# Epi-Clock: A sensitive platform to help understand pathogenic disease outbreaks and facilitate the response to future outbreaks of concern

**DOI:** 10.1101/2022.09.14.22279955

**Authors:** Cong Ji, Junbin (Jack) Shao

**Affiliations:** Liferiver Science and Technology Institute, Shanghai ZJ Bio-Tech Co., Ltd., Shanghai, China

**Keywords:** Divergence, Host bias, Mutation type, Codon usage bias, ZHU algorithm

## Abstract

The lack of virus fossilization precludes any references or ancestors for inferring evolutionary processes, and viruses have no cell structure, metabolism, or space to reproduce outside host cells. Most mutations yielding high pathogenicity become removed from the population, but adaptive mutations could be epidemically transmitted and fixed in the population. Therefore, determining how viruses originated, how they diverged and how an infectious disease was transmitted are serious challenges. To predict potential epidemic outbreaks, we tested our strategy, Epi-Clock, which applies the ZHU algorithm on different SARS-CoV-2 datasets before outbreaks to search for real significant mutational accumulation patterns correlated with the outbreak events. We imagine that specific amino acid substitutions are triggers for outbreaks. Surprisingly, some inter-species genetic distances of *Coronaviridae* were shorter than the intra-species distances, which may represent the intermediate states of different species or subspecies in the evolutionary history of *Coronaviridae*. The insertions and deletions of whole genome sequences between different hosts were separately associated with new functions or turning points, clearly indicating their important roles in the host transmission and shifts of *Coronaviridae*. Furthermore, we believe that non-nucleosomal DNA may play dominant roles in the divergence of different lineages of SARS-CoV-2 in different regions of the world because of the lack of nucleosome protection. We suggest that strong selective variation among different lineages of SARS-CoV-2 is required to produce strong codon usage bias, significantly appear in B.1.640.2 and B.1.617.2 (Delta). Interestingly, we found that an increasing number of other types of substitutions, such as those resulting from the hitchhiking effect, have accumulated, especially in the pre-breakout phase, even though some previous substitutions were replaced by other dominant genotypes. From most validations, we could accurately predict the potential pre-phase of outbreaks with a median interval of 5 days before. Using our pipeline, users may review updated information on the website https://bioinfo.liferiver.com.cn with easy registration.

## Supplementary Table1 for "Epi-Clock: A sensitive platform to help understand pathogenic disease outbreaks and facilitate the response to future outbreaks of concern"

### Sheet: Plague
	Disease	Pathogen	Phase	Location	Predicted numbers of individuals in death
15th century and earlier	Plague of Athens	typhus, typhoid fever, or viral hemorrhagic fever	429–426 BC	Greece	75,000–100,000
	Antonine Plague	Smallpox	165 to 180 AD	Roman Empire	5–10 million
	Plague of Justinian	Yersinia pestis	541–542	Europe, Egypt, West Asia	25–50 million
	Plague	/	628	Ctesiphon, Persia	> 100,000
	Black Plague	Yersinia pestis	1331–1353	Europe, Asia and North Africa	75–200 million
16–17th centuries	Cocoliztli Epidemic of 1545–1548	Salmonella enterica	1545–1548	Mexico	5–15 million
	1563 London plague	/	1563–1564	London	> 20,100
	Cocoliztli epidemic of 1576	Salmonella enterica	1576–1580	Mexico	2–2.5 million
	1592–93 London plague	/	1592–1593	London	> 19,900
	Italian plague of 1629–1631	/	1629–1631	Italy	280000
	Plague	/	1663–1664	Netherlands	24148
	Great Plague of London	/	1665–1666	England	100000
	Plague	/	1668	France	40000
	Great Plague of Vienna	/	1679	Austria	76000
18th century	Great Smallpox Epidemic	Variola major,Variola minor	1707–1709	Iceland	> 18,000
	Great Plague of 1738	/		Balkans	> 50,000
	Russian plague of 1770–1772	/	1770–1772	Russia	> 50,000
	Plague	/	1772	Persia	> 2,000,000
19th century	First cholera pandemic	Vibrio cholerae	1816–1826	Asia, Europe	> 100,000
	Second cholera pandemic	/	1829–1851	Asia, Europe, North America	> 100,000
	Typhus epidemic of 1847	/	1847–1848	Canada	> 20,000
	Third cholera pandemic	/	1852–1860	Russia	1000000
	Cholera epidemic of Copenhagen 1853	/	1853	Copenhagen, Denmark	4737
	Smallpox	/	1862-1863	Central Coast, British Columbia	>3000
	Measles	/	1875	Fiji	40000
	Fifth cholera pandemic	/	1881–1896	India, Germany	> 9,000
	Smallpox	/	1885	Montreal	3,164
	1889–1890 flu pandemic	H2N2	1889–1890	Worldwide	1000000
20th century	Sixth cholera pandemic	/	1899–1923	Europe, Asia, Africa	> 800,000
	Bubonic plague	/	1910–1912	China	40000
	Encephalitis lethargica	/	1915–1926	worldwide	1.5 million
	Spanish flu	H1N1	1918–1920	worldwide	>100,000,000
	Asian Flu	H2N2	1957-1958	worldwide	2000000
	Hong Kong Flu	H3N2	1968-1969	worldwide	1000000
	1974 smallpox epidemic of India	/	1974	India	15000
	HIV/AIDS pandemic	HIV/AIDS	1960-present	worldwide	> 30,000,000
21st century	Timeline of the SARS outbreak	SARS	2002–2004	China	648
	2008–2009 Zimbabwean cholera outbreak	Vibrio cholerae	2008–2009	Zimbabwe	4293
	2009 flu pandemic	H1N1	2009	Worldwide	203000
	Measles	measles virus	2011–present	Democratic Republic of the Congo	> 4,500
	Ebola virus epidemic in West Africa	Ebola	2013–2016	West Africa	> 11,300
			August 2018–present	West Africa	2242

### Sheet: CoV
Viruses; Riboviria; Orthornavirae; Pisuviricota; Pisoniviricetes; Nidovirales; Cornidovirineae; Coronaviridae; Orthocoronavirinae
Outgroup
Nidovirales	Arnidovirineae	Arteriviridae
	Mesnidovirineae	Medioniviridae
		Mesoniviridae
	Monidovirineae	Mononiviridae
	Ronidovirineae	Euroniviridae
		Roniviridae
	Tornidovirineae	Tobaniviridae
	unclassified Nidovirales
Genus	Subgenus	Species	Subspecies	Host
1.Alphacoronavirus	1.1.Colacovirus	1.1.1.Bat coronavirus CDPHE15	1.1.1.1.Bat coronavirus CDPHE15/USA/2006	Myotis lucifugus
			1.1.1.2.Myotis lucifugus coronavirus
	1.2.Decacovirus	1.2.1.Bat coronavirus HKU10	1.2.1.1.Hipposideros bat coronavirus HKU10	Hipposideros pomona,Chiroptera
			1.2.1.2.Rousettus bat coronavirus HKU10
		1.2.2.Rhinolophus ferrumequinum alphacoronavirus HuB-2013	1.2.2.1.BtRf-AlphaCoV/HuB2013	Rhinolophus ferrumequinum
		1.2.3.unclassified Decacovirus	1.2.3.1.Alphacoronavirus BtMs-AlphaCoV/GS2013
			1.2.3.2.Hipposideros pomona bat coronavirus CHB25
			1.2.3.3.Hipposideros pomona bat coronavirus HKU10-related
			1.2.3.4.Rhinolophus bat coronavirus HKU32
	1.3.Duvinacovirus	1.3.1.Human coronavirus 229E	1.3.1.1.229E-related bat coronavirus	human,Camelus,bat
			1.3.1.2.Alpaca respiratory coronavirus
			1.3.1.3.Camel alphacoronavirus
			1.3.1.4.Camel alphacoronavirus Camel229E
		1.3.2.unclassified Duvinacovirus	1.3.2.1.Rousettus aegyptiacus bat coronavirus 229E-related
	1.4.Luchacovirus	1.4.1.Lucheng Rn rat coronavirus		Rattus norvegicus
		1.4.2.unclassified Luchacovirus	1.4.2.1.Alphacoronavirus L232	Oryctolagus cuniculus
			1.4.2.2.Alphacoronavirus PLMg1	Myodes glareolus
			1.4.2.3.Alphacoronavirus UKMa1	Microtus agrestis
			1.4.2.4.Alphacoronavirus UKRn3	Rattus norvegicus
			1.4.2.5.Coronavirus AcCoV-JC34	Apodemus chevrieri
	1.5.Minacovirus	1.5.1.Ferret coronavirus	1.5.1.1.Ferret enteric coronavirus	Mustela putorius
			1.5.1.2.Ferret systemic coronavirus
		1.5.2.Mink coronavirus 1	1.5.2.1.Mink coronavirus strain WD1127	Neovison vison
		1.5.3.unclassified Minacovirus	1.5.3.1.Alphacoronavirus Mink/China/1/2016	Mustela putorius
			1.5.3.2.Mink coronavirus strain WD1133	Neovison vison
	1.6.Minunacovirus	1.6.1.Miniopterus bat coronavirus 1		Miniopterus fuscus
		1.6.2.Miniopterus bat coronavirus HKU8	BtMf-AlphaCoV/FJ2012
			BtMf-AlphaCoV/GD2012
			BtMf-AlphaCoV/HeN2013
			BtMf-AlphaCoV/HuB2013
		1.6.3.unclassified Minunacovirus	Bat coronavirus 1A
			Miniopterus pusillus bat coronavirus HKU8-related
			Miniopterus schreibersii bat coronavirus 1-related
	1.7.Myotacovirus	1.7.1.Myotis ricketti alphacoronavirus Sax-2011	BtMr-AlphaCoV/SAX2011	Myotis ricketti
		1.7.2.unclassified Myotacovirus	Neixiang Md bat coronavirus	Myotis davidii
	1.8.Nyctacovirus	1.8.1.Nyctalus velutinus alphacoronavirus SC-2013	BtNv-AlphaCoV/SC2013	Nyctalus velutinus
		1.8.2.unclassified Nyctacovirus	Alphacoronavirus Bat-CoV/P.kuhlii/Italy/206645-41/2011	Pipistrellus kuhlii
			Alphacoronavirus Bat-CoV/P.kuhlii/Italy/206679-3/2010
			Alphacoronavirus Bat-CoV/P.kuhlii/Italy/3398-19/2015
			Tylonycteris bat coronavirus HKU33	Tylonycteris robustula
	1.9.Pedacovirus	1.9.1.Porcine epidemic diarrhea virus(PEDV)	Porcine epidemic diarrhea virus Br1/87	Sus scrofa,Chlorocebus aethiops
			Porcine epidemic diarrhea virus CV777
			Porcine epidemic diarrhea virus L00721/GER/2014
		1.9.2.Scotophilus bat coronavirus 512
		1.9.3.unclassified Pedacovirus	Anlong Ms bat coronavirus	Myotis davidii,Miniopterus schreibersii
			Coronavirus BtSk-AlphaCoV/GX2018A	Scotophilus kuhlii
			Coronavirus BtSk-AlphaCoV/GX2018B	Scotophilus kuhlii
			Coronavirus BtSk-AlphaCoV/GX2018C	Scotophilus kuhlii
			Coronavirus BtSk-AlphaCoV/GX2018D	Scotophilus kuhlii
			Lushi Ml bat coronavirus	Murina leucogaster,Miniopterus schreibersii
			Scotophilus kuhlii bat coronavirus 512-related	Scotophilus kuhlii
	1.10.Rhinacovirus	1.10.1.Rhinolophus bat coronavirus HKU2	Porcine enteric alphacoronavirus	Rhinolophus bat,Porcine
			Porcine enteric alphacoronavirus GDS04
		1.10.2.unclassified Rhinacovirus	BtRf-AlphaCoV/YN2012
			Rhinolophus affinis bat coronavirus HKU2-related
			Swine acute diarrhea syndrome coronavirus(SADS-CoV)
			Swine enteric alphacoronavirus
	1.11.Setracovirus	1.11.1.Human coronavirus NL63	Human coronavirus 1196/2001/NL	human
			Human coronavirus 3363/2000/NL
			Human group 1 coronavirus associated with pneumonia
		1.11.2.NL63-related bat coronavirus strain BtKYNL63-9b	NL63-related bat coronavirus	Triaenops afer
	1.12.Tegacovirus	1.12.1.Alphacoronavirus 1	Canine coronavirus	Canis lupus familiaris
			Feline coronavirus	Feliformia,Felis catus
			Swine enteric coronavirus	Sus scrofa
			Transmissible gastroenteritis virus	Sus scrofa
		1.12.2.unclassified Tegacovirus	Feline alphacoronavirus 1	Prionailurus bengalensis
	1.13.unclassified Alphacoronavirus	1.13.1.unclassified Alphacoronavirus
2.Betacoronavirus	2.1.Embecovirus	2.1.1.Betacoronavirus 1	Bovine coronavirus	Bos taurus,Hemitragus jemlahicus
			Canine respiratory coronavirus	Canis lupus familiaris
			Coronavirus HKU23	Equus caballus
			Equine coronavirus	Equus caballus
			Human coronavirus OC43	human
			Porcine hemagglutinating encephalomyelitis virus	Sus scrofa
			Yak coronavirus	Bos grunniens
		2.1.2.China Rattus coronavirus HKU24	Betacoronavirus HKU24	Rattus norvegicus
		2.1.3.Human coronavirus HKU1	Human coronavirus HKU1 (isolate N1)	human
			Human coronavirus HKU1 (isolate N2)
			Human coronavirus HKU1 (isolate N5)
		2.1.4.Murine coronavirus	Murine hepatitis virus	Rattus
			Puffinosis coronavirus
			Rat coronavirus
		2.1.5.unclassified Embecovirus	Camel coronavirus HKU23	Camelus
			Longquan Aa mouse coronavirus	Rattus norvegicus,Apodemus agrarius
			Longquan Rl rat coronavirus	Niviventer confucianus
			Rabbit coronavirus HKU14	Oryctolagus cuniculus
	2.2.Hibecovirus	2.2.1.Bat Hp-betacoronavirus Zhejiang2013	Bat Hp-betacoronavirus/Zhejiang2013	Hipposideros pratti
		2.2.2.unclassified Hibecovirus	Zaria bat coronavirus	Macronycteris commersoni
	2.3.Merbecovirus	2.3.1.Hedgehog coronavirus 1	Betacoronavirus Erinaceus/VMC/DEU/2012	Erinaceus europaeus
		2.3.2.Middle East respiratory syndrome-related coronavirus	Bat MERS-like coronavirus	Vespertilio sinensis,Hypsugo pulveratus,Ia io,Hypsugo pulveratus
			Betacoronavirus England 1	human
			BtVs-BetaCoV/SC2013
			Coronavirus Neoromicia/PML-PHE1/RSA/2011	Neoromicia capensis
			Human betacoronavirus 2c EMC/2012	human
			Human betacoronavirus 2c England-Qatar/2012
			Human betacoronavirus 2c Jordan-N3/2012
		2.3.3.Pipistrellus bat coronavirus HKU5	Bat coronavirus HKU5-1	Chiroptera
			Bat coronavirus HKU5-2
			Bat coronavirus HKU5-3
			Bat coronavirus HKU5-5
			BtPa-BetaCoV/GD2013
		2.3.4.Tylonycteris bat coronavirus HKU4	Bat coronavirus (BtCoV/133/2005)	Chiroptera,Cynopterus sphinx,Tylonycteris pachypus
			Bat coronavirus HKU4-1
			Bat coronavirus HKU4-2
			Bat coronavirus HKU4-3
			Bat coronavirus HKU4-4
			BtTp-BetaCoV/GX2012
		2.3.5.unclassified Merbecovirus	Erinaceus hedgehog coronavirus HKU31	Erinaceus amurensis
			Hypsugo bat coronavirus HKU25	Hypsugo pulveratus
			Pipistrellus abramus bat coronavirus HKU5-related	Pipistrellus abramus
			Tylonycteris pachypus bat coronavirus HKU4-related	Tylonycteris pachypus
	2.4.Nobecovirus	2.4.1.Rousettus bat coronavirus GCCDC1	Rousettus bat coronavirus	Rousettus leschenaultii,Eonycteris spelaea
		2.4.2.Rousettus bat coronavirus HKU9	Bat coronavirus HKU9-1	Chiroptera,Eonycteris spelaea,
			Bat coronavirus HKU9-10-1
			Bat coronavirus HKU9-10-2
			Bat coronavirus HKU9-2
			Bat coronavirus HKU9-3
			Bat coronavirus HKU9-4
			Bat coronavirus HKU9-5-1
			Bat coronavirus HKU9-5-2
		2.4.3.unclassified Nobecovirus	Coronavirus BtRt-BetaCoV/GX2018	Rhinolophus affinis
	2.5.Sarbecovirus	2.5.1.Severe acute respiratory syndrome-related coronavirus	Bat SARS-like coronavirus	Rhinolophus sinicus
			Severe acute respiratory syndrome coronavirus	human
			Severe acute respiratory syndrome coronavirus 2
		2.5.2.unclassified Sarbecovirus	Bat coronavirus BM48-31/BGR/2008	Rhinolophus blasii
			Coronavirus BtRl-BetaCoV/SC2018	Rhinolophus
			Coronavirus BtRs-BetaCoV/YN2018B	Rhinolophus
			Coronavirus BtRs-BetaCoV/YN2018C	Rhinolophus
			Coronavirus BtRs-BetaCoV/YN2018D	Rhinolophus
			Pangolin coronavirus	Manis javanica，Pholidota
			SARS-like coronavirus WIV16	Rhinolophus sinicus
	2.6.unclassified Betacoronavirus	2.6.1.unclassified Betacoronavirus
3.Deltacoronavirus	3.1.Andecovirus	3.1.1.Wigeon coronavirus HKU20		Mareca
	3.2.Buldecovirus	3.2.1.Bulbul coronavirus HKU11	Bulbul coronavirus HKU11-796	Pycnonotus jocosus
			Bulbul coronavirus HKU11-934	Pycnonotus jocosus
		3.2.2.Coronavirus HKU15	Porcine coronavirus HKU15	Sus scrofa
		3.2.3.Munia coronavirus HKU13	Munia coronavirus HKU13-3514	Lonchura striata
		3.2.4.White-eye coronavirus HKU16		Zosteropidae
		3.2.5.unclassified Buldecovirus	Avian coronavirus MW05	Calidris acuminata
			Falcon coronavirus UAE-HKU27	Falco
			Houbara coronavirus UAE-HKU28	Chlamydotis
			Magpie-robin coronavirus HKU18	Muscicapidae
			Pigeon coronavirus UAE-HKU29	Columbidae
			Quail coronavirus UAE-HKU30	Columbidae
			Quail deltacoronavirus	Coturnix japonica
			Sparrow coronavirus HKU17	Passeridae
			Sparrow deltacoronavirus	Passeridae
			Thrush coronavirus HKU12-600	Turdus hortulorum
	3.3.Herdecovirus	3.3.1.Night heron coronavirus HKU19		Ardeidae
	3.4.Moordecovirus	3.4.1.Common moorhen coronavirus HKU21		Gallinula chloropus
	3.5.Thrush coronavirus HKU12			Turdus hortulorum
	3.6.unclassified Deltacoronavirus	Anser cygnoides coronavirus		Anser cygnoides
		Deltacoronavirus B04		Amazona vinacea
		Deltacoronavirus B07		Brotogeris tirica
		Rynchops niger coronavirus		Rynchops niger
		Gentoo penguin virus		Pygoscelis papua
		Deltacoronavirus sp.		Anas discors，Galliformes
4.Gammacoronavirus	4.1.Cegacovirus	4.1.1.Beluga whale coronavirus SW1	Bottlenose dolphin coronavirus HKU22	Delphinapterus leucas
		4.1.2.unclassified Cegacovirus	Bottlenose dolphin coronavirus	Tursiops truncatus
	4.2.Igacovirus	4.2.1.Avian coronavirus	Duck coronavirus	Anatidae
			European turkey coronavirus 080385d	Meleagris gallopavo
			Goose coronavirus	Anser sp.
			Infectious bronchitis virus	Gallus gallus
			Neotropic cormorant coronavirus	Neotropic cormorant
			Pheasant coronavirus	Pheasant
			Pigeon coronavirus	Columba livia
			Turkey coronavirus	Meleagris gallopavo
		4.2.2.unclassified Avian coronavirus
	4.3.unclassified Gammacoronavirus	4.3.1.Canada goose coronavirus
		4.3.2.Gammacoronavirus sp.
5.unclassified Orthocoronavirinae	5.1.Shrew coronavirus			Sorex araneus
unclassified Coronavirinae

### Sheet: branch
Branch	Class	Group	Outgroup
0	family	Coronaviridae	Arteriviridae,Medioniviridae,Mesoniviridae,Mononiviridae,Euroniviridae,Roniviridae,Tobaniviridae,unclassified Nidovirales
1	subfamily	Orthocoronavirinae	Coronavirinae,unclassified Coronaviridae
2.1	genus	Alphacoronavirus	Betacoronavirus,Deltacoronavirus,Gammacoronavirus,unclassified Orthocoronavirinae
2.1.1	subgenus	Colacovirus	Decacovirus,Duvinacovirus,Luchacovirus,Minacovirus,Minunacovirus,Myotacovirus,Nyctacovirus,Pedacovirus,Rhinacovirus,Setracovirus,Tegacovirus,unclassified Alphacoronavirus,
2.1.2	subgenus	Decacovirus	Colacovirus,Duvinacovirus,Luchacovirus,Minacovirus,Minunacovirus,Myotacovirus,Nyctacovirus,Pedacovirus,Rhinacovirus,Setracovirus,Tegacovirus,unclassified Alphacoronavirus,
2.1.3	subgenus	Duvinacovirus	Colacovirus,Decacovirus,Luchacovirus,Minacovirus,Minunacovirus,Myotacovirus,Nyctacovirus,Pedacovirus,Rhinacovirus,Setracovirus,Tegacovirus,unclassified Alphacoronavirus,
2.1.3.1	species	Human coronavirus 229E	unclassified Duvinacovirus
2.1.3.1.a	host	human	Camelus,bat
2.1.3.1.b	host	Camelus	human,bat
2.1.3.1.c	host	bat	Camelus,human
2.1.4	subgenus	Luchacovirus	Colacovirus,Decacovirus,Duvinacovirus,Minacovirus,Minunacovirus,Myotacovirus,Nyctacovirus,Pedacovirus,Rhinacovirus,Setracovirus,Tegacovirus,unclassified Alphacoronavirus,
2.1.5	subgenus	Minacovirus	Colacovirus,Decacovirus,Duvinacovirus,Luchacovirus,Minunacovirus,Myotacovirus,Nyctacovirus,Pedacovirus,Rhinacovirus,Setracovirus,Tegacovirus,unclassified Alphacoronavirus,
2.1.6	subgenus	Minunacovirus	Colacovirus,Decacovirus,Duvinacovirus,Luchacovirus,Minacovirus,Myotacovirus,Nyctacovirus,Pedacovirus,Rhinacovirus,Setracovirus,Tegacovirus,unclassified Alphacoronavirus,
2.1.7	subgenus	Myotacovirus	Colacovirus,Decacovirus,Duvinacovirus,Luchacovirus,Minacovirus,Minunacovirus,Nyctacovirus,Pedacovirus,Rhinacovirus,Setracovirus,Tegacovirus,unclassified Alphacoronavirus,
2.1.8	subgenus	Nyctacovirus	Colacovirus,Decacovirus,Duvinacovirus,Luchacovirus,Minacovirus,Minunacovirus,Myotacovirus,Pedacovirus,Rhinacovirus,Setracovirus,Tegacovirus,unclassified Alphacoronavirus,
2.1.9	subgenus	Pedacovirus	Colacovirus,Decacovirus,Duvinacovirus,Luchacovirus,Minacovirus,Minunacovirus,Myotacovirus,Nyctacovirus,Rhinacovirus,Setracovirus,Tegacovirus,unclassified Alphacoronavirus,
2.1.9.1	species	Porcine epidemic diarrhea virus(PEDV)	Scotophilus bat coronavirus 512,unclassified Pedacovirus
2.1.9.1.1	host	Sus scrofa	Chlorocebus aethiops
2.1.9.1.2	host	Chlorocebus aethiops	Sus scrofa
2.1.10	subgenus	Rhinacovirus	Colacovirus,Decacovirus,Duvinacovirus,Luchacovirus,Minacovirus,Minunacovirus,Myotacovirus,Nyctacovirus,Pedacovirus,Setracovirus,Tegacovirus,unclassified Alphacoronavirus,
2.1.10.1	species	Rhinolophus bat coronavirus HKU2	unclassified Rhinacovirus
2.1.10.2	species	Swine acute diarrhea syndrome coronavirus	Rhinolophus bat coronavirus HKU2,BtRf-AlphaCoV/YN2012,Rhinolophus affinis bat coronavirus HKU2-related,Swine enteric alphacoronavirus
2.1.10.a	host	Rhinolophus bat	Porcine
2.1.10.b	host	Porcine	Rhinolophus bat
2.1.11	subgenus	Setracovirus	Colacovirus,Decacovirus,Duvinacovirus,Luchacovirus,Minacovirus,Minunacovirus,Myotacovirus,Nyctacovirus,Pedacovirus,Rhinacovirus,Tegacovirus,unclassified Alphacoronavirus,
2.1.11.1	species	Human coronavirus NL63	NL63-related bat coronavirus strain BtKYNL63-9b
2.1.11.a	host	human	Triaenops afer
2.1.11.b	host	Triaenops afer	human
2.1.12	subgenus	Tegacovirus	Colacovirus,Decacovirus,Duvinacovirus,Luchacovirus,Minacovirus,Minunacovirus,Myotacovirus,Nyctacovirus,Pedacovirus,Rhinacovirus,Setracovirus,unclassified Alphacoronavirus,
2.1.12.1	species	Alphacoronavirus 1	unclassified Tegacovirus
2.1.12.a	host	Canis lupus familiaris	Feliformia,Felis catus,Sus scrofa,Prionailurus bengalensis
2.1.12.b	host	Feliformia,Felis catus	Canis lupus familiaris,Sus scrofa,Prionailurus bengalensis
2.1.12.c	host	Sus scrofa	Canis lupus familiaris,Feliformia,Felis catus,Prionailurus bengalensis
2.1.12.d	host	Prionailurus bengalensis	Canis lupus familiaris,Feliformia,Felis catus,Sus scrofa
2.2	genus	Betacoronavirus	Alphacoronavirus,Deltacoronavirus,Gammacoronavirus,unclassified Orthocoronavirinae
2.2.1	subgenus	Embecovirus	Hibecovirus,Merbecovirus,Nobecovirus,Sarbecovirus,unclassified Betacoronavirus
2.2.1.1	species	Betacoronavirus 1	China Rattus coronavirus HKU24,Human coronavirus HKU1,Murine coronavirus,unclassified Embecovirus
2.2.1.1.1	subspecies	Human coronavirus OC43	Bovine coronavirus,Canine respiratory coronavirus,Coronavirus HKU23,Equine coronavirus,Porcine hemagglutinating encephalomyelitis virus,Yak coronavirus
2.2.1.1.a	host	Bos taurus,Hemitragus jemlahicus	Canis lupus familiaris,Equus caballus,Human coronavirus OC43,Sus scrofa,Bos grunniens
2.2.1.1.b	host	Canis lupus familiaris	Bos taurus,Hemitragus jemlahicus,Equus caballus,Human coronavirus OC43,Sus scrofa,Bos grunniens
2.2.1.1.c	host	Equus caballus	Bos taurus,Hemitragus jemlahicus,Canis lupus familiaris,Human coronavirus OC43,Sus scrofa,Bos grunniens
2.2.1.1.d	host	Human coronavirus OC43	Bos taurus,Hemitragus jemlahicus,Canis lupus familiaris,Equus caballus,Sus scrofa,Bos grunniens
2.2.1.1.e	host	Sus scrofa	Bos taurus,Hemitragus jemlahicus,Canis lupus familiaris,Equus caballus,Human coronavirus OC43,Bos grunniens
2.2.1.1.f	host	Bos grunniens	Bos taurus,Hemitragus jemlahicus,Canis lupus familiaris,Equus caballus,Human coronavirus OC43,Sus scrofa
2.2.1.3	species	Human coronavirus HKU1	Betacoronavirus 1,China Rattus coronavirus HKU24,Murine coronavirus,unclassified Embecovirus
2.2.2	subgenus	Hibecovirus	Embecovirus,Merbecovirus,Nobecovirus,Sarbecovirus,unclassified Betacoronavirus
2.2.3	subgenus	Merbecovirus	Embecovirus,Hibecovirus,Nobecovirus,Sarbecovirus,unclassified Betacoronavirus
2.2.3.2	species	Middle East respiratory syndrome-related coronavirus	Hedgehog coronavirus 1,Pipistrellus bat coronavirus HKU5,Tylonycteris bat coronavirus HKU4,unclassified Merbecovirus
2.2.3.2.a	host	Vespertilio sinensis,Hypsugo pulveratus,Ia io,Hypsugo pulveratus,Neoromicia capensis	human
2.2.3.2.b	host	human	Vespertilio sinensis,Hypsugo pulveratus,Ia io,Hypsugo pulveratus,Neoromicia capensis
2.2.4	subgenus	Nobecovirus	Embecovirus,Hibecovirus,Merbecovirus,Sarbecovirus,unclassified Betacoronavirus
2.2.5	subgenus	Sarbecovirus	Embecovirus,Hibecovirus,Merbecovirus,Nobecovirus,unclassified Betacoronavirus
2.2.5.a	host	human	Rhinolophus,Manis javanica,Pholidota
2.2.5.b	host	Rhinolophus	human,Manis javanica,Pholidota
2.2.5.c	host	Manis javanica,Pholidota	human,Rhinolophus
2.2.5.1	species	Severe acute respiratory syndrome-related coronavirus	unclassified Sarbecovirus
2.2.5.1.1	subspecies	Severe acute respiratory syndrome coronavirus	Bat SARS-like coronavirus, Severe acute respiratory syndrome coronavirus 2
2.2.5.1.2	subspecies	Severe acute respiratory syndrome coronavirus 2	Bat SARS-like coronavirus, Severe acute respiratory syndrome coronavirus
2.2.5.1.a	host	human	Rhinolophus sinicus
2.2.5.1.b	host	Rhinolophus sinicus	human
2.3	genus	Deltacoronavirus	Alphacoronavirus,Betacoronavirus,Gammacoronavirus,unclassified Orthocoronavirinae
2.3.1	subgenus	Andecovirus	Buldecovirus,Herdecovirus,Moordecovirus,Thrush coronavirus HKU12,unclassified Deltacoronavirus
2.3.2	subgenus	Buldecovirus	Andecovirus,Herdecovirus,Moordecovirus,Thrush coronavirus HKU12,unclassified Deltacoronavirus
2.3.3	subgenus	Herdecovirus	Andecovirus,Buldecovirus,Moordecovirus,Thrush coronavirus HKU12,unclassified Deltacoronavirus
2.3.4	subgenus	Moordecovirus	Andecovirus,Buldecovirus,Herdecovirus,Thrush coronavirus HKU13,unclassified Deltacoronavirus
2.3.5	subgenus	Thrush coronavirus HKU12	Andecovirus,Buldecovirus,Herdecovirus,Moordecovirus,unclassified Deltacoronavirus
2.3.a	host	Mareca	Pycnonotus jocosus,Sus scrofa,Lonchura striata,Zosteropidae,Calidris acuminata,Falco,Chlamydotis,Muscicapidae,Columbidae,Coturnix japonica,Passeridae,Turdus hortulorum,Ardeidae,Gallinula chloropus,Turdus hortulorum,Anser cygnoides,Amazona vinacea,Brotogeris tirica,Rynchops niger,Pygoscelis papua,Anas discors,Galliformes
2.3.b	host	Pycnonotus jocosus	Mareca,Sus scrofa,Lonchura striata,Zosteropidae,Calidris acuminata,Falco,Chlamydotis,Muscicapidae,Columbidae,Coturnix japonica,Passeridae,Turdus hortulorum,Ardeidae,Gallinula chloropus,Turdus hortulorum,Anser cygnoides,Amazona vinacea,Brotogeris tirica,Rynchops niger,Pygoscelis papua,Anas discors,Galliformes
2.3.c	host	Sus scrofa	Mareca,Pycnonotus jocosus,Lonchura striata,Zosteropidae,Calidris acuminata,Falco,Chlamydotis,Muscicapidae,Columbidae,Coturnix japonica,Passeridae,Turdus hortulorum,Ardeidae,Gallinula chloropus,Turdus hortulorum,Anser cygnoides,Amazona vinacea,Brotogeris tirica,Rynchops niger,Pygoscelis papua,Anas discors,Galliformes
2.3.d	host	Lonchura striata	Mareca,Pycnonotus jocosus,Sus scrofa,Zosteropidae,Calidris acuminata,Falco,Chlamydotis,Muscicapidae,Columbidae,Coturnix japonica,Passeridae,Turdus hortulorum,Ardeidae,Gallinula chloropus,Turdus hortulorum,Anser cygnoides,Amazona vinacea,Brotogeris tirica,Rynchops niger,Pygoscelis papua,Anas discors,Galliformes
2.3.e	host	Zosteropidae	Mareca,Pycnonotus jocosus,Sus scrofa,Lonchura striata,Calidris acuminata,Falco,Chlamydotis,Muscicapidae,Columbidae,Coturnix japonica,Passeridae,Turdus hortulorum,Ardeidae,Gallinula chloropus,Turdus hortulorum,Anser cygnoides,Amazona vinacea,Brotogeris tirica,Rynchops niger,Pygoscelis papua,Anas discors,Galliformes
2.3.f	host	Calidris acuminata	Mareca,Pycnonotus jocosus,Sus scrofa,Lonchura striata,Zosteropidae,Falco,Chlamydotis,Muscicapidae,Columbidae,Coturnix japonica,Passeridae,Turdus hortulorum,Ardeidae,Gallinula chloropus,Turdus hortulorum,Anser cygnoides,Amazona vinacea,Brotogeris tirica,Rynchops niger,Pygoscelis papua,Anas discors,Galliformes
2.3.g	host	Falco	Mareca,Pycnonotus jocosus,Sus scrofa,Lonchura striata,Zosteropidae,Calidris acuminata,Chlamydotis,Muscicapidae,Columbidae,Coturnix japonica,Passeridae,Turdus hortulorum,Ardeidae,Gallinula chloropus,Turdus hortulorum,Anser cygnoides,Amazona vinacea,Brotogeris tirica,Rynchops niger,Pygoscelis papua,Anas discors,Galliformes
2.3.h	host	Chlamydotis	Mareca,Pycnonotus jocosus,Sus scrofa,Lonchura striata,Zosteropidae,Calidris acuminata,Falco,Muscicapidae,Columbidae,Coturnix japonica,Passeridae,Turdus hortulorum,Ardeidae,Gallinula chloropus,Turdus hortulorum,Anser cygnoides,Amazona vinacea,Brotogeris tirica,Rynchops niger,Pygoscelis papua,Anas discors,Galliformes
2.3.i	host	Muscicapidae	Mareca,Pycnonotus jocosus,Sus scrofa,Lonchura striata,Zosteropidae,Calidris acuminata,Falco,Chlamydotis,Columbidae,Coturnix japonica,Passeridae,Turdus hortulorum,Ardeidae,Gallinula chloropus,Turdus hortulorum,Anser cygnoides,Amazona vinacea,Brotogeris tirica,Rynchops niger,Pygoscelis papua,Anas discors,Galliformes
2.3.j	host	Columbidae	Mareca,Pycnonotus jocosus,Sus scrofa,Lonchura striata,Zosteropidae,Calidris acuminata,Falco,Chlamydotis,Muscicapidae,Coturnix japonica,Passeridae,Turdus hortulorum,Ardeidae,Gallinula chloropus,Turdus hortulorum,Anser cygnoides,Amazona vinacea,Brotogeris tirica,Rynchops niger,Pygoscelis papua,Anas discors,Galliformes
2.3.k	host	Coturnix japonica	Mareca,Pycnonotus jocosus,Sus scrofa,Lonchura striata,Zosteropidae,Calidris acuminata,Falco,Chlamydotis,Muscicapidae,Columbidae,Passeridae,Turdus hortulorum,Ardeidae,Gallinula chloropus,Turdus hortulorum,Anser cygnoides,Amazona vinacea,Brotogeris tirica,Rynchops niger,Pygoscelis papua,Anas discors,Galliformes
2.3.l	host	Passeridae	Mareca,Pycnonotus jocosus,Sus scrofa,Lonchura striata,Zosteropidae,Calidris acuminata,Falco,Chlamydotis,Muscicapidae,Columbidae,Coturnix japonica,Turdus hortulorum,Ardeidae,Gallinula chloropus,Turdus hortulorum,Anser cygnoides,Amazona vinacea,Brotogeris tirica,Rynchops niger,Pygoscelis papua,Anas discors,Galliformes
2.3.m	host	Turdus hortulorum	Mareca,Pycnonotus jocosus,Sus scrofa,Lonchura striata,Zosteropidae,Calidris acuminata,Falco,Chlamydotis,Muscicapidae,Columbidae,Coturnix japonica,Passeridae,Ardeidae,Gallinula chloropus,Turdus hortulorum,Anser cygnoides,Amazona vinacea,Brotogeris tirica,Rynchops niger,Pygoscelis papua,Anas discors,Galliformes
2.3.n	host	Ardeidae	Mareca,Pycnonotus jocosus,Sus scrofa,Lonchura striata,Zosteropidae,Calidris acuminata,Falco,Chlamydotis,Muscicapidae,Columbidae,Coturnix japonica,Passeridae,Turdus hortulorum,Gallinula chloropus,Turdus hortulorum,Anser cygnoides,Amazona vinacea,Brotogeris tirica,Rynchops niger,Pygoscelis papua,Anas discors,Galliformes
2.3.o	host	Gallinula chloropus	Mareca,Pycnonotus jocosus,Sus scrofa,Lonchura striata,Zosteropidae,Calidris acuminata,Falco,Chlamydotis,Muscicapidae,Columbidae,Coturnix japonica,Passeridae,Turdus hortulorum,Ardeidae,Turdus hortulorum,Anser cygnoides,Amazona vinacea,Brotogeris tirica,Rynchops niger,Pygoscelis papua,Anas discors,Galliformes
2.3.p	host	Turdus hortulorum	Mareca,Pycnonotus jocosus,Sus scrofa,Lonchura striata,Zosteropidae,Calidris acuminata,Falco,Chlamydotis,Muscicapidae,Columbidae,Coturnix japonica,Passeridae,Turdus hortulorum,Ardeidae,Gallinula chloropus,Anser cygnoides,Amazona vinacea,Brotogeris tirica,Rynchops niger,Pygoscelis papua,Anas discors,Galliformes
2.3.q	host	Anser cygnoides	Mareca,Pycnonotus jocosus,Sus scrofa,Lonchura striata,Zosteropidae,Calidris acuminata,Falco,Chlamydotis,Muscicapidae,Columbidae,Coturnix japonica,Passeridae,Turdus hortulorum,Ardeidae,Gallinula chloropus,Turdus hortulorum,Amazona vinacea,Brotogeris tirica,Rynchops niger,Pygoscelis papua,Anas discors,Galliformes
2.3.r	host	Amazona vinacea	Mareca,Pycnonotus jocosus,Sus scrofa,Lonchura striata,Zosteropidae,Calidris acuminata,Falco,Chlamydotis,Muscicapidae,Columbidae,Coturnix japonica,Passeridae,Turdus hortulorum,Ardeidae,Gallinula chloropus,Turdus hortulorum,Anser cygnoides,Brotogeris tirica,Rynchops niger,Pygoscelis papua,Anas discors,Galliformes
2.3.s	host	Brotogeris tirica	Mareca,Pycnonotus jocosus,Sus scrofa,Lonchura striata,Zosteropidae,Calidris acuminata,Falco,Chlamydotis,Muscicapidae,Columbidae,Coturnix japonica,Passeridae,Turdus hortulorum,Ardeidae,Gallinula chloropus,Turdus hortulorum,Anser cygnoides,Amazona vinacea,Rynchops niger,Pygoscelis papua,Anas discors,Galliformes
2.3.t	host	Rynchops niger	Mareca,Pycnonotus jocosus,Sus scrofa,Lonchura striata,Zosteropidae,Calidris acuminata,Falco,Chlamydotis,Muscicapidae,Columbidae,Coturnix japonica,Passeridae,Turdus hortulorum,Ardeidae,Gallinula chloropus,Turdus hortulorum,Anser cygnoides,Amazona vinacea,Brotogeris tirica,Pygoscelis papua,Anas discors,Galliformes
2.3.u	host	Pygoscelis papua	Mareca,Pycnonotus jocosus,Sus scrofa,Lonchura striata,Zosteropidae,Calidris acuminata,Falco,Chlamydotis,Muscicapidae,Columbidae,Coturnix japonica,Passeridae,Turdus hortulorum,Ardeidae,Gallinula chloropus,Turdus hortulorum,Anser cygnoides,Amazona vinacea,Brotogeris tirica,Rynchops niger,Anas discors,Galliformes
2.3.v	host	Anas discors，Galliformes	Mareca,Pycnonotus jocosus,Sus scrofa,Lonchura striata,Zosteropidae,Calidris acuminata,Falco,Chlamydotis,Muscicapidae,Columbidae,Coturnix japonica,Passeridae,Turdus hortulorum,Ardeidae,Gallinula chloropus,Turdus hortulorum,Anser cygnoides,Amazona vinacea,Brotogeris tirica,Rynchops niger,Pygoscelis papua
2.4	genus	Gammacoronavirus	Alphacoronavirus,Betacoronavirus,Deltacoronavirus,unclassified Orthocoronavirinae
2.4.2	subgenus	Igacovirus	Cegacovirus,unclassified Gammacoronavirus
2.4.2.1	species	Avian coronavirus	unclassified Avian coronavirus
2.4.2.1.a	host	Anatidae	Meleagris gallopavo,Anser sp.,Gallus gallus,Neotropic cormorant,Pheasant,Columba livia,Meleagris gallopavo
2.4.2.1.b	host	Meleagris gallopavo	Anatidae,Anser sp.,Gallus gallus,Neotropic cormorant,Pheasant,Columba livia,Meleagris gallopavo
2.4.2.1.c	host	Anser sp.	Anatidae,Meleagris gallopavo,Gallus gallus,Neotropic cormorant,Pheasant,Columba livia,Meleagris gallopavo
2.4.2.1.d	host	Gallus gallus	Anatidae,Meleagris gallopavo,Anser sp.,Neotropic cormorant,Pheasant,Columba livia,Meleagris gallopavo
2.4.2.1.e	host	Neotropic cormorant	Anatidae,Meleagris gallopavo,Anser sp.,Gallus gallus,Pheasant,Columba livia,Meleagris gallopavo
2.4.2.1.f	host	Pheasant	Anatidae,Meleagris gallopavo,Anser sp.,Gallus gallus,Neotropic cormorant,Columba livia,Meleagris gallopavo
2.4.2.1.g	host	Columba livia	Anatidae,Meleagris gallopavo,Anser sp.,Gallus gallus,Neotropic cormorant,Pheasant,Meleagris gallopavo
2.4.2.1.h	host	Meleagris gallopavo	Anatidae,Meleagris gallopavo,Anser sp.,Gallus gallus,Neotropic cormorant,Pheasant,Columba livia
2.5.1	species	Shrew coronavirus	Alphacoronavirus,Betacoronavirus,Deltacoronavirus,Gammacoronavirus

### Sheet: host
Coronaviridae	Host
Human coronavirus 229E	Homo sapiens
	Camelus
	Hipposideros
	Macronycteris vittata
	Vicugna pacos
Rhinacovirus	Sus scrofa
	Rhinolophus ferrumequinum
	Rhinolophus affinis
Alphacoronavirus	Sus scrofa
	Felis catus
	Canis lupus familiaris
	Feliformia
Human coronavirus OC43	Homo sapiens
	Bos taurus
	Bos grunniens
	Canis lupus familiaris
	Pan troglodytes verus
	Sus scrofa
	Hydropotes inermis
	Bubalus bubalis
	Camelus dromedarius
	Camelus bactrianus
	Equus caballus
	Kobus ellipsiprymnus
	Odocoileus virginianus
	Rusa unicolor
	Bovidae
	Giraffa camelopardalis
	Vicugna pacos
MERS	Homo sapiens
	Camelus dromedarius
	Lama glama
	Neoromicia capensis
	Hypsugo savii
	Pipistrellus kuhlii
	Vespertilio sinensis
SARS-Cov2	Homo sapiens
	Mus musculus
	Rhinolophus sinicus
	Mustela lutreola
	Rhinolophus macrotis
	Canis lupus familiaris
	Panthera tigris jacksoni
	Rhinolophus affinis
	Aselliscus stoliczkanus
	Rhinolophus ferrumequinum
	Chiroptera
	Rhinolophus pusillus
	Chaerephon plicatus
	Chlorocebus aethiops
	Paradoxurus hermaphroditus
	Viverridae
	Paradoxurus hermaphroditus
	Paguma larvata
Deltacoronavirus	Pycnonotus jocosus
	Mareca
	Lonchura striata
	Zosteropidae
	Falco
	Chlamydotis
	Columbidae
	Galliformes
	Passeridae
	Muscicapidae
	Turdus hortulorum
	Ardeidae
	Gallinula chloropus
	Coturnix japonica
Avian	Gallus gallus
	Phasianinae
	Anatidae
	Meleagris gallopavo

### Sheet: AA substitutes
Type_of_Lineage	POS	Mutationtype	Non-Synonymous	AA substitutes
B.1.1.318	1876	C->T	S->L(TCA->TTA)	NSP2:S358L
B.1.1.318	3035	C->T	F(TTC->TTT)	F
B.1.1.318	3850	A->T	E->V(GAA->GTA)	NSP3:E378V
B.1.1.318	3959	C->T	I(ATC->ATT)	I
B.1.1.318	7796	G->T	K->N(AAG->AAT)	N
B.1.1.318	9070	C->T	T->I(ACC->ATC)	I
B.1.1.318	9889	C->T	A->V(GCT->GTT)	V
B.1.1.318	10114	C->T	T->I(ACT->ATT)	I
B.1.1.318	14397	C->T	P->L(CCT->CTT)	NSP12:P323L
B.1.1.318	20567	C->T	V->M(GTG->ATG)	M
B.1.1.318	21193	G->T	K->N(AAG->AAT)	N
B.1.1.318	21835	C->T	T->I(ACT->ATT)	S:T95I
B.1.1.318	22998	C->T	E->K(GAA->AAA)	S:E484K
B.1.1.318	23273	T->C	A(GCT->GCC)	A
B.1.1.318	23389	T->C	D->G(GAT->GGT)	S:D614G
B.1.1.318	23590	G->T	P->H(CCT->CAT)	S:P681H
B.1.1.318	23934	G->C	D->H(GAT->CAT)	S:D796H
B.1.1.318	24368	C->T	S(TCC->TCT)	S
B.1.1.318	25262	G->T	T(ACC->ACA)	T
B.1.1.318	26753	T->C	I->T(ATC->ACC)	T
B.1.1.318	27906	T->C	A(GCT->GCC)	A
B.1.1.318	28242	agggga->aaacga	G->R(GGA->CGA)	N:G204R
B.1.1.318	28854	agggga->aaacga	R->K(AGG->AAA)	N:R203K
B.1.1.318		DEL		S:Y145Del
B.1.1.529(Omicron)	2791	T->C	K->R(AAG->AGG)	NSP3:K38R
B.1.1.529(Omicron)	2928	T->C	M->V(ATG->GTG)	NSP3:M84V
B.1.1.529(Omicron)	2996	C->T	F(TTC->TTT)	F
B.1.1.529(Omicron)	5345	T->G	A(GCT->GCG)	A
B.1.1.529(Omicron)	5883	C->T	V->I(GTT->ATT)	NSP3:V1069I
B.1.1.529(Omicron)	8352	C->T	A->T(GCT->ACT)	T
B.1.1.529(Omicron)	9988	C->T	T->I(ACC->ATC)	I
B.1.1.529(Omicron)	10408	G->T	P->H(CCC->CAC)	H
B.1.1.529(Omicron)	11496	T->C	I->V(ATT->GTT)	V
B.1.1.529(Omicron)	13154	T->C	V(GTT->GTC)	V
B.1.1.529(Omicron)	14367	C->T	P->L(CCT->CTT)	NSP12:P323L
B.1.1.529(Omicron)	15199	C->T	N(AAC->AAT)	N
B.1.1.529(Omicron)	18122	T->C	I-V(ATA->GTA)	V
B.1.1.529(Omicron)	21721	C->T	A->V(GCT->GTT)	S:A67V
B.1.1.529(Omicron)	21805	C->T	T->I(ACT->ATT)	S:T95I
B.1.1.529(Omicron)	22477	C->T	G->D(GGT->GAT)	S:G339D
B.1.1.529(Omicron)	22537	C->T	S->L(TCC->CTC)	S:S371L
B.1.1.529(Omicron)	22638	T->C	S->P(TCA->CCA)	S:S373P
B.1.1.529(Omicron)	22645	C->T	S->F(TCC->TTC)	S:S375F
B.1.1.529(Omicron)	22772	G->T	K->N(AAG->AAT)	S:K417N
B.1.1.529(Omicron)	22841	T->G	N->K(AAT->AAG)	S:N440K
B.1.1.529(Omicron)	22857	C->T	G->S(GGT->AGT)	S:G446S
B.1.1.529(Omicron)	22951	C->T	S->N(AGC->AAC)	S:S477N
B.1.1.529(Omicron)	22954	G->T	T->K(ACA->AAA)	S:T478K
B.1.1.529(Omicron)	22972	T->G	E->A(GAA->GCA)	S:E484A
B.1.1.529(Omicron)	22999	T->C	Q->R(CAA->CGA)	S:Q493R
B.1.1.529(Omicron)	23007	C->T	G->S(GGT->AGT)	S:G496S
B.1.1.529(Omicron)	23014	T->C	Q->R(CAA->CGA)	S:Q498R
B.1.1.529(Omicron)	23022	A->T	N->Y(AAT->TAT)	S:N501Y
B.1.1.529(Omicron)	23034	T->C	Y->H(TAC->CAC)	S:Y505H
B.1.1.529(Omicron)	23161	G->T	T->K(ACA->AAA)	S:T547K
B.1.1.529(Omicron)	23362	T->C	D->G(GAT->GGT)	S:D614G
B.1.1.529(Omicron)	23484	C->T	H->Y(CAT->TAT)	S:H655Y
B.1.1.529(Omicron)	23558	T->G	N->K(AAT->AAG)	S:N679K
B.1.1.529(Omicron)	23563	G->T	P->H(CCT->CAT)	S:P681H
B.1.1.529(Omicron)	23813	G->T	N->K(AAC->AAA)	S:N764K
B.1.1.529(Omicron)	23907	G->T	D->Y(GAT->TAT)	S:D796Y
B.1.1.529(Omicron)	24959	C->T	D(GAC->GAT)	D
B.1.1.529(Omicron)	25543	C->T	T(ACC->ACT)	T
B.1.1.529(Omicron)	26229	C->T	T->I(ACA->ATA)	I
B.1.1.529(Omicron)	26489	T->C	D->G(GAT->GGT)	G
B.1.1.529(Omicron)	26536	G->C	Q->E(CAA->GAA)	E
B.1.1.529(Omicron)	27218	T->G	R(AGG->CGG)	R
B.1.1.529(Omicron)	27766	C->T	L(CTA->TTA)	L
B.1.1.529(Omicron)	28420	T->C	D->G(GAC->GGC)	N:D63G
B.1.1.529(Omicron)	28838	agggga->aaacga	R->K(AGG->AAA)	N:R203K
B.1.1.529(Omicron)	28840	agggga->aaacga	G->R(GGA->CGA)	N:G204R
B.1.1.7(Alpha)	874	C->T	S(TCC->TCT)	S
B.1.1.7(Alpha)	2998	C->T	F(TTC->TTT)	F
B.1.1.7(Alpha)	3228	C->T	T->I(ACT->ATT)	NSP3:T183I
B.1.1.7(Alpha)	5349	G->T	A->D(GCT->GAT)	NSP3:A890D
B.1.1.7(Alpha)	5905	C->T	D(GAC->GAT)	D
B.1.1.7(Alpha)	5947	C->T	F(TTC->TTT)	F
B.1.1.7(Alpha)	6915	T->C	S(TTC->TCT)	S
B.1.1.7(Alpha)	14360	C->T	P->L(CCT->CTT)	NSP12:P323L
B.1.1.7(Alpha)	14628	C->T	P(CCC->CCT)	P
B.1.1.7(Alpha)	15048	T->C	N(AAT->AAC)	N
B.1.1.7(Alpha)	15231	C->T	H(CAC->CAT)	H
B.1.1.7(Alpha)	16128	T->C	T(ACT->ACC)	T
B.1.1.7(Alpha)	17289	T->C	T(ACA->ACG)	T
B.1.1.7(Alpha)	17970	T->C	R(CGT->CGC)	R
B.1.1.7(Alpha)	23006	A->T	N->Y(AAT->TAT)	S:N501Y
B.1.1.7(Alpha)	23214	G->T	A->D(GCT->GAT)	S:A570D
B.1.1.7(Alpha)	23346	T->C	D->G(GAT->GGT)	S:D614G
B.1.1.7(Alpha)	23547	G->T	P->H(CCT->CAT)	S:P681H
B.1.1.7(Alpha)	23652	C->T	T->I(ACA->ATA)	S:T716I
B.1.1.7(Alpha)	24449	T->G	S->A(TCA->GCA)	S:S982A
B.1.1.7(Alpha)	24857	G->C	D->H(GAC->CAC)	S:D1118H
B.1.1.7(Alpha)	27915	C->T	Q->Stop(CAA->TAA)	NS8:Q23Stop
B.1.1.7(Alpha)	27991	G->T	R->I(AGA->ATA)	NS8:R52I
B.1.1.7(Alpha)	28038	A->T	K->Stop(AAA->TAA)	NS8:K68Stop
B.1.1.7(Alpha)	28054	A->G	Y->C(TAC->TGC)	NS8:Y73C
B.1.1.7(Alpha)	28915	C->T	S->F(TCT->TTT)	N:S235F
B.1.1.7(Alpha)	29222	C->T	I(ATC->ATT)	I
B.1.1.7(Alpha)		DEL		S:69H70VDel
B.1.1.7(Alpha)		DEL		S:Y145Del
B.1.351(Beta)	1055	C->T	T->I(ACC->ATC)	NSP2:T85I
B.1.351(Beta)	3033	C->T	F(TTC->TTT)	F
B.1.351(Beta)	5226	G->T	K->N(AAG->AAT)	NSP3:K837N
B.1.351(Beta)	10319	T->C	K->R(AAG->AGG)	R
B.1.351(Beta)	10714	G->T	R(CGA->AGA)	R
B.1.351(Beta)	13172	C->T	T->I(ACT->ATT)	I
B.1.351(Beta)	14404	C->T	P->L(CCT->CTT)	NSP12:P323L
B.1.351(Beta)	17995	C->T	T->I(ACA->ATA)	I
B.1.351(Beta)	19799	C->T	R(CGC->CGT)	R
B.1.351(Beta)	21106	C->T	T->I(ACT->ATT)	I
B.1.351(Beta)	21797	T->G	D->A(GAT->GCT)	S:D80A
B.1.351(Beta)	22202	T->C	D->G(GAT->GGT)	S:D215G
B.1.351(Beta)	22809	G->T	K->N(AAG->AAT)	S:K417N
B.1.351(Beta)	23008	C->T	E->K(GAA->AAA)	S:E484K
B.1.351(Beta)	23059	A->T	N->Y(AAT->TAT)	S:N501Y
B.1.351(Beta)	23399	T->C	D->G(GAT->GGT)	S:D614G
B.1.351(Beta)	23466	T->C	Y(TAT->TAC)	Y
B.1.351(Beta)	23660	C->T	A->V(GCA->GTA)	S:A701V
B.1.351(Beta)	25542	C->T	L->F(CTT->TTT)	NS3:L52F
B.1.351(Beta)	25559	G->T	Q->H(CAG->CAT)	NS3:Q57H
B.1.351(Beta)	25900	C->T	S->L(TCA->TTA)	NS3:S171L
B.1.351(Beta)	26923	T->C	E(GAA->GAG)	E
B.1.351(Beta)	27055	C->T	Y(TAC->TAT)	Y
B.1.351(Beta)	28883	C->T	T->I(ACT->ATT)	N:T205I
B.1.525(Eta)	1473	C->T	F(TTC->TTT)	F
B.1.525(Eta)	1782	T->C	G(GGA->GGG)	G
B.1.525(Eta)	3012	C->T	F(TTC->TTT)	F
B.1.525(Eta)	6260	C->T	T->I(ACC->ATC)	NSP3:T1189I
B.1.525(Eta)	8568	T->C	V(GTT->GTC)	V
B.1.525(Eta)	9540	C->T	F(TTC->TTT)	F
B.1.525(Eta)	14381	C->T	P->F(CCT->TTT)	S:P323F
B.1.525(Eta)	16113	T->C	L(TTA->CTA)	L
B.1.525(Eta)	18146	C->T	G(GGC->GGT)	G
B.1.525(Eta)	20699	T->C	L(TTA->TTG)	L
B.1.525(Eta)	21692	T->C	Q->R(CAG->CGG)	S:Q52R
B.1.525(Eta)	21737	C->T	A->V(GCT->GTT)	S:A67V
B.1.525(Eta)	22987	C->T	E->K(GAA->AAA)	S:E484K
B.1.525(Eta)	23378	T->C	D->G(GAT->GGT)	S:D614G
B.1.525(Eta)	23568	G->C	Q->H(CAG->CAC)	S:Q677H
B.1.525(Eta)	24199	T->C	F->L(TTT->CTT)	L
B.1.525(Eta)	24723	C->T	F(TTC->TTT)	F
B.1.525(Eta)	25633	C->T	T->I(ACA->ATA)	NS3:T89I
B.1.525(Eta)	25642	C->T	S->L(TCA->TTA)	NS3:S92L
B.1.525(Eta)	25881	G->T	G->C(GGT->TGT)	NS3:G172C
B.1.525(Eta)	26284	C->T	L->F(CTT->TTT)	F
B.1.525(Eta)	26742	T->C	I->T(ATC->ACC)	T
B.1.525(Eta)	28283	G->C	A->G(GCA->GGA)	N:A12G
B.1.525(Eta)	28674	T->C	P(CCA->CCG)	P
B.1.525(Eta)	28862	C->T	T->I(ACT->ATT)	N:T205I
B.1.526(Lota)	1034	C->T	T->I(ACC->ATC)	NSP2:T85I
B.1.526(Lota)	2956	T->C	Y->H(TAC->CAC)	NSP3:Y88H
B.1.526(Lota)	3012	C->T	F(TTC->TTT)	F
B.1.526(Lota)	4896	C->T	T(ACC->ACT)	T
B.1.526(Lota)	9842	T->C	L->P(CTT->CCT)	P
B.1.526(Lota)	14374	C->T	P->L(CCT->CTT)	NSP12:P323L
B.1.526(Lota)	16466	T->G	Q->H(CAA->CAC)	NSP13:Q88H
B.1.526(Lota)	20228	T->C	L(TTA->TTG)	L
B.1.526(Lota)	21541	C->T	L->F(TTC->TTT)	S:L5F
B.1.526(Lota)	21812	C->T	T->I(ACT->ATT)	S:T95I
B.1.526(Lota)	22286	T->C	D->G(GAT->GGT)	S:D253G
B.1.526(Lota)	22978	C->T	E->K(GAA->AAA)	S:E484K
B.1.526(Lota)	23080	C->T	L(CTA->TTA)	L
B.1.526(Lota)	23369	T->C	D->G(GAT->GGT)	S:D614G
B.1.526(Lota)	23630	C->T	A->V(GCA->GTA)	S:A701V
B.1.526(Lota)	25483	C->T	P->L(CCT->CTT)	NS3:P42L
B.1.526(Lota)	25529	G->T	Q->H(CAG->CAT)	NS3:Q57H
B.1.526(Lota)	27891	C->T	T->I(ACA->ATA)	NS8:T11I
B.1.526(Lota)	28834	C->T	P->L(CCA->CTA)	N:P199L
B.1.526(Lota)	28940	C->T	M->I(ATG->ATA)	N:M234I
B.1.617.1(Kappa)	2999	C->T	F(TTC->TTT)	F
B.1.617.1(Kappa)	3419	C->T	Y(TAC->TAT)	Y
B.1.617.1(Kappa)	11163	T->C	T->A(ACT->GCT)	A
B.1.617.1(Kappa)	14370	C->T	P->L(CCT->CTT)	NSP12:P323L
B.1.617.1(Kappa)	16814	G->T	G->C(GGT->TGT)	NSP13:G206C
B.1.617.1(Kappa)	17485	G->T	M->I(ATG->ATT)	NSP13:M429I
B.1.617.1(Kappa)	20358	T->C	K->R(AAG->AGG)	R
B.1.617.1(Kappa)	20363	T->G	S->A(TCA->GCA)	A
B.1.617.1(Kappa)	21537	C->T	L->F(CTT->TTT)	S:L5F
B.1.617.1(Kappa)	21808	C->T	T->I(ATG->ATT)	S:T95I
B.1.617.1(Kappa)	21857	T->C	D(GAT->GAC)	D
B.1.617.1(Kappa)	22879	T->G	L->R(CTG->CGG)	S:L452R
B.1.617.1(Kappa)	22974	G->C	E->Q(GAA->CAA)	S:E484Q
B.1.617.1(Kappa)	23365	T->C	D->G(GAT->GGT)	S:D614G
B.1.617.1(Kappa)	23566	G->C	P->R(CCT->CGT)	S:P681R
B.1.617.1(Kappa)	24737	A->T	Q->H(CAA->CAT)	S:Q1071H
B.1.617.1(Kappa)	25399	G->T	L->F(TTG->TTT)	NS3:L15F
B.1.617.1(Kappa)	25431	C->T	S->L(TCA->TTA)	NS3:S26L
B.1.617.1(Kappa)	26643	C->T	F(TTC->TTT)	F
B.1.617.1(Kappa)	26729	T->G	I->S(ATC->AGC)	S
B.1.617.1(Kappa)	27600	T->C	V->A(GTT->GCT)	A
B.1.617.1(Kappa)	28843	G->T	R->M(AGG->ATG)	N:R203M
B.1.617.1(Kappa)	29364	G->T	D->Y(GAT->TAT)	Y
B.1.617.2(Delta)	3012	C->T	F(TTC->TTT)	F
B.1.617.2(Delta)	3767	T->C	A(GCT->GCT)	A
B.1.617.2(Delta)	4156	G->T	A->S(GCT->TCT)	NSP3:A488S
B.1.617.2(Delta)	6377	C->T	P->L(CCA->CTA)	L
B.1.617.2(Delta)	7099	C->T	P->S(CCT->TCT)	S
B.1.617.2(Delta)	8961	C->T	D(GAC->GAT)	D
B.1.617.2(Delta)	9028	G->T	V->L(GTA->TTA)	L
B.1.617.2(Delta)	10004	C->T	T->I(ACC->ATC)	I
B.1.617.2(Delta)	11176	T->C	T->A(ACT->GCT)	A
B.1.617.2(Delta)	11307	T->C	V(GTA->GTG)	V
B.1.617.2(Delta)	11431	T->C	I->V(ATT->GTT)	V
B.1.617.2(Delta)	14094	C->T	P->S(CCA->TCA)	NSP12:P227S
B.1.617.2(Delta)	14383	C->T	P->L(CCT->CTT)	NSP12:P323L
B.1.617.2(Delta)	15426	C->T	G->S(GGT->AGT)	S
B.1.617.2(Delta)	16441	C->T	P->L(CCA->CTA)	L
B.1.617.2(Delta)	19195	C->T	A->V(GCT->GTT)	V
B.1.617.2(Delta)	19349	C->T	F(TTC->TTT)	F
B.1.617.2(Delta)	19757	T->C	A(GCA->GCG)	A
B.1.617.2(Delta)	20657	T->C	G(GGT->GGC)	G
B.1.617.2(Delta)	21593	G->C	T->R(ACA->AGA)	S:T19R
B.1.617.2(Delta)	21597	C->T	T(ACC->ACT)	T
B.1.617.2(Delta)	21962	C->T	G->D(GGT->GAT)	S:G142D
B.1.617.2(Delta)	22452	T->C	T(ACT->ACC)	T
B.1.617.2(Delta)	22886	T->G	L->R(CTG->CGG)	S:L452R
B.1.617.2(Delta)	22964	G->T	T->K(ACA->AAA)	S:T478K
B.1.617.2(Delta)	23253	T->C	D(GAT->GAC)	D
B.1.617.2(Delta)	23372	T->C	D->G(GAT->GGT)	S:D614G
B.1.617.2(Delta)	23573	G->C	P->R(CCT->CGT)	S:P681R
B.1.617.2(Delta)	24379	C->T	D->N(GAT->AAT)	S:D950N
B.1.617.2(Delta)	25438	C->T	S->L(TCA->TTA)	NS3:S26L
B.1.617.2(Delta)	26736	T->C	I->T(ATC->ACC)	T
B.1.617.2(Delta)	27607	T->C	V->A(GTT->GCT)	A
B.1.617.2(Delta)	27721	C->T	T->I(ACA->ATA)	I
B.1.617.2(Delta)	27785	C->T	V->I(GTT->ATT)	I
B.1.617.2(Delta)	27843	C->T	T->I(ACT->ATT)	I
B.1.617.2(Delta)	28424	T->C	D->G(GAC->GGC)	N:D63G
B.1.617.2(Delta)	28844	G->T	R->M(AGG->ATG)	N:R203M
B.1.617.2(Delta)	28879	G->T	G->C(GGT->TGT)	N:G215C
B.1.617.2(Delta)	29013	C->T	R(CGG->CGA)	R
B.1.617.2(Delta)	29346	C->T	K(AAG->AAA)	K
B.1.617.2(Delta)	29365	G->T	D->Y(GAT->TAT)	Y
B.1.617.3	787	C->T	N(AAC->AAT)	N
B.1.617.3	1168	C->T	C(TGC->TGT)	C
B.1.617.3	2675	C->T	A->T(GCA->ACA)	NSP3:A1T
B.1.617.3	2992	C->T	F(TTC->TTT)	F
B.1.617.3	6398	G->T	D->Y(GAC->TAC)	Y
B.1.617.3	7251	C->T	A->V(GCT->GTT)	V
B.1.617.3	8163	C->T	T->I(ACT->ATT)	I
B.1.617.3	10589	G->T	A->S(GCT->TCT)	S
B.1.617.3	11277	C->T	A->V(GCA->GTA)	V
B.1.617.3	14363	C->T	P->L(CCT->CTT)	NSP12:P323L
B.1.617.3	16248	C->T	C(TGC->TGT)	C
B.1.617.3	21573	G->C	T->R(ACA->AGA)	S:T19R
B.1.617.3	21942	C->T	G->D(GGT->GAT)	S:G142D
B.1.617.3	22872	T->G	L->R(CTG->CGG)	S:L452R
B.1.617.3	22967	G->C	E->Q(GAA->CAA)	S:E484Q
B.1.617.3	23358	T->C	D->G(GAT->GGT)	S:D614G
B.1.617.3	23559	G->C	P->R(CCT->CGT)	S:P681R
B.1.617.3	23852	G->T	Q->K(CAA->AAA)	S:Q779K
B.1.617.3	24365	C->T	D->N(GAT->AAT)	S:D950N
B.1.617.3	24731	C->T	E->K(GAA->AAA)	S:E1072K
B.1.617.3	27593	T->C	V->A(GTT->GCT)	A
B.1.617.3	27925	C->T	T->I(ACT->ATT)	NS8:T26I
B.1.617.3	28427	C->T	P->S(CCT->TCT)	N:P67S
B.1.617.3	28612	C->T	D(GAC->GAT)	D
B.1.617.3	28836	G->T	R->M(AGG->ATG)	N:R203M
B.1.617.3	29357	G->T	D->Y(GAT->TAT)	Y
B.1.621(Mu)	3033	C->T	F(TTC->TTT)	F
B.1.621(Mu)	3424	T->C	A->G(ACA->GCA)	NSP3:T237A
B.1.621(Mu)	4399	C->T	G->A(GCA->ACA)	NSP3:A562T
B.1.621(Mu)	4874	C->T	T->I(ACT->ATT)	NSP3:T720I
B.1.621(Mu)	6033	C->T	S(AGC->AGT)	S
B.1.621(Mu)	10025	C->T	T->I(ACC->ATC)	I
B.1.621(Mu)	11447	T->C	Q->R(CAA->CGA)	R
B.1.621(Mu)	13053	A->T	S(TCA->TCT)	S
B.1.621(Mu)	14404	C->T	P->L(CCT->CTT)	NSP12:P323L
B.1.621(Mu)	15323	G->T	M->I(ATG->ATT)	I
B.1.621(Mu)	17487	C->T	P->S(CCA->TCA)	NSP13:P419S
B.1.621(Mu)	18873	C->T	L(CTA->TTA)	L
B.1.621(Mu)	19031	T->C	I(ATT->ATC)	I
B.1.621(Mu)	20144	C->T	F(TTC->TTT)	F
B.1.621(Mu)	21842	C->T	T->I(ACT->ATT)	S:T95I
B.1.621(Mu)	21993	TACCAC->TCTACA	Y->S(TAC->TCT)	S:Y146S
B.1.621(Mu)	21995	TACCAC->TCTACA	H->T(CAC->ACA)	S:H147T
B.1.621(Mu)	22595	C->T	R->K(AGA->AAA)	S:R346K
B.1.621(Mu)	23008	G->A	E->K(GAA->AAA)	S:E484K
B.1.621(Mu)	23059	A->T	N->Y(AAT->TAT)	S:N501Y
B.1.621(Mu)	23399	T->C	D->G(GAT->GGT)	S:D614G
B.1.621(Mu)	23600	G->C	P->H(CCT->CAT)	S:P681H
B.1.621(Mu)	24406	C->T	D->N(GAT->AAT)	S:D950N
B.1.621(Mu)	25210	G->T	L->I(CTA->ATA)	I
B.1.621(Mu)	25559	G->T	Q->H(CAG->CAT)	NS3:Q57H
B.1.621(Mu)	26149	G->T	G->V(GGA->GTA)	V
B.1.621(Mu)	26252	C->T	F(TTC->TTT)	F
B.1.621(Mu)	27921	G->T	T->K(ACA->AAA)	NS8:T11K
B.1.621(Mu)	28001	C->T	P->S(CCT->TCT)	NS8:P38S
B.1.621(Mu)	28089	C->T	S->F(TCT->TTT)	NS8:S67F
B.1.621(Mu)	28883	C->T	T->I(ACT->ATT)	S:T205I
B.1.640.1	535	C->T	G(GGC->GGT)	G
B.1.640.1	708	C->T	T->I(ACC->ATC)	I
B.1.640.1	1125	C->T	P->L(CCA->CTA)	NSP2:P129L
B.1.640.1	1554	T->C	E->G(GAA->GGA)	NSP2:E272G
B.1.640.1	2123	C->T	L->F(CTT->TTT)	NSP2:L462F
B.1.640.1	2350	C->T	Y(TAC->TAT)	Y
B.1.640.1	2389	C->T	L(CTC->CTT)	L
B.1.640.1	2971	C->T	F(TTC->TTT)	F
B.1.640.1	6556	G->T	L->F(TTG->TTT)	F
B.1.640.1	7262	G->T	A->S(GCA->TCA)	S
B.1.640.1	8881	C->T	N(AAC->AAT)	N
B.1.640.1	9645	C->T	S->F(TCC->TTC)	F
B.1.640.1	9690	C->T	R->H(CGT->CAT)	H
B.1.640.1	9963	C->T	T->I(ACC->ATC)	I
B.1.640.1	11352	T->C	V->A(GTT->GCT)	A
B.1.640.1	11890	C->T	D(GAC->GAT)	D
B.1.640.1	12922	C->T	M->I(ATG->ATA)	I
B.1.640.1	14342	C->T	P->L(CCT->CTT)	NSP12:P323L
B.1.640.1	15360	T->C	V(GTA->GTG)	V
B.1.640.1	16509	C->T	D(GAC->GAT)	D
B.1.640.1	16803	C->T	Y(TAC->TAT)	Y
B.1.640.1	20217	C->T	F(TTC->TTT)	F
B.1.640.1	21522	C->T	P->L(CCA->CTA)	S:P9L
B.1.640.1	21782	G->C	E->Q(GAG->CAG)	S:E96Q
B.1.640.1	21965	G->C	E->Q(GAA->CAA)	S:E154Q
B.1.640.1	22075	G->T	R->S(AGG->AGT)	S:R190S
B.1.640.1	22134	T->C	I->T(ATT->ACT)	S:I210T
B.1.640.1	22543	T->G	R->S(AGG->AGT)	S:R346S
B.1.640.1	22686	T->C	N->S(AAT->AGT)	S:N394S
B.1.640.1	22850	A->T	Y->N(TAT->AAT)	S:Y449N
B.1.640.1	22972	TT->CG	F->R(TTT->CGT)	S:F490R
B.1.640.1	23006	A->T	N->Y(AAT->TAT)	S:N501Y
B.1.640.1	23346	T->C	D->G(GAT->GGT)	S:D614G
B.1.640.1	23547	G->T	P->H(CCT->CAT)	S:P681H
B.1.640.1	24081	G->T	T->N(ACT->AAT)	S:T859N
B.1.640.1	24311	G->C	D->H(GAC->CAC)	S:D936H
B.1.640.1	25430	C->T	T->I(ACT->ATT)	NS3:T32I
B.1.640.1	25506	G->T	Q->H(CAG->CAT)	NS3:Q57H
B.1.640.1	26710	T->C	I->T(ATC->ACC)	T
B.1.640.1	27456	C->T	Y(TAC->TAT)	Y
B.1.640.1	27750	C->T	L(CTA->TTA)	L
B.1.640.1	27915	C->T	Q->X(CAA->TAA)	NS8:Q27stop
B.1.640.1	28179	C->T	R->C(CGT->TGT)	C
B.1.640.1	28279	G->T	D->Y(GAT->TAT)	N:D22Y
B.1.640.1	28829	C->T	T->I(ACT->ATT)	N:T205I
B.1.640.1	29319	T->C	E->Q(GAA->CAA)	Q
B.1.640.2	1154	C->T	P->L(CCA->CTA)	S:P129L
B.1.640.2	2379	C->T	Y(TAC->TAT)	Y
B.1.640.2	2418	C->T	L(CTC->CTT)	L
B.1.640.2	3000	C->T	F(TTC->TTT)	F
B.1.640.2	8130	T->A	I(ATT->ATA)	I
B.1.640.2	9892	C->T	D->N(GAT->AAT)	N
B.1.640.2	10524	T->C	T(ACT->ACC)	T
B.1.640.2	11468	C->T	T->I(ACT->ATT)	I
B.1.640.2	11910	C->T	D(GAC->GAT)	D
B.1.640.2	14362	C->T	P->L(CCT->CTT)	NSP12:P323L
B.1.640.2	16823	C->T	Y(TAC->TAT)	Y
B.1.640.2	16958	C->T	L(CTC->CTT)	L
B.1.640.2	17302	T->C	V->A(GTT->GCT)	NSP13:V371A
B.1.640.2	17870	T->C	R(AGA->AGG)	R
B.1.640.2	18129	C->T	P->S(CCT->TCT)	S
B.1.640.2	18758	C->T	S(AGC->AGT)	S
B.1.640.2	19302	G->T	V->F(GTT->TTT)	F
B.1.640.2	19634	T->C	G(GGT->GGC)	G
B.1.640.2	21212	T->C	S(TCA->TCG)	S
B.1.640.2	21542	C->T	P->L(CCA->CTA)	S:P9L
B.1.640.2	21802	G->C	E->Q(GAG->CAG)	S:E96Q
B.1.640.2	22159	G->C	D->H(GAT->CAT)	S:D215H
B.1.640.2	22218	C->T	N(AAC->AAT)	N
B.1.640.2	22554	T->G	R->S(AGG->AGT)	S:R346S
B.1.640.2	22697	T->C	N->S(AAT->AGT)	S:N394S
B.1.640.2	22861	A->T	Y->N(TAT->AAT)	S:Y449N
B.1.640.2	22966	C->T	E->K(GAA->AAA)	S:E484K
B.1.640.2	22985	C->T	F->S(TTT->TCT)	S:F490S
B.1.640.2	23017	T->C	N->Y(AAT->TAT)	S:N501Y
B.1.640.2	23357	T->C	D->G(GAT->GGT)	S:D614G
B.1.640.2	23558	G->T	P->H(CCT->CAT)	S:P681H
B.1.640.2	24092	G->T	T->N(ACT->AAT)	S:T859N
B.1.640.2	24931	G->C	D->H(GAT->CAT)	S:D1139H
B.1.640.2	25059	A->T	K->N(AAA->AAT)	N
B.1.640.2	25441	C->T	T->I(ACT->ATT)	NS3:T32I
B.1.640.2	25517	G->T	Q->H(CAG->CAT)	NS3:Q57H
B.1.640.2	26721	T->G	I->S(ATC->AGC)	S
B.1.640.2	27390	A->T	C->S(TGT->AGT)	S
B.1.640.2	27467	C->T	Y(TAC->TAT)	Y
B.1.640.2	27761	C->T	L(CTA->TTA)	L
B.1.640.2	27787	T->C	I(ATT->ATC)	I
B.1.640.2	27926	C->T	Q->X(CAA->TAA)	NS8:Q27stop
B.1.640.2	27956	T->C	C->R(TGT->CGT)	NS8:C37R
B.1.640.2	28265	C->T	D->Y(GAT->TAT)	N:D22Y
B.1.640.2	28840	C->T	T->I(ACT->ATT)	N:T205I
C.1.2	515	C->T	E->K(GAG->AAG)	K
C.1.2	1729	T->C	C(TGT->TGC)	C
C.1.2	2431	C->T	I(ATC->ATT)	I
C.1.2	2983	C->T	T->I(ACT->ATT)	I
C.1.2	3948	C->T	T->I(ACT->ATT)	NSP3:T428I
C.1.2	5129	C->T	P->S(CCT->TCT)	NSP3:P822S
C.1.2	7645	T->C	K(AAA->AAG)	K
C.1.2	9813	T->C	L->P(CTT->CCT)	P
C.1.2	10043	C->T	G->S(GGT->AGT)	NSP5:G15S
C.1.2	11275	T->C	L(TTA->TTG)	L
C.1.2	13473	C->T	Y(TAC->TAT)	Y
C.1.2	14345	C->T	P->L(CCT->CTT)	NSP12:P323L
C.1.2	18684	C->T	V(GTC->GTT)	V
C.1.2	18990	T->C	I(ATT->ATC)	I
C.1.2	20085	C->T	F(TTC->TTT)	F
C.1.2	21525	C->T	P->L(CCA->CTA)	S:P9L
C.1.2	21573	C->T	P->L(CCC->CTC)	S:P25L
C.1.2	21796	C->T	N(AAC->AAT)	N
C.1.2	21906	G->T	C->F(TGT->TTT)	S:C136F
C.1.2	21950	T->C	W->R(TGG->CGG)	S:W152R
C.1.2	22066	G->T	R->S(AGG->AGT)	S:R190S
C.1.2	22140	T->C	D->G(GAT->GGT)	S:D215G
C.1.2	22144	C->T	L(CTC->CTT)	L
C.1.2	22835	T->C	Y->H(TAT->CAT)	S:Y449H
C.1.2	22923	T->C	T->K(ACA->AAA)	S:T478K
C.1.2	22940	C->T	E->K(GAA->AAA)	S:E484K
C.1.2	22991	A->T	N->Y(AAT->TAT)	S:N501Y
C.1.2	23331	T->C	D->G(GAT->GGT)	S:D614G
C.1.2	23453	C->T	H->Y(CAT->TAT)	S:H655Y
C.1.2	23527	T->A	N->K(AAT->AAA)	S:N679K
C.1.2	23638	C->T	T->I(ACA->ATA)	S:T716I
C.1.2	23660	C->T	S->P(TCT->CCT)	P
C.1.2	24066	G->T	T->N(ACT->AAT)	S:T859N
C.1.2	24125	C->T	A->T(GCG->ACG)	S:A879T
C.1.2	25988	C->T	T->I(ACT->ATT)	NS3:T223I
C.1.2	26032	G->T	D->Y(GAT->TAT)	NS3:D238Y
C.1.2	26230	G->T	L->I(CTT->ATT)	I
C.1.2	26452	C->T	A->V(GCA->GTA)	V
C.1.2	26692	T->C	I->T(ATC->ACC)	T
C.1.2	26798	C->T	N(AAC->AAT)	N
C.1.2	28236	C->T	P->L(CCC->CTC)	N:P13L
C.1.2	28441	T->C	D(GAT->GAC)	D
C.1.2	29346	C->T	P->L(CCG->CTG)	L
C.1.2	29350	G->T	Q->H(CAG->CAT)	H
C.36.3	569	C->T	E->K(GAG->AAG)	K
C.36.3	2841	C->T	A->V(GCC->GTC)	NSP3:A41V
C.36.3	3037	C->T	F(TTC->TTT)	F
C.36.3	4002	C->T	T->I(ACT->ATT)	NSP3:T428I
C.36.3	5180	C->T	D->N(GAT->AAT)	N
C.36.3	9922	C->T	D->N(GAT->AAT)	N
C.36.3	10097	C->T	G->S(GGT->AGT)	NSP5:G15S
C.36.3	11325	C->T	S->L(TCA->TTA)	L
C.36.3	11337	T->C	L->S(TTA->TCA)	S
C.36.3	13028	C->T	G->S(GGT->AGT)	S
C.36.3	13536	C->T	Y(TAC->TAT)	Y
C.36.3	13761	C->T	D(GAT->GAC)	NSP13:D105Y
C.36.3	13858	G->T	D->Y(GAC->TAC)	Y
C.36.3	14408	C->T	P->L(CCT->CTT)	NSP12:P323L
C.36.3	16549	G->T	D->Y(GAT->TAC)	NSP3:D821Y
C.36.3	17766	C->T	V(GTC->GTT)	V
C.36.3	19371	T->C	F(TTT->TTC)	F
C.36.3	21575	C->T	L->F(CTT->TTT)	S:L5F
C.36.3	21597	C->T	S->F(TCT->TTT)	S:S12F
C.36.3	21812	C->T	L(CTA->TTA)	L
C.36.3	22016	A->T	W->R(TGG->AGG)	S:W152R
C.36.3	22600	T->G	R->S(AGG->AGC)	S:R346S
C.36.3	22917	T->G	L->R(CTG->CGG)	S:L452R
C.36.3	23403	T->C	D->G(GAT->GGT)	S:D614G
C.36.3	23593	G->T	Q->H(CAG->CAT)	S:Q677H
C.36.3	23731	C->T	T(ACC->ACT)	T
C.36.3	24257	G->T	A->S(GCT->TCT)	S:A899S
C.36.3	26767	T->C	I->T(ATC->ACC)	T
C.36.3	27514	C->T	E->K(GAG->AAG)	K
C.36.3	27882	G->T	A->S(GCC->TCC)	S
C.36.3	28908	G->T	G->V(GGC->GTC)	S:G212V
C.37(Lambda)	3032	C->T	F(TTC->TTT)	F
C.37(Lambda)	3997	C->T	T->I(ACT->ATT)	S:T428I
C.37(Lambda)	7119	C->T	P->S(CCT->TCT)	S
C.37(Lambda)	7419	T->G	F->V(TTT->GTT)	V
C.37(Lambda)	9852	C->T	L(CTA->TTA)	L
C.37(Lambda)	9862	T->C	L->P(CTT->CCT)	P
C.37(Lambda)	10024	C->T	T->I(ACC->ATC)	I
C.37(Lambda)	11291	T->G	F->L(TTT->TTG)	L
C.37(Lambda)	14403	C->T	P->L(CCT->CTT)	S:P13L
C.37(Lambda)	21781	G->T	G->V(GGT->GTT)	S:G75V
C.37(Lambda)	21784	C->T	T->I(ACT->ATT)	S:T76I
C.37(Lambda)	22912	A->T	L->Q(CTG->CAG)	S:L452Q
C.37(Lambda)	23026	T->C	F->S(TTT->TCT)	S:F490S
C.37(Lambda)	23398	T->C	D->G(GAT->GGT)	S:D614G
C.37(Lambda)	23726	C->T	T(ACC->ACT)	T
C.37(Lambda)	24133	G->T	T->N(ACT->AAT)	S:T859N
C.37(Lambda)	28248	C->T	F(TTC->TTT)	F
C.37(Lambda)	28306	C->T	P->L(CCC->CTC)	N:P13L
C.37(Lambda)	28844	C->T	N(AAC->AAT)	N
C.37(Lambda)	28876	GG->AA	R->K(AGG->AAA)	K
C.37(Lambda)	28878	G->C	G->R(GGA->CGA)	R
C.37(Lambda)	28908	G->T	G->C(GGC->TGC)	N:G215C
C.37(Lambda)	29365	C->T	T->I(ACA->ATA)	I
P.1(Gamma)	702	T->C	D(GAT->GAC)	D
P.1(Gamma)	2718	C->T	D(GAC->GAT)	D
P.1(Gamma)	3006	C->T	F(TTC->TTT)	F
P.1(Gamma)	3797	C->T	S->L(TCA->TTA)	S:S370L
P.1(Gamma)	5617	T->G	K->Q(AAA->CAA)	S:K977Q
P.1(Gamma)	6288	T->C	P(CCA->CCG)	P
P.1(Gamma)	6582	T->C	V(GTA->GTG)	V
P.1(Gamma)	10938	C->T	F(TTT->TTC)	F
P.1(Gamma)	12747	C->T	Y(TAC->TAT)	Y
P.1(Gamma)	13829	C->T	D(GAC->GAT)	D
P.1(Gamma)	14377	C->T	P->L(CCT->CTT)	L
P.1(Gamma)	14408	C->T	P->L(CCT->CTT)	NSP12:P323L
P.1(Gamma)	17228	G->T	E->D(GAG->GAT)	S:E341D
P.1(Gamma)	21583	C->T	L->F(CTT->TTT)	S:L18F
P.1(Gamma)	21590	G->T	T->N(ACC->AAC)	S:T20N
P.1(Gamma)	21607	C->T	P->S(CCT->TCT)	S:P26S
P.1(Gamma)	21943	G->T	D->Y(GAT->TAT)	S:D138Y
P.1(Gamma)	22101	G->T	R->S(AGG->AGT)	S:R190S
P.1(Gamma)	22270	T->C	S->G(AGT->GGT)	S:S247G
P.1(Gamma)	22707	T->C	F(TTT->TTC)	F
P.1(Gamma)	22781	T->G	K->T(AAG->ACG)	S:K417T
P.1(Gamma)	22981	C->T	E->K(GAA->AAA)	S:E484K
P.1(Gamma)	23032	A->T	N->Y(AAT->TAT)	S:N501Y
P.1(Gamma)	23372	T->C	D->G(GAT->GGT)	S:D614G
P.1(Gamma)	23494	C->T	H->Y(CAT->TAT)	S:H655Y
P.1(Gamma)	24611	C->T	T->I(ACT->ATT)	S:T1027I
P.1(Gamma)	25057	G->T	V->F(GTT->TTT)	S:V1176F
P.1(Gamma)	26118	T->C	S->P(TCC->CCC)	P
P.1(Gamma)	28136	C->T	E->K(GAA->AAA)	K
P.1(Gamma)	28848	AGG->AAA	R->K(AGG->AAA)	N:R203K
P.1(Gamma)	28850	GGA->CGA	G->R(GGA->CGA)	N:G204R
P.1(Gamma)	29109	C->T	Q(CAG->CAA)	Q
P.3(Theta)	1714	C->T	G->S(GGT->AGT)	S:G313S
P.3(Theta)	3009	C->T	F(TTC->TTT)	F
P.3(Theta)	4898	T->C	D->G(GAC->GGC)	S:D736G
P.3(Theta)	6692	C->T	T->I(ACA->ATA)	I
P.3(Theta)	7536	G->T	S(TCC->TCA)	S
P.3(Theta)	8111	C->T	S->F(TCC->TTC)	F
P.3(Theta)	9175	C->T	D->N(GAT->AAT)	N
P.3(Theta)	9839	T->C	L->P(CTT->CCT)	P
P.3(Theta)	11280	G->T	D->E(GAC->GAA)	E
P.3(Theta)	11547	C->T	F(TTC->TTT)	F
P.3(Theta)	12021	C->T	N(AAC->AAT)	N
P.3(Theta)	12025	C->T	L->F(CTT->TTT)	F
P.3(Theta)	12900	T->C	K(AAA->AAG)	K
P.3(Theta)	14380	C->T	P->L(CCT->CTT)	NSP12:P323L
P.3(Theta)	17046	C->T	L->F(CTC->TTC)	S:L280F
P.3(Theta)	17311	C->T	A->V(GCA->GTA)	S:A368V
P.3(Theta)	21867	T->C	D(GAT->GAC)	D
P.3(Theta)	22984	C->T	E->K(GAA->AAA)	S:E484K
P.3(Theta)	23035	A->T	N->Y(AAT->TAT)	S:N501Y
P.3(Theta)	23313	T->C	G(GGT->GGC)	S:D614G
P.3(Theta)	23375	T->C	D->G(GAT->GGT)	G
P.3(Theta)	23576	G->T	P->H(CCT->CAT)	S:P681H
P.3(Theta)	24159	A->T	S(TCT->TCA)	S
P.3(Theta)	24808	C->T	E->K(GAA->AAA)	S:E1092K
P.3(Theta)	24835	C->T	H->Y(CAC->TAC)	S:H1101Y
P.3(Theta)	25060	G->T	V->F(GTT->TTT)	S:V1176F
P.3(Theta)	27869	T->G	K->Q(AAA->CAA)	S:K2Q

### Sheet: Codon Usage
AA	AA	Codon	B.1.617.2 (Delta)	B.1.1.529 (Omicron)	B.1.1.7 (Alpha)	B.1.351 (Beta)	B.1.525 (Eta)	B.1.526 (Lota)	B.1.617.1 (Kappa)	B.1.617.3	B.1.621 (Mu)	B.1.640.1	B.1.640.2	C.1.2	C.36.3	C.37 (Lambda)	P.1 (Gamma)	P.3 (Theta)	B.1.1.318
Phe	F	UUU	1	1	2	1	5	1	2	1	3	3	2	1	1	2	1	3	1
		UUC	1									1			1		2	1
Leu	L	UUA	1	1				1			1	1	1		2	1
		UUG					1	1						1		1
		CUU					1					1	2	1			1
		CUC
		CUA	2				1
		CUG												1
Ile	I	AUU	2		1	2				1	1		1	3					2
		AUC	1	1							2	2	1	1		1			1
		AUA	1	1		1					1	1	1			1		1
Met	M	AUG																	1
Val	V	GUU	2	1						1				1	1	1			1
		GUC		1			1
		GUA		1						1	1			1
		GUG	1									1					1
Tyr	Y	UAU	1			1			2	1	1	3	3	1	1		1
		UAC				1				1					1
Ter	Stop	UAA
		UAG
		UGA
His	H	CAU			1							1		1
		CAC		1
Gln	Q	CAA										1					1
		CAG
Asn	N	AAU		1						1		1	3	2	2	1		2	2
		AAC			1
Lys	K	AAA	1													1	1
		AAG												2	2			1
Asp	D	GAU	1	1	1					1		2	1				2
		GAC	1						1					1			1	1
Glu	E	GAA		1														1
		GAG				1
Ser	S	UCU	1		2					1			1						1
		UCC													1
		UCA										1			1			2
		UCG											1
		AGU	1								1		2		1
		AGC							1				1
Pro	P	CCU			1			1						2		1		1
		CCC															1
		CCA
		CCG					1										1
Thr	T	ACU	1	2				1							1	1
		ACC	2		1		1					1	1	1	1				1
		ACA																	1
		ACG			1
Ala	A	GCU	3						2	1		1
		GCC																	2
		GCA							1
		GCG	1	1
Cys	C	UGU								2		1
		UGC											1	1
Trp	W	UGG
Arg	R	CGU				1
		CGC			1
		CGA	1								1					1
		CGG		1
		AGA				1
		AGG				1			1				1
Gly	G	GGU		1			1					1						1
		GGC	1										1
		GGA
		GGG					1

### Sheet: RSCU
AA	AA	Codon	B.1.617.2 (Delta)	B.1.1.529 (Omicron)	B.1.1.7 (Alpha)	B.1.351 (Beta)	B.1.525 (Eta)	B.1.526 (Lota)	B.1.617.1 (Kappa)	B.1.617.3	B.1.621 (Mu)	B.1.640.1	B.1.640.2	C.1.2	C.36.3	C.37 (Lambda)	P.1 (Gamma)	P.3 (Theta)	B.1.1.318
Phe	F	UUU	2									12			2		3	12
		UUC	2									4			2		6	4
Leu	L	UUA	3					2				2	3			2
		UUG					6	2						6		2
		CUU					6					2	6	6
		CUC
		CUA	6				6
		CUG												6
Ile	I	AUU	16			6					8		6	12					6
		AUC	8	2							16	6	6	4		2			3
		AUA	8	2		3					8	3	6			2
Met	M	AUG
Val	V	GUU	6	6						2				2
		GUC		6
		GUA		6						2				2
		GUG	3
Tyr	Y	UAU				2				2					2
		UAC				2				2					2
Ter	Stop	UAA
		UAG
		UGA
His	H	CAU
		CAC
Gln	Q	CAA
		CAG
Asn	N	AAU
		AAC
Lys	K	AAA
		AAG
Asp	D	GAU	2														6
		GAC	2														3
Glu	E	GAA
		GAG
Ser	S	UCU	2										12
		UCC													6
		UCA													6
		UCG											12
		AGU	2										24		6
		AGC											12
Pro	P	CCU
		CCC															2
		CCA
		CCG															2
Thr	T	ACU	3												2
		ACC	6		2										2				2
		ACA																	2
		ACG			2
Ala	A	GCU	12						6
		GCC
		GCA							3
		GCG	4
Cys	C	UGU
		UGC
Trp	W	UGG
Arg	R	CGU				6
		CGC
		CGA
		CGG
		AGA				6
		AGG				6
Gly	G	GGU					2
		GGC
		GGA
		GGG					2
