## Supplementary Table2 for "Epi-Clock: A sensitive platform to help understand pathogenic disease outbreaks and facilitate the response to future outbreaks of concern" (part 1 of 3)

### Sheet: lineages
	B.1.1.7	Europe / Spain / Castillay Leon	2020-02-07		B.1.617.1(Kappa)	Asia / India	2020-03-03		C.1.2	Africa / South Africa / Gauteng	2020-10-07
	B.1.1.318	Africa / Senegal / Dakar	2020-05-14		B.1.617.2(Delta)	Africa / Senegal / Diourbel	2020-03-27		C.36.3	Africa / Egypt	2020-04-26
	B.1.1.529(Omicron)	Europe / Italy / Lombardy / Milan	2019-12-05		B.1.617.3	Asia / India / Madhya Pradesh	2021-01-03		C.37(Lambda)	South America / Peru / Lima	2020-07-21
	B.1.351(Beta)	Asia / Qatar / Doha	2020-02-01		B.1.621(Mu)	South America / Colombia / Antioquia / Apartado	2020-10-14		P.1(Gamma)	North America / USA / Illinois	2020-04-07
	B.1.525(Eta)	Africa / Senegal / Dakar	2020-03-25		B.1.640.1	Europe / Italy / Lazio	2021-01-01		P.3(Theta)	Asia / Philippines / Central Visayas	2021-01-08
	B.1.526(Lota)	North America / USA / New York	2020-01-28		B.1.640.2	Africa / Botswana / Greater Gaborone	2021-10-15

### Sheet: Amino acid substitutes
Pos	AA substitutes	B.1.617.2(Delta)	B.1.1.529(Omicron)	B.1.1.7(Alpha)	B.1.351(Beta)	P.1(Gamma)	C.37(Lambda)	B.1.621(Mu)	C.1.2	B.1.525(Eta)	B.1.526(Lota)	B.1.617.1(Kappa)	B.1.617.3	P.3(Theta)	B.1.1.318	C.36.3	B.1.640.1	B.1.640.2
85	NSP2:T85I				I						I
129	NSP2:P129L																L
272	NSP2:E272G																G
358	NSP2:S358L														L
462	NSP2:L462F																F
1	NSP3:A1T												T
38	NSP3:K38R		R
41	NSP3:A41V															V
84	NSP3:M84V		V
88	NSP3:Y88H								S		H					S
183	NSP3:T183I			I
237	NSP3:T237A							A
378	NSP3:E378V														V
428	NSP3:T428I								I							I
488	NSP3:A488S	S
562	NSP3:A562T							A
720	NSP3:T720I							I
821	NSP3:D821Y															Y
822	NSP3:P822S								S
837	NSP3:K837N				N
890	NSP3:A890D			D
1069	NSP3:V1069I		I
1198	NSP3:T1198I									I
15	NSP5:G15S								S							S
227	NSP12:P227S	S
323	NSP12:P323L	L	L	L	L	L	L	L	L	F	L	L	L	L	L	L	L	L
88	NSP13:Q88H										H
105	NSP13:D105Y															Y
206	NSP13:G206C											C
371	NSP13:V371A																	A
419	NSP13:P419S							S
429	NSP13:M429I											I
5	S:L5F										F	F				F
9	S:P9L								L								L	L
12	S:S12F															F
18	S:L18F					F
19	S:T19R	R											R
20	S:T20N					N
25	S:P25L								L
26	S:P26S					S
52	S:Q52R									R
67	S:A67V		V							V
69	S:H69del			H69del						H69del
75	S:G75T						T
80	S:D80A				A
95	S:T95I		I					I			I	I			I
96	S:E96Q																Q	Q
136	S:C136F								F
138	S:D138Y					Y
142	S:G142D	D											D
145	S:Y145del			Y145del				Y145del	Y145del						Y145del
146	S:Y146S							S
147	S:H147T							T
152	S:W152R								R							R
154	S:E154Q																Q
190	S:R190S					S			S								S
210	S:I210T																T
215	S:D215GH				G				G									H
247	S:S247G					G
253	S:D253G										G
323	S:P323F									F
339	S:G339D		D
341	S:E341D					D
346	S:R346KS							K								S	S	S
371	S:S371L		L			L
373	S:S373P		P
375	S:S375F		F
394	S:N394S																S	S
417	S:K417NT		N		N	T
428	S:T428I						I
440	S:N440K		K
446	S:G446S		S
449	S:Y449HN								H								N	N
452	S:L452RQ	R					Q					R	R			R
477	S:S477N		N
478	S:T478IK	K	K						K
484	S:E484KQ		A		K	K		K	K	K	K	Q	Q	K	K			K
490	S:F490RS						S										R	S
493	S:Q493R		R
496	S:G496S		S
498	S:Q498R		R
501	S:N501Y		Y	Y	Y	Y		Y	Y					Y			Y	Y
505	S:Y505H		H
547	S:T547K		K
570	S:A570D			D
614	S:D614G	G	G	G	G	G	G	G	G	G	G	G	G	G	G	G	G	G
655	S:H655Y		Y			Y			Y
677	S:Q677H									H						H
679	S:N679K		K						K
681	S:P681HR	R	H	H				H				R	R	H	H		H	H
701	S:A701V				V						V
716	S:T716I			I					I
736	S:D736G													G
764	S:N764K		K
779	S:Q779K												K
796	S:D796HY		Y												H
859	S:T859N						N		N								N	N
879	S:A879T								T
899	S:A899S															S
936	S:D936H																H
950	S:D950N	N						N					N
982	S:S982A			A
1027	S:T1027I					I
1071	S:Q1071H											H
1072	S:E1072K												K
1092	S:E1092K													K
1101	S:H1101Y													Y
1118	S:D1118H			H
1139	S:D1139H																	H
1176	S:V1176F					F								F
15	NS3:L15F											F
26	NS3:S26L	L										L
32	NS3:T32I																I	I
42	NS3:P42L										L
52	NS3:L52F				F
57	NS3:Q57H				H			H			H						H	H
89	NS3:T89I									I
92	NS3:S92L									L
171	NS3:S171L				L
172	NS3:G172C									C
223	NS3:T223I								I
238	NS3:D238Y								Y
11	NS8:T11IK							K			I
23	NS8:Q23Stop			Stop													Stop	Stop
26	NS8:T26I												I
27	NS8:Q27stop			stop													stop	stop
37	NS8:C37R																	R
38	NS8:P38S							S
52	NS8:R52I			I
67	NS8:S67F							F
68	NS8:K68Stop			Stop
73	NS8:Y73C			C
12	N:A12G									G
13	N:P13L						L		L
22	N:D22Y																Y	Y
63	N:D63G	G	G
67	N:P67S												S
199	N:P199L										L
203	N:R203KM	M	K	K		K	K		K			M	M	K	K	K
204	N:G204R		R	L		R	R		R					R	R	R
205	N:T205I				I					I							I	I
215	N:G215C	C
234	N:M234I										I
235	N:S235F			F

### Sheet: Summary
Location	1.S13I:D	1.S13I:G	1.S13I:I	1.S13I:N	1.S13I:T	2.L18F:F	2.L18F:I	2.L18F:S	3.T20N:A	3.T20N:G	3.T20N:I	3.T20N:N	3.T20N:P	3.T20N:S	4.P26S:A	4.P26S:F	4.P26S:H	4.P26S:I	4.P26S:L	4.P26S:R	4.P26S:S	4.P26S:T	4.P26S:Y	5.Q52R:H	5.Q52R:K	5.Q52R:L	5.Q52R:R	5.Q52R:W	7.D80A:A	7.D80A:E	7.D80A:G	7.D80A:H	7.D80A:N	7.D80A:S	7.D80A:T	7.D80A:Y	8.D138Y:A	8.D138Y:G	8.D138Y:H	8.D138Y:N	8.D138Y:R	8.D138Y:S	8.D138Y:Y	10.K148R:H	10.K148R:N	10.K148R:R	11.W152C:C	11.W152C:F	11.W152C:G	11.W152C:L	11.W152C:R	12.R190S:G	12.R190S:K	12.R190S:M	12.R190S:S	12.R190S:T	12.R190S:W	13.D215G:A	13.D215G:C	13.D215G:E	13.D215G:G	13.D215G:H	13.D215G:K	13.D215G:N	13.D215G:V	13.D215G:Y	14.K417N:E	14.K417N:G	14.K417N:M	14.K417N:N	14.K417N:R	14.K417N:T	15.K417T:E	15.K417T:G	15.K417T:M	15.K417T:N	15.K417T:R	15.K417T:T	16.N439K:D	16.N439K:H	16.N439K:K	16.N439K:S	17.L452R:F	17.L452R:I	17.L452R:M	17.L452R:P	17.L452R:Q	17.L452R:R	17.L452R:W	18.Y453F:C	18.Y453F:F	18.Y453F:H	19.E484K:A	19.E484K:D	19.E484K:G	19.E484K:K	19.E484K:Q	19.E484K:R	19.E484K:T	20.N501Y:I	20.N501Y:K	20.N501Y:S	20.N501Y:T	20.N501Y:V	20.N501Y:Y	21.A570D:D	21.A570D:G	21.A570D:I	21.A570D:S	21.A570D:T	21.A570D:V	21.A570D:Y	22.H655Y:K	22.H655Y:L	22.H655Y:N	22.H655Y:R	22.H655Y:Y	23.Q677H:H	23.Q677H:R	23.Q677H:Y	24.P681H:F	24.P681H:H	24.P681H:L	24.P681H:R	24.P681H:S	24.P681H:T	24.P681H:Y	25.I692V:F	25.I692V:R	25.I692V:S	25.I692V:T	25.I692V:V	26.A701V:E	26.A701V:L	26.A701V:P	26.A701V:S	26.A701V:T	26.A701V:V	27.T716I:A	27.T716I:I	27.T716I:K	27.T716I:M	27.T716I:S	27.T716I:V	28.F888L:A	28.F888L:I	28.F888L:L	28.F888L:S	28.F888L:V	29.S982A:A	29.S982A:F	29.S982A:L	29.S982A:T	30.T1027I:A	30.T1027I:I	30.T1027I:N	30.T1027I:V	31.D1118H:E	31.D1118H:G	31.D1118H:H	31.D1118H:N	31.D1118H:Q	31.D1118H:Y	32.S1147L:A	32.S1147L:L	32.S1147L:T	33.M1229I:E	33.M1229I:I	33.M1229I:L	33.M1229I:T	33.M1229I:V	34.T1001I:A	34.T1001I:I	34.T1001I:V	35.D1183Y:F	35.D1183Y:H	35.D1183Y:S	35.D1183Y:Y	36.S1188L:A	36.S1188L:L	36.S1188L:P	36.S1188L:T	37.K1655N:E	37.K1655N:I	37.K1655N:N	37.K1655N:R	38.A1708D:D	38.A1708D:G	38.A1708D:V	38.A1708D:Y	39.K1795Q:E	39.K1795Q:I	39.K1795Q:N	39.K1795Q:Q	39.K1795Q:R	39.K1795Q:T	40.I2230T:L	40.I2230T:M	40.I2230T:T	40.I2230T:V	42.I4205V:L	42.I4205V:N	42.I4205V:T	42.I4205V:V	43.L4715F:F	43.L4715F:I	43.L4715F:P	44.G174C:A	44.G174C:C	44.G174C:D	44.G174C:I	44.G174C:N	44.G174C:S	44.G174C:V	44.G174C:Y	46.R52I:E	46.R52I:G	46.R52I:I	46.R52I:K	46.R52I:T	46.R52I:V	47.Y73C:C	47.Y73C:E	47.Y73C:F	47.Y73C:H	47.Y73C:N	47.Y73C:P	47.Y73C:R	47.Y73C:S	48.E92K:A	48.E92K:G	48.E92K:K	48.E92K:N	49.D3L:A	49.D3L:G	49.D3L:L	49.D3L:P	49.D3L:S	49.D3L:T	50.P80R:H	50.P80R:L	50.P80R:Q	50.P80R:R	50.P80R:S	51.T205I:A	51.T205I:D	51.T205I:I	51.T205I:L	51.T205I:N	51.T205I:V	52.S235F:F	52.S235F:G	52.S235F:I	52.S235F:L	52.S235F:N	52.S235F:P	52.S235F:V	52.S235F:Y	53.L21F:F	53.L21F:P	53.L21F:V	54.P71L:H	54.P71L:L	54.P71L:S	54.P71L:V
Total Number	499	353	40868	18631	470	37468	6	121	712	2338	3238	18696	829	4042	47	1094	313	1141	33524	14	26601	2755	83	102	70	41	143489	51	16853	587	5819	180	8799	12	9	2616	26	5197	561	1457	6	22	751	9	90	13469	27374	3	136765	3031	4577	16760	1621	266	8633	43	24	399	194	38	12441	1308	12	353	2462	855	620	379	286	11523	15156	8598	620	379	287	11527	15159	8602	7487	41	20129	542	960	16	332	47	718	48865	3	2900	1235	1445	39	436	3747	41738	1473	29	425	2	648	114	450	4	65623	434321	27	18	130	2488	638	24	29	2441	154	29	2589	37711	299	81	9	456591	3902	13732	4558	358	34	49	9424	438	2739	60	933	4	20	6116	245	23232	31	64895	239	11	1	6	34	23	19345	90	18	432758	179	12985	16	18302	13877	77	727	1413	418	431126	4802	2	742	1	247	1417	29	2585	24	300	4125	32	436092	12	3	105	210	1028644	12	12301	67	18	902	14	13847	1049	338516	87	3662	4	110	18	6362	9322	788	6437	2992	91	422752	60	262	14	7834	19659	40	29	4046	112	269	2140	69	8	114	1163	8	4024	4202	430974	1171	84	92	272961	85	45	138	406	39	152	207	42	1084	19116	3956	53	13	308	1028788	832	9	2	8165	5208	9153	527	2501	34	56762	6489	62	33	435934	87	46	3492	93	121771	5	48	4397	1066	1708	76	147437	6788	16
Afghanistan	0	0	0	0	0	0	0	0	0	0	0	0	0	0	0	0	0	0	0	0	0	0	0	0	0	0	0	0	0	0	0	0	0	0	0	0	0	0	0	0	0	0	0	0	0	0	0	0	0	0	0	0	0	0	0	0	0	0	0	0	0	0	0	0	0	0	0	0	0	0	0	0	0	0	0	0	0	0	0	0	0	0	0	0	0	0	0	8	0	0	0	0	0	0	0	0	0	0	0	0	0	0	0	0	0	0	0	0	0	0	0	0	0	0	0	0	0	6	0	0	0	0	0	0	0	0	0	0	0	0	0	0	0	0	0	0	0	0	0	0	0	0	0	0	0	0	0	0	0	0	0	0	0	0	0	0	0	0	0	0	0	0	0	0	0	0	0	0	0	0	0	0	0	0	0	0	0	8	0	0	0	0	0	0	0	0	0	0	0	0	0	0	0	0	0	0	0	0	0	0	0	0	0	0	0	0	0	0	0	0	0	0	0	0	0	0	0	0	0	0	0	0	0	0	0	0	0	0	0	0	0	0	0	0	0	0	8	0	0	0	0	0	0	0	0	0	0	0	0	0	0	0	0	0	0	0	0	0	0	0	0	0	0	0	0
Africa	1	0	0	0	0	0	0	0	0	0	1	1	0	1	0	0	0	0	0	0	2	1	0	0	0	0	0	0	5	0	0	0	0	0	0	0	0	0	0	0	0	0	0	0	0	1	0	0	0	0	0	0	0	0	0	0	0	0	0	0	6	0	0	0	0	0	0	0	0	6	1	0	0	0	0	6	1	0	0	0	0	1	0	0	0	0	0	0	0	0	0	0	0	2	0	2	0	0	0	0	0	0	0	0	0	0	0	0	0	0	0	0	1	1	0	0	0	0	0	0	0	0	0	0	0	0	0	0	0	0	0	0	0	0	0	0	0	5	0	0	0	0	0	0	1	0	1	0	0	0	0	0	0	0	0	0	0	0	0	0	2	0	0	0	0	1	0	0	0	0	0	0	0	0	0	0	0	7	0	1	0	0	0	0	5	0	0	0	0	0	0	0	1	0	0	0	1	0	0	0	0	0	0	0	0	0	0	0	0	0	0	0	0	0	0	0	0	0	0	0	0	0	0	0	0	0	0	0	0	0	0	0	0	0	0	0	7	0	0	0	0	0	0	0	0	0	6	0	0	0	0	0	0	0	0	0	0	0	1	2	0	0	4	3	0
Albania	0	0	0	0	0	0	0	0	0	0	0	0	0	0	0	0	0	0	0	0	0	0	0	0	0	0	0	0	1	0	0	0	0	0	0	0	0	0	0	0	0	0	0	0	0	0	0	0	0	0	0	0	0	0	0	0	0	0	0	0	0	0	0	0	0	0	0	0	0	0	0	0	0	0	0	0	0	0	0	0	0	0	0	0	0	0	0	0	0	0	0	0	0	0	0	0	0	0	0	0	0	0	0	0	0	25	0	0	0	0	0	0	0	0	0	0	0	0	0	0	0	25	0	0	0	0	0	0	0	0	0	0	0	0	0	0	0	0	0	0	0	0	0	0	0	0	0	0	0	24	0	0	0	1	0	0	0	0	0	25	0	0	0	0	0	0	0	0	0	0	0	0	24	0	0	0	0	26	0	0	0	0	0	0	0	0	24	0	0	0	0	0	0	0	0	0	0	0	24	0	0	0	0	0	0	0	0	0	0	0	0	0	0	0	0	0	0	24	0	0	0	25	0	0	0	0	0	0	0	0	0	0	0	0	0	0	26	0	0	0	0	0	0	0	0	0	0	0	0	0	25	0	0	0	0	0	0	0	0	0	0	0	0	0	0
Algeria	0	0	0	0	0	0	0	0	0	0	0	0	0	0	0	0	0	0	0	0	0	0	0	0	0	0	0	0	0	0	0	0	0	0	0	0	0	0	0	0	0	0	0	0	0	0	0	0	0	0	0	1	0	0	0	0	0	0	0	0	0	0	0	0	0	0	0	0	0	0	0	0	0	0	0	0	0	0	0	0	0	0	0	0	0	0	0	0	0	0	0	0	0	0	0	0	0	0	0	0	0	0	0	0	0	0	0	0	0	0	0	0	0	0	0	0	0	0	0	0	0	0	2	0	0	0	0	0	0	0	0	0	0	0	0	0	0	0	0	0	0	0	0	0	0	0	0	0	0	0	0	0	0	0	0	0	0	0	0	0	0	0	0	0	0	0	0	0	0	0	0	0	0	0	0	0	0	3	0	0	0	0	0	0	0	0	0	0	0	0	0	0	0	0	0	0	0	0	0	0	0	0	0	0	0	0	0	0	0	0	0	0	0	0	0	0	0	0	0	0	0	0	0	0	0	0	0	0	0	0	0	0	0	0	0	0	3	0	0	0	0	0	0	0	0	0	0	2	0	0	0	0	0	0	0	0	0	0	0	0	0	0	0	0	0
Andorra	0	0	1	0	0	0	0	0	0	0	0	0	0	0	0	0	0	0	0	0	0	0	0	0	0	0	0	0	0	0	0	0	0	0	0	0	0	0	0	0	0	0	0	0	0	0	0	0	0	0	0	0	0	0	0	0	0	0	0	0	0	0	0	0	0	0	0	0	0	0	0	0	0	0	0	0	0	0	0	0	0	0	0	0	0	0	0	0	0	0	0	0	0	0	0	0	0	0	0	0	0	0	0	0	0	0	0	0	0	0	0	0	0	0	0	0	0	0	0	0	0	0	0	0	0	0	0	0	0	0	0	0	0	0	0	0	0	0	0	0	0	0	0	0	0	0	0	0	0	0	0	0	0	0	0	0	0	0	0	0	0	0	0	0	0	0	0	0	0	0	0	0	0	0	0	0	0	1	0	0	0	0	0	0	0	0	0	0	0	0	0	0	0	0	0	0	0	0	0	0	0	0	0	0	0	0	0	0	0	0	0	0	0	0	0	0	0	0	0	0	0	0	0	0	0	0	0	0	0	0	0	0	0	0	0	0	1	0	0	0	0	0	0	0	0	0	0	0	0	0	0	0	0	0	0	0	0	0	0	0	0	0	0	0	0
Angola	0	0	0	68	0	0	0	0	2	1	0	26	0	14	0	0	0	0	0	0	24	3	0	0	0	0	0	0	18	0	0	0	6	0	0	3	0	0	0	0	0	0	0	0	0	0	0	0	0	0	0	0	0	0	1	0	0	0	0	0	24	0	0	0	0	3	0	0	0	31	0	0	0	0	0	31	0	0	0	0	1	0	0	0	0	0	0	93	0	0	0	0	0	0	0	30	0	0	0	0	0	0	0	0	0	10	0	0	1	0	0	0	0	0	0	0	0	13	0	1	0	63	0	0	5	0	0	0	0	0	1	0	0	0	0	0	0	16	0	0	0	0	0	0	0	0	0	0	0	11	0	1	0	1	1	0	0	0	0	11	1	0	0	0	0	0	0	7	0	0	1	0	11	0	0	0	0	163	0	0	0	0	0	0	21	1	11	1	0	0	0	0	0	0	0	0	0	0	11	0	0	0	0	0	0	0	0	0	0	0	0	0	0	0	0	0	2	11	1	0	0	11	0	0	0	0	0	0	0	0	4	3	0	0	0	0	163	0	0	0	4	0	0	0	13	0	28	0	0	0	12	0	0	0	0	0	0	0	0	3	0	0	25	1	0
Anhui	0	0	0	0	0	0	0	0	0	0	0	0	0	0	0	0	0	0	0	0	0	0	0	0	0	0	0	0	0	0	0	0	0	0	0	0	0	0	0	0	0	0	0	0	0	0	0	0	0	0	0	0	0	0	0	0	0	0	0	0	0	0	0	0	0	0	0	0	0	0	0	0	0	0	0	0	0	0	0	0	0	0	0	0	0	0	0	0	0	0	0	0	0	0	0	0	0	0	0	0	0	0	0	0	0	0	0	0	0	0	0	0	0	0	0	0	0	0	0	0	0	0	0	0	0	0	0	0	0	0	0	0	0	0	0	0	0	0	0	0	0	0	0	0	0	0	0	0	0	0	0	0	0	0	0	0	0	0	0	0	0	0	0	0	0	0	0	0	0	0	0	0	0	0	0	0	0	1	0	0	0	0	0	0	0	0	0	0	0	0	0	0	0	0	0	0	0	0	0	0	0	0	0	0	0	0	0	0	0	0	0	0	0	0	0	0	0	0	0	0	0	0	0	0	0	0	0	0	0	0	0	0	0	0	0	0	1	0	0	0	0	0	0	0	0	0	0	0	0	0	0	0	0	0	0	0	0	0	0	0	0	0	0	0	0
Argentina	0	0	8	5	0	0	0	0	0	0	0	36	0	0	0	0	0	0	1	0	38	0	0	0	0	0	1	0	0	0	1	0	2	0	0	1	0	4	0	0	0	0	0	0	0	7	4	0	4	0	0	22	1	0	33	0	0	0	0	0	0	0	0	0	4	0	0	0	0	0	5	36	0	0	0	0	5	36	0	0	0	0	0	0	0	0	13	9	0	0	0	0	0	1	3	76	0	0	0	0	0	0	0	0	0	19	0	0	0	0	1	0	0	4	0	0	0	12	0	0	0	37	1	1	5	0	0	0	0	0	0	0	1	0	0	0	0	0	0	0	0	0	0	0	0	0	21	0	0	21	0	0	0	0	36	0	0	1	0	21	1	0	0	0	0	0	0	1	0	0	0	0	21	0	0	0	1	255	0	39	0	0	0	0	2	0	21	0	0	0	0	0	5	36	0	0	0	0	19	0	0	0	1	1	1	0	0	0	0	0	0	0	0	0	0	1	0	21	0	1	0	1	0	0	0	0	0	0	0	0	0	34	1	0	0	0	256	0	0	0	0	1	36	0	1	0	14	1	0	0	22	0	0	0	0	1	0	0	2	0	0	0	2	1	0
Armenia	0	0	0	0	0	0	0	0	0	0	0	0	0	0	0	0	0	0	0	0	0	0	0	0	0	0	0	0	0	0	0	0	0	0	0	0	0	0	0	0	0	0	0	0	0	0	0	0	0	0	0	0	0	0	0	0	0	0	0	0	0	0	0	0	0	0	0	0	0	0	0	0	0	0	0	0	0	0	0	0	0	0	0	0	0	0	0	0	0	0	0	0	0	0	0	0	0	0	0	0	0	0	0	0	0	0	0	0	0	0	0	0	0	0	0	0	0	0	0	0	0	6	0	0	0	0	0	0	0	0	0	0	0	0	0	0	0	0	0	0	0	0	0	0	0	0	0	0	0	1	0	0	0	0	0	0	0	0	0	0	0	0	0	0	0	0	0	0	0	0	0	0	0	0	0	0	0	24	0	0	0	0	0	0	0	0	0	0	0	0	0	0	0	0	0	0	0	0	0	0	0	0	0	0	0	0	0	0	0	0	0	0	0	0	0	0	0	0	0	0	0	0	0	0	0	0	0	0	0	0	0	0	0	0	0	0	24	0	0	0	0	0	0	0	0	0	0	0	0	0	1	0	0	0	0	0	0	0	0	0	0	0	0	0	0
Aruba	0	0	32	0	0	0	0	0	0	0	3	20	0	0	0	0	0	0	0	0	23	0	0	0	0	0	5	0	3	0	1	0	1	0	0	1	0	0	0	0	0	0	0	0	0	1	32	0	5	1	0	0	0	0	20	0	0	0	0	0	2	0	0	0	0	0	0	0	0	2	0	20	0	0	0	2	0	20	0	0	0	0	0	0	0	0	1	37	0	0	0	0	0	0	0	63	0	0	0	0	0	0	2	0	1	235	0	0	0	0	0	0	0	0	0	0	0	3	0	0	0	277	0	3	0	0	0	0	0	0	0	0	0	0	0	0	0	46	0	0	0	0	0	0	0	0	0	0	0	235	0	0	0	0	20	0	0	0	0	236	0	0	0	0	0	0	0	0	0	0	0	0	236	0	0	0	0	600	0	20	0	0	0	0	3	0	186	0	0	0	0	0	0	19	0	0	0	0	239	0	0	0	0	8	0	0	0	0	0	0	0	0	0	0	0	0	0	237	0	0	0	149	0	0	0	0	0	0	0	0	0	20	0	0	0	0	600	0	0	0	0	0	20	0	0	0	53	0	0	0	235	0	0	0	0	5	0	0	0	0	0	0	7	0	0
Australia	23	19	106	178	5	22	0	0	29	41	7	45	35	16	6	13	10	4	5381	0	146	36	1	3	0	0	2280	0	68	14	130	0	16	0	0	55	2	200	0	66	2	2	6	1	0	72	12	0	2332	17	15	2983	229	1	32	5	0	1	35	2	109	5	0	14	84	9	7	9	21	46	567	6	7	9	21	46	567	6	220	0	103	15	7	0	1	2	10	124	0	162	29	917	3	15	359	966	17	3	49	0	190	72	73	0	81	290	0	1	1	63	17	0	3	108	3	1	9	530	0	4	0	315	144	161	120	17	0	0	3	37	35	6	33	0	1	9	5	72	0	77	1	0	0	0	0	1	2926	2	0	301	0	105	0	163	85	2	18	93	6	297	44	0	2	0	0	5	0	44	0	0	72	5	332	0	0	2	6	15005	0	61	1	3	6	0	126	10	232	0	221	0	9	0	362	19	117	8	74	3	301	1	10	1	2091	15	2	0	26	17	11	308	2	1	18	27	0	1215	21	301	39	0	0	200	0	0	0	0	0	0	0	0	4	28	1217	0	0	7	15044	5	0	0	8	300	7	10	135	5	267	1232	0	1	322	0	0	78	0	2026	0	0	19	23	11	5	2317	137	0
Austria	0	0	15	39	2	11	0	0	0	8	0	19	0	20	0	0	0	6	33	0	21	13	0	0	0	0	500	0	225	0	1	0	76	0	0	6	0	2	0	0	0	0	3	0	0	93	0	0	494	59	30	5	1	0	1	0	0	0	0	0	210	0	0	1	0	0	0	1	2	228	5	1	0	1	2	228	5	1	0	0	255	2	0	0	0	0	2	12	0	9	1	1	0	2	6	339	0	0	0	0	0	0	0	0	140	784	0	0	0	10	0	0	0	0	4	0	2	32	1	0	0	783	0	1	1	1	0	0	0	0	0	0	0	0	0	0	1	229	1	136	0	0	0	3	0	2	6	0	0	782	0	12	0	13	14	1	1	1	1	780	13	0	0	0	0	3	0	9	0	0	2	0	789	0	0	0	0	2507	0	3	0	0	2	0	247	0	565	0	0	0	0	0	2	1	2	1	7	0	761	0	0	0	0	0	0	0	3	0	0	3	0	0	0	0	0	0	23	782	0	0	0	442	0	0	0	0	0	0	0	0	6	6	0	0	0	0	2508	0	0	0	4	0	1	1	0	0	245	0	0	0	786	0	0	0	0	469	0	0	14	9	2	1	719	17	0
Azerbaijan	0	0	0	0	0	1	0	0	0	0	0	0	0	0	0	0	0	0	0	0	0	0	0	0	0	0	0	0	0	0	0	0	0	0	0	2	0	0	0	0	0	0	1	0	0	0	0	0	0	0	0	0	0	0	0	0	0	0	0	0	0	0	0	0	0	0	0	0	0	0	0	0	0	0	0	0	0	0	0	0	0	0	0	0	0	0	0	0	0	0	0	0	0	0	0	0	0	0	0	0	0	0	0	0	0	3	0	0	0	0	0	0	0	0	0	0	0	0	0	0	0	3	0	0	0	0	0	0	0	0	0	0	0	0	0	0	0	0	0	0	0	0	0	0	0	0	0	0	0	3	0	0	0	0	0	0	0	0	0	3	0	0	0	0	0	0	0	0	0	0	0	0	3	0	0	0	0	13	0	0	0	0	0	0	0	0	3	0	0	0	0	0	0	0	0	0	0	0	3	0	0	0	0	0	0	0	0	0	0	0	0	0	0	0	0	0	0	3	0	0	0	0	0	0	0	0	0	0	0	0	0	0	0	0	0	0	13	0	0	0	0	0	0	0	0	0	0	0	0	0	3	0	0	0	0	0	0	0	0	0	0	0	0	0	0
Bahamas	0	0	0	0	0	0	0	0	0	0	0	0	0	0	0	0	0	0	0	0	0	0	0	0	0	0	0	0	0	0	0	0	0	0	0	0	0	0	0	0	0	0	0	0	0	0	0	0	0	0	0	0	0	0	0	0	0	0	0	0	0	0	0	0	0	0	0	0	0	0	0	0	0	0	0	0	0	0	0	0	0	0	0	0	0	0	0	0	0	0	0	0	0	0	0	0	0	0	0	0	0	0	0	0	0	0	0	0	0	0	0	0	0	0	0	0	0	0	0	0	0	0	0	0	0	0	0	0	0	0	0	0	0	0	0	0	0	0	0	0	0	0	0	0	0	0	0	0	0	0	0	0	0	0	0	0	0	0	0	0	0	0	0	0	0	0	0	0	0	0	0	0	0	0	0	0	0	2	0	0	0	0	0	0	0	0	0	0	0	0	0	0	0	0	0	0	0	0	0	0	0	0	0	0	0	0	0	0	0	0	0	0	0	0	0	0	0	0	0	0	0	0	0	0	0	0	0	0	0	0	0	0	0	0	0	0	2	0	0	0	0	0	0	0	0	0	0	0	0	0	0	0	0	0	0	0	0	0	0	0	0	0	0	0	0
Bahrain	0	0	8	0	0	0	0	0	0	0	0	0	2	0	0	0	0	0	1	0	0	0	0	0	0	0	0	0	1	2	1	0	0	0	0	0	0	36	0	0	0	0	0	0	0	0	0	0	0	0	0	0	0	0	0	0	0	0	0	0	3	0	0	0	3	0	0	1	0	0	6	0	0	1	0	0	6	0	3	0	2	0	0	0	1	0	0	0	0	0	0	0	0	0	0	11	0	3	0	0	1	0	0	0	0	0	0	0	0	0	0	0	0	3	0	0	0	38	0	0	0	0	5	0	0	0	0	0	0	0	0	0	0	0	0	0	1	0	0	0	0	0	0	0	0	0	0	0	0	0	0	0	0	0	0	0	0	0	0	0	1	0	0	0	0	1	0	0	0	0	0	0	0	0	0	0	0	115	0	0	0	0	0	0	0	0	0	0	0	0	0	0	4	0	0	0	0	0	0	0	0	0	0	0	0	0	0	0	0	0	0	0	0	0	0	18	0	0	1	0	0	0	0	0	0	0	0	0	0	0	0	0	18	0	0	0	115	0	0	0	0	3	1	0	2	0	0	21	0	0	0	0	0	0	0	0	0	0	0	0	0	0	0	0	0
Bahrein	0	0	0	0	0	0	0	0	0	0	0	0	0	0	0	0	0	0	0	0	0	0	0	0	0	0	27	0	0	0	0	0	0	0	0	0	0	0	0	0	0	0	0	0	0	0	0	0	26	0	0	0	0	0	0	0	0	0	0	0	0	0	0	0	0	0	0	0	0	0	1	0	0	0	0	0	1	0	0	0	0	0	0	0	0	0	0	0	0	0	0	0	0	0	0	0	0	0	0	0	0	0	0	0	0	0	0	0	0	0	0	0	0	0	0	0	0	1	0	0	0	0	0	0	0	0	0	0	0	0	0	0	0	0	0	0	0	0	0	0	0	0	0	0	0	0	0	0	0	0	0	0	0	0	0	0	0	0	0	0	0	0	0	0	0	0	0	0	0	0	0	0	0	0	0	0	0	27	0	0	0	0	0	0	0	0	0	0	0	0	0	0	0	0	0	0	0	0	0	0	0	0	0	0	0	0	0	0	0	0	0	0	0	0	0	0	0	0	0	0	0	0	0	0	0	0	0	0	0	0	0	1	0	0	0	0	27	0	0	0	0	0	0	0	0	0	0	0	0	0	0	0	0	0	0	25	0	0	0	0	0	0	26	0	0
Bangladesh	0	0	278	2	0	2	0	0	0	0	0	2	2	0	0	0	0	0	5	0	2	0	0	0	0	0	12	0	57	2	5	0	1	0	0	0	0	11	3	2	0	0	4	0	0	4	0	0	13	1	0	4	0	0	2	0	0	0	0	0	54	3	0	1	2	1	0	0	0	54	15	1	0	0	0	54	15	1	4	0	4	2	1	0	0	0	0	17	0	1	3	0	0	1	11	56	1	0	0	0	0	0	0	0	4	40	0	0	0	1	0	0	0	2	0	0	0	27	0	0	0	46	7	93	1	0	0	0	0	0	0	0	1	0	0	1	0	53	0	3	1	0	0	0	0	0	3	0	0	40	0	4	0	5	2	0	0	3	0	41	2	0	2	0	0	0	1	1	0	0	0	0	40	0	0	0	0	596	0	6	0	0	0	0	38	0	39	0	2	0	0	0	9	1	0	0	8	0	37	2	0	0	1	0	0	0	0	0	0	1	0	0	0	1	0	8	1	40	3	0	0	37	0	0	0	0	0	0	0	0	2	2	8	0	0	0	598	0	0	0	1	6	1	0	3	0	59	11	0	0	39	0	0	0	0	11	0	0	1	6	0	0	65	8	0
Barbados	0	0	0	1	0	1	0	0	0	0	0	1	0	0	0	0	0	0	0	0	1	0	0	0	0	0	0	0	0	0	0	0	0	0	0	0	0	0	0	0	0	0	0	0	0	0	0	0	0	0	0	0	0	0	0	0	0	0	0	0	0	0	0	0	0	0	0	0	0	0	0	0	0	0	0	0	0	0	0	0	0	0	0	0	0	0	0	0	0	0	0	0	0	0	0	0	0	0	0	0	0	0	0	0	3	3	0	0	0	0	0	0	1	0	3	0	0	0	0	0	0	0	0	0	4	0	0	0	0	0	0	0	0	0	0	0	0	0	0	0	0	0	0	0	0	0	0	0	0	3	0	0	0	0	0	0	0	0	0	3	0	0	0	0	0	0	0	0	0	0	0	0	3	0	0	0	0	4	0	0	0	0	0	0	0	0	3	0	0	0	0	0	0	0	0	0	0	0	2	0	0	0	0	0	0	0	0	0	0	0	0	0	0	0	0	0	0	3	0	0	0	0	0	0	0	0	0	0	0	0	0	0	0	0	0	0	4	0	0	0	0	0	0	0	0	0	0	0	0	0	3	0	0	0	0	0	0	0	0	0	0	0	0	0	0
bat	0	0	0	1	0	0	0	0	0	0	1	0	0	1	0	0	0	0	0	0	1	0	0	0	0	0	0	0	1	0	0	0	0	0	0	0	0	0	0	0	0	0	0	0	0	0	0	0	0	0	0	0	1	0	0	0	0	0	0	0	0	0	0	1	0	0	0	0	0	0	0	0	0	0	0	0	0	0	0	0	0	1	0	0	0	0	0	0	0	0	0	0	0	0	1	0	0	0	0	0	0	0	0	0	0	0	0	0	0	1	0	0	0	0	0	0	0	0	0	0	0	0	0	0	0	0	0	0	0	0	1	0	0	1	0	0	0	0	0	0	0	0	0	0	0	0	0	0	0	0	0	0	0	0	0	0	0	0	0	0	0	0	0	0	0	0	0	0	0	0	0	0	0	0	0	0	0	3	0	0	0	0	0	0	0	0	0	0	0	0	0	0	0	2	1	0	0	0	1	0	0	0	0	0	0	0	0	0	0	0	0	0	0	0	0	0	1	0	1	0	0	0	0	0	0	0	0	0	0	0	0	0	0	0	0	1	2	0	0	0	0	0	1	1	0	1	1	0	0	0	0	0	0	0	0	0	0	0	1	0	0	0	1	0	0
Beijing	0	0	43	0	0	0	0	0	0	0	0	0	1	0	0	0	0	0	0	0	0	0	0	0	0	0	16	0	0	1	0	0	0	0	0	0	0	1	0	0	0	0	0	0	0	0	0	0	15	0	0	4	0	0	0	0	0	0	0	0	1	0	0	0	1	0	0	0	0	0	6	0	0	0	0	0	6	0	2	0	0	0	0	0	0	0	0	1	0	0	1	0	0	0	0	0	0	0	0	0	0	0	0	0	0	0	0	0	0	0	3	0	0	1	0	0	0	7	0	0	0	0	3	0	0	0	0	0	0	0	1	0	0	0	0	0	0	0	0	0	0	0	0	0	0	0	4	0	0	0	0	0	0	0	3	0	0	0	0	0	0	0	0	0	0	0	0	1	0	0	0	0	0	0	0	0	0	77	0	0	0	0	0	0	0	0	0	0	0	0	0	0	4	0	0	0	0	0	0	0	0	0	0	0	0	0	0	0	0	0	0	0	0	0	0	0	0	0	0	0	0	0	0	0	0	0	0	0	0	0	0	0	0	0	0	0	77	0	0	0	0	2	0	0	0	0	5	3	0	0	0	0	0	1	0	13	0	0	0	0	0	0	15	0	0
Belarus	0	0	0	0	0	0	0	0	0	0	1	0	0	0	0	0	0	0	0	0	0	0	0	0	0	0	0	0	0	0	0	0	0	0	0	0	0	0	0	0	0	0	0	0	0	0	0	0	0	0	0	0	0	0	0	0	0	0	0	0	0	0	0	0	0	0	0	0	0	0	2	0	0	0	0	0	2	0	1	0	0	0	0	0	0	0	1	0	0	0	0	0	0	0	0	0	0	0	0	0	0	0	0	0	0	3	0	0	0	0	0	0	0	0	0	0	0	2	0	0	0	3	0	0	0	0	0	0	0	0	0	0	0	0	0	0	0	0	0	0	0	0	0	0	0	0	0	0	0	3	0	0	0	0	0	0	0	0	0	3	0	0	1	0	0	0	0	0	0	0	0	0	3	0	0	0	0	9	0	0	0	0	0	0	0	0	2	0	0	0	0	0	1	0	0	0	0	0	3	0	0	0	0	0	0	0	0	0	0	0	0	0	0	0	0	0	0	3	0	0	0	2	0	0	0	0	0	0	0	0	0	0	0	0	0	0	9	0	0	0	0	1	0	0	0	0	0	0	0	0	3	0	0	0	0	0	0	0	0	0	0	0	0	0	0
Belgique	0	0	0	0	0	0	0	0	0	0	0	0	0	0	0	0	0	0	0	0	0	0	0	0	0	0	0	0	0	0	0	0	0	0	0	0	0	0	0	0	0	0	0	0	0	0	0	0	0	0	0	0	0	0	0	0	0	0	0	0	0	0	0	0	0	0	0	0	0	0	0	0	0	0	0	0	0	0	0	0	0	0	0	0	0	0	0	0	0	0	0	0	0	0	0	0	0	0	0	0	0	0	0	0	0	0	0	0	0	0	0	0	0	0	0	0	0	0	0	0	0	0	0	0	0	0	0	0	0	0	0	0	0	0	0	0	0	0	0	0	0	0	0	0	0	0	0	0	0	0	0	0	0	0	0	0	0	0	0	0	0	0	0	0	0	0	0	0	0	0	0	0	0	0	0	0	0	2	0	0	0	0	0	0	0	0	0	0	0	0	0	0	0	0	0	0	0	0	0	0	0	0	0	0	0	0	0	0	0	0	0	0	0	0	0	0	0	0	0	0	0	0	0	0	0	0	0	0	0	0	0	0	0	0	0	0	2	0	0	0	0	0	0	0	0	0	0	0	0	0	0	0	0	0	0	0	0	0	0	0	0	0	0	0	0
Belgium	1	11	6	274	3	131	0	7	1	27	13	720	0	41	0	4	0	26	13	0	745	36	0	0	1	0	2162	0	741	0	2	1	59	0	0	45	2	8	20	3	0	0	2	0	1	84	0	0	2109	40	36	27	15	0	504	0	0	0	0	0	650	2	0	2	3	3	0	8	8	706	19	526	0	8	8	706	19	528	3	1	214	2	3	2	0	1	1	194	0	20	3	6	0	1	27	991	9	0	6	0	1	1	0	0	747	7993	1	0	0	45	0	0	0	1	2	2	79	200	2	5	0	8091	5	114	6	4	0	0	6	0	26	1	2	0	0	9	1	756	1	689	3	3	0	0	2	2	23	0	0	8028	0	20	0	26	612	2	3	0	2	7957	50	0	65	0	5	4	1	32	0	0	8	0	7982	0	0	1	3	15359	1	561	0	0	6	0	695	1	6308	0	4	0	0	0	3	541	7	2	16	0	7832	0	1	0	10	2	3	2	9	1	10	69	2	0	2	106	0	8	10	8012	1	0	0	5335	2	0	0	2	0	0	0	0	357	613	13	0	0	0	15363	2	0	0	117	1	531	2	4	0	1230	12	4	0	7970	1	1	26	1	1822	0	0	289	37	3	3	2749	342	1
Belize	0	0	3	5	0	0	0	0	0	1	0	2	0	2	0	0	1	0	0	0	4	1	0	0	0	0	0	0	0	0	0	0	3	0	0	0	0	1	0	0	0	0	0	0	0	3	0	0	0	0	3	0	0	0	0	0	0	0	0	0	0	0	0	0	0	0	0	0	0	0	1	0	0	0	0	0	1	0	0	0	0	0	0	0	0	0	0	0	0	0	0	0	0	0	0	0	0	0	0	0	0	0	0	0	0	2	0	0	0	0	0	0	0	0	0	0	0	1	0	0	0	2	0	0	0	0	0	0	0	0	0	0	0	0	0	0	0	0	0	0	0	0	0	0	0	0	0	0	0	1	0	2	0	3	0	0	0	0	0	2	0	0	0	0	0	0	0	0	0	0	0	0	2	0	0	0	0	20	0	0	0	0	0	0	0	1	1	0	0	0	0	0	1	0	0	0	0	0	0	0	0	0	0	0	0	0	0	0	0	0	0	0	0	0	0	0	1	0	0	0	0	2	0	0	0	0	0	0	0	0	0	0	0	0	0	0	20	0	0	0	0	0	0	0	0	0	0	0	0	0	2	0	0	0	0	0	0	0	0	0	0	0	0	0	0
Benin	0	0	0	0	0	0	0	0	0	0	0	0	0	0	0	0	0	0	0	0	0	0	0	0	0	0	11	0	0	0	0	0	0	0	0	0	0	0	0	0	0	0	0	0	0	0	0	0	11	0	0	0	0	0	0	0	0	0	0	0	0	0	0	0	0	0	0	0	0	0	0	0	0	0	0	0	0	0	0	0	0	0	0	0	0	0	0	0	0	0	0	0	0	0	0	0	0	0	0	0	0	0	0	0	0	0	0	0	0	0	0	0	0	0	0	0	0	0	0	0	0	0	0	0	0	0	0	0	0	0	0	0	0	0	0	0	0	0	0	0	0	0	0	0	0	0	0	0	0	0	0	0	0	1	0	0	0	0	0	0	0	0	0	0	0	0	0	0	0	0	0	0	0	0	0	0	0	11	0	0	0	0	0	0	0	0	0	0	0	0	0	0	0	0	0	0	0	0	0	0	0	0	0	0	0	0	0	0	0	0	0	0	0	0	0	0	0	0	0	0	0	0	0	0	0	0	0	0	0	0	0	1	0	0	0	0	12	0	0	0	0	0	0	0	0	0	0	0	0	0	0	0	0	0	0	10	0	0	0	0	0	0	11	0	0
Bolivia	0	0	0	0	0	0	0	0	0	0	0	0	0	0	0	0	0	0	0	0	0	0	0	0	0	0	0	0	0	0	0	0	0	0	0	0	0	0	0	0	0	0	0	0	0	0	0	0	0	0	0	0	0	0	0	0	0	0	0	0	0	0	0	0	0	0	0	0	0	0	0	0	0	0	0	0	0	0	0	0	0	0	0	0	0	0	0	0	0	0	0	0	0	0	0	0	0	0	0	0	0	0	0	0	0	0	0	0	0	0	0	0	0	0	0	0	0	0	0	0	0	1	0	0	0	0	0	0	0	0	0	0	0	0	0	0	0	0	0	0	0	0	0	0	0	0	0	0	0	0	0	0	0	0	0	0	0	0	0	0	0	0	0	0	0	0	0	0	0	0	0	0	0	0	0	0	0	12	0	0	0	0	0	0	0	0	0	0	0	0	0	0	0	0	0	0	0	0	0	0	0	0	0	0	0	0	0	0	0	0	0	0	0	0	0	0	0	0	0	0	0	0	0	0	0	0	0	0	0	0	0	0	0	0	0	0	12	0	0	0	0	0	0	0	0	0	0	0	0	0	0	0	0	0	0	0	0	0	0	0	0	0	0	0	0
Bonaire	0	0	0	0	0	0	0	0	0	0	0	0	0	0	0	0	0	0	1	0	0	0	0	0	0	0	0	0	0	0	0	0	0	0	0	0	0	0	0	0	0	0	0	0	0	0	0	0	0	0	0	0	0	0	0	0	0	0	0	0	0	0	0	0	0	0	0	0	0	0	0	0	0	0	0	0	0	0	0	0	0	0	0	0	0	0	0	0	0	0	0	0	0	0	0	0	0	0	0	0	0	0	0	0	0	92	0	0	0	0	0	0	0	0	0	0	0	0	0	0	0	110	0	0	0	0	0	0	0	0	0	0	0	0	0	0	0	0	0	0	0	0	0	0	0	0	0	0	0	92	0	0	0	0	0	0	0	0	0	92	0	0	0	0	0	0	0	0	0	0	0	0	92	0	0	0	0	112	0	0	0	0	0	0	0	0	78	0	0	0	0	0	0	0	0	0	0	0	96	0	0	0	0	0	0	0	0	0	0	0	0	0	0	0	0	0	0	92	0	0	0	92	0	0	0	0	0	0	0	0	0	0	0	0	0	0	112	0	0	0	0	0	0	0	0	0	18	0	0	0	92	0	0	0	0	0	0	0	0	0	0	0	0	0	0
Bosnia and Herzegovina	0	0	0	0	0	0	0	0	0	0	0	0	0	0	0	0	0	0	0	0	0	0	0	0	0	0	0	0	0	1	3	0	0	0	0	0	0	0	0	0	0	0	0	0	0	0	0	0	0	0	0	0	0	0	0	0	0	0	0	0	1	0	0	0	2	0	0	0	0	0	11	0	0	0	0	0	11	0	4	0	8	0	0	0	0	0	0	0	0	0	0	0	0	0	0	1	0	0	0	0	0	0	0	0	0	26	0	0	0	0	0	0	0	2	0	0	0	11	0	0	0	31	3	0	2	0	0	0	0	0	0	0	1	0	0	0	0	0	0	0	0	0	0	0	0	0	0	0	0	24	0	0	0	0	1	0	0	0	0	25	0	0	0	0	0	0	0	0	0	0	0	0	25	0	0	0	0	83	0	0	0	0	0	0	4	0	16	0	0	0	0	0	7	0	0	0	0	0	25	0	0	0	0	0	0	0	0	0	0	0	0	0	0	0	0	0	0	25	1	0	0	22	0	0	0	0	0	0	0	0	0	0	0	0	0	0	84	0	0	0	0	8	0	0	1	0	0	3	0	0	28	0	0	0	0	0	0	0	0	0	0	0	0	0	0
Botswana	0	0	0	56	1	17	0	0	1	0	0	52	0	3	0	1	0	1	0	0	43	14	0	0	0	0	6	0	137	0	0	0	0	0	0	0	0	0	0	0	0	0	0	0	0	3	0	0	6	0	0	3	0	0	0	0	0	0	0	0	130	0	0	0	0	0	0	0	1	134	0	0	0	0	1	134	0	0	0	0	0	4	0	0	0	0	0	1	0	0	0	2	0	0	44	53	0	0	0	0	0	0	0	0	12	0	0	0	0	0	0	0	0	0	3	0	0	1	0	0	0	0	0	2	1	0	0	0	0	0	0	0	0	0	0	2	0	135	0	0	0	0	0	0	0	0	0	2	0	0	0	1	0	1	0	0	1	0	0	0	0	0	0	0	0	0	0	3	0	0	0	0	0	0	0	0	0	160	0	1	0	0	11	0	41	7	0	0	0	0	0	0	0	0	0	0	9	0	0	0	0	0	0	0	0	0	0	0	0	0	0	0	0	0	0	0	1	0	0	0	0	0	0	0	0	0	0	0	0	0	0	1	0	0	0	0	161	0	0	0	2	0	0	0	1	0	132	0	0	0	0	0	0	0	0	6	0	0	0	1	0	0	139	9	0
Brazil	6	3	76	69	0	77	0	0	1	31	2	1933	6	8	0	3	3	2	183	0	2002	10	0	1	0	0	335	0	7	10	12	0	8	0	0	9	0	18	2	7	0	0	74	0	1	45	0	0	338	8	2	179	28	0	1918	3	0	2	1	0	11	1	0	2	5	1	0	2	1	4	52	1600	0	2	1	4	52	1600	27	0	7	6	0	3	0	2	3	11	0	38	2	12	0	2	15	2322	8	0	11	0	9	0	0	0	89	121	1	0	2	18	0	0	1	5	0	2	415	95	0	1	0	140	122	2	29	2	0	0	2	0	1	0	71	0	0	10	3	19	1	15	0	0	0	0	1	0	219	0	0	124	3	34	0	51	2102	0	3	6	2	121	3	0	3	0	0	2	0	56	1	0	97	0	128	0	0	0	7	4513	0	1906	2	0	5	0	20	7	88	0	44	0	1	0	20	1968	2	0	8	0	117	0	0	0	53	2	0	0	8	0	2	7	0	0	1	7	0	82	24	126	12	1	0	64	0	0	0	0	0	0	1	0	0	1920	82	0	0	1	4492	2	0	0	40	32	1921	5	20	1	42	129	0	0	129	0	0	2	0	202	0	0	9	2	0	0	340	44	0
British Virgin Islands	0	0	1	0	0	0	0	0	0	0	0	0	0	0	0	0	0	0	0	0	0	0	0	0	0	0	0	0	0	0	0	0	1	0	0	0	0	0	0	0	0	0	0	0	0	0	1	0	0	0	0	0	0	0	0	0	0	0	0	0	0	0	0	0	0	0	0	0	0	0	0	0	0	0	0	0	0	0	0	0	0	0	0	0	0	0	0	1	0	0	0	0	0	0	0	0	0	0	0	0	0	0	0	0	0	0	0	0	0	0	0	0	0	0	5	0	0	0	0	0	0	0	0	0	4	0	0	0	0	0	0	0	0	0	0	0	0	0	0	0	0	0	0	0	0	0	0	0	0	0	0	0	0	0	0	0	0	0	0	0	0	0	0	0	0	0	0	0	0	0	0	0	0	0	0	0	0	5	0	0	0	0	0	0	0	0	0	0	0	0	0	0	0	0	0	0	0	0	0	0	0	0	0	1	0	0	0	0	0	0	0	0	0	1	0	0	0	0	0	0	0	0	0	0	0	0	0	0	0	0	0	0	0	0	0	0	5	0	0	0	0	0	0	0	0	0	1	0	0	0	0	0	0	0	0	0	0	0	0	0	0	0	0	0	0
Brunei	0	0	0	0	0	0	0	0	2	0	0	0	0	0	0	0	0	0	0	0	0	0	0	0	0	0	1	0	1	0	0	0	0	0	0	0	0	0	0	0	0	0	2	0	0	0	0	0	1	0	1	1	0	0	0	0	0	0	0	0	2	0	0	0	0	0	0	0	0	1	0	0	0	0	0	1	0	0	0	0	0	0	0	0	0	0	0	0	0	0	0	0	0	0	0	0	0	0	0	0	0	0	0	0	0	0	0	0	0	0	0	0	0	0	0	0	0	0	0	0	0	0	0	0	0	0	0	0	0	1	0	0	0	0	0	0	0	1	0	0	0	0	0	0	0	0	1	0	0	0	0	0	0	0	0	0	0	0	0	0	0	0	0	0	0	0	0	0	0	0	0	0	0	0	0	0	0	10	0	0	0	0	0	0	1	0	0	0	0	0	0	0	0	0	0	0	0	0	0	0	0	0	0	0	0	0	0	0	0	0	0	0	0	0	0	0	0	0	0	0	0	0	0	0	0	0	0	0	0	0	0	0	0	0	0	0	10	0	0	0	0	0	0	0	0	0	1	0	0	0	0	0	0	1	0	0	0	0	0	0	0	0	2	0	0
Bucuresti	0	0	0	0	0	0	0	0	0	0	0	0	0	0	0	0	0	0	0	0	0	0	0	0	0	0	0	0	0	0	0	0	0	0	0	0	0	0	0	1	0	0	0	0	0	0	0	0	0	0	0	0	0	0	0	0	0	0	0	0	0	0	0	0	0	0	0	0	0	0	1	0	0	0	0	0	1	0	0	0	0	0	0	0	0	0	0	0	0	0	0	0	0	0	0	0	0	0	0	0	0	0	0	0	0	0	0	0	0	0	0	0	0	0	0	0	0	1	0	0	0	0	0	0	0	0	0	0	0	0	0	0	0	0	0	0	0	0	0	0	0	0	0	0	0	0	0	0	0	0	0	0	0	0	0	0	0	0	0	0	0	0	0	0	0	0	0	0	0	0	0	0	0	0	0	0	0	2	0	0	0	0	0	0	1	0	0	0	0	0	0	0	1	0	0	0	0	0	0	0	0	0	0	0	0	0	0	0	0	0	0	0	0	0	0	0	0	0	0	0	0	0	0	0	0	0	0	0	0	0	0	0	0	0	0	0	2	0	0	0	0	1	0	0	0	0	0	0	0	0	0	0	0	0	0	0	0	0	0	0	0	0	0	0	0
Bulgaria	0	0	0	0	0	0	0	0	0	0	1	0	0	0	0	0	0	0	2	0	1	0	0	0	0	0	0	0	0	0	0	0	0	0	0	0	0	11	0	0	0	0	0	0	0	0	0	0	1	0	0	0	0	0	0	0	0	0	0	0	0	0	0	0	11	0	0	0	0	0	12	0	0	0	0	0	12	0	1	0	33	0	0	0	0	0	0	0	0	0	0	0	0	0	0	0	0	0	0	0	0	0	0	0	0	939	0	0	0	0	0	0	0	11	0	0	0	19	0	0	0	937	0	0	0	0	0	0	0	0	0	0	0	0	0	0	0	3	0	0	0	0	0	0	0	0	0	0	0	938	0	0	0	0	0	0	0	0	0	938	0	0	0	0	0	0	0	1	0	0	0	0	937	0	0	0	0	1133	0	0	0	0	0	0	56	0	692	0	0	0	0	0	11	0	0	0	0	0	937	0	0	0	0	0	0	0	0	0	0	0	0	0	0	0	0	0	0	936	2	0	0	794	0	0	0	0	0	0	0	0	0	1	0	0	0	0	1133	0	0	0	3	1	0	0	0	0	0	0	0	0	934	0	0	0	0	0	0	0	0	0	0	0	0	1	0
Burkina Faso	0	0	0	19	0	0	0	0	0	0	0	18	0	1	0	0	0	0	0	0	9	0	0	0	0	0	53	0	0	0	0	0	1	0	0	0	0	1	0	0	0	0	0	0	0	1	0	0	52	0	1	0	0	0	4	0	0	0	0	0	0	0	0	0	0	0	0	0	0	0	0	0	0	0	0	0	0	0	0	0	2	0	0	0	0	0	0	22	0	0	0	0	0	0	0	0	0	0	0	0	0	0	0	0	0	2	0	0	0	0	0	0	0	0	0	0	9	3	0	0	0	2	0	0	1	0	0	0	0	0	1	0	0	0	0	1	0	0	0	0	0	0	0	0	0	0	0	0	0	2	0	1	0	0	0	0	3	0	0	2	0	0	0	0	0	0	0	1	0	0	0	0	2	0	0	0	0	125	0	0	0	0	5	0	0	0	2	0	0	0	0	0	0	0	0	0	0	0	0	0	0	0	0	0	0	0	0	0	0	13	0	0	0	0	0	0	0	0	0	0	0	0	0	0	0	0	0	0	0	0	0	0	0	0	0	0	125	0	0	0	0	0	0	0	0	0	2	0	0	0	1	0	0	1	0	37	0	0	0	0	0	0	52	0	0
Cambodia	0	0	2	0	0	0	0	0	0	0	0	0	0	0	0	0	0	0	0	0	2	0	0	0	0	0	0	0	0	0	0	0	0	0	0	0	0	0	0	0	0	0	0	0	0	0	2	0	0	0	0	0	0	0	0	0	0	0	0	0	1	0	0	0	0	0	0	0	0	0	0	0	0	0	0	0	0	0	0	0	0	0	0	0	0	0	0	2	0	0	0	0	0	0	0	0	0	0	0	0	0	0	0	0	0	168	0	0	0	0	0	0	0	0	0	0	0	0	0	0	0	171	0	0	0	0	0	0	0	0	0	0	0	0	0	0	0	1	0	0	0	0	0	0	0	0	0	0	0	168	0	0	0	0	0	0	0	0	0	168	0	0	0	0	0	0	0	0	0	0	0	0	168	0	0	0	0	180	0	0	0	0	0	0	0	0	161	0	0	0	0	0	0	0	0	0	0	0	168	0	0	0	0	2	0	0	0	0	0	0	0	0	0	0	0	0	0	168	0	0	0	58	0	0	0	0	0	0	0	0	0	0	0	0	0	0	180	0	0	0	0	0	0	0	0	0	3	0	0	0	168	0	0	0	0	0	0	0	0	0	0	0	0	1	0
Cameroon	0	0	0	5	0	0	0	0	0	0	0	3	0	0	0	1	0	0	0	0	6	1	0	0	0	0	5	0	3	0	0	0	1	0	0	0	0	0	0	0	0	0	0	0	0	0	0	0	0	0	0	0	0	0	0	0	0	0	0	0	3	3	0	0	0	0	0	0	1	2	0	0	0	0	1	2	0	0	0	0	0	0	0	0	1	0	0	1	0	0	0	0	0	0	0	20	0	0	0	0	0	0	0	0	0	5	0	0	0	0	0	0	0	0	0	0	0	6	0	0	0	19	0	0	1	0	0	0	0	0	0	0	0	0	0	0	0	3	0	0	0	0	0	0	0	0	3	0	0	4	0	3	0	4	18	0	0	0	0	9	0	0	0	0	0	0	0	2	0	0	0	0	5	0	0	0	0	53	0	0	0	0	0	0	2	1	5	0	0	0	0	0	0	0	0	0	1	0	3	0	0	0	0	1	0	0	0	0	0	0	0	0	0	0	0	0	0	3	0	0	0	1	0	0	0	0	0	0	0	0	0	2	0	0	0	0	53	0	0	0	0	0	0	0	0	0	22	0	0	0	5	0	0	0	0	0	0	0	5	0	0	0	3	0	0
Cameroun	0	0	6	11	0	0	0	0	1	0	2	7	0	3	0	0	0	0	0	0	12	2	0	0	0	0	2	0	9	0	0	0	1	0	0	0	0	0	0	0	0	0	0	0	0	0	3	0	0	0	1	1	2	0	0	0	0	0	0	0	4	0	0	0	0	0	0	0	1	5	0	0	0	0	1	5	0	0	0	0	0	1	0	0	0	0	0	4	0	0	0	1	0	1	1	10	0	0	0	0	0	0	0	0	0	9	0	0	0	2	0	0	0	0	0	0	0	7	0	0	0	20	0	0	4	0	0	0	0	0	0	0	0	0	0	0	0	5	0	0	0	0	0	0	0	0	0	0	0	9	0	2	0	3	14	0	1	0	0	6	7	0	0	0	0	0	0	1	0	0	0	1	9	0	0	0	0	72	0	1	0	0	4	0	3	1	7	0	0	0	0	0	0	0	0	0	3	1	3	0	0	0	0	3	0	0	2	0	0	0	0	0	0	0	0	0	2	5	0	0	0	8	0	0	0	0	0	0	0	0	0	0	0	0	0	0	74	0	0	0	1	0	0	0	0	0	24	0	0	0	8	0	0	0	0	0	0	0	2	0	0	0	6	5	0
Canada	6	15	36	114	0	53	0	0	5	78	262	48	9	3	0	6	0	2	725	0	91	52	0	0	0	1	2101	0	49	11	46	0	19	0	0	32	0	168	2	26	0	0	2	0	0	20	31	0	1689	0	0	110	1	0	3	0	0	7	0	1	99	2	0	1	109	5	0	0	1	47	256	3	0	0	1	47	256	3	64	0	15	1	1	0	0	0	0	240	0	41	3	3	0	0	4	414	22	0	16	0	7	0	1	0	39	915	0	0	48	62	7	1	0	109	0	0	15	2237	0	0	0	1167	55	193	106	0	0	0	34	0	188	0	16	0	0	32	1	109	1	38	4	0	0	0	0	0	452	1	0	910	0	94	0	145	57	0	0	30	1	895	19	0	24	0	0	1	0	16	0	0	39	0	918	0	0	0	1	9443	0	18	0	0	8	0	75	29	902	0	11	0	0	0	192	3	0	1	10	0	886	0	6	0	145	24	0	1	1	0	0	5	0	0	3	4	0	34	59	926	4	0	0	265	0	0	0	1	0	0	0	0	0	230	34	0	0	0	9441	9	0	0	9	90	3	3	20	0	355	81	1	1	921	0	1	182	0	1216	0	1	253	1	4	0	1747	10	0
canine	0	0	0	0	0	0	0	0	0	0	0	0	0	0	0	0	0	0	1	0	0	0	0	0	0	0	0	0	0	0	0	0	0	0	0	0	0	0	0	0	0	0	0	0	0	0	0	0	0	0	0	0	0	0	0	0	0	0	0	0	0	0	0	0	0	0	0	0	0	0	1	0	0	0	0	0	1	0	1	0	0	0	0	0	0	0	0	0	0	0	0	0	0	0	0	0	0	0	0	0	0	0	0	0	0	0	0	0	0	0	0	0	0	0	0	0	0	0	0	0	0	0	0	0	0	0	0	0	0	0	0	0	0	0	0	0	0	0	0	0	0	0	0	0	0	0	1	0	0	0	0	0	0	0	0	0	0	0	0	0	0	0	0	0	0	0	0	0	0	0	0	0	0	0	0	0	0	2	0	0	0	0	0	0	0	0	0	0	0	0	0	0	0	0	0	0	0	0	0	0	0	0	1	0	0	0	0	0	0	0	0	0	0	0	0	0	0	0	0	0	0	0	0	0	0	0	0	0	0	0	0	0	0	0	0	0	2	0	0	0	0	1	0	0	0	0	0	0	0	0	0	0	0	0	0	0	0	0	0	0	0	0	0	0	0
cat	0	1	3	0	0	0	0	0	0	1	0	0	0	0	0	0	0	0	0	0	1	0	0	0	0	0	2	0	0	0	1	0	0	0	0	0	0	3	0	0	0	0	1	0	0	0	0	0	2	0	0	2	0	0	0	0	0	0	0	0	0	0	0	0	3	0	1	0	0	0	3	0	1	0	0	0	3	0	0	0	0	1	0	0	0	0	0	0	0	0	3	0	0	0	0	2	0	0	0	0	1	0	0	0	0	1	0	0	0	0	0	0	0	3	0	0	0	3	0	0	0	1	1	0	0	0	0	0	0	0	0	0	0	0	0	0	0	0	0	0	0	0	0	0	0	0	1	0	0	1	0	1	0	0	0	0	0	0	0	1	0	0	0	0	0	0	0	0	0	0	0	0	1	0	0	0	1	16	0	2	0	0	0	0	0	0	1	0	0	0	0	0	0	0	0	0	0	0	1	0	0	0	0	0	0	0	0	0	0	0	0	0	0	0	0	1	0	1	0	0	0	1	0	0	0	0	0	0	0	0	0	0	1	0	0	0	17	0	0	0	0	0	0	0	0	0	1	1	0	0	1	0	0	0	0	2	0	0	0	0	0	0	3	0	0
Cayman Islands	0	0	0	1	0	1	0	0	0	0	0	1	0	0	0	0	0	0	0	0	1	0	0	0	0	0	0	0	0	0	0	0	0	0	0	0	0	0	0	0	0	0	0	0	0	0	0	0	0	0	0	0	0	0	0	0	0	0	0	0	0	0	0	0	0	0	0	0	0	0	0	0	0	0	0	0	0	0	0	0	0	0	0	0	0	0	0	0	0	0	0	0	0	0	0	0	0	0	0	0	0	0	0	0	1	2	0	0	0	0	0	0	0	0	1	0	0	0	0	0	0	1	0	0	1	0	0	0	0	0	0	0	0	0	0	0	0	0	0	0	0	0	0	0	0	0	0	0	0	2	0	0	0	0	0	0	0	0	0	2	0	0	0	0	0	0	0	0	0	0	0	0	2	0	0	0	0	2	0	0	0	0	0	0	0	0	2	0	0	0	0	0	0	0	0	0	0	0	1	0	0	0	0	0	0	0	0	0	0	0	0	0	0	0	0	0	0	2	0	0	0	0	0	0	0	0	0	0	0	0	0	0	0	0	0	0	2	0	0	0	0	0	0	0	0	0	0	0	0	0	2	0	0	0	0	0	0	0	0	0	0	0	0	0	0
Central African Republic	0	0	0	0	0	0	0	0	0	0	0	0	0	0	0	0	0	0	0	0	1	0	0	0	0	0	0	0	0	0	0	0	0	0	0	0	0	0	0	0	0	0	0	0	0	0	0	0	0	0	0	0	0	0	0	0	0	0	0	0	0	0	0	0	0	0	0	0	0	0	0	0	0	0	0	0	0	0	0	0	0	0	0	0	0	0	0	0	0	0	0	0	0	0	0	1	0	0	0	0	0	0	0	0	0	0	0	0	0	0	0	0	0	0	0	0	0	0	0	0	0	1	0	0	0	0	0	0	0	0	0	0	0	0	0	0	0	0	0	0	0	0	0	0	0	0	0	0	0	0	0	0	0	0	1	0	0	0	0	1	0	0	0	0	0	0	0	0	0	0	0	0	0	0	0	0	0	1	0	0	0	0	0	0	0	0	0	0	0	0	0	0	0	0	0	0	0	0	0	0	0	0	0	0	0	0	0	0	0	0	0	0	0	0	0	0	0	0	0	0	0	0	0	0	0	0	0	0	0	0	0	0	0	0	0	0	1	0	0	0	0	0	0	0	0	0	0	0	0	0	0	0	0	0	0	0	0	0	0	0	0	0	0	0	0
Changzhou	0	0	1	0	0	0	0	0	0	0	0	0	0	0	0	0	0	0	0	0	0	0	0	0	0	0	0	0	0	0	0	0	0	0	0	0	0	0	0	0	0	0	0	0	0	0	0	0	0	0	0	0	0	0	0	0	0	0	0	0	0	0	0	0	0	0	0	0	0	0	0	0	0	0	0	0	0	0	0	0	0	0	0	0	0	0	0	0	0	0	0	0	0	0	0	0	0	0	0	0	0	0	0	0	0	0	0	0	0	0	0	0	0	0	0	0	0	0	0	0	0	0	0	0	0	0	0	0	0	0	0	0	0	0	0	0	0	0	0	0	0	0	0	0	0	0	0	0	0	0	0	0	0	0	0	0	0	0	0	0	0	0	0	0	0	0	0	0	0	0	0	0	0	0	0	0	0	1	0	0	0	0	0	0	0	0	0	0	0	0	0	0	0	0	0	0	0	0	0	0	0	0	0	0	0	0	0	0	0	0	0	0	0	0	0	0	0	0	0	0	0	0	0	0	0	0	0	0	0	0	0	0	0	0	0	0	1	0	0	0	0	0	0	0	0	0	0	0	0	0	0	0	0	0	0	0	0	0	0	0	0	0	0	0	0
Chile	0	0	34	19	0	1	0	0	0	1	0	109	1	0	0	0	0	0	10	0	114	2	0	0	0	0	51	0	10	0	7	0	0	0	0	0	0	0	0	0	0	0	0	0	0	1	7	0	50	1	0	35	10	0	98	0	0	0	0	0	6	1	0	0	8	0	0	0	0	0	14	70	0	0	0	0	14	70	4	0	0	0	0	0	0	0	126	11	0	0	0	1	0	0	0	111	0	0	0	0	0	0	0	0	0	31	0	0	1	0	1	0	0	8	0	0	0	37	0	0	0	36	7	0	7	0	0	1	0	1	2	0	1	0	0	0	0	2	0	0	0	0	0	0	0	0	11	0	0	31	0	0	0	3	103	0	0	5	0	31	0	0	0	0	0	0	0	2	0	0	2	0	36	0	0	0	0	764	0	113	0	0	0	0	1	0	21	0	3	0	0	0	10	102	0	0	0	0	29	0	0	0	0	7	0	0	0	0	0	0	0	0	0	0	0	4	2	31	0	0	0	27	0	0	0	0	0	0	0	0	0	95	4	0	0	0	767	0	0	0	0	4	101	0	0	0	13	8	0	0	32	0	0	3	0	42	0	0	0	0	0	0	50	1	0
China	0	0	0	0	0	0	0	0	0	0	0	0	1	0	0	0	0	0	0	0	0	0	0	0	0	0	1	0	0	0	0	0	0	0	0	0	0	0	0	0	0	0	0	0	0	0	0	0	1	0	0	0	0	0	0	0	0	0	0	0	0	0	0	0	0	0	0	0	0	0	0	0	0	0	0	0	0	0	0	0	0	0	0	0	0	0	0	1	0	0	0	0	0	0	0	0	0	0	0	0	0	0	0	0	0	0	0	0	0	0	0	0	0	0	0	0	0	1	0	0	0	0	0	0	0	0	0	0	0	0	1	0	0	0	0	0	0	0	0	0	0	0	0	0	0	0	0	0	0	0	0	0	0	0	0	0	0	1	0	0	0	0	0	0	0	0	0	0	0	0	0	0	0	0	0	0	0	4	0	0	0	0	0	0	0	0	0	0	0	0	0	0	0	0	0	0	0	0	0	0	0	0	0	0	0	0	0	0	0	0	0	0	0	0	0	0	0	0	0	0	0	0	0	0	0	0	0	0	0	0	0	0	0	0	0	0	4	0	0	0	0	0	0	0	0	0	0	2	0	0	0	0	0	0	0	0	0	0	0	0	0	0	0	0	0
Chongqing	0	0	2	0	0	0	0	0	0	0	0	0	0	0	0	0	0	0	0	0	0	0	0	0	0	0	0	0	0	0	0	0	0	0	0	0	0	0	0	0	0	0	0	0	0	0	0	0	0	0	0	0	0	0	0	0	0	0	0	0	0	0	0	0	0	0	0	0	0	0	1	0	0	0	0	0	1	0	0	0	0	0	0	0	0	0	0	3	0	0	0	0	0	0	0	0	0	0	0	0	0	0	0	0	0	0	0	0	0	0	0	0	0	0	0	0	0	1	0	0	0	0	0	3	0	0	0	0	0	0	0	0	0	0	0	0	0	0	0	0	0	0	0	0	0	0	0	0	0	0	0	0	0	0	0	0	0	0	0	0	0	0	0	0	0	0	0	0	0	0	0	0	0	0	0	0	0	6	0	0	0	0	0	0	0	0	0	0	0	0	0	0	1	0	0	0	0	0	0	0	0	0	0	0	0	0	0	0	0	0	0	0	0	0	0	0	0	0	0	0	0	0	0	0	0	0	0	0	0	0	0	0	0	0	0	0	6	0	0	0	0	0	0	0	0	0	0	0	0	0	0	0	0	0	0	0	0	0	0	0	0	0	0	0	0
Colombia	14	0	11	92	0	55	0	0	0	5	1	53	1	63	0	2	0	4	21	0	145	5	0	0	0	0	71	0	3	0	3	0	38	0	0	0	0	22	0	1	0	0	8	0	0	54	2	0	65	0	36	15	20	0	33	0	0	0	0	0	2	0	0	1	0	0	0	11	1	0	16	36	0	11	1	0	16	36	0	0	0	2	0	0	0	0	0	5	0	9	2	2	0	2	1	69	0	0	3	0	0	1	0	0	10	5	0	0	0	2	0	0	0	1	0	0	14	11	0	0	0	34	2	0	1	3	0	0	0	0	0	0	0	0	0	0	0	0	0	0	0	0	0	0	0	0	9	0	0	5	0	12	0	11	43	1	3	1	4	2	51	0	0	0	0	9	0	6	0	0	2	0	6	0	0	0	1	459	0	44	0	0	2	0	3	0	4	0	5	0	1	0	4	40	8	0	3	0	5	0	2	0	2	0	0	0	21	0	0	23	0	0	0	0	1	2	4	6	1	0	0	3	0	0	0	0	0	0	0	0	3	44	14	0	0	0	460	1	0	0	43	1	34	11	8	0	79	3	0	0	15	0	0	0	1	45	0	0	0	3	1	0	72	5	0
Congo	0	0	0	4	0	4	0	0	0	0	0	2	0	4	0	0	0	0	0	0	2	3	0	0	0	0	0	0	1	0	0	0	1	0	0	0	0	0	0	0	0	0	1	0	0	0	0	0	0	0	0	3	0	0	0	0	0	0	0	2	0	0	0	0	0	0	0	0	0	0	0	0	0	0	0	0	0	0	0	0	0	0	1	0	0	0	0	6	0	0	0	0	0	0	6	8	0	0	0	0	2	0	0	0	0	2	0	0	0	5	0	0	0	0	0	0	0	12	0	0	0	3	0	0	0	0	0	0	0	0	0	0	0	0	0	0	0	0	0	0	0	0	0	0	0	0	0	0	0	3	0	1	0	2	0	0	0	0	0	3	0	0	0	0	0	0	0	0	0	0	0	0	3	0	0	0	0	92	0	0	0	0	1	0	0	0	2	0	0	0	0	0	0	0	0	0	0	0	3	0	0	0	0	0	0	0	0	0	0	1	0	0	1	0	0	0	1	2	0	0	0	2	1	0	0	0	0	0	0	0	0	0	0	0	0	0	92	0	0	0	0	0	0	0	0	0	58	0	0	0	3	0	0	0	0	0	0	0	0	0	0	0	0	0	0
Costa Rica	1	0	1	3	0	0	0	0	1	0	0	3	0	0	0	0	0	0	25	0	7	1	0	0	0	0	3	0	6	3	3	0	0	0	0	0	0	4	0	0	0	0	0	0	0	2	1	0	3	0	0	18	1	0	2	0	0	43	0	0	6	0	0	0	1	0	0	0	0	6	4	2	0	0	0	6	4	2	0	0	2	0	2	0	0	0	1	54	0	0	0	0	0	0	2	13	0	0	0	0	0	0	0	0	0	2	0	0	0	0	0	0	0	1	0	0	0	6	0	0	0	14	7	0	6	0	0	0	0	0	1	0	1	0	0	0	0	7	0	0	0	0	0	0	0	0	22	0	0	2	0	0	0	12	3	0	0	3	0	2	0	0	1	0	0	0	0	0	0	0	1	0	12	0	0	0	0	243	0	2	0	0	0	1	7	0	2	0	9	0	0	0	4	2	0	0	0	0	2	0	0	0	10	0	0	0	0	0	0	0	0	0	0	0	0	11	7	2	5	0	0	1	0	0	0	0	0	0	0	0	0	2	11	0	0	0	254	0	0	0	2	0	2	0	1	0	20	9	0	0	2	0	0	1	0	1	0	0	2	0	0	0	7	1	0
Cote dIvoire	0	0	0	7	0	0	0	0	0	0	0	7	0	0	0	0	0	2	0	0	4	1	0	0	0	0	10	0	1	0	0	0	1	0	0	0	0	0	0	0	0	0	0	0	0	3	0	0	5	1	0	0	0	0	3	0	0	0	0	0	1	0	0	0	0	0	0	0	0	1	0	0	0	0	0	1	0	0	0	0	0	0	0	0	0	0	0	3	0	0	0	0	0	0	0	18	0	0	0	0	0	0	2	0	0	9	0	0	0	0	0	0	0	0	0	0	0	5	0	0	0	13	0	0	0	0	0	0	0	0	0	0	0	0	0	0	0	1	0	0	0	0	0	0	0	0	0	0	0	9	0	0	0	0	0	0	0	0	0	9	0	0	0	0	0	0	0	2	0	0	0	0	10	0	0	0	0	39	0	0	0	0	0	0	1	0	9	0	0	0	0	0	0	0	0	0	0	0	7	0	0	0	0	0	0	0	0	0	0	0	0	0	0	0	0	0	0	9	0	0	0	9	0	0	0	0	0	0	0	0	0	0	0	0	0	0	39	0	0	0	0	0	0	0	0	0	15	0	0	0	9	0	0	0	0	5	0	0	5	0	0	0	6	0	0
CotedIvoire-BKE1837	0	0	0	0	0	0	0	0	0	0	0	0	0	0	0	0	0	0	0	0	0	0	0	0	0	0	0	0	0	0	0	0	0	0	0	0	0	0	0	0	0	0	0	0	0	0	0	0	0	0	0	0	0	0	0	0	0	0	0	0	0	0	0	0	0	0	0	0	0	0	0	0	0	0	0	0	0	0	0	0	0	0	0	0	0	0	0	0	0	0	0	0	0	0	0	0	0	0	0	0	0	0	0	0	0	1	0	0	0	0	0	0	0	0	0	0	0	0	0	0	0	1	0	0	0	0	0	0	0	0	0	0	0	0	0	0	0	0	0	0	0	0	0	0	0	0	0	0	0	1	0	0	0	0	0	0	0	0	0	1	0	0	0	0	0	0	0	0	0	0	0	0	1	0	0	0	0	1	0	0	0	0	0	0	0	0	1	0	0	0	0	0	0	0	0	0	0	0	1	0	0	0	0	0	0	0	0	0	0	0	0	0	0	0	0	0	0	1	0	0	0	1	0	0	0	0	0	0	0	0	0	0	0	0	0	0	1	0	0	0	0	0	0	0	0	0	0	0	0	0	1	0	0	0	0	0	0	0	0	0	0	0	0	0	0
CotedIvoire-BKE1849	0	0	0	0	0	0	0	0	0	0	0	0	0	0	0	0	0	0	0	0	0	0	0	0	0	0	0	0	0	0	0	0	0	0	0	0	0	0	0	0	0	0	0	0	0	0	0	0	0	0	0	0	0	0	0	0	0	0	0	0	0	0	0	0	0	0	0	0	0	0	0	0	0	0	0	0	0	0	0	0	0	0	0	0	0	0	0	0	0	0	0	0	0	0	0	0	0	0	0	0	0	0	0	0	0	0	0	0	0	0	0	0	0	0	0	0	0	0	0	0	0	1	0	0	0	0	0	0	0	0	0	0	0	0	0	0	0	0	0	0	0	0	0	0	0	0	0	0	0	0	0	0	0	0	0	0	0	0	0	0	0	0	0	0	0	0	0	0	0	0	0	0	0	0	0	0	0	1	0	0	0	0	0	0	0	0	0	0	0	0	0	0	0	0	0	0	0	0	0	0	0	0	0	0	0	0	0	0	0	0	0	0	0	0	0	0	0	0	0	0	0	0	0	0	0	0	0	0	0	0	0	0	0	0	0	0	1	0	0	0	0	0	0	0	0	0	0	0	0	0	0	0	0	0	0	0	0	0	0	0	0	0	0	0	0
CotedIvoire-BKE1880	0	0	0	0	0	0	0	0	0	0	0	0	0	0	0	0	0	0	0	0	0	0	0	0	0	0	0	0	0	0	0	0	0	0	0	0	0	0	0	0	0	0	0	0	0	0	0	0	0	0	0	0	0	0	0	0	0	0	0	0	0	0	0	0	0	0	0	0	0	0	0	0	0	0	0	0	0	0	0	0	0	0	0	0	0	0	0	0	0	0	0	0	0	0	0	0	0	0	0	0	0	0	0	0	0	1	0	0	0	0	0	0	0	0	0	0	0	0	0	0	0	1	0	0	0	0	0	0	0	0	0	0	0	0	0	0	0	0	0	0	0	0	0	0	0	0	0	0	0	1	0	0	0	0	0	0	0	0	0	1	0	0	0	0	0	0	0	0	0	0	0	0	1	0	0	0	0	1	0	0	0	0	0	0	0	0	1	0	0	0	0	0	0	0	0	0	0	0	1	0	0	0	0	0	0	0	0	0	0	0	0	0	0	0	0	0	0	1	0	0	0	1	0	0	0	0	0	0	0	0	0	0	0	0	0	0	1	0	0	0	0	0	0	0	0	0	0	0	0	0	1	0	0	0	0	0	0	0	0	0	0	0	0	0	0
CotedIvoire-BKE1891	0	0	0	0	0	0	0	0	0	0	0	0	0	0	0	0	0	0	0	0	0	0	0	0	0	0	0	0	0	0	0	0	0	0	0	0	0	0	0	0	0	0	0	0	0	0	0	0	0	0	0	0	0	0	0	0	0	0	0	0	0	0	0	0	0	0	0	0	0	0	0	0	0	0	0	0	0	0	0	0	0	0	0	0	0	0	0	0	0	0	0	0	0	0	0	0	0	0	0	0	0	0	0	0	0	0	0	0	0	0	0	0	0	0	0	0	0	0	0	0	0	0	0	1	0	0	0	0	0	0	0	0	0	0	0	0	0	0	0	0	0	0	0	0	0	0	0	0	0	0	0	0	0	0	0	0	0	0	0	0	0	0	0	0	0	0	0	0	0	0	0	0	0	0	0	0	0	1	0	0	0	0	0	0	0	0	0	0	0	0	0	0	0	0	0	0	0	0	0	0	0	0	0	0	0	0	0	0	0	0	0	0	0	0	0	0	0	0	0	0	0	0	0	0	0	0	0	0	0	0	0	0	0	0	0	0	1	0	0	0	0	0	0	0	0	0	0	0	0	0	0	0	0	0	0	0	0	0	0	0	0	0	0	0	0
CotedIvoire-BKE1976	0	0	0	1	0	0	0	0	0	0	0	1	0	0	0	0	0	0	0	0	1	0	0	0	0	0	0	0	0	0	0	0	0	0	0	0	0	0	0	0	0	0	0	0	0	0	0	0	0	0	0	0	0	0	1	0	0	0	0	0	0	0	0	0	0	0	0	0	0	0	0	0	0	0	0	0	0	0	0	0	0	0	0	0	0	0	0	1	0	0	0	0	0	0	0	0	0	0	0	0	0	0	0	0	0	0	0	0	0	0	0	0	0	0	0	0	0	0	0	0	0	0	0	0	0	0	0	0	0	0	0	0	0	0	0	0	0	0	0	0	0	0	0	0	0	0	0	0	0	0	0	0	0	0	0	0	0	0	0	0	0	0	0	0	0	0	0	0	0	0	0	0	0	0	0	0	0	1	0	0	0	0	0	0	0	0	0	0	0	0	0	0	0	0	0	0	0	0	0	0	0	0	0	0	0	0	0	0	0	0	0	0	0	0	0	0	0	0	0	0	0	0	0	0	0	0	0	0	0	0	0	0	0	0	0	0	1	0	0	0	0	0	0	0	0	0	0	0	0	0	0	0	0	0	0	0	0	0	0	0	0	0	0	0	0
CotedIvoire-BKE1979	0	0	0	0	0	0	0	0	0	0	0	0	0	0	0	0	0	0	0	0	0	0	0	0	0	0	0	0	0	0	0	0	0	0	0	0	0	0	0	0	0	0	0	0	0	0	0	0	0	0	0	0	0	0	0	0	0	0	0	0	0	0	0	0	0	0	0	0	0	0	0	0	0	0	0	0	0	0	0	0	0	0	0	0	0	0	0	0	0	0	0	0	0	0	0	0	0	0	0	0	0	0	0	0	0	0	0	0	0	0	0	0	0	0	0	0	0	0	0	0	0	0	0	0	0	0	0	0	0	0	0	0	0	0	0	0	0	0	0	0	0	0	0	0	0	0	0	0	0	0	0	0	0	0	0	0	0	0	0	0	0	0	0	0	0	0	0	0	0	0	0	0	1	0	0	0	0	1	0	0	0	0	0	0	0	0	0	0	0	0	0	0	0	0	0	0	0	0	0	0	0	0	0	0	0	0	0	0	0	0	0	0	0	0	0	0	0	0	0	0	0	0	0	0	0	0	0	0	0	0	0	0	0	0	0	0	1	0	0	0	0	0	0	0	0	0	0	0	0	0	0	0	0	0	0	0	0	0	0	0	0	0	0	0	0
CotedIvoire-BKE1984	0	0	0	0	0	0	0	0	0	0	0	0	0	0	0	0	0	0	0	0	0	0	0	0	0	0	0	0	0	0	0	0	0	0	0	0	0	0	0	0	0	0	0	0	0	0	0	0	0	0	0	0	0	0	0	0	0	0	0	0	0	0	0	0	0	0	0	0	0	0	0	0	0	0	0	0	0	0	0	0	0	0	0	0	0	0	0	0	0	0	0	0	0	0	0	0	0	0	0	0	0	0	0	0	0	0	0	0	0	0	0	0	0	0	0	0	0	0	0	0	0	0	0	0	0	0	0	0	0	0	0	0	0	0	0	0	0	0	0	0	0	0	0	0	0	0	0	0	0	0	0	0	0	0	0	0	0	0	0	0	0	0	0	0	0	0	0	0	0	0	0	0	0	0	0	0	0	1	0	0	0	0	0	0	0	0	0	0	0	0	0	0	0	0	0	0	0	0	0	0	0	0	0	0	0	0	0	0	0	0	0	0	0	0	0	0	0	0	0	0	0	0	0	0	0	0	0	0	0	0	0	0	0	0	0	0	1	0	0	0	0	0	0	0	0	0	0	0	0	0	0	0	0	0	0	0	0	0	0	0	0	0	0	0	0
CotedIvoire-BKE1985	0	0	0	0	0	0	0	0	0	0	0	0	0	0	0	0	0	0	0	0	0	0	0	0	0	0	0	0	0	0	0	0	0	0	0	0	0	0	0	0	0	0	0	0	0	0	0	0	0	0	0	0	0	0	0	0	0	0	0	0	0	0	0	0	0	0	0	0	0	0	0	0	0	0	0	0	0	0	0	0	0	0	0	0	0	0	0	0	0	0	0	0	0	0	0	0	0	0	0	0	0	0	0	0	0	0	0	0	0	0	0	0	0	0	0	0	0	0	0	0	0	0	0	0	0	0	0	0	0	0	0	0	0	0	0	0	0	0	0	0	0	0	0	0	0	0	0	0	0	0	0	0	0	0	0	0	0	0	0	0	0	0	0	0	0	0	0	1	0	0	0	0	0	0	0	0	0	1	0	0	0	0	0	0	0	0	0	0	0	0	0	0	0	0	0	0	0	0	0	0	0	0	0	0	0	0	0	0	0	0	0	0	0	0	0	0	0	0	0	0	0	0	0	0	0	0	0	0	0	0	0	0	0	0	0	0	1	0	0	0	0	0	0	0	0	0	0	0	0	0	0	0	0	0	0	0	0	0	0	0	0	0	0	0	0
CotedIvoire-BKE2022	0	0	0	0	0	0	0	0	0	0	0	0	0	0	0	0	0	0	0	0	0	0	0	0	0	0	0	0	0	0	0	0	0	0	0	0	0	0	0	0	0	0	0	0	0	0	0	0	0	0	0	0	0	0	0	0	0	0	0	0	0	0	0	0	0	0	0	0	0	0	0	0	0	0	0	0	0	0	0	0	0	0	0	0	0	0	0	1	0	0	0	0	0	0	0	0	0	0	0	0	0	0	0	0	0	0	0	0	0	0	0	0	0	0	0	0	0	0	0	0	0	0	0	0	0	0	0	0	0	0	0	0	0	0	0	0	0	0	0	0	0	0	0	0	0	0	0	0	0	0	0	0	0	0	0	0	0	0	0	0	0	0	0	0	0	0	0	0	0	0	0	0	0	0	0	0	0	1	0	0	0	0	0	0	0	0	0	0	0	0	0	0	0	0	0	0	0	0	0	0	0	0	0	0	0	0	0	0	0	0	0	0	0	0	0	0	0	0	0	0	0	0	0	0	0	0	0	0	0	0	0	0	0	0	0	0	1	0	0	0	0	0	0	0	0	0	0	0	0	0	0	0	0	0	0	0	0	0	1	0	0	0	0	0	0
CotedIvoire-BKE2023	0	0	0	0	0	0	0	0	0	0	0	0	0	0	0	0	0	0	0	0	0	0	0	0	0	0	0	0	0	0	0	0	0	0	0	0	0	0	0	0	0	0	0	0	0	0	0	0	0	0	0	0	0	0	0	0	0	0	0	0	0	0	0	0	0	0	0	0	0	0	0	0	0	0	0	0	0	0	0	0	0	0	0	0	0	0	0	0	0	0	0	0	0	0	0	0	0	0	0	0	0	0	0	0	0	1	0	0	0	0	0	0	0	0	0	0	0	0	0	0	0	1	0	0	0	0	0	0	0	0	0	0	0	0	0	0	0	0	0	0	0	0	0	0	0	0	0	0	0	1	0	0	0	0	0	0	0	0	0	1	0	0	0	0	0	0	0	0	0	0	0	0	1	0	0	0	0	1	0	0	0	0	0	0	0	0	1	0	0	0	0	0	0	0	0	0	0	0	1	0	0	0	0	0	0	0	0	0	0	0	0	0	0	0	0	0	0	1	0	0	0	1	0	0	0	0	0	0	0	0	0	0	0	0	0	0	1	0	0	0	0	0	0	0	0	0	0	0	0	0	1	0	0	0	0	0	0	0	0	0	0	0	0	0	0
CotedIvoire-BKE2024	0	0	0	0	0	0	0	0	0	0	0	0	0	0	0	0	0	0	0	0	0	0	0	0	0	0	0	0	0	0	0	0	0	0	0	0	0	0	0	0	0	0	0	0	0	0	0	0	0	0	0	0	0	0	0	0	0	0	0	0	0	0	0	0	0	0	0	0	0	0	0	0	0	0	0	0	0	0	0	0	0	0	0	0	0	0	0	1	0	0	0	0	0	0	0	0	0	0	0	0	0	0	0	0	0	0	0	0	0	0	0	0	0	0	0	0	0	0	0	0	0	0	0	0	0	0	0	0	0	0	0	0	0	0	0	0	0	0	0	0	0	0	0	0	0	0	0	0	0	0	0	0	0	0	0	0	0	0	0	0	0	0	0	0	0	0	0	0	0	0	0	0	0	0	0	0	0	1	0	0	0	0	0	0	0	0	0	0	0	0	0	0	0	0	1	0	0	0	0	0	0	0	0	0	0	0	0	0	0	0	0	0	0	0	0	0	0	0	0	0	0	0	0	0	0	0	0	0	0	0	0	0	0	0	0	0	1	0	0	0	0	0	0	0	0	0	0	0	0	0	0	0	0	0	0	0	0	0	0	0	0	0	0	0	0
CotedIvoire-BKE2031	0	0	0	0	0	0	0	0	0	0	0	0	0	0	0	0	0	0	0	0	0	0	0	0	0	0	1	0	0	0	0	0	0	0	0	0	0	0	0	0	0	0	0	0	0	0	0	0	0	0	0	0	0	0	0	0	0	0	0	0	0	0	0	0	0	0	0	0	0	0	0	0	0	0	0	0	0	0	0	0	0	0	0	0	0	0	0	0	0	0	0	0	0	0	0	1	0	0	0	0	0	0	0	0	0	0	0	0	0	0	0	0	0	0	0	0	0	1	0	0	0	0	0	0	0	0	0	0	0	0	0	0	0	0	0	0	0	0	0	0	0	0	0	0	0	0	0	0	0	0	0	0	0	0	0	0	0	0	0	0	0	0	0	0	0	0	0	0	0	0	0	0	0	0	0	0	0	1	0	0	0	0	0	0	0	0	0	0	0	0	0	0	0	0	0	0	0	0	0	0	0	0	0	0	0	0	0	0	0	0	0	0	0	0	0	0	0	0	0	0	0	0	0	0	0	0	0	0	0	0	0	0	0	0	0	0	1	0	0	0	0	0	0	0	0	0	1	0	0	0	0	0	0	0	0	0	0	0	1	0	0	0	0	0	0
CotedIvoire-BKE2034	0	0	0	0	0	0	0	0	0	0	0	0	0	0	0	0	0	0	0	0	0	0	0	0	0	0	0	0	0	0	0	0	0	0	0	0	0	0	0	0	0	0	0	0	0	0	0	0	0	0	0	0	0	0	0	0	0	0	0	0	0	0	0	0	0	0	0	0	0	0	0	0	0	0	0	0	0	0	0	0	0	0	0	0	0	0	0	1	0	0	0	0	0	0	0	0	0	0	0	0	0	0	0	0	0	0	0	0	0	0	0	0	0	0	0	0	0	0	0	0	0	0	0	0	0	0	0	0	0	0	0	0	0	0	0	0	0	0	0	0	0	0	0	0	0	0	0	0	0	0	0	0	0	0	0	0	0	0	0	0	0	0	0	0	0	0	0	0	0	0	0	0	0	0	0	0	0	1	0	0	0	0	0	0	0	0	0	0	0	0	0	0	0	0	0	0	0	0	0	0	0	0	0	0	0	0	0	0	0	0	0	0	0	0	0	0	0	0	0	0	0	0	0	0	0	0	0	0	0	0	0	0	0	0	0	0	1	0	0	0	0	0	0	0	0	0	0	0	0	0	0	0	0	0	0	0	0	0	0	0	0	0	0	0	0
CotedIvoire-BKE2093	0	0	0	0	0	0	0	0	0	0	0	0	0	0	0	0	0	0	0	0	0	0	0	0	0	0	1	0	0	0	0	0	0	0	0	0	0	0	0	0	0	0	0	0	0	0	0	0	0	0	0	0	0	0	0	0	0	0	0	0	0	0	0	0	0	0	0	0	0	0	0	0	0	0	0	0	0	0	0	0	0	0	0	0	0	0	0	0	0	0	0	0	0	0	0	1	0	0	0	0	0	0	0	0	0	0	0	0	0	0	0	0	0	0	0	0	0	1	0	0	0	0	0	0	0	0	0	0	0	0	0	0	0	0	0	0	0	0	0	0	0	0	0	0	0	0	0	0	0	0	0	0	0	0	0	0	0	0	0	0	0	0	0	0	0	0	0	0	0	0	0	0	0	0	0	0	0	1	0	0	0	0	0	0	0	0	0	0	0	0	0	0	0	0	0	0	0	0	0	0	0	0	0	0	0	0	0	0	0	0	0	0	0	0	0	0	0	0	0	0	0	0	0	0	0	0	0	0	0	0	0	0	0	0	0	0	1	0	0	0	0	0	0	0	0	0	1	0	0	0	0	0	0	0	0	0	0	0	1	0	0	0	0	0	0
Crimea	0	0	1	0	0	0	0	0	0	0	0	0	0	0	0	0	0	0	0	0	0	0	0	0	0	0	5	0	0	0	0	0	0	0	0	0	0	0	0	0	0	0	0	0	0	0	0	0	4	0	0	0	0	0	0	0	0	0	0	0	0	0	0	0	0	0	0	0	0	0	0	0	0	0	0	0	0	0	0	0	0	0	0	0	0	0	0	1	0	0	0	0	0	0	0	0	0	0	0	0	0	0	0	0	0	0	0	0	1	0	0	0	0	0	0	0	0	0	0	0	0	0	0	0	0	0	0	0	0	0	1	0	0	0	0	0	0	0	0	0	0	0	0	0	0	0	0	0	0	0	0	0	0	0	0	0	0	0	0	0	0	0	0	0	0	0	0	0	0	0	0	0	0	0	0	0	0	6	0	0	0	0	0	0	0	0	0	0	0	0	0	0	0	0	0	0	0	0	0	0	0	0	0	0	0	0	0	0	0	0	0	0	0	0	0	0	0	0	0	0	0	0	0	0	0	0	0	0	0	0	0	0	0	0	0	0	6	0	0	0	0	0	0	0	0	0	0	0	0	0	0	0	0	1	0	4	0	0	0	0	0	0	4	0	0
Croatia	0	0	38	0	0	0	0	0	0	0	1	0	0	0	0	0	0	0	3	0	13	0	0	0	0	0	6	0	10	0	0	0	1	0	0	15	0	4	0	0	0	0	0	0	0	2	0	0	0	1	0	0	1	0	0	0	0	0	0	0	10	0	0	0	9	0	0	0	0	15	17	0	0	0	0	15	17	0	0	0	333	0	2	0	1	0	0	63	0	0	0	0	0	1	0	4	0	0	0	0	0	0	0	0	0	582	0	0	0	0	0	0	0	9	0	0	0	21	0	0	0	586	0	0	0	0	0	0	0	0	0	0	0	0	0	0	1	24	0	0	1	0	0	0	0	0	0	0	0	580	0	0	0	0	9	0	0	0	0	581	0	0	3	0	0	0	0	2	0	0	0	0	582	0	0	0	0	1274	0	0	0	0	0	0	18	0	460	0	0	0	1	0	8	0	0	0	0	0	579	0	0	0	0	0	0	0	0	0	0	0	0	0	0	0	0	0	6	582	0	0	0	540	0	0	0	0	0	0	0	0	1	4	0	0	0	0	1273	0	0	0	15	1	0	3	0	0	14	0	0	0	579	0	0	0	0	0	0	0	1	0	0	0	11	0	0
Cuba	0	0	0	0	0	0	0	0	0	0	0	0	0	0	0	0	0	0	0	0	0	0	0	0	0	0	0	0	0	0	0	0	0	0	0	0	0	0	0	0	0	0	0	0	0	0	0	0	2	0	0	2	0	0	0	0	0	0	0	0	0	0	0	0	0	0	0	0	0	0	0	0	0	0	0	0	0	0	0	0	0	0	0	0	0	0	0	0	0	0	0	0	0	0	0	0	0	0	0	0	0	0	0	0	0	0	0	0	0	0	0	0	0	0	0	0	0	0	0	0	0	0	0	0	0	0	0	0	0	0	0	0	0	0	0	0	0	0	0	0	0	0	0	0	0	0	0	0	0	0	0	0	0	0	0	0	0	0	0	0	0	0	0	0	0	0	0	0	0	0	0	0	0	0	0	0	0	2	0	0	0	0	0	0	0	0	0	0	0	0	0	0	0	0	0	0	0	0	0	0	0	0	0	0	0	0	0	0	0	0	0	0	0	0	0	0	0	0	0	0	0	0	0	0	0	0	0	0	0	0	0	0	0	0	0	0	2	0	0	0	0	0	0	0	0	0	0	0	0	0	0	0	0	0	0	0	0	0	0	0	0	0	0	0	0
Curacao	0	0	0	0	0	0	0	0	0	0	0	1	0	0	0	0	0	0	0	0	1	0	0	0	0	0	4	0	0	0	0	0	0	0	0	0	0	0	0	0	0	0	0	0	0	0	0	0	4	0	1	0	0	0	1	0	0	0	0	0	0	0	0	0	0	0	0	0	0	0	0	0	0	0	0	0	0	0	0	0	0	0	0	0	0	0	0	1	0	0	0	0	0	0	0	4	1	0	0	0	0	0	0	0	0	145	0	0	0	0	0	0	0	0	0	0	0	1	0	0	0	155	0	1	0	0	0	0	0	0	0	0	0	0	0	0	0	0	0	0	0	0	0	0	0	0	0	0	0	145	0	0	0	0	1	0	0	0	0	145	0	0	0	0	0	0	0	0	0	0	0	0	145	0	0	0	0	206	0	1	0	0	0	0	0	0	118	0	0	0	0	0	0	1	0	0	0	0	146	0	0	0	0	0	0	0	0	0	0	0	0	0	0	0	0	0	0	145	0	0	0	107	0	0	0	0	0	0	0	0	0	1	0	0	0	0	206	0	0	0	0	0	1	0	0	0	5	0	0	0	145	0	0	0	0	4	0	0	0	0	0	0	4	0	0
Cyprus	0	0	8	0	0	0	0	0	0	0	1	0	0	0	0	0	0	0	0	0	0	0	0	0	0	0	0	0	0	0	0	0	0	0	0	0	0	0	0	0	0	0	0	0	0	0	0	0	0	0	0	0	0	0	0	0	0	0	0	0	0	0	0	0	0	0	0	0	0	0	0	0	0	0	0	0	0	0	0	0	38	0	0	0	0	0	0	0	0	0	0	0	0	0	0	0	0	0	0	0	0	0	0	0	0	9	0	0	0	0	0	0	0	0	0	0	0	0	0	0	0	10	0	2	0	0	0	0	0	0	0	0	0	0	0	0	0	0	0	0	0	0	0	0	0	0	0	0	0	10	0	0	0	0	0	0	0	0	0	10	0	0	0	0	0	0	0	0	0	0	0	0	10	0	0	0	0	61	0	0	0	0	0	0	0	0	0	0	0	0	0	0	0	0	0	0	0	0	10	0	0	0	0	0	0	0	0	0	0	0	0	0	0	0	0	0	0	11	0	0	0	10	0	0	0	0	0	0	0	0	0	0	0	0	0	0	61	0	0	0	0	0	0	0	0	0	0	0	0	0	7	0	0	0	0	0	0	0	0	0	0	0	0	0	0
Czech Republic	0	0	0	4	0	1	0	0	1	0	1	1	0	1	0	0	0	3	1	0	4	1	0	0	0	0	246	0	31	0	5	0	0	0	0	2	0	3	0	0	0	0	3	0	0	2	0	0	139	0	1	7	1	2	1	0	0	0	0	0	30	3	2	0	0	0	0	0	0	31	16	0	0	0	0	31	16	0	5	0	372	0	1	0	1	0	0	8	0	0	0	0	0	1	3	37	2	0	0	0	0	0	0	0	16	1339	0	0	0	0	0	0	0	0	0	0	2	27	0	0	0	1348	0	3	1	0	0	0	1	1	4	0	0	0	0	0	0	31	0	16	3	0	0	0	0	0	0	0	0	1338	0	0	0	1	2	0	0	2	0	1343	0	0	0	0	0	0	0	12	0	0	0	0	1336	2	0	0	0	2043	0	1	0	0	0	0	44	0	1071	0	5	0	0	0	11	0	2	0	1	0	1338	0	0	0	0	0	0	0	0	0	0	0	0	0	0	0	0	0	2	1325	0	0	0	1150	0	0	0	0	0	0	0	1	0	2	0	0	0	0	2058	0	0	0	10	9	0	0	0	0	59	0	0	0	1338	1	0	3	0	34	0	0	2	0	0	1	171	0	0
Denmark	0	9	956	230	1	1430	0	0	0	27	37	101	2	93	0	0	42	50	18	0	184	7	0	0	0	0	12563	0	55	0	5	0	111	0	0	64	0	810	20	32	0	0	87	0	0	203	29	0	11065	4	3341	88	13	0	9	0	0	6	0	0	42	4	3	5	717	7	44	3	1	40	1055	1	44	3	1	40	1055	1	24	0	3576	0	21	0	124	1	3	187	0	21	818	0	0	3	17	358	9	0	16	0	1	1	6	0	1519	20027	0	0	0	63	4	0	0	700	0	1	41	1495	0	0	0	20272	4	101	62	0	0	0	1	11	97	8	1	0	0	0	0	57	0	1557	15	0	0	0	0	0	210	0	0	20015	0	97	0	107	20	0	0	0	2	19997	17	0	56	0	85	0	0	185	0	0	1	0	20063	0	0	0	2	55624	0	294	0	0	0	0	214	0	16764	0	10	0	0	0	17	10	3	0	10	0	19829	0	4	0	1	27	0	0	7	13	10	268	1	0	0	134	0	3	16	19994	0	1	0	13668	0	20	0	0	0	0	0	0	5	64	3	0	0	1	55613	3	0	0	67	12	10	5	18	0	550	9	1	0	20080	0	0	199	0	10422	0	0	342	18	1	0	11002	424	0
dog	0	0	0	0	0	0	0	0	0	0	0	0	0	0	0	0	0	0	0	0	0	0	0	0	0	0	1	0	0	0	0	0	0	0	0	0	0	0	0	0	0	0	0	0	0	0	0	0	1	0	0	0	0	0	0	0	0	0	0	0	0	0	0	0	0	0	0	0	0	0	0	0	0	0	0	0	0	0	0	0	0	0	0	0	0	0	0	0	0	0	0	1	0	0	0	0	0	0	1	0	0	0	0	0	0	1	0	0	0	0	0	0	0	0	0	0	0	1	0	0	0	1	0	0	0	0	0	0	0	0	0	0	0	0	0	0	0	0	0	0	0	0	0	0	0	0	0	0	0	1	0	0	0	0	0	0	0	0	0	1	0	0	0	0	0	0	0	0	0	0	0	0	1	0	0	0	0	4	0	0	0	0	0	0	0	0	1	0	0	0	0	0	0	0	0	0	0	0	1	0	0	0	0	0	0	0	0	0	0	0	0	0	0	0	0	0	0	1	0	0	0	1	0	0	0	0	0	0	0	0	0	0	0	0	0	0	4	0	0	0	0	0	0	0	0	0	0	0	0	0	1	0	0	0	0	1	0	0	0	0	0	0	1	0	0
Dominican Republic	0	1	0	1	0	0	0	0	0	0	0	1	0	0	0	1	0	0	0	0	0	2	0	0	0	0	0	0	0	0	1	0	1	0	0	0	0	0	0	0	0	0	0	0	0	1	0	0	0	0	0	0	0	0	0	0	0	1	0	0	4	0	0	1	0	0	0	0	2	0	0	0	0	0	2	0	0	0	0	0	0	0	1	0	0	0	0	1	0	0	0	0	0	0	0	0	0	0	0	0	0	0	0	0	0	3	0	0	0	0	0	0	0	0	0	0	0	0	0	0	0	10	0	0	0	0	0	0	0	0	0	0	0	0	0	0	0	0	0	0	0	0	0	0	0	0	0	0	0	3	0	1	0	3	0	0	0	1	1	3	2	0	0	0	0	0	0	0	0	0	0	0	3	0	0	0	0	20	0	3	0	0	0	0	0	1	3	0	0	0	0	0	0	0	0	0	3	0	4	0	0	0	0	0	0	0	0	0	0	0	0	0	0	0	0	0	2	3	1	0	0	3	0	0	0	0	0	0	0	0	0	1	0	0	0	0	20	0	0	0	1	0	0	0	0	0	7	0	0	0	3	0	0	0	0	0	0	0	1	0	0	0	0	2	0
DRC	0	0	0	3	0	0	0	0	0	1	1	0	1	0	0	0	1	0	235	0	2	0	0	0	0	0	16	0	2	2	2	0	0	0	0	0	0	5	0	1	0	0	1	0	0	1	0	0	19	0	0	42	0	0	0	0	0	0	0	0	2	0	0	0	3	0	0	0	0	2	23	0	0	0	0	2	23	0	9	0	0	0	0	0	0	0	0	6	0	3	0	0	0	0	6	8	0	0	0	0	0	0	0	0	3	2	0	0	0	0	1	0	0	3	0	0	0	18	0	0	0	2	5	13	3	0	0	0	0	0	0	0	0	0	0	0	0	2	0	2	0	0	0	0	0	1	87	0	0	2	0	0	0	4	2	0	0	1	0	2	0	0	0	0	0	0	0	2	0	0	0	0	2	0	0	0	0	371	0	0	0	0	2	0	7	1	2	0	2	0	0	0	14	0	0	0	1	0	1	0	0	0	70	0	0	0	0	0	0	0	0	0	0	0	0	2	2	2	1	0	0	0	0	0	0	0	0	0	0	0	0	12	3	0	0	0	371	0	0	0	0	14	0	0	2	0	10	5	0	0	2	0	0	2	0	6	0	0	0	0	0	0	18	0	0
Ecuador	0	0	1	31	9	1	0	0	1	9	1	26	0	0	0	0	0	0	3	0	32	18	0	0	2	0	90	0	2	1	0	0	1	0	0	0	0	4	0	0	0	0	0	0	0	4	0	0	90	0	0	1	4	0	3	0	0	0	0	0	0	0	0	1	0	0	0	0	0	0	2	6	0	0	0	0	2	6	2	0	0	0	0	0	0	1	13	5	0	0	0	1	0	1	4	38	0	0	0	0	0	0	0	0	6	32	0	0	0	1	0	0	0	0	0	0	1	3	0	0	0	33	1	0	2	0	0	0	0	0	0	0	0	0	0	0	0	25	0	6	0	0	0	0	0	2	3	0	0	36	0	2	0	1	8	1	0	0	0	32	3	0	0	0	0	0	0	1	0	0	0	0	38	0	0	1	0	273	0	8	0	0	0	0	0	1	38	0	0	0	0	0	1	7	0	0	2	0	26	0	0	0	2	1	0	0	0	0	0	0	0	0	0	0	0	12	1	27	0	0	0	6	0	0	0	0	0	0	0	0	0	7	12	0	0	0	275	0	0	0	0	0	6	0	0	0	1	12	0	0	33	0	0	0	0	80	0	0	0	2	0	0	93	18	0
Egypt	0	0	25	1	0	0	0	0	0	0	1	0	2	0	0	0	0	0	11	0	1	0	0	0	0	0	0	0	0	2	1	1	0	0	0	1	0	1	2	0	0	0	0	0	0	1	0	0	2	0	20	4	0	0	0	0	0	0	0	0	0	0	0	0	0	0	0	0	0	0	1	0	0	0	0	0	1	0	0	0	0	0	0	0	0	0	0	54	0	0	1	0	0	0	0	9	0	0	0	0	3	0	4	0	0	6	0	0	0	0	0	0	0	0	0	0	2	136	0	0	0	7	29	39	0	0	0	0	0	0	0	0	19	0	0	0	0	0	0	0	0	0	0	0	0	0	10	0	0	2	0	0	0	11	0	0	0	1	0	6	0	0	0	0	0	0	0	0	0	0	0	0	6	0	0	0	0	388	0	6	0	0	0	0	1	0	6	0	8	0	0	0	1	0	0	0	0	0	6	0	0	0	0	0	0	0	0	0	0	1	0	0	0	0	0	32	1	3	0	0	0	4	0	0	0	0	0	0	0	0	0	0	32	0	0	0	402	0	0	0	0	0	0	0	1	0	8	47	0	0	14	0	0	0	0	0	0	0	0	0	0	0	4	0	0
El Salvador	0	0	0	0	0	0	0	0	0	0	0	0	0	0	0	0	0	0	0	0	0	0	0	0	0	0	0	0	0	0	0	0	0	0	0	0	0	0	0	0	0	0	0	0	0	0	0	0	0	0	0	0	0	0	0	0	0	0	0	0	0	0	0	0	0	0	0	0	0	0	0	0	0	0	0	0	0	0	0	0	0	0	0	0	0	0	0	0	0	0	0	0	0	0	0	6	0	0	0	0	0	0	0	0	0	0	0	0	0	0	0	0	0	0	0	0	0	0	0	0	0	0	0	0	0	0	0	0	0	0	0	0	0	0	0	0	0	0	0	0	0	0	0	0	0	0	0	0	0	0	0	0	0	0	0	0	0	0	0	0	0	0	0	0	0	0	0	0	0	0	0	0	0	0	0	0	0	6	0	0	0	0	0	0	0	0	0	0	0	0	0	0	0	0	0	0	0	0	0	0	0	0	0	0	0	0	0	0	0	0	0	0	0	0	0	0	0	0	0	0	0	0	0	0	0	0	0	0	0	0	0	0	0	0	0	0	6	0	0	0	0	0	0	0	0	0	0	0	0	0	0	0	0	0	0	0	0	0	0	0	0	0	0	0	0
England	113	83	3836	4153	202	23005	0	77	132	824	427	2289	100	845	11	49	33	379	4793	6	3893	268	1	15	57	1	81605	17	1465	65	407	6	868	0	0	1027	7	726	347	171	2	1	64	0	17	2462	15	0	79112	75	146	3437	178	223	101	0	13	2	16	19	619	802	2	21	306	180	428	38	26	538	5390	96	428	38	26	538	5390	96	4388	1	2615	16	74	0	14	1	6	8713	0	1607	68	50	7	16	318	4852	246	4	187	0	17	21	2	1	52865	164256	2	0	12	59	177	6	4	290	39	2	963	4819	49	4	0	164571	355	7466	407	5	9	2	7	133	1301	0	56	0	1	51	26	815	13	53282	73	2	0	1	14	0	3395	11	0	164277	4	179	1	557	2509	2	12	155	12	160402	91	1	99	0	39	11	1	467	4	200	2238	2	164331	3	3	31	9	284082	1	359	12	0	41	0	876	93	113027	10	248	0	9	12	843	152	19	2	446	3	158478	0	71	0	787	19	3	7	279	27	36	705	22	1	52	504	1	185	2157	162793	120	24	1	100032	3	0	2	5	20	118	4	3	353	1421	215	33	2	50	284123	33	0	2	266	1028	100	44	259	4	1562	467	25	2	164193	43	3	1768	13	71040	3	0	488	238	112	10	79055	453	0
env	0	5	14	66	2	6	0	0	0	11	3	35	0	32	0	0	2	18	4	0	29	22	1	0	0	0	17	0	13	0	1	0	28	0	0	0	0	8	0	0	1	1	0	0	0	44	0	0	22	0	1	17	22	0	2	1	0	0	1	2	3	0	0	3	0	0	0	7	3	3	14	0	0	7	3	3	14	0	7	0	16	13	0	0	0	0	0	2	0	5	3	3	0	2	2	19	0	0	2	0	0	0	0	0	1	131	0	2	0	25	1	0	0	1	1	0	0	16	0	0	0	118	2	0	12	6	0	0	0	0	1	5	1	0	0	5	2	3	0	1	0	0	0	0	0	0	7	1	0	152	1	16	1	24	2	0	2	0	5	127	21	0	0	0	0	13	0	4	0	0	3	1	136	0	0	2	0	386	0	20	1	1	8	0	3	1	86	1	1	0	0	0	6	0	5	0	15	2	104	0	0	0	2	4	1	0	8	0	0	0	0	0	0	1	0	3	8	163	1	0	0	104	0	0	0	0	0	0	0	0	7	0	3	0	0	0	377	5	0	0	2	2	0	3	5	0	5	1	1	0	160	0	0	1	0	5	0	0	9	11	0	0	23	15	0
Equatorial Guinea	0	0	0	7	0	0	0	0	0	0	0	6	0	2	0	0	0	1	0	0	9	0	0	0	0	0	0	0	29	0	0	0	0	0	0	0	0	0	0	0	0	0	0	0	0	0	0	0	0	0	0	0	0	0	0	0	0	0	0	0	27	1	0	0	0	0	0	0	0	28	0	0	0	0	0	28	0	0	0	0	0	0	0	0	0	0	0	0	0	0	1	0	0	0	0	28	0	0	0	0	0	0	0	0	0	1	0	0	0	1	0	0	0	0	0	0	0	1	0	0	0	2	0	0	0	0	0	0	0	0	0	0	0	0	0	1	0	27	0	0	0	0	0	0	0	0	0	0	0	1	0	0	0	0	1	0	0	0	0	2	1	0	0	0	0	0	0	0	0	0	0	0	0	0	0	0	0	33	0	0	0	0	0	0	22	0	0	0	0	0	0	0	0	0	1	0	2	0	0	0	0	0	0	0	0	0	4	0	0	0	0	0	0	0	0	0	0	1	0	0	0	0	0	0	0	0	0	0	0	0	0	0	0	0	0	0	32	1	0	0	0	0	0	0	0	0	28	0	0	0	2	0	0	0	0	0	0	0	0	0	0	0	28	0	0
Estonia	0	0	2	0	0	0	0	0	0	0	0	0	0	0	0	0	0	0	0	0	0	0	0	0	0	0	0	0	3	0	0	0	0	0	0	0	0	1	0	0	0	0	0	0	0	0	0	0	0	0	0	0	0	0	0	0	0	0	0	0	3	0	0	0	1	0	0	0	0	3	13	0	0	0	0	3	13	0	2	0	63	0	0	0	1	0	0	0	0	0	0	0	0	0	0	1	0	0	0	0	0	0	0	0	0	279	0	0	0	0	0	0	0	1	0	0	0	12	0	0	0	279	0	3	1	0	0	0	0	0	0	0	0	0	0	1	0	3	0	0	0	0	0	0	0	0	0	0	0	279	0	0	0	0	0	0	0	0	0	280	0	0	0	0	0	0	0	0	0	0	2	0	279	0	0	0	0	810	0	1	0	0	0	0	12	0	228	0	0	0	0	0	11	0	0	0	0	0	279	0	0	0	0	0	0	0	0	0	0	0	0	0	0	0	0	0	0	280	0	0	0	279	0	0	0	0	0	0	0	0	0	0	0	0	0	0	810	0	0	0	2	8	0	0	1	0	7	0	0	0	280	0	0	0	0	0	0	0	0	0	0	0	3	0	0
Eswatini	1	0	0	1	0	0	0	0	0	0	0	1	0	1	0	0	0	0	0	0	1	0	0	0	0	0	0	0	15	0	0	0	0	0	0	0	0	0	0	0	0	0	0	0	0	0	0	0	0	0	0	2	0	0	0	0	0	0	0	0	13	0	0	0	0	0	0	0	0	14	0	0	0	0	0	14	0	0	0	0	0	0	0	0	0	0	0	0	0	0	0	0	0	0	0	7	0	0	0	0	0	0	0	0	0	0	0	0	0	0	0	0	0	0	0	0	0	0	0	0	0	0	0	0	0	0	0	0	0	0	0	0	0	0	0	0	0	15	0	0	0	0	0	0	0	0	0	0	0	0	0	1	0	1	0	0	1	0	0	0	0	0	0	0	0	0	0	0	0	0	0	0	0	0	0	0	1	14	0	0	0	0	0	0	13	0	0	0	0	0	1	0	0	0	0	0	1	0	0	0	0	0	0	1	0	0	0	0	0	0	0	0	0	0	0	0	0	0	0	0	0	0	0	0	0	0	0	0	0	0	0	0	0	0	0	0	15	0	0	0	0	0	0	0	0	0	14	0	0	0	0	0	0	0	0	0	0	0	0	0	0	0	14	1	0
Ethiopia	0	0	0	0	1	0	0	0	0	0	0	0	0	0	0	0	0	0	0	0	0	0	0	0	0	0	0	0	0	0	0	0	0	0	0	0	0	0	0	0	0	0	0	0	0	0	0	0	0	0	0	0	0	0	0	0	0	0	0	0	0	0	0	0	0	0	0	0	0	0	0	0	0	0	0	0	0	0	0	0	1	0	0	0	0	0	0	0	0	0	0	0	0	0	0	0	0	0	0	0	0	0	0	0	0	3	0	0	0	0	0	0	0	0	0	0	0	0	0	0	0	3	0	0	0	0	0	0	0	0	0	0	0	0	0	0	0	0	0	0	0	0	0	0	0	0	0	0	0	3	0	0	0	0	0	0	0	0	0	3	0	0	0	0	0	0	0	7	0	0	0	0	3	0	0	0	0	16	0	0	0	0	0	0	0	0	3	0	0	0	0	0	0	0	0	0	0	0	3	0	0	0	0	0	0	0	0	0	0	0	0	0	0	0	0	0	0	3	0	0	0	3	0	0	0	0	0	0	0	0	0	0	0	0	0	0	16	0	0	0	0	0	0	0	0	0	0	0	0	0	3	0	0	0	0	0	0	0	0	0	0	0	0	0	0
Faroe Islands	0	0	0	0	0	1	0	0	0	0	0	1	0	0	0	0	0	0	2	0	1	0	0	0	0	0	14	0	0	0	0	0	0	0	0	0	0	0	0	0	0	0	1	0	0	1	0	0	14	0	0	2	0	0	1	0	0	0	0	0	0	0	0	0	0	0	0	0	2	0	0	1	0	0	2	0	0	1	0	0	8	0	0	0	0	0	0	0	0	0	1	1	0	0	2	1	0	0	0	0	0	0	0	0	1	1	0	0	0	2	0	0	0	0	0	0	1	0	0	0	0	1	0	0	6	0	0	0	0	0	5	0	0	0	0	1	0	0	0	0	0	0	0	0	0	0	1	0	0	1	0	0	0	0	2	0	0	0	0	1	0	0	0	0	0	0	0	0	0	0	1	0	1	0	0	0	0	29	0	1	0	0	0	0	0	0	1	0	0	0	0	0	0	1	0	0	0	0	1	0	0	0	0	0	0	0	0	0	0	0	0	0	0	0	0	0	0	1	0	0	0	0	0	0	0	0	0	0	0	0	0	1	0	0	0	0	30	0	0	0	0	0	1	0	0	0	0	0	0	0	1	0	0	0	0	14	0	0	1	0	0	0	14	0	0
Finland	1	0	18	49	0	36	0	0	2	1	0	33	2	22	0	0	1	1	19	0	34	18	0	5	0	0	227	3	150	2	7	0	2	0	0	8	0	18	1	5	0	0	1	0	0	2	1	0	222	0	2	5	1	0	6	0	0	0	3	0	152	2	0	5	5	0	1	0	3	12	31	0	1	0	3	12	31	0	12	2	52	5	17	0	0	1	11	3	0	2	5	3	0	5	10	160	0	0	0	0	5	0	0	0	83	1887	0	0	0	13	1	0	0	5	0	0	0	48	1	0	0	2003	9	1	23	0	1	0	2	0	0	0	5	0	0	4	1	247	0	74	3	0	0	0	0	0	4	3	2	1854	0	32	0	25	8	1	5	6	0	1967	22	0	0	0	2	0	0	8	0	0	5	1	1849	0	0	2	0	3347	0	19	0	0	5	0	49	4	1771	0	0	0	0	0	19	0	0	1	13	0	1958	0	0	2	0	3	0	1	5	0	1	1	0	0	0	0	0	12	4	1956	3	0	0	1593	0	0	3	1	0	0	1	0	0	6	12	0	0	0	3354	0	0	0	14	16	0	1	6	0	160	18	0	2	1938	0	0	0	0	221	0	1	13	3	0	0	350	23	0
Foshan	0	0	0	0	0	0	0	0	0	0	0	0	0	0	0	0	0	0	0	0	0	0	0	0	0	0	0	0	0	0	0	0	0	0	0	0	0	0	0	0	0	0	0	0	0	0	0	0	0	0	0	0	0	0	0	0	0	0	0	0	0	0	0	0	0	0	0	0	0	0	0	0	0	0	0	0	0	0	0	0	0	0	0	0	0	0	0	0	0	0	0	0	0	0	0	0	0	0	0	0	0	0	0	0	0	0	0	0	0	0	0	0	0	0	0	0	0	0	0	0	0	0	3	0	0	0	0	0	0	0	0	0	0	0	0	0	0	0	0	0	0	0	0	0	0	0	0	0	0	0	0	0	0	0	0	0	0	0	0	0	0	0	0	0	0	0	0	0	0	0	0	0	0	0	0	0	0	3	0	0	0	0	0	0	0	0	0	0	0	0	0	0	0	0	0	0	0	0	0	0	0	0	0	0	0	0	0	0	0	0	0	0	0	0	0	0	0	0	0	0	0	0	0	0	0	0	0	0	0	0	0	0	0	0	0	0	3	0	0	0	0	0	0	0	0	0	0	3	0	0	0	0	0	0	0	0	0	0	0	0	0	0	0	0	0
France	8	20	218	554	6	76	0	2	8	16	76	553	35	73	1	9	4	53	133	0	552	61	1	1	1	3	348	1	924	22	17	3	45	0	0	163	0	74	10	15	0	0	7	1	1	110	5	0	217	23	22	184	55	0	156	1	0	0	7	0	877	20	0	6	45	35	0	20	5	868	154	111	0	20	5	872	154	111	44	2	218	10	20	3	12	5	2	420	0	1	24	6	3	6	256	982	5	2	0	0	3	1	29	0	739	12377	2	2	3	51	3	3	1	43	1	1	61	593	5	4	0	12281	96	286	92	12	1	0	0	2	17	5	3	0	1	11	4	897	3	719	3	1	0	0	0	1	964	11	0	12408	12	52	0	82	215	2	6	17	7	12480	87	0	4	0	7	8	3	73	0	1	12	3	12358	0	0	3	4	20729	0	177	0	4	13	0	883	43	10141	4	838	1	2	0	85	129	18	2	79	4	11929	2	5	3	16	11	1	0	36	1	0	11	1	1	0	12	1	18	61	12452	16	0	3	7794	5	1	4	2	0	0	3	0	10	178	18	0	0	4	20740	10	4	0	50	48	125	22	191	1	1320	97	1	1	12410	1	2	15	4	170	0	1	167	26	1	2	1073	217	1
French Guiana	0	0	0	0	0	0	0	0	0	0	0	37	0	0	0	0	0	0	0	0	37	0	0	0	0	0	0	0	0	0	0	0	0	0	0	3	0	1	0	0	0	0	0	0	0	0	0	0	0	0	0	0	0	0	37	0	0	0	0	0	0	0	0	0	0	0	0	0	0	0	0	35	0	0	0	0	0	37	0	0	0	0	0	0	1	0	0	0	0	0	0	0	0	0	0	51	0	0	0	0	0	0	0	0	0	7	0	0	0	0	0	0	0	0	0	0	20	0	0	0	0	7	0	0	0	0	0	0	0	0	0	0	0	0	0	0	0	0	0	0	0	0	0	0	0	0	0	0	0	7	0	0	0	0	37	0	0	0	0	7	0	0	1	0	0	0	0	0	0	0	0	0	7	0	0	0	0	196	0	40	0	0	0	0	0	0	5	0	0	0	0	0	0	37	0	0	0	0	7	0	0	0	0	0	0	0	0	0	0	0	0	0	0	0	0	0	0	7	0	0	0	7	0	0	0	0	0	0	0	0	0	38	0	0	0	0	196	0	0	0	0	0	37	0	2	0	0	0	0	0	7	0	0	0	0	0	0	0	0	0	0	0	0	0	0
Fujian	0	0	2	0	0	0	0	0	0	0	0	0	2	0	0	0	0	0	0	0	0	0	0	0	0	0	0	0	0	0	4	0	0	0	0	0	0	0	0	0	0	0	0	0	0	0	0	0	0	0	0	0	0	0	0	0	0	0	0	0	0	0	0	0	0	0	0	0	0	0	2	0	0	0	0	0	2	0	1	0	1	0	0	0	0	0	0	0	0	0	0	0	0	0	0	0	0	0	0	0	0	0	0	0	0	0	0	0	0	0	0	0	0	0	0	0	0	3	0	0	0	0	3	0	1	0	0	0	0	0	0	0	0	0	0	0	0	0	0	0	0	0	0	0	0	0	0	0	0	0	0	0	0	0	0	0	0	1	0	0	0	0	0	0	0	0	0	0	0	0	0	0	0	0	0	0	0	14	0	0	0	0	0	0	0	0	0	0	0	0	0	0	1	0	0	0	0	0	0	0	0	0	0	0	0	0	0	0	0	0	0	0	0	0	0	0	0	0	0	0	0	0	0	0	0	0	0	0	0	0	0	0	0	0	0	0	14	0	0	0	0	1	0	0	1	0	0	2	0	0	0	0	0	0	0	0	0	0	0	0	0	0	0	0	0
Fuyang	0	0	1	0	0	0	0	0	0	0	0	0	0	0	0	0	0	0	0	0	0	0	0	0	0	0	0	0	0	0	0	0	0	0	0	0	0	0	0	0	0	0	0	0	0	0	0	0	0	0	0	0	0	0	0	0	0	0	0	0	0	0	0	0	0	0	0	0	0	0	0	0	0	0	0	0	0	0	0	0	0	0	0	0	0	0	0	0	0	0	0	0	0	0	0	0	0	0	0	0	0	0	0	0	0	0	0	0	0	0	0	0	0	0	0	0	0	0	0	0	0	0	0	0	0	0	0	0	0	0	0	0	0	0	0	0	0	0	0	0	0	0	0	0	0	0	0	0	0	0	0	0	0	0	0	0	0	0	0	0	0	0	0	0	0	0	0	0	0	0	0	0	0	0	0	0	0	1	0	0	0	0	0	0	0	0	0	0	0	0	0	0	0	0	0	0	0	0	0	0	0	0	0	0	0	0	0	0	0	0	0	0	0	0	0	0	0	0	0	0	0	0	0	0	0	0	0	0	0	0	0	0	0	0	0	0	1	0	0	0	0	0	0	0	0	0	0	0	0	0	0	0	0	0	0	0	0	0	0	0	0	0	0	0	0
Fuzhou	0	0	0	0	0	0	0	0	0	0	0	0	0	0	0	0	0	0	0	0	0	0	0	0	0	0	0	0	0	0	0	0	0	0	0	0	0	0	0	0	0	0	0	0	0	0	0	0	0	0	0	0	0	0	0	0	0	0	0	0	0	0	0	0	0	0	0	0	0	0	0	0	0	0	0	0	0	0	0	0	0	0	0	0	0	0	0	0	0	0	0	0	0	0	0	0	0	0	0	0	0	0	0	0	0	0	0	0	0	0	0	0	0	0	0	0	0	0	0	0	0	0	3	0	0	0	0	0	0	0	0	0	3	0	0	0	0	0	0	0	0	0	0	0	0	0	0	0	0	0	0	0	0	0	0	0	0	0	0	0	0	0	0	0	0	0	0	0	0	0	0	0	0	0	0	0	0	3	0	0	0	0	0	0	0	0	0	0	0	0	0	0	0	0	0	0	0	0	0	0	0	0	0	0	0	0	0	0	0	0	0	0	0	0	0	0	0	0	0	0	0	0	0	0	0	0	0	0	0	0	0	0	0	0	0	0	3	0	0	0	0	0	0	0	0	0	0	3	0	0	0	0	0	0	0	0	0	0	0	0	0	0	0	0	0
Gabon	0	0	4	0	0	0	0	0	0	0	0	0	0	0	0	0	0	0	0	0	0	0	0	0	0	0	0	0	3	0	0	0	0	0	0	0	0	0	0	0	0	0	0	0	0	0	0	0	0	0	0	0	0	0	0	0	0	0	0	0	3	0	0	0	0	0	0	0	0	3	0	0	0	0	0	3	0	0	0	0	0	0	0	0	0	0	0	0	0	0	0	0	0	0	0	11	1	0	0	0	0	0	0	0	0	12	0	0	0	0	0	0	0	0	0	0	0	0	0	0	0	15	0	0	0	0	0	0	0	0	0	0	0	0	0	0	0	3	0	0	0	0	0	0	0	0	0	0	0	12	0	0	0	0	0	0	0	0	0	12	0	0	0	0	0	0	0	0	0	0	0	0	12	0	0	0	0	27	0	0	0	0	0	0	1	0	12	0	0	0	0	0	0	0	0	0	0	0	12	0	0	0	0	0	0	0	0	0	0	0	0	0	0	0	0	0	0	12	0	0	0	7	0	0	0	0	0	0	0	0	0	0	0	0	0	0	27	0	0	0	0	0	0	0	0	0	7	0	0	0	12	0	0	0	0	0	0	0	0	0	0	0	3	0	0
Gambia	0	0	2	53	0	1	0	0	0	41	0	3	0	2	0	1	0	0	1	0	47	7	0	0	0	0	347	0	0	0	0	0	0	0	0	0	0	2	2	0	0	0	0	0	0	0	0	0	330	0	0	19	0	0	0	0	0	0	0	0	0	0	0	0	1	0	0	4	0	0	12	0	0	4	0	0	12	0	0	0	0	0	0	0	1	0	0	1	0	2	0	0	0	0	0	2	0	0	0	0	0	0	0	0	3	17	0	0	0	0	0	0	0	1	0	0	0	3	0	0	0	17	0	0	0	0	0	0	0	0	1	0	0	0	0	0	0	0	0	3	0	0	0	0	0	0	0	0	0	16	0	3	0	0	0	0	0	0	0	16	0	0	0	0	0	0	0	0	0	0	0	0	17	0	0	0	0	393	0	0	0	0	0	0	0	0	17	0	0	0	0	0	2	0	0	0	16	0	14	0	1	0	0	0	0	0	0	0	0	0	0	0	0	0	0	0	0	17	0	0	0	14	0	0	0	0	0	0	0	0	0	1	0	0	0	0	393	0	0	0	0	0	0	0	0	0	31	0	0	0	17	0	0	1	0	301	0	0	0	0	16	0	332	16	0
Gansu	0	0	1	0	0	0	0	0	0	0	0	0	0	0	0	0	0	0	0	0	0	0	0	0	0	0	0	0	0	0	0	0	0	0	0	0	0	0	0	0	0	0	0	0	0	0	0	0	0	0	0	0	0	0	0	0	0	0	0	0	0	0	0	0	0	0	0	0	0	0	0	0	0	0	0	0	0	0	0	0	0	0	0	0	0	0	0	0	0	0	0	0	0	0	0	0	0	0	0	0	0	0	0	0	0	0	0	0	0	0	0	0	0	0	0	0	0	0	0	0	0	0	0	0	1	0	0	0	0	0	0	0	0	0	0	0	0	0	0	0	0	0	0	0	0	0	0	0	0	0	0	0	0	0	0	0	0	0	0	0	0	0	0	0	0	0	0	0	0	0	0	0	0	0	0	0	0	1	0	0	0	0	0	0	0	0	0	0	0	0	0	0	0	0	0	0	0	0	0	0	0	0	0	0	0	0	0	0	0	0	0	0	0	0	0	0	0	0	0	0	0	0	0	0	0	0	0	0	0	0	0	0	0	0	0	0	1	0	0	0	0	0	0	0	0	0	0	1	0	0	0	0	0	0	0	0	0	0	0	0	0	0	0	0	0
Ganzhou	0	0	0	0	0	0	0	0	0	0	0	0	0	0	0	0	0	0	0	0	0	0	0	0	0	0	0	0	0	0	0	0	0	0	0	0	0	0	0	0	0	0	0	0	0	0	0	0	0	0	0	0	0	0	0	0	0	0	0	0	0	0	0	0	0	0	0	0	0	0	0	0	0	0	0	0	0	0	0	0	0	0	0	0	0	0	0	0	0	0	0	0	0	0	0	0	0	0	0	0	0	0	0	0	0	0	0	0	0	0	0	0	0	0	0	0	0	0	0	0	0	0	1	0	0	0	0	0	0	0	0	0	1	0	0	0	0	0	0	0	0	0	0	0	0	0	0	0	0	0	0	0	0	0	0	0	0	0	0	0	0	0	0	0	0	0	0	0	0	0	0	0	0	0	0	0	0	1	0	0	0	0	0	0	0	0	0	0	0	0	0	0	0	0	0	0	0	0	0	0	0	0	0	0	0	0	0	0	0	0	0	0	0	0	0	0	0	0	0	0	0	0	0	0	0	0	0	0	0	0	0	0	0	0	0	0	1	0	0	0	0	0	0	0	0	0	0	1	0	0	0	0	0	0	0	0	0	0	0	0	0	0	0	0	0
Georgia	0	0	2	0	0	0	0	0	0	0	0	0	0	0	0	0	0	0	0	0	0	0	0	0	0	0	3	0	0	0	0	0	0	0	0	0	0	0	0	0	0	0	0	0	0	0	0	0	1	0	0	0	0	0	0	0	0	0	0	0	1	0	0	0	0	0	0	0	0	0	0	0	0	0	0	0	0	0	0	0	1	0	0	0	0	0	0	2	0	0	0	0	0	0	0	2	0	0	0	0	0	0	0	0	0	12	0	0	0	0	0	0	0	0	0	0	0	0	0	0	0	12	3	0	1	0	0	0	0	0	2	0	2	0	0	0	0	0	0	0	0	0	0	0	0	0	0	0	0	12	0	0	0	0	0	0	0	0	0	12	0	0	0	0	0	0	0	0	0	0	0	0	12	0	0	0	0	42	0	0	0	0	0	0	0	0	10	0	0	0	0	0	0	0	0	0	0	0	12	0	0	0	0	0	0	0	0	0	0	0	0	0	0	0	0	1	0	12	0	0	0	12	0	0	0	0	0	0	0	0	0	0	1	0	0	0	42	0	0	0	0	0	0	0	0	0	0	4	0	0	12	0	0	2	0	0	0	0	0	0	0	0	1	0	0
Germany	4	1	60	565	2	120	0	0	10	15	90	565	4	112	1	24	2	103	247	0	588	96	0	3	4	1	698	0	1353	3	21	1	126	0	0	120	0	28	0	18	0	0	2	1	6	304	4	0	429	132	180	76	49	2	189	0	0	4	2	0	1210	17	0	28	1	86	12	15	6	1041	133	145	12	15	6	1041	133	145	53	0	2489	9	79	0	24	1	86	484	0	27	7	5	0	8	195	1710	101	0	0	0	10	0	0	3	82	56051	3	1	3	396	8	3	0	0	0	0	16	1392	5	2	0	57052	28	282	87	3	8	0	25	1	7	8	2	1	0	32	0	1836	0	76	5	0	0	0	1	1	184	1	0	56476	1	86	0	101	361	2	12	8	4	56224	97	0	8	0	16	29	2	124	3	0	5	0	56432	0	0	9	4	79295	0	318	3	0	1	0	1392	12	49153	1	21	2	8	0	52	194	11	0	78	1	55295	1	5	0	34	4	2	1	31	2	0	2	0	0	0	3	0	3	214	56275	24	2	0	31486	22	12	23	17	4	5	0	3	18	459	5	0	0	3	79426	14	0	0	154	73	192	42	117	5	1855	16	5	0	56324	11	5	18	13	373	1	1	406	42	4	0	1696	311	8
Ghana	0	0	3	6	0	6	0	0	0	1	2	1	0	2	0	1	0	1	28	0	6	0	0	0	0	0	25	0	6	0	0	0	3	0	0	2	0	0	0	0	0	0	0	0	0	4	0	0	14	6	0	7	1	0	1	1	0	0	0	0	2	0	0	0	0	1	0	0	0	5	2	0	0	0	0	5	2	0	0	0	0	0	0	0	0	0	0	7	0	15	0	2	0	0	1	25	0	0	1	0	0	0	2	0	63	141	0	0	0	3	0	0	0	0	0	1	2	19	0	0	0	158	0	1	1	1	0	0	1	1	3	0	0	0	0	2	0	7	1	62	0	0	0	0	0	0	38	0	0	144	0	2	0	1	1	0	0	0	0	147	0	0	0	0	0	0	0	3	0	0	0	0	145	0	0	0	0	280	0	3	0	0	0	0	6	0	94	0	1	0	0	0	0	0	0	0	5	0	137	0	1	0	25	0	0	0	0	0	1	0	0	0	0	0	0	1	3	144	0	0	0	52	0	0	0	0	0	0	0	0	0	5	1	0	0	0	279	1	0	0	0	0	0	0	0	0	25	0	0	0	145	0	0	1	0	15	0	0	11	1	0	0	21	3	0
Gibraltar	2	0	12	6	0	51	0	0	3	0	0	3	2	1	0	1	0	0	125	0	2	1	0	0	0	0	0	0	1	4	8	0	0	0	0	0	0	17	0	10	0	0	0	0	0	0	0	0	0	0	0	2	1	0	0	0	0	0	1	0	9	8	0	0	18	0	0	0	1	0	38	0	0	0	1	0	38	0	17	0	2	0	0	0	0	0	0	0	0	0	0	0	0	0	1	9	0	0	0	0	3	0	0	0	1	131	0	0	0	0	0	0	0	2	0	0	0	33	0	0	0	130	18	0	12	0	0	0	0	0	1	0	3	0	0	2	0	0	0	1	1	0	0	0	0	0	8	0	0	129	0	4	0	9	0	0	1	5	0	131	0	0	0	0	0	0	0	2	0	0	0	0	132	0	0	0	0	564	0	0	0	0	0	0	10	0	131	0	2	0	0	0	22	0	0	0	4	0	130	0	1	0	4	0	0	0	0	0	1	1	0	0	0	0	0	4	0	131	0	0	0	130	0	0	0	0	0	0	0	0	0	0	5	0	0	0	567	1	0	0	0	27	0	0	1	0	2	20	0	0	131	0	0	0	0	0	0	0	0	0	0	0	0	2	0
gorilla	0	0	0	0	0	0	0	0	0	0	0	0	0	0	0	0	0	0	0	0	0	0	0	0	0	0	0	0	0	0	0	0	0	0	0	0	0	0	0	0	0	0	0	0	0	0	0	0	0	0	0	0	0	0	0	0	0	0	0	0	0	0	0	0	0	0	0	0	0	0	0	0	0	0	0	0	0	0	0	0	0	0	0	0	0	0	0	1	0	0	0	0	0	0	0	0	0	0	0	0	0	0	0	0	0	1	0	0	0	0	0	0	0	0	0	0	0	0	0	0	0	1	0	0	0	0	0	0	0	0	0	0	0	0	0	0	0	0	0	0	0	0	0	0	0	0	0	0	0	1	0	0	0	0	0	0	0	0	0	1	0	0	0	0	0	0	0	0	0	0	0	0	1	0	0	0	0	2	0	0	0	0	0	0	0	0	1	0	0	0	0	0	0	0	0	0	0	0	1	0	0	0	0	0	0	0	0	0	0	0	0	0	0	0	0	0	0	1	0	0	0	1	0	0	0	0	0	0	0	0	0	0	0	0	0	0	2	0	0	0	0	0	0	0	0	0	0	0	0	0	1	0	0	0	0	0	0	0	0	0	0	0	0	0	0
Greece	1	0	8	36	0	2	0	0	0	1	1	25	0	7	0	2	0	3	7	0	31	5	0	0	0	0	1	0	45	0	1	0	8	0	0	0	0	1	0	0	0	0	0	0	0	26	0	0	0	1	6	14	8	0	0	0	0	0	0	0	19	1	0	1	0	1	0	1	8	16	5	0	0	1	8	16	5	0	3	1	19	2	1	0	1	0	0	7	0	0	0	0	0	0	0	61	0	0	0	0	0	0	0	0	4	1326	0	0	0	1	0	1	2	0	11	1	0	13	0	1	0	1352	0	7	24	1	0	0	0	0	1	0	0	0	0	9	0	20	0	4	0	0	0	0	1	0	2	0	0	1320	0	28	1	22	2	0	2	1	0	1327	4	0	1	0	0	1	0	1	0	0	1	1	1320	0	0	0	1	1963	0	9	0	0	0	0	24	4	1318	1	1	0	0	0	1	0	6	0	18	0	1311	0	1	0	1	0	0	0	0	0	0	0	0	0	0	0	0	92	0	1313	2	0	0	286	0	0	0	0	0	0	0	0	0	1	93	0	0	0	1963	1	0	0	12	5	0	3	7	0	20	88	0	0	1323	0	1	0	0	0	0	0	1	12	1	1	16	30	0
Grenada	0	0	0	0	0	0	0	0	0	0	0	0	0	0	0	0	0	0	0	0	0	0	0	0	0	0	0	0	0	0	0	0	0	0	0	0	0	0	0	0	0	0	0	0	0	0	0	0	0	0	0	0	0	0	0	0	0	0	0	0	0	0	0	0	0	0	0	0	0	0	0	0	0	0	0	0	0	0	0	0	0	0	0	0	0	0	0	0	0	0	0	0	0	0	0	0	0	0	0	0	0	0	0	0	0	0	0	0	0	0	0	0	1	0	3	0	0	0	0	0	0	0	0	0	3	0	0	0	0	0	0	0	0	0	0	0	0	0	0	0	0	0	0	0	0	0	0	0	0	0	0	0	0	0	0	0	0	0	0	0	0	0	0	0	0	0	0	0	0	0	0	0	0	0	0	0	0	4	0	0	0	0	0	0	0	0	0	0	0	0	0	0	0	0	0	0	0	0	0	0	0	0	0	0	0	0	0	0	0	0	0	0	0	0	0	0	0	1	0	0	0	0	0	0	0	0	0	0	0	0	0	0	0	0	0	0	4	0	0	0	0	0	0	0	0	0	0	0	0	0	0	0	0	0	0	0	0	0	0	0	0	0	0	0	0
Guadeloupe	0	0	2	0	0	0	0	0	0	0	0	0	0	0	0	0	0	0	0	0	2	0	0	0	0	0	2	0	2	0	3	0	0	0	0	0	0	0	0	0	0	0	0	0	0	0	2	0	0	0	0	0	0	0	0	0	0	0	0	0	2	0	0	0	0	0	0	0	0	2	0	0	0	0	0	2	0	0	0	0	0	0	0	0	0	0	0	7	0	0	0	0	0	0	0	3	2	0	0	0	0	0	0	0	0	9	0	0	0	0	0	0	0	0	0	0	0	17	0	0	0	9	0	2	0	0	0	0	0	0	0	0	0	0	0	0	0	2	0	0	0	0	0	0	0	0	0	0	0	9	0	0	0	0	0	0	0	0	0	9	0	0	0	0	0	0	0	1	0	0	0	0	9	0	0	0	0	61	0	0	0	0	0	0	3	0	3	0	0	0	0	0	0	0	0	0	0	0	9	0	0	0	0	2	0	0	0	0	0	0	0	0	0	0	0	0	0	9	0	0	0	9	0	0	0	0	0	0	0	0	0	0	0	0	0	0	61	0	0	0	0	0	0	0	0	0	9	0	0	0	9	0	0	0	0	0	0	0	2	0	0	0	2	0	0
Guam	0	0	9	1	0	0	0	0	0	0	0	1	0	0	0	0	0	0	0	0	1	0	0	0	0	0	0	0	0	0	0	0	0	0	0	0	0	0	0	0	0	0	0	0	0	0	7	0	0	0	0	0	0	0	0	0	0	0	0	0	0	0	0	0	0	0	0	0	0	0	0	0	0	0	0	0	0	0	0	0	0	1	0	0	0	0	0	7	0	0	0	0	0	0	0	0	0	0	0	0	0	0	0	0	0	0	0	0	1	0	0	0	0	0	0	0	0	1	0	0	0	1	0	0	0	0	0	0	0	0	0	0	0	0	0	0	0	0	0	0	0	0	0	0	0	0	0	0	0	0	0	0	0	0	0	0	0	0	0	0	0	0	0	0	0	0	0	0	0	0	0	0	0	0	0	0	0	19	0	0	0	0	0	0	0	0	0	0	0	0	0	0	0	0	0	0	0	0	0	0	0	0	0	7	0	0	0	0	0	0	0	0	0	0	0	0	0	0	0	0	0	0	0	0	0	0	0	0	0	0	0	0	0	0	0	0	19	0	0	0	0	0	0	0	0	0	7	0	0	0	0	0	0	0	0	0	0	0	0	0	0	0	0	0	0
Guangdong	0	1	6	2	0	0	0	0	3	2	1	2	0	0	0	1	0	0	5	0	4	0	0	0	0	0	19	0	0	3	6	0	1	0	0	0	0	0	0	0	0	0	0	0	0	2	0	0	30	0	0	5	2	0	2	0	0	0	0	0	0	0	0	0	1	0	0	1	0	0	14	2	0	1	0	0	14	2	13	0	0	1	0	0	0	0	0	0	0	29	0	2	0	0	5	19	0	0	3	0	0	0	0	0	0	0	0	0	0	1	0	0	0	2	0	0	1	9	0	0	0	0	12	0	0	0	0	0	0	0	0	0	2	0	0	0	0	0	0	0	0	0	0	0	0	0	3	0	0	0	0	0	0	1	4	0	0	1	0	0	0	0	0	0	0	0	0	0	0	0	2	0	2	0	0	0	2	102	0	3	0	0	6	0	0	4	0	0	1	0	0	0	2	2	0	0	0	0	2	0	1	0	0	0	0	0	1	0	0	0	0	0	0	0	0	5	2	0	3	0	0	0	0	0	0	0	0	0	0	0	2	2	5	0	0	0	104	1	0	0	0	12	2	0	1	0	2	15	0	0	0	0	0	0	0	26	0	0	0	3	0	0	31	3	0
Guangzhou	0	0	4	0	0	0	0	0	0	0	0	0	2	0	0	0	0	0	0	0	0	0	0	0	0	0	1	0	0	4	5	0	0	0	0	0	0	1	0	0	0	0	0	0	0	0	0	0	0	0	0	1	0	0	0	0	0	0	0	0	0	0	0	0	1	0	0	0	0	0	8	0	0	0	0	0	8	0	7	0	0	0	0	0	0	0	0	1	0	0	0	0	0	0	0	0	0	0	0	0	0	0	0	0	0	0	0	0	0	0	0	0	0	1	0	0	0	4	0	0	0	0	21	0	7	0	0	0	0	0	1	0	2	0	0	0	0	0	0	0	0	0	0	0	0	0	1	0	0	0	0	0	0	0	0	0	0	3	0	0	0	0	0	0	0	0	0	0	0	0	0	0	0	0	0	0	0	57	0	0	0	0	0	0	0	0	0	0	0	0	0	0	1	0	0	0	0	0	0	0	0	0	0	0	0	0	0	0	0	0	0	0	0	0	0	4	0	0	0	0	0	0	0	0	0	0	0	0	0	0	1	0	4	0	0	0	57	0	0	0	0	7	0	0	0	0	0	25	0	0	0	0	0	1	0	0	0	0	0	0	0	0	0	0	0
Guatemala	0	0	10	0	0	0	0	0	0	0	0	0	0	0	0	0	0	0	0	0	0	0	0	0	0	0	0	0	0	0	0	0	0	0	0	0	0	0	0	0	0	0	0	0	0	0	0	0	0	0	0	0	0	0	0	0	0	0	0	0	0	0	0	0	0	0	0	0	0	0	0	0	0	0	0	0	0	0	0	0	0	0	0	0	0	0	0	0	0	0	0	0	0	0	0	0	0	0	0	0	0	0	0	0	0	0	0	0	0	0	0	0	0	0	0	0	0	0	0	0	0	0	0	0	0	0	0	0	0	0	0	0	0	0	0	0	0	0	0	0	0	0	0	0	0	0	0	0	0	0	0	0	0	0	0	0	0	0	0	0	0	0	0	0	0	0	0	0	0	0	0	0	0	0	0	0	0	11	0	0	0	0	0	0	0	0	0	0	0	0	0	0	0	0	0	0	0	0	0	0	0	0	0	0	0	0	0	0	0	0	0	0	0	0	0	0	0	0	0	0	0	0	0	0	0	0	0	0	0	0	0	0	0	0	0	0	11	0	0	0	0	0	0	0	0	0	0	0	0	0	0	0	0	0	0	0	0	0	0	0	0	0	0	0	0
Guinea	0	0	0	1	0	1	0	0	0	0	0	1	0	0	0	0	0	0	0	0	1	0	0	0	0	0	0	0	0	0	0	0	0	0	0	0	0	0	0	0	0	0	0	0	0	0	0	0	0	0	0	1	0	0	0	0	0	0	0	0	0	0	0	0	0	0	0	0	0	0	0	0	0	0	0	0	0	0	0	0	0	0	0	0	0	0	0	1	0	0	0	0	0	0	0	0	0	0	0	0	0	0	0	0	0	0	0	0	0	0	0	0	0	0	0	0	0	0	0	0	0	0	0	0	0	0	0	0	0	0	0	0	0	0	0	0	0	0	0	0	0	0	0	0	0	0	0	0	0	0	0	0	0	0	0	0	0	0	0	0	0	0	0	0	0	0	0	0	0	0	0	0	0	0	0	0	0	2	0	0	0	0	0	0	0	0	0	0	0	0	0	0	0	0	0	0	0	0	0	0	0	0	0	0	0	0	0	0	0	0	0	0	0	0	0	0	0	0	0	0	0	0	0	0	0	0	0	0	0	0	0	0	0	0	0	0	2	0	0	0	0	0	0	0	1	0	0	0	0	0	0	0	0	0	0	0	0	0	0	0	0	0	0	0	0
Guinea Bissau	0	0	0	7	0	0	0	0	0	0	0	7	0	0	0	0	0	0	0	0	6	1	0	0	0	0	0	0	1	0	0	0	0	0	0	0	0	0	0	0	0	0	0	0	0	0	0	0	0	0	0	0	0	0	0	0	0	0	0	0	1	0	0	0	0	0	0	0	0	1	0	0	0	0	0	1	0	0	0	0	0	0	0	0	0	0	0	0	0	0	0	0	0	0	0	0	0	0	0	0	0	0	0	0	0	30	0	0	0	0	0	0	0	0	0	0	0	1	0	0	0	30	0	0	0	0	0	0	0	0	0	0	0	0	0	0	0	1	0	0	0	0	0	0	0	0	0	0	0	30	0	0	0	0	0	0	0	0	0	30	0	0	0	0	0	0	0	1	0	0	0	0	29	0	0	0	0	38	0	0	0	0	0	0	1	0	30	0	0	0	0	0	0	0	0	0	0	0	23	0	0	0	0	0	0	0	0	0	0	0	0	0	0	0	0	0	0	30	0	0	0	0	0	0	0	0	0	0	0	0	0	0	0	0	0	0	38	0	0	0	0	0	0	0	0	0	0	0	0	0	27	0	0	0	0	0	0	0	0	0	0	0	1	0	0
Guyana	0	0	0	0	0	0	0	0	0	0	0	0	0	0	0	0	0	0	0	0	0	0	0	0	0	0	0	0	0	0	0	0	0	0	0	0	0	0	0	0	0	0	0	0	0	0	0	0	0	0	0	0	0	0	0	0	0	0	0	0	0	0	0	0	0	0	0	0	0	0	0	0	0	0	0	0	0	0	0	0	0	0	0	0	0	0	0	0	0	0	0	0	0	0	0	0	0	0	0	0	0	0	0	0	0	0	0	0	0	0	0	0	0	0	3	0	0	0	0	0	0	0	0	0	3	0	0	0	0	0	0	0	0	0	0	0	0	0	0	0	0	0	0	0	0	0	0	0	0	0	0	0	0	0	0	0	0	0	0	0	0	0	0	0	0	0	0	0	0	0	0	0	0	0	0	0	0	3	0	0	0	0	0	0	0	0	0	0	0	0	0	0	0	0	0	0	0	0	0	0	0	0	0	0	0	0	0	0	0	0	0	0	0	0	0	0	0	0	0	0	0	0	0	0	0	0	0	0	0	0	0	0	0	0	0	0	3	0	0	0	0	0	0	0	0	0	0	0	0	0	0	0	0	0	0	0	0	0	0	0	0	0	0	0	0
Haiti	0	0	0	0	0	0	0	0	0	0	0	0	0	0	0	0	0	0	0	0	0	0	0	0	0	0	0	0	0	0	0	0	0	0	0	0	0	0	0	0	0	0	0	0	0	0	0	0	0	0	0	0	0	0	0	0	0	0	0	0	0	0	0	0	0	0	0	0	0	0	0	0	0	0	0	0	0	0	0	0	0	0	0	0	0	0	0	0	0	0	0	0	0	0	0	0	0	0	0	0	0	0	0	0	0	0	0	0	0	0	0	0	0	0	0	0	0	0	0	0	0	1	0	0	0	0	0	0	0	0	0	0	0	0	0	0	0	0	0	0	0	0	0	0	0	0	0	0	0	0	0	0	0	0	0	0	0	0	0	0	0	0	0	0	0	0	0	0	0	0	0	0	0	0	0	0	0	3	0	0	0	0	0	0	0	0	0	0	0	0	0	0	0	0	0	0	0	0	0	0	0	0	0	0	0	0	0	0	0	0	0	0	0	0	0	0	0	0	0	0	0	0	0	0	0	0	0	0	0	0	0	0	0	0	0	0	2	1	0	0	0	0	0	0	0	0	1	0	0	0	0	0	0	0	0	0	0	0	0	0	0	0	0	0	0
Hangzhou	0	0	0	0	0	0	0	0	0	0	0	0	2	0	0	0	0	0	2	0	0	0	0	0	0	0	18	0	0	3	0	0	0	0	0	0	0	0	0	0	0	0	0	0	0	0	0	0	18	0	0	0	0	0	0	0	0	0	0	0	0	1	0	0	0	0	0	0	0	0	0	0	0	0	0	0	0	0	0	0	2	0	0	0	0	0	0	1	0	0	0	0	0	0	0	29	0	0	0	0	0	0	0	0	0	0	0	0	0	0	1	0	0	0	0	0	0	0	0	0	0	0	5	0	0	0	0	0	0	0	1	0	0	0	0	0	0	0	0	0	0	0	0	0	0	0	1	0	0	0	0	0	0	0	0	0	0	0	0	0	0	0	0	0	0	0	0	0	0	0	0	0	0	0	0	0	0	56	0	0	0	0	0	0	0	0	0	0	0	0	0	0	0	0	0	0	0	0	0	0	0	0	1	0	0	0	0	0	0	0	0	0	0	0	0	0	0	0	0	0	0	0	0	0	0	0	0	0	0	0	0	0	0	0	0	0	56	0	0	0	0	0	0	0	0	0	0	5	0	0	1	0	0	1	0	15	0	0	0	0	0	0	17	0	0
Harbin	0	0	2	0	0	0	0	0	0	0	0	0	0	0	0	0	0	0	0	0	0	0	0	0	0	0	0	0	0	0	0	0	0	0	0	0	0	0	0	0	0	0	0	0	0	0	0	0	0	0	0	0	0	0	0	0	0	0	0	0	0	0	0	0	0	0	0	0	0	0	0	0	0	0	0	0	0	0	0	0	0	0	0	0	0	0	0	0	0	0	0	0	0	0	0	0	0	0	0	0	0	0	0	0	0	0	0	0	0	0	0	0	0	0	0	0	0	0	0	0	0	0	0	0	0	0	0	0	0	0	0	0	0	0	0	0	0	0	0	0	0	0	0	0	0	0	0	0	0	0	0	0	0	0	0	0	0	0	0	0	0	0	0	0	0	0	0	0	0	0	0	0	0	0	0	0	0	2	0	0	0	0	0	0	0	0	0	0	0	0	0	0	0	0	0	0	0	0	0	0	0	0	0	0	0	0	0	0	0	0	0	0	0	0	0	0	0	0	0	0	0	0	0	0	0	0	0	0	0	0	0	0	0	0	0	0	2	0	0	0	0	0	0	0	0	0	0	0	0	0	0	0	0	0	0	0	0	0	0	0	0	0	0	0	0
Hebei	0	0	0	0	0	0	0	0	0	0	0	0	0	0	0	0	0	0	0	0	0	0	0	0	0	0	0	0	0	0	0	0	0	0	0	0	0	0	0	0	0	0	0	0	0	0	0	0	0	0	0	0	0	0	0	0	0	0	0	0	0	0	0	0	0	0	0	0	0	0	0	0	0	0	0	0	0	0	0	0	0	0	0	0	0	0	0	0	0	0	0	0	0	0	0	0	0	0	0	0	0	0	0	0	0	0	0	0	0	0	0	0	0	0	0	0	0	0	0	0	0	0	0	0	0	0	0	0	0	0	0	0	0	0	0	0	0	0	0	0	0	0	0	0	0	0	0	0	0	0	0	0	0	0	0	0	0	0	0	0	0	0	0	0	0	0	0	0	0	0	0	0	0	0	0	0	0	15	0	0	0	0	0	0	0	0	0	0	0	0	0	0	0	0	0	0	0	0	0	0	0	0	0	0	0	0	0	0	0	0	0	0	0	0	0	0	0	0	0	0	0	0	0	0	0	0	0	0	0	0	0	0	0	0	0	0	15	0	0	0	0	0	0	0	0	0	0	0	0	0	0	0	0	0	0	0	0	0	0	0	0	0	0	0	0
Hefei	0	0	1	0	0	0	0	0	0	0	0	0	0	0	0	0	0	0	0	0	0	0	0	0	0	0	0	0	0	0	0	0	0	0	0	0	0	0	0	0	0	0	0	0	0	0	0	0	0	0	0	0	0	0	0	0	0	0	0	0	0	0	0	0	0	0	0	0	0	0	0	0	0	0	0	0	0	0	0	0	0	0	0	0	0	0	0	0	0	0	0	0	0	0	0	0	0	0	0	0	0	0	0	0	0	0	0	0	0	0	0	0	0	0	0	0	0	0	0	0	0	0	0	0	0	0	0	0	0	0	0	0	0	0	0	0	0	0	0	0	0	0	0	0	0	0	0	0	0	0	0	0	0	0	0	0	0	0	0	0	0	0	0	0	0	0	0	0	0	0	0	0	0	0	0	0	0	1	0	0	0	0	0	0	0	0	0	0	0	0	0	0	0	0	0	0	0	0	0	0	0	0	0	0	0	0	0	0	0	0	0	0	0	0	0	0	0	0	0	0	0	0	0	0	0	0	0	0	0	0	0	0	0	0	0	0	1	0	0	0	0	0	0	0	0	0	0	0	0	0	0	0	0	0	0	0	0	0	0	0	0	0	0	0	0
Henan	0	0	0	0	0	0	0	0	0	0	0	0	0	0	0	0	0	0	0	0	0	0	0	0	0	0	0	0	0	0	0	0	0	0	0	0	0	0	0	0	0	0	0	0	0	0	0	0	0	0	0	0	0	0	0	0	0	0	0	0	0	0	0	0	0	0	0	0	0	0	0	0	0	0	0	0	0	0	0	0	0	0	0	0	0	0	0	0	0	0	0	0	0	0	0	0	0	0	0	0	0	0	0	0	0	0	0	0	0	0	0	0	0	0	0	0	0	0	0	0	0	0	1	0	0	0	0	0	0	0	0	0	1	0	0	0	0	0	0	0	0	0	0	0	0	0	0	0	0	0	0	0	0	0	0	0	0	0	0	0	0	0	0	0	0	0	0	0	0	0	0	0	0	0	0	0	0	2	0	0	0	0	0	0	0	0	0	0	0	0	0	0	0	0	0	0	0	0	0	0	0	0	0	0	0	0	0	0	0	0	0	0	0	0	0	0	0	0	0	0	0	0	0	0	0	0	0	0	0	0	0	0	0	0	0	0	2	0	0	0	0	0	0	0	0	0	0	1	0	0	0	0	0	0	0	0	0	0	0	1	0	0	0	1	0
Honduras	0	0	0	0	0	0	0	0	0	0	0	0	0	0	0	0	0	0	0	0	0	0	0	0	0	0	0	0	0	0	0	0	0	0	0	0	0	0	0	0	0	0	0	0	0	0	0	0	0	0	0	0	0	0	0	0	0	1	0	0	1	0	0	1	0	0	0	0	0	0	0	0	0	0	0	0	0	0	0	0	0	0	0	0	0	0	0	1	0	0	0	0	0	0	0	0	0	0	0	0	0	0	0	0	0	0	0	0	0	0	0	0	0	0	0	0	0	4	0	0	0	13	0	0	0	0	0	0	0	0	0	0	0	0	0	0	0	1	0	0	0	0	0	0	0	0	0	0	0	0	0	0	0	0	18	0	0	0	0	0	0	0	0	0	0	0	0	0	0	0	0	0	0	0	0	0	0	27	0	0	0	0	0	0	1	0	0	0	0	0	0	0	0	0	0	0	0	0	0	0	0	0	0	0	0	0	0	0	0	0	0	0	0	0	0	0	0	0	2	0	0	0	0	0	0	0	0	0	0	0	0	0	0	0	0	0	27	0	0	0	0	0	0	0	0	0	0	0	0	0	0	0	0	0	0	0	0	0	0	0	0	0	0	0	0
Hong Kong	0	0	12	59	0	1	0	0	0	3	0	0	0	0	0	0	0	0	15	0	2	1	0	0	0	0	214	0	5	1	4	0	2	0	0	0	0	12	0	0	0	0	0	0	0	1	0	0	215	0	0	1	0	0	0	0	0	0	0	0	5	0	0	0	1	0	0	0	0	5	4	0	0	0	0	5	4	0	2	0	0	0	0	0	0	0	0	10	0	27	0	0	0	0	0	30	6	0	1	0	0	0	0	0	3	5	0	0	0	0	0	0	0	1	0	0	0	9	1	0	0	6	5	7	0	0	0	0	0	0	4	0	4	0	0	0	0	6	0	3	0	0	0	0	0	0	9	0	0	5	0	0	0	1	0	0	0	0	0	3	0	0	0	0	0	0	0	0	0	0	0	0	6	0	0	0	0	334	0	0	0	0	0	0	4	0	5	0	1	0	0	0	2	0	1	0	2	0	3	0	1	0	8	0	0	0	0	0	0	2	0	0	0	0	0	0	1	5	0	0	0	1	0	0	0	0	0	0	0	0	0	2	0	0	0	0	335	0	0	0	0	1	0	0	0	0	6	5	0	0	4	0	0	3	0	216	0	0	0	1	0	0	225	1	0
Hungary	0	1	0	34	0	29	0	1	0	29	0	2	0	3	0	0	1	0	0	0	32	1	0	0	0	0	261	0	0	0	0	0	0	0	0	0	0	10	0	0	0	0	0	0	0	0	0	0	261	0	0	1	0	0	0	0	0	0	0	0	0	0	0	1	10	0	0	0	0	0	10	0	0	0	0	0	10	0	0	0	9	1	0	0	0	0	0	0	0	0	0	0	0	0	0	0	0	0	0	0	0	0	0	0	5	28	0	0	0	1	0	0	0	10	0	0	0	10	0	0	0	27	0	2	0	0	0	0	0	1	0	0	0	0	0	0	0	0	0	5	0	0	0	0	0	0	1	0	0	29	0	0	0	0	1	0	0	0	0	29	0	0	0	0	0	0	0	0	0	0	1	0	28	0	0	0	0	338	0	1	0	0	0	0	0	0	11	0	0	0	0	0	10	0	1	0	0	0	29	0	0	0	0	0	0	0	0	0	0	0	0	0	0	0	0	0	0	28	0	0	0	24	0	0	0	0	0	0	0	0	0	2	0	0	0	0	338	0	0	0	0	0	0	0	0	0	0	0	0	0	29	0	0	0	0	250	0	0	0	0	0	0	261	1	0
Iceland	0	0	1	9	0	13	0	0	2	1	0	5	15	1	1	0	0	0	2	0	7	0	0	0	0	0	0	0	0	1	11	0	0	0	0	0	0	0	2	0	0	0	2	0	0	1	0	0	0	0	0	5	33	0	0	0	0	0	1	0	1	0	0	0	2	0	0	0	0	0	52	0	0	0	0	0	52	0	26	0	16	0	0	0	0	0	0	0	0	0	0	1	0	0	4	309	0	0	0	0	0	0	0	0	9	9	0	0	0	7	0	0	0	3	1	0	0	46	0	0	0	11	28	0	22	0	0	0	0	0	1	0	6	0	0	2	2	0	0	8	0	0	0	0	0	0	8	0	0	9	0	4	0	11	4	0	2	8	0	9	2	0	0	0	1	0	0	5	0	0	1	0	10	0	0	0	0	688	0	2	0	0	0	0	10	0	9	0	0	0	0	0	24	0	0	0	3	0	9	0	1	1	4	0	0	0	0	0	0	0	0	0	0	0	0	11	0	9	9	0	0	0	0	0	0	0	0	0	0	0	1	5	11	0	0	0	693	0	0	0	0	36	0	2	6	0	6	38	0	0	8	0	0	0	0	0	0	0	0	0	1	0	0	5	0
India	7	5	299	196	2	7	0	0	7	15	21	111	54	46	1	8	3	6	431	1	130	51	0	2	0	0	121	0	79	38	39	1	19	0	1	21	1	80	1	26	0	0	19	1	1	164	1	0	105	17	7	232	29	1	15	3	1	0	5	0	109	4	0	5	18	9	0	0	3	34	189	0	0	0	3	34	189	0	60	0	29	7	3	0	3	1	0	1146	0	0	5	5	0	5	48	841	663	0	0	0	0	0	0	0	15	281	0	0	3	40	5	0	0	17	0	1	3	570	13	1	0	483	258	1113	89	3	0	0	2	1	10	2	62	0	6	8	20	65	0	15	1	0	0	0	0	0	410	0	1	281	2	40	0	118	146	2	14	18	2	280	22	0	5	0	0	1	4	51	1	0	106	2	650	0	0	7	0	6597	0	56	4	0	15	0	81	12	287	0	142	0	0	0	120	0	10	0	75	0	272	1	5	0	71	2	0	11	27	0	0	3	1	0	0	5	0	496	19	311	26	0	0	216	1	0	2	1	0	0	0	0	16	33	502	0	0	0	6662	19	0	0	20	92	0	20	74	3	159	684	0	0	357	0	5	18	13	78	1	3	51	9	1	3	120	148	0
Indonesia	0	0	25	7	0	3	0	0	0	0	0	6	1	0	0	0	0	1	3	0	7	0	0	1	0	0	39	0	2	3	1	0	1	0	0	16	0	13	0	0	0	0	1	0	0	1	0	0	39	0	1	2	0	0	0	0	0	0	0	0	7	1	0	0	7	3	0	0	0	1	19	0	0	0	0	1	19	0	7	0	314	1	1	0	0	0	0	7	0	0	0	0	0	1	1	5	0	0	0	0	0	0	0	0	0	13	0	0	0	1	0	0	0	7	0	0	0	52	0	0	0	48	6	221	0	0	0	0	0	0	0	0	0	0	0	0	0	11	0	0	0	0	0	0	0	0	0	0	0	13	0	3	0	6	1	0	1	0	0	13	0	0	0	0	0	0	0	1	0	0	0	0	14	0	0	0	1	1062	0	3	0	0	0	0	4	0	6	0	0	0	0	0	14	1	0	0	0	1	13	0	0	0	0	0	1	0	2	0	1	0	0	0	0	0	0	1	4	15	2	0	0	12	0	0	0	0	0	0	0	0	0	10	1	0	0	3	1059	0	1	0	1	7	0	0	1	0	572	6	0	0	20	0	0	0	0	37	0	1	12	1	0	0	51	4	0
Iran	0	0	1	0	0	0	0	0	0	0	0	0	0	0	0	0	0	0	3	0	0	0	0	0	0	0	0	0	1	0	0	0	0	0	0	0	0	1	0	0	0	0	0	0	0	0	0	0	0	0	0	3	0	0	0	0	0	0	0	0	0	0	0	0	0	0	0	0	0	0	2	0	0	0	0	0	2	0	1	0	0	0	0	0	0	0	0	0	0	0	0	0	0	0	0	0	0	0	0	0	0	0	0	0	1	13	0	0	0	0	0	0	0	0	0	1	0	3	0	0	0	10	0	0	0	0	0	0	0	0	0	0	0	0	0	0	0	0	0	1	0	0	0	0	0	0	5	0	0	13	0	1	0	0	2	0	0	0	0	11	0	0	0	0	0	0	0	0	0	0	2	0	13	0	0	0	0	37	0	1	0	0	0	1	1	0	10	0	0	0	0	0	1	0	0	0	0	0	13	0	0	0	2	0	0	0	0	0	0	0	0	0	0	0	0	0	3	7	0	0	0	0	0	0	0	0	0	0	0	0	0	0	0	0	0	0	36	0	0	0	0	1	0	0	0	0	0	0	0	0	17	0	0	0	0	0	0	0	0	0	0	0	0	0	0
Iraq	0	0	0	0	0	0	0	0	0	0	0	0	0	0	0	0	0	0	1	0	0	0	0	0	0	0	0	0	1	0	0	0	0	0	0	0	0	0	0	0	0	0	0	0	0	0	0	0	0	0	0	0	0	0	0	0	0	0	0	0	1	0	0	0	0	0	0	0	0	0	0	0	0	0	0	0	0	0	0	0	0	0	0	0	1	0	1	0	0	0	0	0	0	0	0	1	0	0	0	0	0	0	0	0	0	41	0	0	0	0	0	0	0	0	0	0	0	3	0	0	0	43	0	0	0	0	0	0	0	0	0	0	0	0	0	0	0	1	0	0	0	0	0	0	0	0	1	0	0	44	0	0	0	1	0	0	0	0	0	40	0	0	0	0	0	0	0	0	0	0	0	0	43	0	0	0	0	56	0	0	0	0	0	0	0	0	42	0	1	0	0	0	0	0	0	0	0	0	39	0	0	0	0	0	0	0	0	0	0	0	0	0	0	0	0	0	0	42	0	0	0	43	0	0	0	0	0	0	0	0	0	0	0	0	0	0	56	0	0	0	0	0	0	0	0	0	1	0	0	0	43	0	0	0	0	0	0	0	0	0	0	0	1	0	0
Ireland	0	0	6	133	0	157	0	8	1	12	7	120	0	9	0	1	0	6	11	0	174	5	0	0	0	5	602	0	48	0	0	0	52	0	0	13	0	11	2	0	0	0	0	0	0	64	3	0	588	14	26	36	7	0	12	0	0	0	1	0	55	121	0	0	9	6	0	0	0	35	16	13	0	0	0	35	16	13	7	0	250	0	46	0	12	0	0	94	0	44	5	7	0	0	42	173	19	0	11	0	1	0	0	0	375	6657	0	0	0	0	1	0	0	9	1	0	3	80	0	0	0	6740	1	90	5	0	0	0	1	0	4	0	0	0	0	2	0	93	0	376	0	0	0	0	0	0	52	0	0	6643	0	15	0	15	47	0	0	0	0	6657	0	0	0	0	1	0	0	6	0	0	32	0	6653	0	0	0	0	8333	0	17	0	0	7	0	36	4	4310	0	0	0	3	0	9	13	1	0	13	0	6515	0	0	0	0	5	1	0	5	0	1	6	0	0	0	1	0	0	6	6501	5	0	0	4847	0	0	2	0	0	0	0	0	1	153	0	0	0	3	8326	0	0	0	33	0	13	0	3	0	98	0	4	0	6638	0	0	4	0	559	0	0	10	13	0	0	626	12	0
Israel	2	4	147	758	4	49	0	0	4	20	22	577	1	138	0	19	33	27	6	0	665	77	1	0	0	1	210	2	325	0	3	1	30	1	1	9	0	8	0	2	0	0	9	0	0	31	10	1	210	0	11	201	14	0	130	1	0	0	2	0	201	0	0	10	2	7	3	18	6	207	24	0	3	18	6	207	24	0	10	1	51	18	15	0	0	1	3	278	0	25	11	30	0	25	50	197	2	0	1	0	0	1	0	0	166	5127	1	1	0	165	0	0	0	1	0	0	5	188	3	2	2	5262	5	78	268	12	0	1	2	2	10	1	1	1	0	11	4	226	0	157	0	0	0	0	3	1	5	2	0	5019	32	269	0	181	25	1	114	1	8	5134	179	0	0	0	1	6	0	53	0	1	116	3	4921	0	0	9	7	8191	0	64	0	1	27	0	204	35	4608	5	5	0	7	0	5	0	116	1	287	5	4787	1	62	0	2	15	3	0	135	0	9	3	0	0	0	26	0	0	35	5092	8	3	1	3363	1	0	1	4	0	0	0	0	7	46	0	0	4	24	7959	221	1	0	192	7	1	11	30	0	261	2	1	1	5170	0	1	59	1	200	0	0	15	15	0	0	415	336	0
Italy	19	40	244	1180	149	12	0	0	41	231	33	1470	4	247	1	21	4	10	50	0	1798	249	7	0	0	6	158	6	113	10	355	15	82	1	7	18	0	24	1	5	0	2	3	0	2	57	2	0	56	90	27	131	78	0	612	3	0	24	11	3	49	4	0	4	7	13	6	40	35	46	108	622	6	40	35	46	108	622	27	7	798	37	18	1	7	0	6	313	1	11	23	19	0	4	14	544	6	0	0	0	17	0	0	0	454	9497	4	1	1	59	4	0	0	6	0	1	87	759	16	9	1	9390	67	75	252	33	0	1	2	8	17	8	31	0	1	28	9	59	0	449	8	0	0	0	2	0	93	1	0	9349	53	71	3	188	674	14	45	6	11	9419	158	0	8	0	4	22	1	43	0	2	23	5	9500	4	0	6	23	15383	0	679	4	3	341	0	35	170	6622	9	10	1	2	0	36	637	22	3	185	4	8255	17	12	1	8	15	3	0	38	3	3	1	0	0	0	1	0	98	156	7855	14	1	3	7426	5	1	18	9	0	1	19	1	7	630	93	0	0	3	15366	36	0	0	89	41	637	36	229	1	256	135	0	9	9014	0	6	18	2	27	0	5	195	52	9	4	80	333	4
Jamaica	0	0	7	0	0	0	0	0	0	0	0	0	0	0	0	0	0	0	0	0	0	0	0	0	0	0	1	0	0	0	0	0	0	0	0	0	0	0	0	0	0	0	0	0	0	0	0	0	0	0	0	0	0	0	0	0	0	0	0	0	0	0	0	0	0	0	0	0	0	0	0	0	0	0	0	0	0	0	0	0	0	0	0	0	0	0	0	1	0	0	0	0	0	0	0	0	0	0	0	0	0	0	0	0	0	0	0	0	0	0	0	0	0	0	0	0	0	0	0	0	0	0	0	0	0	0	0	0	0	0	1	0	0	0	0	0	0	0	0	0	0	0	0	0	0	0	0	0	0	0	0	0	0	0	0	0	0	0	0	0	0	0	0	0	0	0	0	0	0	0	0	0	0	0	0	0	0	8	0	0	0	0	0	0	0	0	0	0	0	0	0	0	0	0	0	0	0	0	0	0	0	0	0	0	0	0	0	0	0	0	0	0	0	0	0	0	0	0	0	0	0	0	0	0	0	0	0	0	0	0	0	0	0	0	0	0	8	0	0	0	0	0	0	0	0	0	0	0	0	0	0	0	0	1	0	0	0	0	0	0	0	0	0	0	0
Japan	0	0	29	11	0	16	0	0	1	0	9	31	8	0	0	0	0	0	161	0	37	1	0	2	0	0	156	0	36	0	162	0	3	0	0	38	0	12	1	3	0	0	20	0	0	7	17	0	183	1160	5	15	2	0	25	0	0	1	0	0	39	0	0	0	2	1	0	0	0	49	43	25	0	0	0	49	43	25	31	0	28	0	0	0	2	0	1	158	0	0	0	0	0	0	4	1267	8	0	0	0	1	0	1	0	29	533	0	0	2	1	32	0	0	2	0	0	10	1523	0	0	0	554	142	145	525	0	0	0	0	2	4	0	1	0	0	0	0	40	0	20	0	0	0	0	0	0	28	0	0	537	0	1	0	157	31	0	0	149	0	549	0	0	1	0	1	0	0	10	0	0	2	0	546	0	0	0	0	11666	0	28	0	0	0	0	46	0	491	0	4	0	0	0	10	25	0	0	0	0	536	0	0	0	13	16	0	0	0	4	2	3	0	0	0	1	0	15	0	537	3	0	0	463	0	0	0	4	1	0	0	0	1	30	15	0	0	0	11751	0	0	0	3	31	26	0	351	0	246	20	0	0	537	0	0	11	0	102	0	0	15	0	1	0	181	0	0
Jian	0	0	0	0	0	0	0	0	0	0	0	0	0	0	0	0	0	0	0	0	0	0	0	0	0	0	0	0	0	0	0	0	0	0	0	0	0	0	0	0	0	0	0	0	0	0	0	0	0	0	0	0	0	0	0	0	0	0	0	0	0	0	0	0	0	0	0	0	0	0	0	0	0	0	0	0	0	0	0	0	0	0	0	0	0	0	0	0	0	0	0	0	0	0	0	0	0	0	0	0	0	0	0	0	0	0	0	0	0	0	0	0	0	0	0	0	0	0	0	0	0	0	2	0	0	0	0	0	0	0	0	0	2	0	0	0	0	0	0	0	0	0	0	0	0	0	0	0	0	0	0	0	0	0	0	0	0	0	0	0	0	0	0	0	0	0	0	0	0	0	0	0	0	0	0	0	0	2	0	0	0	0	0	0	0	0	0	0	0	0	0	0	0	0	0	0	0	0	0	0	0	0	0	0	0	0	0	0	0	0	0	0	0	0	0	0	0	0	0	0	0	0	0	0	0	0	0	0	0	0	0	0	0	0	0	0	2	0	0	0	0	0	0	0	0	0	0	2	0	0	0	0	0	0	0	0	0	0	0	0	0	0	0	0	0
Jiangsu	0	0	3	0	0	0	0	0	0	0	0	0	0	0	0	0	0	0	1	0	0	0	0	0	0	0	0	0	0	0	0	0	0	0	0	0	0	0	0	0	0	0	0	0	0	0	0	0	0	0	0	0	0	0	0	0	0	0	0	0	0	0	0	0	0	0	0	0	0	0	0	0	0	0	0	0	0	0	0	0	0	0	0	0	0	0	0	0	0	0	0	0	0	0	0	0	0	0	0	0	0	0	0	0	0	0	0	0	0	0	0	0	0	0	0	0	0	0	0	0	0	0	0	0	0	0	0	0	0	0	0	0	0	0	0	0	0	0	0	0	0	0	0	0	0	0	1	0	0	0	0	0	0	0	0	0	0	0	0	0	0	0	0	0	0	0	0	0	0	0	0	0	0	0	0	0	0	4	0	0	0	0	0	0	0	0	0	0	0	0	0	0	0	0	0	0	0	0	0	0	0	0	1	0	0	0	0	0	0	0	0	0	0	0	0	0	0	0	0	0	0	0	0	0	0	0	0	0	0	0	0	0	0	0	0	0	4	0	0	0	0	0	0	0	0	0	0	0	0	0	0	0	0	0	0	0	0	0	0	0	0	0	0	0	0
Jiangxi	0	0	0	0	0	0	0	0	0	0	0	0	0	0	0	0	0	0	0	0	0	0	0	0	0	0	0	0	0	0	1	0	0	0	0	0	0	0	0	0	0	0	0	0	0	0	0	0	0	0	0	0	0	0	0	0	0	0	0	0	0	0	0	0	0	0	0	0	0	0	0	0	0	0	0	0	0	0	0	0	0	0	0	0	0	0	0	0	0	0	0	0	0	0	0	0	0	0	0	0	0	0	0	0	0	0	0	0	0	0	0	0	0	0	0	0	0	0	0	0	0	0	0	0	0	0	0	0	0	0	0	0	0	0	0	0	0	0	0	0	0	0	0	0	0	0	0	0	0	0	0	0	0	0	0	0	0	0	0	0	0	0	0	0	0	0	0	0	0	0	0	0	0	0	0	0	0	1	0	0	0	0	0	0	0	0	0	0	0	0	0	0	0	0	0	0	0	0	0	0	0	0	0	0	0	0	0	0	0	0	0	0	0	0	0	0	0	0	0	0	0	0	0	0	0	0	0	0	0	0	0	0	0	0	0	0	1	0	0	0	0	0	0	0	0	0	0	0	0	0	0	0	0	0	0	0	0	0	0	0	0	0	0	0	0
Jingzhou	0	0	0	0	0	0	0	0	0	0	0	0	0	0	0	0	0	0	0	0	0	0	0	0	0	0	0	0	0	0	0	0	0	0	0	0	0	0	0	0	0	0	0	0	0	0	0	0	0	0	0	0	0	0	0	0	0	0	0	0	0	0	0	0	0	0	0	0	0	0	1	0	0	0	0	0	1	0	1	0	0	0	0	0	0	0	0	0	0	0	0	0	0	0	0	0	0	0	0	0	0	0	0	0	0	0	0	0	0	0	0	0	0	0	0	0	0	1	0	0	0	0	0	0	0	0	0	0	0	0	0	0	0	0	0	0	0	0	0	0	0	0	0	0	0	0	0	0	0	0	0	0	0	0	0	0	0	0	0	0	0	0	0	0	0	0	0	0	0	0	0	0	0	0	0	0	0	1	0	0	0	0	0	0	0	0	0	0	0	0	0	0	0	0	0	0	0	0	0	0	0	0	0	0	0	0	0	0	0	0	0	0	0	0	0	0	0	0	0	0	0	0	0	0	0	0	0	0	0	0	0	0	0	0	0	0	1	0	0	0	0	1	0	0	0	0	0	0	0	0	0	0	0	0	0	0	0	0	0	0	0	0	0	0	0
Jiujiang	0	0	0	0	0	0	0	0	0	0	0	0	0	0	0	0	0	0	0	0	0	0	0	0	0	0	0	0	0	0	0	0	0	0	0	0	0	0	0	0	0	0	0	0	0	0	0	0	0	0	0	0	0	0	0	0	0	0	0	0	0	0	0	0	0	0	0	0	0	0	0	0	0	0	0	0	0	0	0	0	0	0	0	0	0	0	0	0	0	0	0	0	0	0	0	0	0	0	0	0	0	0	0	0	0	0	0	0	0	0	0	0	0	0	0	0	0	0	0	0	0	0	2	0	0	0	0	0	0	0	0	0	2	0	0	0	0	0	0	0	0	0	0	0	0	0	0	0	0	0	0	0	0	0	0	0	0	0	0	0	0	0	0	0	0	0	0	0	0	0	0	0	0	0	0	0	0	2	0	0	0	0	0	0	0	0	0	0	0	0	0	0	0	0	0	0	0	0	0	0	0	0	0	0	0	0	0	0	0	0	0	0	0	0	0	0	0	0	0	0	0	0	0	0	0	0	0	0	0	0	0	0	0	0	0	0	2	0	0	0	0	0	0	0	0	0	0	2	0	0	0	0	0	0	0	0	0	0	0	0	0	0	0	0	0
Jordan	0	0	26	5	0	6	0	0	0	0	0	9	0	0	0	0	0	0	44	0	8	2	0	0	0	0	6	0	4	2	4	0	0	0	0	0	0	31	0	6	0	0	0	0	0	0	0	0	7	0	0	24	0	0	5	0	0	0	0	0	120	0	0	0	7	0	0	0	0	4	45	5	0	0	0	4	45	5	16	0	0	0	0	0	0	0	0	6	0	0	0	0	0	0	0	12	4	0	0	1	0	0	2	0	38	53	0	0	0	0	2	0	0	7	0	0	2	50	0	0	0	53	3	5	4	0	0	0	0	0	0	0	0	0	0	0	0	4	0	40	8	0	0	0	0	0	39	0	0	53	0	0	0	5	9	0	0	3	0	53	0	0	0	0	0	0	0	1	0	0	4	0	53	0	0	0	0	557	0	5	0	0	0	0	11	0	51	0	2	0	0	0	27	5	0	0	0	0	53	0	0	0	22	0	0	0	0	0	0	4	0	0	0	0	0	20	1	52	1	0	0	6	0	0	0	0	0	0	0	0	0	7	20	0	0	0	558	0	0	0	0	21	5	0	5	0	6	20	0	0	53	0	0	0	0	4	0	0	2	0	0	0	8	0	0
Kazakhstan	0	0	30	0	0	0	0	0	0	0	0	0	0	0	0	0	0	0	0	0	0	0	0	0	0	0	0	0	0	0	0	0	0	0	0	0	0	0	0	0	0	0	0	0	0	0	0	0	0	0	0	0	0	0	0	0	0	0	0	0	0	0	0	0	0	0	0	0	0	0	0	0	0	0	0	0	0	0	0	0	0	0	0	0	0	0	0	0	0	0	0	0	0	0	0	0	0	0	0	0	0	0	0	0	0	1	0	0	0	0	0	0	0	0	0	0	0	0	0	0	0	2	0	0	0	0	0	0	0	0	0	0	0	0	0	0	0	0	0	0	0	0	0	0	0	0	0	0	0	1	0	0	0	0	0	0	0	0	0	1	0	0	0	0	0	0	0	0	0	0	0	0	1	0	0	0	0	80	0	0	0	0	0	0	0	0	1	0	0	0	0	0	0	0	0	0	0	0	1	0	0	0	0	0	0	0	0	0	0	0	0	0	0	0	0	0	0	1	0	0	0	0	0	0	0	0	0	0	0	0	0	10	0	0	0	0	80	0	0	0	0	0	0	0	0	0	0	0	0	0	1	0	0	0	0	0	0	0	0	0	0	0	0	0	0
Kenya	43	0	1	83	6	48	0	0	0	13	0	64	0	3	0	0	1	0	3	0	37	3	0	0	0	0	129	0	40	0	1	0	2	0	0	0	0	3	0	0	0	0	0	0	0	6	0	0	131	3	0	146	2	0	0	0	0	0	0	0	41	3	0	1	1	0	0	0	1	40	2	0	0	0	1	40	2	0	0	0	0	1	0	0	0	0	0	0	0	35	0	1	0	2	3	56	2	0	4	0	0	1	0	0	5	29	0	0	0	0	5	0	0	1	0	0	0	4	0	0	0	57	0	12	3	0	0	0	0	0	0	0	0	0	0	1	0	41	0	0	0	0	0	0	0	0	149	0	0	29	0	11	0	13	134	0	1	0	0	30	1	0	0	0	0	0	0	21	0	0	127	0	29	0	0	0	0	466	0	3	0	0	13	0	1	0	31	0	0	0	0	0	1	0	0	0	0	0	30	0	0	0	0	0	0	0	0	0	0	0	11	0	0	0	0	1	3	30	0	0	0	30	0	0	0	0	0	0	0	0	0	27	1	0	0	0	466	0	0	0	1	0	0	0	1	0	65	1	0	0	30	0	0	0	0	116	0	0	1	0	0	0	171	1	0
Kosovo	0	0	0	0	0	0	0	0	0	0	0	0	0	0	0	0	0	0	0	0	0	0	0	0	0	0	0	0	0	0	0	0	0	0	0	0	0	0	0	0	0	0	0	0	0	0	0	0	0	0	0	0	0	0	0	0	0	0	0	0	0	0	0	0	0	0	0	0	0	0	0	0	0	0	0	0	0	0	0	0	3	0	0	0	0	0	0	0	0	0	0	0	0	0	0	0	0	0	0	0	0	0	0	0	0	3	0	0	0	0	0	0	0	0	0	0	0	0	0	0	0	3	0	0	0	0	0	0	0	0	0	0	0	0	0	0	0	0	0	0	0	0	0	0	0	0	0	0	0	3	0	0	0	0	0	0	0	0	0	3	0	0	0	0	0	0	0	2	0	0	0	0	3	0	0	0	0	19	0	0	0	0	0	0	0	0	0	0	0	0	0	0	0	0	0	0	0	0	3	0	0	0	0	0	0	0	0	0	0	0	0	0	0	0	0	0	0	3	0	0	0	3	0	0	0	0	0	0	0	0	0	0	0	0	0	0	19	0	0	0	0	0	0	0	0	0	0	0	0	0	3	0	0	0	0	0	0	0	0	0	0	0	0	0	0
Kuwait	0	0	0	0	0	0	0	0	0	0	0	0	0	0	0	0	0	0	0	0	0	0	0	0	0	0	0	0	0	0	0	0	0	0	0	0	0	0	0	1	0	0	0	0	0	0	0	0	0	0	0	0	0	0	0	0	0	0	0	0	1	0	0	0	0	0	0	0	0	0	5	0	0	0	0	0	5	0	1	0	0	0	0	0	0	0	0	0	0	0	0	0	0	0	0	0	0	0	0	0	0	0	0	0	1	1	0	0	0	0	0	0	0	0	0	0	0	4	0	0	0	1	0	0	0	0	0	0	0	0	0	0	0	0	0	1	0	0	0	0	0	0	0	0	0	0	0	0	0	1	0	0	0	0	0	0	0	0	0	1	0	0	0	0	0	0	0	0	0	0	0	0	1	0	0	0	0	11	0	0	0	0	0	0	1	0	1	0	0	0	0	0	4	0	0	0	0	0	1	0	0	0	0	0	0	0	0	0	0	0	0	0	0	0	0	0	0	0	0	0	0	0	0	0	0	0	0	0	0	0	0	0	0	0	0	0	11	0	0	0	0	2	0	0	0	0	0	0	0	0	1	0	0	0	0	0	0	0	0	0	0	0	0	0	0
La Reunion	0	0	0	0	0	0	0	0	0	0	0	0	0	0	0	0	0	0	0	0	0	0	0	0	0	0	0	0	5	0	0	0	0	0	0	0	0	0	0	0	0	0	0	0	0	0	0	0	0	0	0	0	0	0	0	0	0	0	0	0	5	0	0	0	0	0	0	0	0	5	0	0	0	0	0	5	0	0	0	0	0	0	0	0	0	0	0	0	0	0	0	0	0	0	0	3	0	0	0	0	0	0	0	0	0	0	0	0	0	0	0	0	0	0	0	0	0	8	0	0	0	0	0	0	0	0	0	0	0	0	0	0	0	0	0	0	0	5	0	0	0	0	0	0	0	0	0	0	0	0	0	0	0	0	0	0	0	0	0	0	0	0	0	0	0	0	0	0	0	0	0	0	0	0	0	0	0	40	0	0	0	0	0	0	5	0	0	0	0	0	0	0	0	0	0	0	0	0	0	0	0	0	0	0	0	0	0	0	0	0	0	0	0	0	0	0	0	0	0	0	0	0	0	0	0	0	0	0	0	0	0	0	0	0	0	0	40	0	0	0	0	0	0	0	0	0	5	0	0	0	0	0	0	0	0	0	0	0	0	0	0	0	5	0	0
Latvia	0	1	195	2	5	47	0	0	0	7	0	0	0	0	0	0	0	0	0	0	3	5	0	0	0	0	0	0	1	0	0	0	0	0	0	1	0	1	0	0	0	0	1	0	0	1	0	0	0	0	0	0	0	0	0	0	0	0	0	0	2	4	0	0	0	2	0	0	0	1	0	0	0	0	0	1	0	0	0	0	8	0	0	0	0	0	62	0	0	0	0	0	1	0	0	1	0	0	0	0	0	0	0	0	5	254	0	0	0	0	0	0	0	0	0	0	0	0	0	0	0	259	1	8	0	0	0	0	0	0	0	1	0	0	0	0	0	3	0	5	0	0	0	0	0	0	0	0	0	256	0	0	0	1	1	0	0	0	0	257	0	0	0	0	0	0	0	1	0	0	0	0	254	0	0	0	0	1470	0	0	0	0	0	0	4	0	176	0	0	0	0	0	0	0	0	0	0	0	253	0	0	0	0	0	0	0	1	0	0	0	0	0	0	0	0	0	0	256	0	0	0	248	0	0	0	0	0	0	0	0	0	8	0	0	0	2	1468	0	0	0	5	0	0	0	2	0	8	0	2	0	252	0	0	0	0	4	0	0	2	0	0	0	2	3	0
Lebanon	0	0	0	12	0	0	0	0	0	0	0	9	0	2	0	0	0	3	5	0	5	3	0	0	0	0	0	0	0	0	0	0	2	0	0	0	0	0	0	0	0	0	0	0	0	0	0	0	0	0	1	4	0	0	0	0	0	0	0	0	0	0	0	0	1	0	0	0	0	0	2	0	0	0	0	0	2	0	0	0	0	0	0	0	0	0	0	1	0	0	0	1	0	0	1	0	0	2	0	0	0	0	0	0	0	17	0	0	0	0	0	0	0	1	0	0	0	2	0	0	0	16	0	0	0	0	0	0	0	0	0	0	0	0	0	0	0	0	0	0	0	0	0	0	0	0	7	0	0	16	0	0	0	1	0	0	0	0	1	15	0	0	0	0	0	0	0	1	0	0	0	0	17	0	0	0	0	33	0	0	0	0	1	0	0	0	15	0	2	0	0	0	1	0	1	0	1	0	4	0	0	0	3	0	0	0	0	0	0	0	0	0	0	0	0	0	0	7	0	0	0	8	0	0	1	0	0	0	0	0	0	0	0	0	0	0	33	0	0	0	0	0	0	0	0	0	0	0	0	0	17	0	0	0	0	0	0	0	1	0	0	0	0	1	0
Leopard	0	0	0	0	0	0	0	0	0	0	0	0	0	0	0	0	0	0	0	0	0	0	0	0	0	0	0	0	0	0	0	0	0	0	0	0	0	0	0	0	0	0	0	0	0	0	0	0	0	0	0	0	0	0	0	0	0	0	0	0	0	0	0	0	0	0	0	0	0	0	0	0	0	0	0	0	0	0	0	0	0	0	0	0	0	0	0	0	0	0	0	0	0	0	0	0	0	0	0	0	0	0	0	0	0	1	0	0	0	0	0	0	0	0	0	0	0	0	0	0	0	1	0	0	0	0	0	0	0	0	0	0	0	0	0	0	0	0	0	0	0	0	0	0	0	0	0	0	0	1	0	0	0	0	0	0	0	0	0	1	0	0	0	0	0	0	0	0	0	0	0	0	1	0	0	0	0	1	0	0	0	0	0	0	0	0	1	0	0	0	0	0	0	0	0	0	0	0	1	0	0	0	0	0	0	0	0	0	0	0	0	0	0	0	0	0	0	1	0	0	0	1	0	0	0	0	0	0	0	0	0	0	0	0	0	0	1	0	0	0	0	0	0	0	0	0	0	0	0	0	1	0	0	0	0	0	0	0	0	0	0	0	0	0	0
Lesotho	0	0	0	0	0	0	0	0	0	1	0	0	0	0	0	0	0	0	0	0	0	1	0	0	0	0	0	0	13	0	0	0	0	0	0	0	0	0	0	0	0	0	0	0	0	0	0	0	0	0	0	0	0	0	0	0	0	0	0	0	12	0	0	0	0	0	0	0	1	12	0	0	0	0	1	12	0	0	0	0	0	0	0	0	0	0	0	0	0	0	0	0	0	0	0	0	0	0	0	0	0	0	0	0	0	0	0	0	0	0	0	0	0	0	0	0	0	0	0	0	0	0	0	0	0	0	0	0	0	0	0	0	0	0	0	0	0	13	0	0	0	0	0	0	0	0	0	0	0	0	0	1	0	1	0	0	1	0	0	0	0	0	0	0	0	0	0	0	0	0	0	0	0	0	0	0	1	12	0	0	0	0	0	0	8	2	0	0	0	0	0	0	0	0	0	0	1	0	0	0	0	0	0	0	0	0	0	0	0	0	0	0	0	0	0	0	0	0	0	0	0	0	0	0	0	0	0	0	0	0	0	1	0	0	0	0	13	0	0	0	0	0	0	0	0	0	13	0	0	0	0	0	0	0	0	0	0	0	0	1	0	0	11	2	0
Liaoning	0	0	2	0	0	0	0	0	0	0	0	0	0	0	0	0	0	0	0	0	0	0	0	0	0	0	0	0	0	0	0	0	0	0	0	0	0	1	0	0	0	0	0	0	0	0	0	0	0	0	0	0	0	0	0	0	0	0	0	0	1	0	0	0	0	0	0	0	0	0	1	0	0	0	0	0	1	0	0	0	0	0	0	0	0	0	0	0	0	0	0	0	0	0	0	0	0	0	0	0	0	0	0	0	0	0	0	0	0	0	0	0	0	0	0	0	0	1	0	0	0	0	0	0	0	0	0	0	0	0	0	0	0	0	0	0	0	0	0	0	0	0	0	0	0	0	0	0	0	0	0	0	0	0	0	0	0	0	0	0	0	0	0	0	0	0	0	0	0	0	0	0	0	0	0	0	0	4	0	0	0	0	0	0	0	0	0	0	0	0	0	0	1	0	0	0	0	0	0	0	0	0	0	0	0	0	0	0	0	0	0	0	0	0	0	0	0	0	0	0	0	0	0	0	0	0	0	0	0	0	0	0	0	0	0	0	4	0	0	0	0	0	0	0	0	0	0	0	0	0	0	0	0	0	0	0	0	0	0	0	0	0	0	0	0
Libya	0	0	0	0	3	0	0	0	0	2	1	0	0	0	0	0	0	0	0	0	1	2	0	0	0	0	13	0	1	0	0	0	1	0	0	0	0	0	0	0	0	0	0	0	0	3	0	0	0	0	0	1	1	0	0	0	0	0	0	0	0	0	0	0	0	0	0	0	1	0	0	0	0	0	1	0	0	0	0	0	0	0	0	0	0	0	0	1	0	0	0	1	0	2	0	65	0	0	0	0	0	0	0	0	0	2	0	0	0	1	0	0	0	0	0	0	0	67	0	0	0	2	0	0	1	1	0	0	1	0	0	0	0	0	0	1	0	0	0	0	0	0	0	0	0	0	0	0	0	2	1	1	0	4	0	0	0	0	0	2	2	0	0	0	0	1	0	0	0	0	0	0	2	0	0	0	0	77	0	1	0	0	0	0	0	0	2	0	0	0	0	0	0	0	0	0	2	0	3	0	1	0	0	0	0	0	0	0	0	0	0	0	0	0	0	0	0	0	0	0	0	2	0	0	0	0	0	0	0	0	0	2	0	0	0	0	77	0	0	0	0	0	0	0	0	0	66	0	1	0	2	0	0	0	0	0	0	0	62	3	0	0	0	4	0
Liechtenstein	0	0	0	0	0	0	0	0	0	0	0	0	0	0	0	0	0	0	0	0	0	0	0	0	0	0	0	0	0	0	0	0	0	0	0	0	0	0	0	0	0	0	0	0	0	0	0	0	0	0	0	0	0	0	0	0	0	0	0	0	0	0	0	0	0	0	0	0	0	0	0	0	0	0	0	0	0	0	0	0	10	0	0	0	0	0	0	0	0	0	0	0	0	0	0	0	0	0	0	0	0	0	0	0	0	1	0	0	0	0	0	0	0	0	0	0	0	0	0	0	0	1	0	0	0	0	0	0	0	0	0	0	0	0	0	0	0	0	0	0	0	0	0	0	0	0	0	0	0	1	0	0	0	0	0	0	0	0	0	1	0	0	0	0	0	0	0	0	0	0	0	0	1	0	0	0	0	11	0	0	0	0	0	0	0	0	1	0	0	0	0	0	0	0	0	0	0	0	1	0	0	0	0	0	0	0	0	0	0	0	0	0	0	0	0	0	1	1	0	0	0	0	0	0	0	0	0	0	0	0	0	0	0	0	0	0	11	0	0	0	0	0	0	0	0	0	0	0	0	0	1	0	0	0	0	0	0	0	0	0	0	0	0	0	0
Lion	0	0	1	0	0	0	0	0	0	0	0	0	0	0	0	0	0	0	0	0	0	0	0	0	0	0	0	0	0	0	0	0	0	0	0	0	0	1	0	0	0	0	0	0	0	0	0	0	0	0	0	0	0	0	0	0	0	0	0	0	0	0	0	0	0	0	0	0	0	0	1	0	0	0	0	0	1	0	0	0	0	0	0	0	0	0	0	0	0	0	0	0	0	0	0	0	0	0	0	0	0	0	0	0	0	1	0	0	0	0	0	0	0	0	0	0	0	1	0	0	0	1	1	0	0	0	0	0	0	0	0	0	1	0	0	0	0	0	0	0	0	0	0	0	0	0	0	0	0	1	0	0	0	0	0	0	0	0	0	1	0	0	0	0	0	0	0	0	0	0	0	0	1	0	0	0	0	5	0	0	0	0	0	0	0	0	1	0	0	0	0	0	1	0	0	0	0	0	1	0	0	0	0	0	0	0	0	0	0	0	0	0	0	0	0	0	0	1	0	0	0	1	0	0	0	0	0	0	0	0	0	0	0	0	0	0	5	0	0	0	0	0	0	0	0	0	0	1	0	0	1	0	0	0	0	0	0	0	0	0	0	0	0	0	0
Lishui	0	0	0	0	0	0	0	0	0	0	0	0	0	0	0	0	0	0	0	0	0	0	0	0	0	0	0	0	0	0	0	0	0	0	0	0	0	0	0	0	0	0	0	0	0	0	0	0	0	0	0	0	0	0	0	0	0	0	0	0	0	0	0	0	0	0	0	0	0	0	4	0	0	0	0	0	4	0	4	0	0	0	0	0	0	0	0	0	0	0	0	0	0	0	0	0	0	0	0	0	0	0	0	0	0	0	0	0	0	0	0	0	0	0	0	0	0	4	0	0	0	0	0	0	0	0	0	0	0	0	0	0	0	0	0	0	0	0	0	0	0	0	0	0	0	0	0	0	0	0	0	0	0	0	0	0	0	0	0	0	0	0	0	0	0	0	0	0	0	0	0	0	0	0	0	0	0	5	0	0	0	0	0	0	0	0	0	0	0	0	0	0	0	0	0	0	0	0	0	0	0	0	0	0	0	0	0	0	0	0	0	0	0	0	0	0	0	0	0	0	0	0	0	0	0	0	0	0	0	0	0	0	0	0	0	0	5	0	0	0	0	4	0	0	0	0	0	0	0	0	0	0	0	0	0	0	0	0	0	0	0	0	0	0	0
Lithuania	2	0	10	160	0	115	0	0	2	3	10	119	0	33	0	4	1	5	5	0	144	9	0	0	0	0	1	0	8	0	3	0	18	0	0	1	0	15	0	2	0	0	0	0	1	46	0	0	0	0	10	28	34	0	3	0	0	0	0	1	39	0	0	0	9	2	1	4	5	7	16	0	1	4	5	7	16	0	2	0	32	2	3	0	0	0	36	4	0	1	1	1	1	4	1	27	0	0	0	0	0	0	0	0	0	1590	0	0	0	14	0	0	0	9	3	0	0	27	0	1	0	1591	3	1	3	15	4	0	0	0	1	0	0	0	0	3	0	27	0	0	0	0	0	0	0	0	4	2	0	1590	5	4	0	1	19	2	14	3	0	1608	7	0	0	0	0	4	0	42	0	0	8	0	1591	0	0	0	7	4106	0	5	0	0	5	0	9	5	1550	0	0	0	1	0	12	0	0	1	43	0	1509	0	2	0	1	0	0	0	16	0	6	2	0	0	0	77	0	0	2	1530	0	0	0	778	0	0	0	1	0	0	19	0	9	6	0	0	0	0	4098	11	0	0	45	3	0	18	26	0	14	2	0	0	1597	0	2	2	0	3	0	0	12	13	0	0	9	48	0
Lu'an	0	0	0	0	0	0	0	0	0	0	0	0	0	0	0	0	0	0	0	0	0	0	0	0	0	0	0	0	0	0	0	0	0	0	0	0	0	0	0	0	0	0	0	0	0	0	0	0	0	0	0	0	0	0	0	0	0	0	0	0	0	0	0	0	0	0	0	0	0	0	0	0	0	0	0	0	0	0	0	0	0	0	0	0	0	0	0	0	0	0	0	0	0	0	0	0	0	0	0	0	0	0	0	0	0	0	0	0	0	0	0	0	0	0	0	0	0	0	0	0	0	0	0	0	0	0	0	0	0	0	0	0	0	0	0	0	0	0	0	0	0	0	0	0	0	0	0	0	0	0	0	0	0	0	0	0	0	0	0	0	0	0	0	0	0	0	0	0	0	0	0	0	0	0	0	0	0	5	0	0	0	0	0	0	0	0	0	0	0	0	0	0	0	0	0	0	0	0	0	0	0	0	0	0	0	0	0	0	0	0	0	0	0	0	0	0	0	0	0	0	0	0	0	0	0	0	0	0	0	0	0	0	0	0	0	0	5	0	0	0	0	0	0	0	0	0	0	0	0	0	0	0	0	0	0	0	0	0	0	0	0	0	0	0	0
Luxembourg	0	0	60	1	0	3	0	0	0	0	5	12	2	0	0	0	0	0	122	0	41	1	0	0	0	0	9	0	298	8	6	0	1	0	0	0	0	0	1	0	0	0	0	0	0	2	0	0	0	1	0	1	2	5	12	0	0	3	0	0	308	0	0	0	17	0	0	0	0	297	33	12	0	0	0	297	33	12	3	0	10	0	0	0	0	0	1	27	0	1	1	1	0	5	6	363	5	0	0	0	0	0	1	0	31	1645	0	0	0	0	0	0	0	16	0	0	0	69	0	0	0	1673	23	8	15	0	0	0	0	0	0	0	6	0	0	0	0	300	0	30	0	0	0	0	0	0	11	0	0	1644	0	0	0	36	20	0	0	1	0	1644	0	0	0	0	1	0	0	4	0	0	0	0	1642	0	0	0	8	3037	1	76	0	0	0	0	305	0	1645	0	0	0	0	0	30	11	4	3	0	0	1642	0	0	0	2	0	0	0	1	0	0	0	0	0	0	0	0	6	7	1645	1	0	0	1614	1	0	1	0	0	0	0	0	1	18	6	0	0	0	3065	0	0	0	0	4	12	0	0	0	341	27	0	0	1590	6	0	3	0	0	0	0	11	0	0	0	298	1	0
Madagascar	0	0	0	1	0	0	0	0	0	0	0	1	0	0	0	0	0	0	0	0	1	0	0	0	0	0	0	0	15	0	0	0	0	0	0	0	0	0	0	0	0	0	0	0	0	0	0	0	0	0	0	0	0	0	0	0	0	0	0	0	15	0	0	0	0	0	0	0	0	14	3	0	0	0	0	14	3	0	3	0	0	0	0	0	0	0	0	0	0	0	0	0	0	0	0	15	0	0	0	0	0	0	0	0	0	0	0	0	0	0	0	0	0	0	0	0	0	43	0	0	0	0	0	0	0	0	0	0	0	0	0	0	0	0	0	0	0	17	0	0	0	0	0	0	0	0	0	0	0	0	0	0	0	0	0	0	0	0	0	0	0	0	0	0	0	0	0	0	0	0	0	0	0	0	0	0	0	76	0	0	0	0	0	0	15	0	0	0	0	0	0	0	0	0	0	0	0	0	0	0	0	0	0	0	0	0	0	0	0	0	0	0	0	0	0	0	0	0	0	0	0	0	0	0	1	0	0	0	0	0	0	0	0	0	0	0	76	0	0	0	0	3	0	0	0	0	15	0	0	0	0	0	0	0	0	0	0	0	0	0	0	0	15	0	0
Malawi	0	0	0	12	0	0	0	0	0	0	0	0	0	0	0	0	0	0	0	0	0	0	0	0	0	0	0	0	134	0	0	0	0	0	0	0	0	0	0	0	0	0	0	0	0	0	0	0	0	0	0	0	0	0	0	0	0	0	0	0	131	0	0	0	0	0	0	0	0	134	0	0	0	0	0	134	0	0	0	0	0	0	0	0	0	0	0	0	0	0	0	0	0	0	0	135	0	0	0	0	0	0	0	0	0	0	0	0	0	0	0	0	0	0	0	0	0	1	0	0	0	0	0	0	0	0	0	0	0	0	0	0	0	0	0	0	0	132	0	0	0	0	0	0	0	0	0	0	0	0	0	2	0	1	0	0	0	0	0	0	0	0	0	0	0	0	0	2	0	0	0	0	0	0	0	0	0	139	0	3	0	0	0	0	130	1	0	0	0	0	0	0	0	0	0	0	1	0	0	0	0	0	0	0	0	0	0	0	0	0	0	0	0	0	0	0	0	0	3	0	0	0	0	0	0	0	0	0	0	0	0	0	0	0	0	0	139	0	0	0	2	0	0	0	7	0	101	0	0	0	0	0	0	0	0	0	0	0	0	0	0	0	133	0	0
Malaysia	0	0	4	3	0	1	0	0	0	0	1	0	0	0	0	0	0	0	15	0	1	0	0	0	0	0	13	0	49	3	7	0	0	0	0	0	0	11	0	2	0	0	0	0	0	0	0	0	14	0	0	7	1	0	0	0	0	0	0	0	50	1	0	0	3	26	0	0	0	49	37	0	0	0	0	49	37	0	23	0	181	0	0	0	1	0	0	3	0	0	0	0	0	0	0	96	0	0	0	0	7	0	0	0	2	3	0	0	0	0	0	0	0	0	0	0	0	67	0	0	0	4	10	152	4	0	0	0	0	5	0	0	2	0	0	0	0	250	0	2	3	0	0	0	0	0	6	0	0	3	0	0	0	6	0	0	0	5	0	3	0	0	0	0	0	0	0	0	0	0	0	0	13	0	0	0	0	634	0	0	0	0	0	0	52	0	2	0	6	0	0	0	13	0	0	0	0	1	3	0	0	0	2	0	0	0	0	0	0	2	0	0	0	0	0	26	0	3	9	0	0	1	0	0	0	0	0	0	0	0	0	1	26	0	0	0	636	1	0	0	0	26	0	0	1	0	242	26	0	0	3	0	0	5	0	3	0	0	2	0	0	0	62	0	0
Mali	0	0	0	0	0	0	0	0	0	0	0	0	0	0	0	0	0	0	0	0	0	0	0	0	0	0	10	0	0	0	5	0	0	0	0	0	0	1	0	0	0	0	0	0	0	0	0	0	10	0	0	0	0	0	0	0	0	0	0	0	0	0	0	0	0	0	0	0	0	0	0	0	0	0	0	0	0	0	0	0	0	0	0	0	0	0	0	0	0	0	0	0	0	0	0	0	0	0	0	0	0	0	0	0	0	0	0	0	0	0	0	0	0	0	0	0	0	1	0	0	0	0	1	0	3	0	0	0	0	0	0	0	1	0	0	0	0	0	0	0	0	0	0	0	0	0	0	0	0	0	0	0	0	0	0	0	0	1	0	0	0	0	0	0	0	0	0	0	0	0	0	0	0	0	0	0	0	21	0	0	0	0	0	0	0	0	0	0	0	0	0	0	0	0	0	0	0	0	0	0	0	0	0	0	0	0	0	0	0	0	0	0	0	0	0	0	0	0	0	0	0	0	0	0	0	0	0	0	0	0	0	0	0	0	0	0	21	0	0	0	0	0	0	0	0	0	0	1	0	0	0	0	0	0	0	10	0	0	0	0	0	0	10	0	0
Malta	0	0	0	0	0	0	0	0	0	0	0	27	0	0	0	0	0	0	0	0	27	0	0	0	0	0	16	0	1	0	0	0	0	0	0	0	0	0	0	0	0	0	0	0	0	18	0	0	10	0	0	0	0	0	24	0	0	0	0	0	1	0	0	0	0	0	0	0	0	1	0	27	0	0	0	1	0	27	0	0	0	0	0	0	0	0	0	0	0	0	0	0	0	0	0	31	0	0	0	0	0	0	0	0	0	48	0	0	0	1	0	0	0	0	0	0	0	6	0	0	0	49	0	0	0	0	0	0	0	0	0	0	0	0	0	0	0	3	0	0	0	0	0	0	0	0	5	0	0	49	0	1	0	1	27	0	0	0	0	49	1	0	0	0	0	0	0	1	0	0	0	0	49	0	0	0	0	100	0	27	0	0	0	0	1	0	49	0	0	0	0	0	0	27	0	0	0	0	47	0	0	0	0	0	0	0	0	0	0	0	0	0	0	0	0	0	1	50	0	0	0	0	0	0	0	0	0	0	0	1	0	27	0	0	0	0	100	0	0	0	0	0	27	0	1	0	7	0	0	0	49	0	0	0	1	7	0	0	6	0	0	0	11	0	0
Martinique	0	0	0	1	0	0	0	0	0	0	0	1	0	0	0	0	0	0	0	0	1	0	0	0	0	0	0	0	0	0	0	0	0	0	0	0	0	0	0	0	0	0	0	0	0	0	0	0	0	0	0	0	0	0	0	0	0	0	0	0	0	0	0	0	0	0	0	0	0	0	0	0	0	0	0	0	0	0	0	0	0	0	0	0	0	0	0	0	0	0	0	0	0	0	0	0	0	0	0	0	0	0	0	0	0	7	0	0	0	0	0	0	0	0	0	0	0	0	0	0	0	12	0	3	0	0	0	0	0	0	0	0	0	0	0	0	0	0	0	0	0	0	0	0	0	0	0	0	0	7	0	0	0	0	0	0	0	0	0	7	0	0	0	0	0	0	0	0	0	0	0	0	7	0	0	0	0	17	0	0	0	0	0	0	0	0	5	0	0	0	0	0	0	0	0	0	0	0	7	0	0	0	0	0	0	0	0	0	0	0	0	0	0	0	0	0	0	7	0	0	0	6	0	0	0	0	0	0	0	0	0	0	0	0	0	0	17	0	0	0	0	0	0	0	0	0	0	0	0	0	7	0	0	0	0	0	0	0	0	0	0	0	0	0	0
Mauritius	0	1	0	1	0	0	0	0	0	3	0	1	0	0	0	0	0	0	0	0	1	3	0	0	0	0	1	0	2	0	0	0	0	0	0	0	0	0	0	0	0	0	0	0	0	0	0	0	0	0	5	4	0	0	0	0	0	0	0	0	2	0	0	1	0	0	0	0	1	2	1	0	0	0	1	2	1	0	0	0	0	0	0	0	0	0	0	0	0	0	0	0	0	0	0	10	0	0	0	0	0	0	0	0	0	1	0	0	0	0	0	0	0	0	0	0	0	0	0	0	0	12	0	1	0	0	0	0	0	0	0	0	0	0	0	0	0	2	0	0	0	0	0	0	0	0	0	0	0	0	0	8	0	6	0	0	0	0	0	1	0	0	0	0	0	0	0	0	0	0	0	0	4	0	0	0	5	16	0	0	0	0	3	0	1	1	0	0	0	0	0	0	0	0	0	0	2	0	0	0	0	0	0	0	0	0	0	0	0	0	0	0	0	0	0	0	0	1	0	0	0	1	0	0	0	0	0	0	0	0	0	1	0	0	0	0	21	0	0	0	0	0	0	0	0	0	2	0	0	0	1	0	0	0	0	0	0	0	0	2	0	0	2	1	0
Mayotte	0	0	0	0	0	101	0	0	0	0	2	0	0	0	0	0	0	0	0	0	0	0	0	0	0	0	1	0	360	0	0	0	0	0	0	5	0	0	0	0	0	0	0	0	0	0	0	0	0	0	0	0	1	0	0	0	0	0	0	0	158	0	0	0	0	0	0	0	0	359	0	0	0	0	0	359	0	0	0	0	0	0	1	0	0	0	0	12	0	0	0	0	0	0	4	100	0	0	0	0	0	0	0	0	103	1	0	0	0	0	0	0	0	0	0	0	10	57	0	0	0	2	0	0	0	0	0	0	0	0	0	0	0	0	0	0	0	360	0	3	0	0	0	0	0	0	1	0	0	1	0	0	0	0	1	0	0	0	0	1	0	0	0	0	0	0	0	0	0	0	0	0	1	0	0	0	0	694	0	0	0	0	0	0	359	0	0	0	0	0	0	0	0	0	0	0	0	0	1	0	0	0	0	0	0	0	0	0	0	0	0	0	0	1	0	0	0	1	0	0	0	1	0	0	0	0	0	0	0	0	0	0	0	0	0	0	694	0	0	0	0	0	0	0	0	0	369	0	0	0	3	0	0	0	0	0	0	0	1	1	0	0	359	1	0
Mexico	1	1	173	13	0	4	0	0	0	0	28	58	0	2	1	4	1	2	49	0	88	5	0	0	0	0	30	0	8	1	0	0	50	0	0	14	0	8	0	2	0	0	0	0	0	19	152	0	30	10	2	16	4	3	46	0	0	2	0	0	11	3	0	6	4	2	0	2	1	4	21	39	0	2	1	4	21	39	5	0	1	1	4	0	2	1	5	163	0	7	4	0	0	2	32	63	2	0	0	0	0	0	0	0	5	136	0	0	3	8	0	0	0	4	0	0	0	154	0	0	0	2891	2	18	7	0	1	0	0	0	0	1	1	0	1	3	5	9	0	5	1	0	0	0	0	0	9	0	0	130	0	13	0	2	65	0	0	0	0	134	6	0	12	0	0	7	1	5	0	0	2	0	134	1	0	0	2	4016	0	92	0	0	1	0	10	1	119	3	4	0	0	0	14	53	0	0	6	4	137	0	0	2	7	83	0	2	7	0	11	0	0	0	0	0	0	0	25	125	5	5	0	43	0	0	3	0	1	0	0	0	6	117	0	0	0	1	4015	1	0	0	8	8	49	0	14	0	167	1	0	0	139	0	1	1	0	26	0	0	9	10	0	0	36	40	0
Moldova	0	0	0	0	0	0	0	0	0	0	0	0	0	0	0	0	0	0	1	0	0	0	0	0	0	0	0	0	0	0	0	0	0	0	0	0	0	0	0	0	0	0	0	0	0	0	0	0	0	0	0	2	0	0	0	0	0	0	0	0	0	0	0	0	0	0	0	0	0	0	0	0	0	0	0	0	0	0	0	0	0	0	0	0	0	0	0	0	0	0	0	0	0	0	0	4	0	0	0	0	0	0	0	0	0	3	0	0	0	0	0	0	0	0	0	0	0	0	0	0	0	3	0	0	1	0	0	0	0	0	0	0	0	0	0	0	0	0	0	0	0	0	0	0	0	0	2	0	0	3	0	0	0	0	0	0	0	0	0	3	0	0	0	0	0	0	0	0	0	0	0	0	3	0	0	0	0	12	0	0	0	0	0	0	0	0	3	0	0	0	0	0	0	0	0	0	0	0	3	0	0	0	0	0	0	0	0	0	0	0	0	0	0	0	0	0	0	3	0	0	0	3	0	0	0	0	0	0	0	0	0	0	0	0	0	0	12	0	0	0	1	0	0	0	0	0	0	0	0	0	3	0	0	0	0	0	0	0	0	0	0	0	0	0	0
Monaco	0	0	0	0	0	0	0	0	0	0	1	0	0	0	0	0	0	0	0	0	0	0	0	0	0	0	0	0	1	0	0	0	0	0	0	0	0	0	0	0	0	0	0	0	0	0	0	0	0	0	0	0	0	0	0	0	0	0	0	0	1	0	0	0	0	0	0	0	0	1	0	0	0	0	0	1	0	0	0	0	0	0	0	0	0	0	0	0	0	0	0	0	0	0	0	0	0	0	0	0	0	0	0	0	0	1	0	0	0	0	0	0	0	0	0	0	0	0	0	0	0	1	0	0	0	0	0	0	0	0	0	0	0	0	0	0	0	1	0	0	0	0	0	0	0	0	0	0	0	1	0	0	0	0	0	0	0	0	0	1	0	0	0	0	0	0	0	0	0	0	0	0	1	0	0	0	0	7	0	0	0	0	0	0	1	0	0	0	0	0	0	0	0	0	0	0	0	0	1	0	0	0	0	0	0	0	0	0	0	0	0	0	0	0	0	0	0	1	0	0	0	1	0	0	0	0	0	0	0	0	0	0	0	0	0	0	7	0	0	0	0	0	0	0	0	0	1	0	0	0	1	0	0	0	0	0	0	0	0	0	0	0	1	0	0
Mongolia	0	0	0	0	0	0	0	0	0	0	0	0	0	0	0	0	0	0	0	0	0	0	0	0	0	0	0	0	0	0	1	0	0	0	0	0	0	0	0	0	0	0	0	0	0	0	0	0	0	0	0	0	0	0	0	0	0	0	0	0	0	0	0	0	0	0	0	0	0	0	0	0	0	0	0	0	0	0	0	0	0	0	0	0	0	0	0	0	0	0	0	0	0	0	0	0	0	0	0	0	0	0	0	0	0	0	0	0	0	0	0	0	0	0	0	0	0	0	0	0	0	10	0	0	0	0	0	0	0	0	0	0	0	0	0	0	0	0	0	0	0	0	0	0	0	0	0	0	0	0	0	0	0	0	0	0	0	0	0	0	0	0	0	0	0	0	0	0	0	0	0	0	0	0	0	0	0	11	0	0	0	0	0	0	0	0	0	0	0	0	0	0	0	0	0	0	0	0	0	0	0	0	0	0	0	0	0	0	0	0	0	0	0	0	0	0	0	0	0	0	0	0	0	0	0	0	0	0	0	0	0	0	0	0	0	0	11	0	0	0	0	0	0	0	0	0	0	0	0	0	0	0	0	0	0	0	0	0	0	0	0	0	0	0	0
Montenegro	0	0	0	0	0	0	0	0	0	0	0	0	0	0	0	0	0	0	0	0	0	0	0	0	0	0	0	0	0	0	0	0	0	0	0	0	0	0	0	0	0	0	0	0	0	0	0	0	0	0	0	0	0	0	0	0	0	0	0	0	0	0	0	0	0	0	0	0	0	0	7	0	0	0	0	0	7	0	7	0	7	0	0	0	0	0	0	0	0	0	0	0	0	0	0	0	0	0	0	0	0	0	0	0	0	5	0	0	0	0	0	0	0	0	0	0	0	4	0	0	0	5	0	0	0	0	0	0	0	0	0	0	0	0	0	0	0	0	0	0	0	0	0	0	0	0	0	0	0	5	0	0	0	0	0	0	0	0	0	5	0	0	0	0	0	0	0	0	0	0	0	0	5	0	0	0	0	27	0	0	0	0	0	0	0	0	0	0	0	0	0	0	0	0	0	0	0	0	5	0	0	0	0	0	0	0	0	0	0	0	0	0	0	0	0	0	0	5	0	0	0	5	0	0	0	0	0	0	0	0	0	0	0	0	0	0	27	0	0	0	0	7	0	0	0	0	0	0	0	0	5	0	0	0	0	0	0	0	0	0	0	0	0	0	0
Morocco	1	0	7	1	0	0	0	0	0	1	0	0	3	0	0	0	0	0	1	0	0	1	0	0	0	0	20	0	0	1	1	0	0	0	0	0	0	1	0	0	0	0	0	0	0	1	0	0	17	0	0	3	0	0	0	0	0	0	0	0	0	0	0	1	1	0	0	1	0	0	2	0	0	1	0	0	2	0	1	0	3	0	0	0	0	0	0	1	0	0	0	0	0	0	1	5	0	0	0	0	4	0	0	0	0	30	0	0	0	0	0	0	0	1	0	0	0	4	0	0	0	30	16	1	0	0	0	0	0	0	0	0	8	0	0	0	0	0	0	0	0	0	0	0	0	0	2	0	0	30	0	1	0	1	0	0	1	0	0	30	0	0	0	0	0	0	0	1	0	0	0	0	29	0	0	0	0	127	0	1	0	0	0	0	0	0	28	0	6	0	0	0	2	0	0	0	0	0	30	0	0	0	0	0	0	0	0	0	0	0	0	0	0	0	0	7	0	30	1	0	0	30	0	0	0	0	0	0	0	0	0	1	8	0	0	0	128	0	0	0	0	2	0	0	0	0	6	19	0	0	30	0	0	1	0	12	0	0	1	0	0	0	18	1	0
Mozambique	0	0	0	36	0	14	0	0	0	0	0	4	0	15	0	0	0	0	0	0	12	1	0	0	0	0	0	0	79	0	0	0	0	0	0	0	0	0	0	0	0	0	0	0	0	0	0	0	0	0	0	1	0	0	0	0	0	0	0	0	77	0	0	0	0	0	0	0	0	79	0	0	0	0	0	79	0	0	0	0	0	0	0	0	0	0	0	0	0	0	0	0	0	0	1	59	0	0	0	0	0	0	0	0	31	0	0	0	0	0	0	0	0	0	0	0	0	2	1	0	0	0	0	0	0	0	0	0	0	0	0	0	0	0	0	1	0	55	0	0	0	0	0	0	0	0	0	0	0	0	0	0	0	0	0	0	0	0	0	0	0	0	0	0	0	0	0	0	0	0	0	0	0	0	0	0	0	103	0	0	0	0	0	0	69	0	0	0	0	0	0	0	0	0	0	0	1	0	0	0	0	0	0	0	0	0	0	0	0	1	0	0	0	1	0	0	2	0	20	0	0	0	0	0	1	0	0	0	0	0	1	0	0	0	0	0	103	0	0	0	2	0	0	0	1	0	71	0	0	0	7	0	0	0	0	0	0	0	0	0	0	0	77	0	0
Myanmar	0	0	0	0	0	0	0	0	0	0	0	0	0	0	0	0	0	0	1	0	0	0	0	0	0	0	0	0	0	0	0	0	0	0	0	0	0	0	0	0	0	0	0	0	0	0	0	0	0	1	0	0	0	0	0	0	0	0	0	0	0	0	0	0	0	0	0	0	0	0	0	0	0	0	0	0	0	0	0	0	0	0	0	0	0	0	0	0	0	0	0	0	0	0	0	0	0	0	0	0	0	0	0	0	0	0	0	0	0	0	0	0	0	0	0	0	0	5	0	0	0	0	0	0	1	0	0	0	0	0	0	0	0	0	0	0	0	0	0	0	0	0	0	0	0	0	0	0	0	0	0	0	0	0	0	0	0	0	0	0	0	0	0	0	0	0	0	0	0	0	0	0	0	0	0	0	1	10	0	0	0	0	0	0	0	0	0	0	0	0	0	0	0	0	0	0	0	0	0	0	0	0	0	0	0	0	0	0	0	0	0	0	0	0	0	0	0	0	0	0	0	0	0	0	0	0	0	0	0	0	0	0	0	0	0	0	11	0	0	0	0	0	0	0	0	0	0	0	0	0	0	0	0	0	0	0	0	0	0	0	0	0	0	0	0
Nanchang	0	0	0	0	0	0	0	0	0	0	0	0	0	0	0	0	0	0	0	0	0	0	0	0	0	0	0	0	0	0	0	0	0	0	0	0	0	0	0	0	0	0	0	0	0	0	0	0	0	0	0	0	0	0	0	0	0	0	0	0	0	0	0	0	0	0	0	0	0	0	0	0	0	0	0	0	0	0	0	0	0	0	0	0	0	0	0	0	0	0	0	0	0	0	0	0	0	0	0	0	0	0	0	0	0	0	0	0	0	0	0	0	0	0	0	0	0	0	0	0	0	0	9	0	0	0	0	0	0	0	0	0	9	0	0	0	0	0	0	0	0	0	0	0	0	0	0	0	0	0	0	0	0	0	0	0	0	0	0	0	0	0	0	0	0	0	0	0	0	0	0	0	0	0	0	0	0	10	0	0	0	0	0	0	0	0	0	0	0	0	0	0	0	0	0	0	0	0	0	0	0	0	0	0	0	0	0	0	0	0	0	0	0	0	0	1	0	0	0	0	0	0	0	0	0	0	0	0	0	0	0	0	1	0	0	0	10	0	0	0	0	0	0	0	0	0	0	10	0	0	0	0	0	0	0	0	0	0	0	0	0	0	0	0	0
Nepal	0	0	0	8	0	0	0	0	0	7	0	0	0	1	0	0	0	0	0	0	1	7	0	0	0	0	0	0	1	0	1	1	6	0	0	0	0	0	0	0	0	0	0	0	0	0	0	0	0	0	0	3	3	0	0	0	0	0	0	0	0	0	0	0	0	0	0	0	0	0	8	0	0	0	0	0	8	0	0	0	0	0	0	0	0	0	0	8	0	0	0	0	0	0	0	0	1	0	0	0	0	0	0	0	0	0	0	0	0	0	0	0	0	0	0	0	0	1	0	0	0	0	0	0	0	1	0	0	0	0	0	0	0	0	0	0	0	0	0	0	0	0	0	0	0	0	0	0	0	0	0	0	0	0	0	0	0	0	0	0	0	0	0	0	0	0	0	8	0	0	0	0	0	0	0	0	2	7	0	0	0	0	0	0	0	4	0	0	0	0	0	0	1	0	0	0	4	0	0	0	0	0	0	0	0	0	0	0	0	0	0	0	0	0	0	0	0	0	0	0	0	0	0	0	0	0	0	0	0	0	0	0	0	0	0	0	9	0	0	0	0	0	0	0	0	0	1	0	0	0	0	0	0	0	0	0	0	0	0	4	0	0	0	4	0
Netherlands	0	2	68	33	0	158	0	2	0	10	152	167	1	2	0	0	1	4	18	1	276	2	0	0	0	1	3903	0	406	0	3	0	30	0	0	42	0	10	4	1	0	0	7	0	27	62	4	0	3584	44	2	155	10	1	182	0	0	0	0	1	414	1	0	1	41	15	0	1	1	403	46	152	0	1	1	403	46	152	8	0	267	0	0	0	0	0	2	243	0	4	0	10	1	0	1	457	6	0	0	0	0	0	0	0	420	10151	0	0	0	123	3	0	1	27	1	0	22	221	2	0	0	10316	12	32	10	1	2	0	0	1	209	0	1	0	0	4	0	459	0	391	2	0	0	0	0	0	152	0	0	10247	0	10	0	32	152	0	0	3	0	10246	6	0	3	0	2	1	0	20	0	0	0	0	10283	0	0	0	0	20522	1	183	0	0	1	0	424	1	8458	0	6	0	0	0	33	150	0	0	22	0	10105	0	1	0	1	2	0	0	4	0	2	0	0	0	0	0	0	2	4	10245	3	4	0	7064	0	0	0	2	0	0	1	0	2	174	2	0	0	1	20518	2	0	0	9	14	155	2	9	0	503	4	0	0	10250	9	0	223	0	3404	0	0	53	33	0	1	3989	72	0
New Zealand	0	12	3	45	0	23	0	0	0	37	0	10	1	4	0	0	0	2	1	0	49	3	0	0	0	0	1006	0	24	0	2	0	4	0	0	0	0	6	0	0	0	0	4	0	0	10	1	0	1003	2	1	8	0	0	4	0	0	0	0	0	12	0	0	0	1	1	0	0	0	23	3	4	0	0	0	23	3	4	0	0	2	0	2	0	0	0	1	23	0	51	1	1	0	0	4	63	0	0	0	0	0	0	0	0	21	108	0	0	1	4	0	0	1	1	0	0	8	14	0	0	0	127	2	17	1	0	0	0	4	0	18	0	0	0	0	2	1	27	0	20	0	0	0	0	0	0	6	0	0	109	0	3	0	10	9	0	0	0	0	110	0	0	0	0	0	0	0	1	0	0	6	0	114	0	0	0	0	1225	0	4	0	0	1	0	21	0	58	0	13	0	0	0	0	4	1	0	0	0	107	0	0	0	0	2	0	0	2	0	0	8	0	0	0	0	0	0	2	108	0	1	0	79	0	0	0	0	0	0	1	0	2	8	0	0	0	0	1214	0	0	0	0	0	4	0	1	0	61	1	3	0	112	0	0	19	0	861	0	0	0	0	1	0	1014	0	0
Nigeria	0	0	9	58	2	4	0	0	3	3	6	40	0	14	1	2	2	9	2	0	38	12	0	0	0	0	167	0	7	3	3	0	15	0	0	7	2	41	0	5	0	0	0	0	0	24	0	0	0	1	3	22	13	0	3	0	0	0	3	0	2	1	0	8	30	0	1	7	7	1	36	0	1	7	7	1	36	0	3	3	2	22	1	0	0	0	0	31	0	2	7	6	0	7	9	119	0	0	0	0	0	1	0	0	75	133	1	0	0	4	0	0	0	38	0	1	2	231	0	4	0	165	3	2	5	0	0	0	1	1	1	0	0	0	0	10	1	0	0	74	0	1	0	0	0	2	72	0	0	127	2	14	1	15	6	1	2	2	3	131	10	0	0	0	0	4	1	17	0	0	1	0	149	0	0	0	5	489	0	13	1	0	3	0	1	0	85	0	2	0	2	0	49	0	3	0	32	3	116	4	3	0	3	4	0	0	4	0	1	0	0	0	0	0	0	1	2	132	6	0	0	54	1	0	0	0	0	0	2	0	2	4	1	0	0	2	490	2	0	0	11	3	0	3	11	0	176	3	0	0	140	0	0	0	0	0	0	0	184	2	0	1	1	19	0
Northern Ireland	2	0	3	83	1	138	0	0	1	21	1	48	7	11	0	1	0	1	406	0	78	11	0	0	1	0	1287	0	2	1	4	0	2	0	0	67	0	10	0	3	0	0	0	0	0	13	0	0	1222	0	0	168	8	0	0	0	0	0	1	0	2	4	0	1	1	10	5	0	0	3	19	0	5	0	0	3	19	0	8	0	42	0	0	0	0	0	0	51	0	11	1	11	1	0	220	60	1	0	2	0	1	0	0	0	163	3008	0	0	0	0	5	0	0	1	0	0	5	24	0	0	0	3001	12	11	11	1	0	0	0	6	45	0	1	0	0	1	0	2	0	218	0	0	0	0	1	0	224	1	0	3006	0	9	0	13	35	4	0	4	0	3008	1	0	1	0	0	0	0	11	0	0	35	0	3011	0	0	0	0	5316	0	5	0	0	2	0	4	1	1786	0	11	0	0	0	11	0	0	0	3	0	2995	1	2	0	122	0	0	0	21	1	5	44	0	0	2	17	0	5	11	3007	0	0	0	1817	0	1	0	0	0	0	0	0	2	7	5	0	0	0	5321	0	0	0	1	10	0	0	6	0	14	12	0	0	3006	1	0	55	1	1176	0	0	2	0	4	0	1214	7	0
North Macedonia	0	0	2	0	0	0	0	0	0	0	1	0	0	0	0	0	0	0	0	0	0	2	0	0	0	0	0	0	0	1	1	0	0	0	0	0	0	15	0	2	0	0	0	0	0	0	1	0	0	0	0	1	1	0	0	0	0	0	0	0	1	0	0	0	13	0	0	0	0	0	18	0	0	0	0	0	18	0	3	0	45	0	0	0	0	0	0	2	0	0	0	0	0	0	0	0	0	0	0	0	0	0	0	0	5	71	0	0	0	0	0	0	0	13	0	0	0	75	0	0	0	71	2	0	0	0	0	1	0	0	0	0	0	0	0	0	0	1	0	5	0	0	0	0	0	0	0	0	0	72	0	0	0	0	0	0	0	2	0	72	1	0	0	0	0	0	0	0	0	0	0	0	72	0	0	0	0	273	0	0	0	0	0	0	3	0	17	0	0	0	0	0	15	0	2	0	0	0	62	0	0	0	0	1	0	0	0	0	0	0	0	0	0	0	0	0	0	72	1	0	0	67	0	0	0	0	0	0	0	0	0	0	1	0	0	0	273	0	0	0	0	5	0	0	0	0	3	2	0	0	72	0	0	0	0	0	0	0	0	0	0	0	0	0	0
Norway	2	1	1	129	1	78	0	0	13	9	5	175	0	2	0	2	0	0	5	0	128	67	0	1	0	0	729	0	231	0	2	0	17	0	0	87	0	5	0	1	0	0	44	0	0	29	1	0	688	2	36	6	4	0	1	0	0	0	0	0	220	0	0	0	4	0	0	0	0	227	43	2	0	0	0	227	43	2	17	0	164	0	0	0	2	0	1	16	0	1	1	0	0	1	4	104	2	0	1	0	0	0	0	0	31	2315	0	0	0	0	0	0	0	3	0	0	3	114	0	0	0	2339	7	10	4	0	0	1	0	0	1	0	0	0	0	1	0	226	0	31	0	0	0	0	0	0	8	1	0	2317	0	5	0	5	4	0	2	0	0	2316	0	0	1	0	0	0	0	11	0	0	4	0	2319	0	0	0	9	5222	0	15	0	0	1	0	244	0	1788	0	0	0	0	0	25	2	2	0	4	0	2310	0	0	0	0	1	0	0	2	0	6	0	0	0	0	0	0	1	4	2304	0	0	0	2071	0	0	0	1	1	0	0	0	1	10	1	0	0	0	5232	0	0	0	0	33	2	0	1	0	262	7	0	0	2317	0	0	5	0	612	0	11	30	0	0	0	908	3	0
Oman	0	0	30	1	0	0	0	0	0	0	0	0	6	0	0	0	0	0	1	0	0	0	0	0	0	0	1	0	0	8	2	0	0	0	0	0	0	7	0	1	0	0	0	0	0	0	0	0	4	0	0	3	0	0	0	0	0	0	0	0	0	0	0	0	0	0	0	0	0	0	7	0	0	0	0	0	7	0	1	0	2	0	0	0	0	0	0	0	0	0	0	0	0	0	0	0	0	0	0	0	0	0	0	0	0	0	0	0	0	0	3	0	0	0	0	0	0	7	0	0	0	0	94	0	3	0	0	0	0	0	0	0	53	0	0	0	0	0	0	0	0	0	0	0	0	0	3	0	0	0	0	0	0	0	1	0	0	1	0	0	0	0	0	0	0	0	0	1	0	0	0	0	0	0	0	0	0	203	0	1	0	0	0	0	1	0	0	0	1	0	0	0	6	0	0	0	0	0	0	0	0	0	1	0	0	0	0	0	0	0	0	0	0	0	0	50	0	0	0	1	0	0	0	0	0	0	0	0	0	0	0	2	54	0	0	0	202	1	0	0	4	2	0	1	10	0	1	87	0	0	3	0	0	0	0	0	0	1	1	0	0	0	4	2	0
Pakistan	0	0	5	0	0	0	0	0	0	0	0	0	0	0	0	0	0	0	2	0	0	0	0	0	0	0	0	0	2	0	1	0	0	0	0	0	0	1	0	1	0	0	0	0	0	2	0	0	0	0	0	0	0	0	0	0	0	0	0	0	2	0	0	0	1	0	0	0	0	2	4	0	0	0	0	2	4	0	2	0	0	0	0	0	0	0	0	0	0	0	0	0	0	0	2	2	0	0	0	0	0	0	0	0	1	14	0	0	0	0	0	0	0	1	0	0	0	4	0	0	0	13	0	0	1	0	0	0	0	0	0	0	0	0	0	0	0	3	0	1	0	0	0	0	0	0	0	0	0	14	0	0	0	0	0	0	0	0	0	13	2	0	0	0	0	0	0	0	0	0	0	0	13	0	0	0	0	36	0	0	0	0	0	0	3	0	13	0	0	0	0	0	2	0	0	0	0	0	14	0	0	0	0	0	0	0	0	0	0	0	0	0	0	0	0	0	0	14	0	0	0	6	0	0	0	0	0	0	0	0	0	2	0	0	0	0	36	0	0	0	0	3	0	0	0	0	2	0	0	0	14	0	0	0	0	0	0	0	1	0	0	0	2	0	0
Palestine	0	0	2	0	0	0	0	0	0	0	0	0	0	0	0	0	2	0	0	0	0	0	0	0	0	0	0	0	0	0	0	0	0	0	0	0	0	0	0	0	0	0	0	0	0	0	0	0	0	0	0	0	0	0	0	0	0	0	0	0	0	0	0	0	0	0	0	0	0	0	0	0	0	0	0	0	0	0	0	0	0	0	0	0	0	0	0	0	0	0	0	0	0	0	0	0	0	0	0	0	0	0	0	0	0	9	0	0	0	0	0	0	0	0	0	0	0	5	0	0	0	9	0	3	0	0	0	0	0	0	0	0	0	0	0	0	0	1	0	0	0	0	0	0	0	0	0	0	0	9	0	0	0	0	0	0	0	0	0	8	0	0	0	0	0	0	0	0	0	0	0	0	9	0	0	0	0	22	0	0	0	0	0	0	0	0	9	0	0	0	0	0	0	0	0	0	0	0	9	0	0	0	0	0	0	0	0	0	0	0	0	0	0	0	0	0	0	9	0	0	0	9	0	0	0	0	0	0	0	0	0	0	0	0	0	0	22	0	0	0	0	0	0	0	0	0	0	0	0	0	7	0	0	0	0	0	0	0	0	0	0	0	0	0	0
Panama	1	5	24	63	2	0	0	0	10	5	10	45	1	2	0	9	5	0	9	0	69	17	0	0	0	0	10	0	6	0	1	0	8	0	0	0	0	22	0	143	1	7	3	2	0	20	0	0	8	1	7	25	59	0	0	2	0	92	9	0	2	0	0	0	4	1	0	1	5	3	168	0	0	1	5	3	168	0	6	0	0	3	0	0	0	0	0	154	0	1	0	2	0	0	1	73	0	0	0	0	0	0	0	0	1	0	0	0	0	1	0	0	0	3	0	0	1	160	1	0	0	0	5	0	2	0	0	0	0	0	4	0	2	0	0	0	0	2	0	0	0	0	0	0	1	0	13	0	1	0	0	0	1	9	3	0	2	1	0	0	0	0	0	0	0	0	0	7	0	0	0	0	3	0	0	0	3	481	0	7	0	0	2	0	143	3	0	1	4	0	0	0	155	0	0	0	20	0	0	2	0	0	7	1	0	0	0	0	0	0	0	0	0	0	0	4	10	0	9	1	0	0	1	0	0	0	0	0	0	0	0	0	5	0	0	0	494	1	0	0	6	148	0	9	4	1	11	2	0	0	1	0	0	3	0	0	0	1	2	1	0	1	12	8	0
pangolin	0	1	0	1	0	0	0	0	1	0	0	0	0	0	0	0	0	0	5	0	7	0	0	0	0	0	0	0	1	0	0	0	0	0	0	1	0	0	0	0	0	0	0	0	1	3	5	0	0	0	0	2	0	0	0	0	0	0	0	0	0	0	0	2	0	0	1	0	0	0	5	0	1	0	0	0	5	0	0	0	0	0	0	0	0	0	0	0	0	0	0	0	0	1	0	0	0	0	0	0	0	0	0	0	0	0	0	0	6	0	0	0	0	0	0	0	0	0	0	0	0	0	0	6	3	0	0	0	0	1	4	1	0	0	0	0	0	0	0	0	0	0	0	0	0	0	8	0	0	0	1	0	0	1	0	0	0	0	0	0	0	0	0	0	0	0	0	0	0	0	5	0	0	0	0	0	0	13	0	5	2	0	0	0	0	0	0	0	0	0	0	0	0	11	0	0	2	0	0	5	0	0	1	0	0	0	0	0	0	0	0	0	0	0	0	0	1	0	0	0	0	0	0	0	0	0	0	0	0	0	0	1	0	0	0	0	13	0	0	0	0	0	0	0	0	0	0	0	0	0	0	0	0	1	0	0	0	0	0	0	0	0	1	0	0
Papua New Guinea	0	0	0	2	0	0	0	0	0	2	0	1	0	0	0	0	0	0	0	0	1	2	0	0	0	0	0	0	0	0	2	0	0	0	0	0	0	1	0	0	0	0	0	0	0	1	0	0	0	0	5	1	4	0	0	0	0	0	0	0	0	0	0	1	0	0	0	0	0	0	1	0	0	0	0	0	1	0	1	0	71	2	1	0	0	0	0	0	0	0	0	0	0	1	0	0	0	0	0	0	0	0	0	0	0	0	0	0	0	1	0	0	0	0	0	0	0	4	0	0	0	0	0	8	3	1	0	0	0	0	0	0	0	0	0	1	0	0	0	0	0	0	0	0	0	0	0	0	0	0	0	3	0	2	0	1	0	2	0	0	1	0	0	0	0	0	0	0	0	0	0	0	0	0	0	0	0	133	0	0	0	0	0	0	0	0	0	0	0	0	0	0	0	0	0	0	1	0	0	0	0	0	0	0	2	0	0	0	0	0	0	0	0	0	0	0	2	0	0	0	0	0	0	0	0	0	0	0	0	0	0	0	0	0	0	0	133	0	0	0	0	1	0	0	0	0	114	0	0	0	0	0	0	0	0	0	0	0	0	2	0	0	0	2	0
Paraguay	0	0	0	1	0	0	0	0	0	0	0	11	0	0	0	0	0	0	0	0	11	0	0	0	0	0	0	0	0	0	0	0	0	0	0	2	0	0	0	0	0	0	0	0	0	0	0	0	0	1	0	0	0	0	11	0	0	0	0	0	0	0	0	0	0	0	0	0	0	0	0	11	0	0	0	0	0	11	0	0	0	1	2	0	0	0	2	0	0	2	0	1	0	2	0	7	0	0	0	0	0	0	0	0	0	2	0	0	0	1	0	0	0	0	0	0	6	3	0	0	0	2	0	0	0	0	0	0	0	0	0	0	0	0	0	0	0	0	0	0	0	0	0	0	0	0	0	0	0	2	0	0	0	0	11	0	1	0	0	2	0	0	0	0	0	0	0	2	0	0	0	0	2	0	0	0	0	63	0	11	0	0	0	0	0	0	2	0	0	0	0	0	0	11	0	0	1	0	2	0	0	0	0	0	0	0	0	0	0	0	0	0	0	0	0	0	0	2	0	0	0	0	0	0	0	0	0	0	0	0	0	11	0	0	0	0	63	0	0	0	0	0	11	0	1	0	0	0	0	0	3	0	0	0	0	0	0	0	0	0	0	0	0	1	0
Peru	0	0	0	0	0	2	0	0	1	0	0	21	1	0	0	0	0	0	56	0	22	0	0	0	0	0	88	0	8	0	2	0	0	0	0	0	0	68	0	0	0	0	2	0	0	9	0	0	150	0	4	71	9	0	21	0	0	0	0	0	3	0	0	0	2	0	0	0	0	0	68	21	0	0	0	0	68	21	2	0	1	0	0	0	0	0	30	0	0	0	0	1	0	0	0	75	0	0	0	0	0	0	0	0	2	3	0	0	0	0	0	0	0	2	0	0	1	73	1	0	0	6	4	2	4	0	0	0	0	5	0	0	2	0	0	0	0	0	0	1	1	0	0	0	0	0	5	0	0	3	0	0	0	67	23	0	0	1	0	3	0	0	0	0	0	0	0	6	0	0	0	0	3	0	0	0	0	568	0	20	0	0	2	0	1	0	1	0	2	0	0	0	67	21	0	0	0	0	3	0	0	0	2	0	0	0	0	0	1	1	0	0	0	0	0	0	0	3	4	0	0	2	0	0	0	0	0	0	0	0	0	22	0	0	0	1	623	0	0	0	0	2	21	0	5	0	1	0	0	0	3	0	0	5	0	1	0	0	0	1	0	0	88	2	0
Philippines	2	1	6	112	1	0	0	0	5	12	10	87	0	15	0	3	0	0	2	0	43	58	0	1	0	0	22	0	177	0	0	0	10	0	0	21	0	0	0	0	0	0	0	0	1	3	0	0	16	3	8	8	13	0	3	0	0	1	0	0	175	3	0	1	0	1	0	1	1	165	6	1	0	1	1	165	6	1	1	0	15	5	9	0	48	2	1	25	0	1	6	2	0	6	124	170	99	0	0	0	0	0	0	0	0	227	0	0	0	11	0	0	0	0	0	1	1	54	1	1	1	467	2	10	16	2	0	0	0	0	0	1	0	0	0	1	0	202	0	0	0	0	0	0	0	0	5	5	1	227	0	14	0	4	8	0	6	0	2	232	10	0	7	0	0	0	0	9	0	0	1	0	234	0	0	0	1	1931	0	17	0	1	18	0	176	28	193	1	1	0	0	0	2	1	7	0	9	1	222	0	0	0	0	2	0	0	10	0	0	0	0	0	0	0	0	1	43	232	0	0	0	36	0	0	0	0	0	0	0	0	3	20	1	8	0	1	1912	2	0	0	26	2	1	0	17	1	191	0	0	2	240	0	0	0	2	6	0	2	63	6	1	0	190	30	0
Pingxiang	0	0	0	0	0	0	0	0	0	0	0	0	0	0	0	0	0	0	0	0	0	0	0	0	0	0	0	0	0	0	0	0	0	0	0	0	0	0	0	0	0	0	0	0	0	0	0	0	0	0	0	0	0	0	0	0	0	0	0	0	0	0	0	0	0	0	0	0	0	0	0	0	0	0	0	0	0	0	0	0	0	0	0	0	0	0	0	0	0	0	0	0	0	0	0	0	0	0	0	0	0	0	0	0	0	0	0	0	0	0	0	0	0	0	0	0	0	0	0	0	0	0	2	0	0	0	0	0	0	0	0	0	2	0	0	0	0	0	0	0	0	0	0	0	0	0	0	0	0	0	0	0	0	0	0	0	0	0	0	0	0	0	0	0	0	0	0	0	0	0	0	0	0	0	0	0	0	2	0	0	0	0	0	0	0	0	0	0	0	0	0	0	0	0	0	0	0	0	0	0	0	0	0	0	0	0	0	0	0	0	0	0	0	0	0	0	0	0	0	0	0	0	0	0	0	0	0	0	0	0	0	0	0	0	0	0	2	0	0	0	0	0	0	0	0	0	0	2	0	0	0	0	0	0	0	0	0	0	0	0	0	0	0	0	0
Poland	0	1	33	16	0	4	0	0	1	0	14	11	1	1	0	0	0	2	12	0	18	15	1	1	0	0	49	0	20	0	0	0	26	0	0	1	0	4	0	1	0	0	0	0	0	35	0	0	44	0	2	7	4	0	5	0	0	0	0	1	18	9	0	2	7	2	1	1	0	19	12	3	1	1	0	19	12	3	2	0	238	3	2	1	8	0	17	23	0	0	1	1	1	5	4	28	1	0	0	0	0	0	0	0	10	4205	0	0	0	9	1	0	0	8	1	0	0	36	0	0	0	4308	7	25	3	0	0	0	2	0	0	1	1	0	1	2	1	31	0	10	0	0	0	0	2	0	0	2	0	4253	0	6	0	8	3	0	1	0	1	4247	12	0	2	0	3	0	0	4	0	3	1	1	4241	1	0	1	2	5701	0	20	0	0	1	0	58	1	3579	0	1	0	2	0	11	3	4	2	15	0	4045	3	0	1	0	1	2	0	4	0	0	0	0	0	0	2	0	10	6	4228	1	0	0	3229	0	0	0	2	0	0	0	0	1	30	10	0	0	1	5701	0	0	0	19	2	3	13	3	0	49	12	1	0	4249	4	0	0	0	38	0	0	12	5	0	0	61	24	0
Polynesia	0	0	0	0	0	0	0	0	0	0	0	0	0	0	0	0	0	0	0	0	0	0	0	0	0	0	0	0	0	0	0	0	0	0	0	0	0	0	0	0	0	0	0	0	0	0	0	0	0	0	0	0	0	0	0	0	0	0	0	0	0	0	0	0	0	0	0	0	0	0	0	0	0	0	0	0	0	0	0	0	0	0	0	0	0	0	0	0	0	0	0	0	0	0	0	0	0	0	0	0	0	0	0	0	0	0	0	0	0	0	0	0	0	0	0	0	0	0	0	0	0	0	0	0	0	0	0	0	0	0	0	0	0	0	0	0	0	0	0	0	0	0	0	0	0	0	0	0	0	0	0	0	0	0	0	0	0	0	0	0	0	0	0	0	0	0	0	0	0	0	0	0	0	0	0	0	0	3	0	0	0	0	0	0	0	0	0	0	0	0	0	0	0	0	0	0	0	0	0	0	0	0	0	0	0	0	0	0	0	0	0	0	0	0	0	0	0	0	0	0	0	0	0	0	0	0	0	0	0	0	0	0	0	0	0	0	3	0	0	0	0	0	0	0	0	0	0	0	0	0	0	0	0	0	0	0	0	0	0	0	0	0	0	0	0
Portugal	1	1	5	19	0	23	0	0	0	0	20	55	69	6	0	0	0	6	51	0	60	6	0	0	0	0	142	0	193	2	2	2	26	9	0	12	4	57	0	56	0	0	2	0	12	256	0	0	177	15	1	288	12	0	54	6	0	3	2	0	59	2	0	3	11	4	0	0	0	63	56	47	0	0	0	63	56	47	3	1	73	2	1	0	0	0	4	121	0	50	11	14	0	3	28	230	0	2	0	0	0	0	0	0	126	1938	0	0	4	2	4	0	0	10	0	0	3	92	0	0	0	1963	91	29	25	0	0	0	0	1	8	0	1	0	0	0	0	73	0	140	0	0	0	0	0	0	1402	2	0	1867	2	140	0	92	52	4	8	0	0	1938	4	0	0	0	0	0	0	33	0	0	7	0	1936	0	0	0	2	5534	0	102	0	0	1	0	72	0	1383	3	1300	0	1	0	54	45	10	4	9	0	1902	0	2	0	36	1	1	0	3	0	3	10	0	0	1	5	0	7	3	1917	3	1	0	1695	0	0	4	0	0	0	0	0	9	73	9	0	0	0	5542	1	0	0	11	3	47	3	39	1	112	74	0	0	1932	2	2	8	2	110	0	0	6	2	0	1	197	21	0
Puerto Rico	0	0	0	0	0	0	0	0	0	0	0	1	0	0	0	0	0	0	0	0	0	1	0	0	0	0	0	0	0	0	0	0	0	0	0	0	0	0	0	0	0	0	0	0	0	0	0	0	0	0	0	12	0	0	0	0	0	0	0	0	0	0	0	0	0	0	0	0	0	0	0	0	0	0	0	0	0	0	0	0	0	0	0	0	0	0	0	0	0	0	0	0	0	0	0	0	0	0	0	0	0	0	0	0	0	0	0	0	0	0	0	0	0	0	0	0	0	0	0	0	0	0	0	0	0	0	0	0	0	0	0	0	0	0	0	0	0	0	0	0	0	0	0	0	0	0	13	0	0	0	0	0	0	0	0	0	0	0	0	0	0	0	0	0	0	0	0	0	0	0	0	0	0	0	0	0	0	13	0	1	0	0	0	0	0	0	0	0	0	0	0	0	0	0	0	0	0	0	0	0	0	0	0	0	0	0	0	0	0	0	0	0	0	0	0	0	0	0	0	0	0	0	0	0	0	0	0	0	0	0	0	0	0	0	0	0	13	0	0	0	0	0	0	0	0	0	0	0	0	0	0	0	0	0	0	0	0	0	0	0	0	0	0	0	0
Qatar	0	0	15	45	0	0	0	0	0	0	0	28	0	18	0	1	0	0	1	0	22	12	0	0	0	0	0	0	64	0	0	0	1	0	0	0	0	0	0	0	0	0	0	0	0	1	0	0	0	0	0	6	0	0	0	0	0	0	0	0	60	0	0	0	0	0	0	2	1	61	0	0	0	2	1	61	0	0	0	0	2	1	0	0	0	0	0	0	0	0	6	2	0	1	43	23	0	0	0	0	0	0	0	0	0	123	0	0	3	0	0	0	0	0	0	0	0	33	0	1	0	119	0	2	0	0	0	0	0	0	0	0	0	0	0	2	0	65	0	0	0	0	0	0	0	0	0	0	0	110	2	15	0	9	1	3	9	0	0	123	3	0	0	0	0	0	0	16	0	0	1	0	126	0	0	0	0	390	0	5	0	0	7	0	37	3	126	0	0	0	0	0	0	0	5	0	0	0	113	0	0	0	0	1	0	0	5	0	0	0	0	0	0	0	0	0	0	115	0	0	0	115	0	0	0	0	0	0	2	1	8	2	0	0	0	0	384	5	0	0	20	2	0	1	1	0	96	0	0	0	116	0	0	0	0	1	0	0	0	0	0	0	66	10	0
Qingdao	0	0	1	0	0	0	0	0	0	0	0	0	0	0	0	0	0	0	0	0	0	0	0	0	0	0	0	0	0	0	1	0	0	0	0	0	0	0	0	0	0	0	0	0	0	0	0	0	0	0	0	0	0	0	0	0	0	0	0	0	0	0	0	0	0	0	0	0	0	0	0	0	0	0	0	0	0	0	0	0	0	0	0	0	0	0	0	0	0	0	0	0	0	0	0	0	0	0	0	0	0	0	0	0	0	0	0	0	0	0	0	0	0	0	0	0	0	0	0	0	0	0	0	0	0	0	0	0	0	0	0	0	0	0	0	0	0	0	0	0	0	0	0	0	0	0	0	0	0	0	0	0	0	0	0	0	0	1	0	0	0	0	0	0	0	0	0	0	0	0	0	0	0	0	0	0	0	2	0	0	0	0	0	0	0	0	0	0	0	0	0	0	0	0	0	0	0	0	0	0	0	0	0	0	0	0	0	0	0	0	0	0	0	0	0	0	0	0	0	0	0	0	0	0	0	0	0	0	0	0	0	0	0	0	0	0	2	0	0	0	0	0	0	0	1	0	0	0	0	0	0	0	0	0	0	0	0	0	0	0	0	0	0	0	0
Reunion	0	0	0	0	0	0	0	0	0	0	0	0	0	0	0	0	0	0	0	0	1	0	0	0	0	0	4	0	349	0	0	0	0	0	0	3	0	0	0	0	0	0	0	0	0	1	0	0	4	0	0	0	0	0	0	0	0	0	0	0	347	18	0	0	0	0	0	0	0	348	0	0	0	0	0	348	0	0	0	0	0	0	0	0	0	0	0	1	0	0	1	0	0	0	24	302	0	0	0	0	0	0	0	0	0	27	0	0	0	0	0	0	0	0	0	0	0	13	0	0	0	27	0	1	0	0	0	0	0	0	0	0	0	0	0	0	0	347	0	0	0	0	0	0	0	0	2	0	0	27	0	0	0	0	0	0	0	0	0	27	0	0	0	0	0	0	0	0	0	0	0	0	27	0	0	0	0	684	0	0	0	0	0	0	347	0	27	0	0	0	0	0	0	0	0	0	0	0	26	0	0	0	0	0	0	0	0	0	0	0	0	0	0	0	0	0	0	27	0	0	0	26	0	0	0	0	0	0	0	0	0	0	0	0	0	0	684	0	0	0	0	0	0	9	0	0	351	0	0	0	27	0	0	0	0	4	0	0	0	0	0	0	353	0	0
Romania	0	0	25	2	0	1	0	0	0	0	1	8	1	0	0	0	0	0	1	0	8	0	0	0	0	0	1	0	3	0	0	0	1	0	0	7	0	13	0	0	0	0	0	0	0	4	0	0	1	0	1	0	1	0	6	0	0	0	0	0	4	0	0	0	2	1	0	0	0	1	13	8	0	0	0	1	13	8	1	0	57	1	4	0	0	0	0	5	0	0	1	0	0	0	0	10	0	0	0	0	0	0	0	0	35	231	0	0	0	3	0	0	0	2	0	0	4	16	0	0	0	234	21	4	1	0	0	0	0	1	0	0	18	0	0	0	0	3	0	35	0	0	0	0	0	0	1	0	0	288	0	1	0	1	7	0	0	0	0	290	1	0	0	0	0	1	0	0	0	1	1	1	290	0	0	0	0	527	0	16	0	0	0	0	3	0	190	0	1	0	0	0	11	8	0	0	3	0	284	0	0	0	0	1	0	0	0	0	0	0	0	0	0	0	0	36	0	291	0	0	0	166	0	0	0	0	0	0	0	0	0	12	36	0	0	1	528	0	0	0	3	1	8	0	1	0	4	54	0	0	285	0	0	1	0	0	0	0	0	1	1	0	4	0	0
Russia	1	0	110	23	0	9	0	0	0	1	1	16	5	2	0	0	0	0	10	0	22	0	0	0	1	0	548	0	5	2	48	0	3	0	0	19	0	49	4	10	0	0	42	0	0	17	0	0	528	7	9	13	2	0	0	0	0	0	0	0	26	1	1	0	11	0	5	11	2	3	89	0	5	11	2	3	89	0	33	0	10	4	0	0	0	1	3	5	0	7	2	16	0	2	12	163	3	0	4	0	1	0	0	0	0	50	0	0	1	0	3	0	0	9	1	0	3	87	3	0	0	84	26	19	14	0	0	0	0	3	1	0	8	0	0	0	0	6	0	0	2	0	0	0	0	0	21	0	0	52	0	5	0	74	16	0	0	32	0	50	1	0	2	0	1	1	0	2	0	0	10	0	61	0	0	0	0	1868	0	7	0	0	0	0	23	0	51	0	12	0	0	0	52	0	1	0	2	0	55	0	0	0	1	2	1	0	26	0	14	11	0	0	0	1	0	72	4	54	19	0	0	47	0	0	0	0	0	0	0	0	0	7	72	0	0	1	1933	0	0	0	2	41	0	0	29	0	13	81	0	0	52	0	0	7	0	486	0	0	12	9	7	0	545	25	0
Rwanda	0	0	0	1	0	0	0	0	0	0	0	0	0	0	0	0	0	0	0	0	0	3	0	0	0	0	13	0	23	0	0	0	3	0	0	3	0	2	0	0	0	0	0	0	0	3	0	0	8	0	0	0	0	0	0	0	0	0	0	0	22	0	0	0	1	0	0	0	0	23	3	0	0	0	0	23	3	0	0	0	0	0	0	0	0	0	0	0	0	0	0	0	0	0	0	12	0	0	0	0	0	0	0	0	0	3	0	0	0	1	0	0	0	1	0	0	2	11	0	0	0	8	0	71	0	0	0	0	0	0	0	0	0	0	0	0	0	23	0	0	2	0	0	0	0	0	0	0	0	3	0	2	0	2	1	0	0	0	0	3	0	0	0	0	0	0	0	0	0	0	0	0	5	0	0	0	0	141	0	1	0	0	1	0	23	2	2	0	0	0	0	0	2	0	0	0	1	0	2	0	0	0	0	0	0	0	0	0	0	1	0	0	0	0	0	0	0	3	0	0	0	3	0	0	0	0	0	0	0	0	0	73	0	0	0	0	141	0	0	0	1	0	0	0	0	0	37	0	0	0	3	0	0	0	0	2	0	0	6	0	0	0	30	1	0
Saint Lucia	0	0	0	0	0	0	0	0	0	0	0	0	0	0	0	0	0	0	0	0	0	0	0	0	0	0	0	0	0	0	0	0	0	0	0	0	0	0	0	0	0	0	0	0	0	0	0	0	0	0	0	0	0	0	0	0	0	0	0	0	0	0	0	0	0	0	0	0	0	0	0	0	0	0	0	0	0	0	0	0	0	0	0	0	0	0	0	0	0	0	0	0	0	0	0	0	0	0	0	0	0	0	0	0	6	6	0	0	0	0	0	0	0	0	6	0	0	0	0	0	0	0	0	0	6	0	0	0	0	0	0	0	0	0	0	0	0	0	0	0	0	0	0	0	0	0	0	0	0	6	0	0	0	0	0	0	0	0	0	6	0	0	0	0	0	0	0	0	0	0	0	0	6	0	0	0	0	6	0	0	0	0	0	0	0	0	6	0	0	0	0	0	0	0	0	0	0	0	6	0	0	0	0	0	0	0	0	0	0	0	0	0	0	0	0	0	0	6	0	0	0	0	0	0	0	0	0	0	0	0	0	0	0	0	0	0	6	0	0	0	0	0	0	0	0	0	0	0	0	0	6	0	0	0	0	0	0	0	0	0	0	0	0	0	0
Saudi Arabia	0	0	484	5	0	0	0	0	0	0	0	0	2	5	0	0	0	0	8	0	3	0	0	0	0	0	3	0	0	6	8	0	0	0	0	0	0	0	0	0	0	0	0	0	0	0	0	0	6	0	0	4	0	0	0	0	0	0	0	0	2	0	0	0	0	0	0	0	0	0	7	0	0	0	0	0	7	0	3	0	0	0	0	0	0	0	0	0	0	0	0	0	0	0	2	1	0	0	0	0	0	0	0	0	0	0	0	0	0	0	0	0	0	1	0	0	0	7	0	0	0	0	21	0	2	0	0	0	0	1	0	0	12	0	0	0	0	0	0	0	0	0	0	0	0	0	2	0	0	0	0	0	0	1	0	0	0	5	0	0	0	0	0	0	0	0	0	0	0	0	0	0	1	0	0	0	0	563	0	0	0	0	0	0	2	0	0	0	1	0	0	0	3	0	0	0	0	0	0	0	0	0	2	0	0	0	0	0	0	0	0	0	0	0	0	1	0	0	1	0	0	0	0	0	0	0	0	0	0	0	0	0	1	0	0	0	564	0	0	0	0	4	0	0	1	0	5	13	0	0	0	0	0	1	0	1	0	0	0	0	0	0	4	0	0
Scotland	4	12	406	1155	5	3333	0	14	1	229	9	108	0	785	0	1	5	4	150	0	1130	56	1	7	0	0	11433	0	173	2	12	0	82	0	0	18	0	34	5	1	0	1	4	0	0	259	0	0	10802	10	32	216	4	0	8	0	0	0	0	0	38	17	2	0	19	13	44	6	3	37	52	8	44	6	3	37	52	8	11	0	771	0	4	0	0	0	0	1400	0	108	0	16	0	0	7	162	27	0	12	0	1	2	0	0	1606	17805	0	0	1	4	18	2	0	18	0	0	12	150	0	0	0	17810	9	851	6	0	0	0	0	8	418	0	1	0	0	2	0	36	0	1592	2	0	0	0	0	0	221	0	0	17806	2	117	0	135	124	0	0	1	3	17787	23	0	4	1	10	1	0	22	0	4	102	0	17797	0	0	0	0	32124	0	19	0	0	0	0	57	6	12672	0	12	0	1	0	21	13	1	0	14	0	17716	0	5	0	107	0	0	0	16	5	0	138	5	0	0	26	0	3	120	17721	3	6	0	14028	0	0	0	0	0	0	6	0	12	95	3	0	0	9	32109	1	0	0	8	4	11	1	2	0	367	33	0	0	17821	0	0	447	0	9703	0	0	31	38	53	0	10811	100	0
Senegal	0	0	26	35	0	0	0	0	0	1	0	10	2	34	0	0	0	0	90	0	48	18	0	0	0	0	2	0	0	0	4	1	1	0	0	0	0	0	0	2	0	0	0	0	0	5	0	0	2	0	0	19	1	0	1	0	0	0	0	0	1	0	0	0	0	0	0	13	0	0	3	0	0	13	0	0	3	0	1	0	0	0	0	0	8	0	0	1	0	0	0	0	0	0	0	4	0	0	0	0	0	0	0	0	0	2	0	0	0	0	0	0	0	0	0	0	0	27	0	0	0	9	7	0	2	3	0	0	0	0	0	0	2	0	0	1	0	0	0	0	0	0	0	0	0	0	18	0	0	4	0	4	0	5	0	3	0	1	0	4	0	0	0	0	0	0	0	1	0	0	1	0	2	0	0	0	1	289	0	20	0	0	0	0	2	1	1	0	2	0	1	0	2	0	0	0	5	0	3	0	0	0	5	0	0	0	0	0	0	0	0	0	0	0	0	0	0	2	0	0	0	2	0	0	0	0	0	0	0	0	0	0	0	0	0	0	291	0	0	0	0	3	0	1	12	0	3	6	0	0	5	0	0	1	0	0	0	0	0	1	0	0	2	1	0
Serbia	0	0	0	0	0	0	0	0	0	0	0	0	0	0	0	0	0	0	0	0	0	0	0	0	0	0	44	0	0	0	0	0	0	0	0	0	0	0	0	0	0	0	0	0	0	0	0	0	30	0	0	0	0	0	0	0	0	0	0	0	0	0	0	0	0	1	0	0	0	0	0	0	0	0	0	0	0	0	0	0	2	0	0	0	0	0	0	24	0	0	0	0	0	0	0	0	0	0	0	0	0	0	0	0	0	20	0	0	0	0	1	0	0	0	0	0	0	2	0	0	0	21	0	0	0	0	0	0	0	0	14	0	0	0	0	0	0	8	0	0	0	0	0	0	0	0	0	0	0	20	0	0	0	0	0	0	0	0	0	20	0	0	0	0	0	0	0	0	0	0	0	0	20	0	0	0	0	93	0	0	0	0	0	0	0	0	20	0	0	0	0	0	0	0	0	0	0	0	20	0	0	0	0	0	0	0	0	0	0	0	0	0	0	0	0	0	0	20	0	0	0	20	0	0	0	0	0	0	0	0	0	0	0	0	0	0	93	0	0	0	0	0	0	0	0	0	0	0	0	0	20	0	0	14	0	30	0	0	0	0	0	0	30	0	0
Shandong	0	0	0	0	0	0	0	0	0	0	0	0	0	0	0	0	0	0	1	0	0	0	0	0	0	0	0	0	0	0	2	0	0	0	0	0	0	0	0	0	0	0	0	0	0	0	0	0	0	0	0	0	0	0	0	0	0	0	0	0	0	0	0	0	1	0	0	0	0	0	2	0	0	0	0	0	2	0	1	0	0	0	0	0	0	0	0	0	0	0	0	0	0	0	0	0	0	0	0	0	0	0	0	0	0	0	0	0	0	1	0	0	0	1	0	1	0	2	0	0	0	0	1	0	1	0	0	0	0	0	0	0	0	0	0	0	0	0	0	0	0	0	0	0	0	0	0	0	0	0	0	0	0	1	0	0	0	2	0	0	0	0	0	0	0	0	0	0	0	0	0	0	0	0	0	0	0	8	0	0	0	0	0	0	0	0	0	0	0	0	0	0	1	0	0	0	0	0	0	0	0	0	0	0	0	0	0	0	0	0	0	0	0	0	0	0	0	0	0	0	0	0	0	0	0	0	0	0	0	0	0	0	0	0	0	0	9	0	0	0	0	1	0	0	0	0	0	1	0	0	0	0	0	0	0	0	0	0	0	1	0	0	0	0	0
Shanghai	0	0	1	1	0	0	0	0	0	1	0	0	1	0	0	0	0	0	2	0	1	0	0	0	0	0	31	0	0	0	0	0	0	0	0	0	0	1	0	0	0	0	0	0	0	0	0	0	34	0	0	4	0	0	0	0	0	0	0	0	0	0	0	0	0	0	0	0	0	0	1	0	0	0	0	0	1	0	0	0	0	0	0	0	0	0	0	0	0	0	0	0	0	0	0	53	0	0	0	0	0	0	0	0	0	0	0	0	0	0	0	0	0	0	0	0	0	2	0	0	0	0	1	0	1	0	0	0	0	0	0	0	0	0	0	0	1	0	0	0	0	0	0	0	0	0	0	0	0	0	0	0	0	5	0	0	0	0	0	0	0	0	0	0	0	0	0	0	0	0	0	0	0	0	0	0	0	94	0	0	0	0	0	0	0	0	0	0	1	0	0	0	1	0	0	0	0	0	0	0	0	0	0	0	0	0	0	0	0	0	0	0	0	0	0	1	0	0	0	0	0	0	0	0	0	0	0	0	0	0	0	0	1	0	0	0	98	0	0	0	0	0	0	0	1	0	1	2	0	0	0	0	0	0	0	30	0	0	0	0	0	0	31	0	0
Shangrao	0	0	0	0	0	0	0	0	0	0	0	0	0	0	0	0	0	0	0	0	0	0	0	0	0	0	0	0	0	0	0	0	0	0	0	0	0	0	0	0	0	0	0	0	0	0	0	0	0	0	0	0	0	0	0	0	0	0	0	0	0	0	0	0	0	0	0	0	0	0	0	0	0	0	0	0	0	0	0	0	0	0	0	0	0	0	0	0	0	0	0	0	0	0	0	0	0	0	0	0	0	0	0	0	0	0	0	0	0	0	0	0	0	0	0	0	0	0	0	0	0	0	8	0	0	0	0	0	0	0	0	0	8	0	0	0	0	0	0	0	0	0	0	0	0	0	0	0	0	0	0	0	0	0	0	0	0	0	0	0	0	0	0	0	0	0	0	0	0	0	0	0	0	0	0	0	0	8	0	0	0	0	0	0	0	0	0	0	0	0	0	0	0	0	0	0	0	0	0	0	0	0	0	0	0	0	0	0	0	0	0	0	0	0	0	0	0	0	0	0	0	0	0	0	0	0	0	0	0	0	0	0	0	0	0	0	8	0	0	0	0	0	0	0	0	0	0	8	0	0	0	0	0	0	0	0	0	0	0	0	0	0	0	0	0
Shaoxing	0	0	0	0	0	0	0	0	0	0	0	0	0	0	0	0	0	0	1	0	0	0	0	0	0	0	1	0	0	1	1	0	0	0	0	0	0	1	0	0	0	0	0	0	0	1	0	0	0	0	0	1	0	0	0	0	0	0	1	0	0	0	0	0	0	0	0	0	0	0	4	0	0	0	0	0	4	0	3	0	0	1	0	0	0	0	0	0	0	0	0	0	0	0	0	0	0	0	0	0	0	0	0	0	0	0	0	0	0	0	0	0	0	0	0	0	0	5	0	0	0	0	2	0	0	0	0	0	0	0	0	0	0	0	0	0	0	0	0	0	0	0	0	0	0	0	0	0	0	0	0	0	0	1	0	0	0	1	0	0	0	0	0	0	0	0	0	0	0	0	0	0	0	0	0	0	0	10	0	1	0	0	0	0	0	0	0	0	0	0	0	0	1	0	0	0	1	0	0	0	0	0	1	0	0	0	1	0	0	0	0	0	0	0	0	2	0	0	0	0	0	0	0	0	0	0	0	0	0	0	0	0	2	0	0	0	10	0	0	0	0	3	0	0	0	0	1	2	0	0	0	0	0	0	0	0	0	0	0	0	0	0	0	0	0
Shenzhen	0	0	3	2	0	0	0	0	0	0	0	0	0	0	0	0	0	0	0	0	0	0	0	0	0	0	0	0	0	0	0	0	0	0	0	0	0	0	0	0	0	0	0	0	0	0	0	0	2	0	0	0	0	0	0	0	0	0	0	0	0	0	0	0	0	0	0	0	0	0	0	0	0	0	0	0	0	0	0	0	0	0	0	0	0	0	0	0	0	0	0	0	0	0	0	1	0	0	0	0	0	0	0	0	0	0	0	0	0	0	0	0	0	0	0	0	0	0	0	0	0	0	0	0	0	0	0	0	0	0	0	0	0	0	0	0	0	0	0	0	0	0	0	0	0	0	0	0	0	0	0	0	0	0	0	0	0	0	0	0	0	0	0	0	0	0	0	0	0	0	0	0	0	0	0	0	0	6	0	0	0	0	0	0	0	0	0	0	0	0	0	0	0	0	0	0	0	0	0	0	0	0	0	0	0	0	0	0	0	0	0	0	0	0	0	0	0	0	0	0	0	0	0	0	0	0	0	0	0	0	0	0	0	0	0	0	6	0	0	0	0	0	0	0	0	0	0	0	0	0	0	0	0	0	0	0	0	0	0	0	0	0	2	0	0
Sichuan	0	0	52	0	0	0	0	0	0	0	0	0	1	0	0	0	0	0	9	0	0	0	0	0	0	0	0	0	0	0	1	0	0	0	0	0	0	0	0	0	0	0	0	0	0	0	0	0	1	0	0	1	0	0	0	0	0	0	0	0	6	0	0	0	0	0	0	0	0	0	2	0	0	0	0	0	2	0	0	0	0	0	0	0	0	0	0	0	0	0	0	0	0	0	0	0	0	0	0	0	0	0	0	0	0	0	0	0	0	0	1	0	0	0	0	0	0	3	0	0	0	0	3	0	0	0	0	0	0	0	0	0	0	0	0	0	0	0	0	0	0	0	0	0	0	0	2	0	0	0	0	0	0	18	0	0	0	0	0	0	0	0	0	0	0	0	0	0	0	0	0	0	0	0	0	0	0	69	0	0	0	0	0	0	0	0	0	0	1	0	0	0	1	0	0	0	0	0	0	0	0	0	0	0	0	0	0	0	0	0	0	0	0	0	0	0	0	0	0	0	0	0	0	0	0	0	0	0	0	0	0	0	0	0	0	0	90	0	0	0	0	0	0	0	0	0	0	3	0	0	0	0	0	0	0	0	0	0	0	0	0	0	0	0	0
Sierra Leone	0	0	0	0	0	0	0	0	0	0	0	0	1	0	0	0	0	0	0	0	0	0	0	0	0	0	0	0	0	0	0	0	0	0	0	0	0	7	0	0	0	0	0	0	0	0	0	0	0	1	0	0	0	0	0	0	0	0	0	0	0	0	0	0	3	0	0	0	0	0	4	0	0	0	0	0	4	0	0	0	1	0	0	0	0	0	0	0	0	0	0	0	0	0	0	1	0	0	0	0	0	0	0	0	0	0	0	0	0	0	0	0	0	3	0	0	0	7	0	0	0	0	2	0	0	0	0	0	0	0	0	0	0	0	0	0	0	0	0	0	0	0	0	0	0	0	0	0	0	0	0	0	0	0	0	0	0	0	0	0	0	0	0	0	0	0	0	0	0	0	0	0	0	0	0	0	0	12	0	0	0	0	0	0	0	0	0	0	0	0	0	0	4	0	0	0	0	0	0	0	0	0	0	0	0	0	0	0	0	0	0	0	0	0	0	0	0	0	0	0	0	0	0	0	0	0	0	0	0	0	0	0	0	0	0	0	12	0	0	0	0	0	0	0	1	0	1	1	0	0	0	0	0	0	0	0	0	0	0	0	0	0	0	0	0
Singapore	0	0	57	16	0	18	0	0	0	1	4	6	14	1	1	0	0	1	179	0	5	4	0	0	0	0	261	0	114	9	50	0	1	0	0	4	0	67	11	18	0	0	19	0	0	5	3	0	264	1	4	132	2	0	2	0	0	0	2	0	127	0	0	0	28	0	0	0	0	112	157	2	0	0	0	112	157	2	46	0	54	0	0	0	1	0	1	139	0	1	0	0	0	0	0	140	31	0	0	0	0	0	0	0	47	98	0	0	0	0	3	0	0	27	0	1	0	189	2	0	0	109	42	171	54	0	0	0	0	2	4	0	3	0	0	1	0	200	0	47	1	0	0	0	0	0	144	0	0	98	0	0	0	23	22	0	0	39	0	96	1	1	1	0	1	0	0	14	0	0	7	0	110	0	0	0	0	1859	0	2	0	0	0	0	145	0	84	0	19	0	0	0	112	2	0	0	0	0	98	0	0	0	81	1	0	0	0	2	1	9	0	0	0	2	0	11	4	97	16	0	0	50	0	0	0	0	0	0	0	0	1	21	12	0	0	0	1870	0	0	0	0	76	2	0	10	0	204	51	0	0	98	0	0	7	0	221	0	0	11	0	0	0	367	2	0
Sint Maarten	0	0	13	0	0	0	0	0	0	0	0	1	0	0	0	0	0	0	0	0	1	0	0	0	0	0	0	0	0	0	0	0	0	0	0	0	0	0	0	0	0	0	0	0	0	0	13	0	0	0	0	0	0	0	1	0	0	0	0	0	0	0	0	0	0	0	0	0	0	0	0	1	0	0	0	0	0	1	0	0	0	0	0	0	0	0	0	15	0	0	0	0	0	0	0	1	0	0	0	0	0	0	0	0	0	51	0	0	0	0	0	0	0	0	0	0	0	35	0	0	0	57	0	0	0	3	0	0	0	0	0	0	0	0	0	0	0	4	0	0	0	0	0	0	0	0	0	0	0	51	0	0	0	0	2	0	0	0	0	51	0	0	0	0	0	0	0	0	0	0	0	0	50	0	0	0	0	153	0	1	0	0	0	0	0	0	23	0	0	0	0	0	0	1	0	0	0	0	50	0	0	0	0	1	0	0	0	0	0	0	0	0	0	0	0	0	0	50	0	0	0	29	0	0	0	0	0	0	0	0	0	1	0	0	0	0	153	0	0	0	0	0	1	0	0	0	16	0	0	0	50	0	0	0	0	0	0	0	0	0	0	0	0	0	0
Slovakia	0	0	1	2	0	2	0	0	0	0	3	0	0	0	0	0	0	0	2	0	1	0	0	0	0	0	30	0	13	0	0	0	1	0	0	0	0	1	0	0	0	0	1	0	0	3	0	0	27	0	12	1	0	0	0	0	0	0	0	0	14	0	0	0	0	3	0	0	0	12	1	0	0	0	0	12	1	0	0	0	32	0	0	0	0	0	0	0	0	0	0	0	0	0	2	8	0	0	0	0	0	0	0	0	66	1096	0	0	0	1	0	1	0	0	0	0	0	3	0	1	0	1095	0	2	0	0	0	0	0	0	0	0	0	0	0	0	0	14	0	66	0	0	0	0	0	0	1	0	0	1097	0	1	0	1	0	0	0	0	0	1095	2	0	0	0	0	0	0	0	0	0	0	0	1097	0	0	0	0	1220	0	3	0	0	0	0	13	0	961	0	1	0	0	0	1	0	0	0	0	0	1064	1	0	0	0	0	0	0	0	0	0	1	0	0	0	0	0	0	1	1097	0	0	0	919	0	0	0	0	0	0	0	0	1	3	0	0	0	0	1220	0	0	0	1	0	0	0	1	0	20	0	0	0	1093	1	0	1	0	13	0	0	4	1	0	0	38	3	0
Slovenia	0	0	1	36	2	0	0	0	0	1	2	5	0	24	0	3	5	4	91	1	14	17	0	0	0	0	35	0	34	0	0	0	0	0	0	1	0	0	0	0	0	0	0	0	0	17	0	0	0	0	3	1	3	0	2	0	0	0	0	0	28	1	0	2	1	1	0	1	4	29	18	1	0	1	4	29	18	1	0	0	3255	6	0	0	0	0	1	37	0	1	2	0	0	0	0	33	0	0	0	0	0	0	0	0	4	1278	0	0	0	6	0	0	0	1	0	0	0	46	0	0	0	1288	2	1	9	1	0	0	0	0	1	0	0	0	0	4	1	73	0	3	0	0	0	0	0	0	0	0	0	1288	2	15	0	17	7	0	1	0	1	1297	0	0	0	0	0	0	1	6	0	0	0	0	1323	0	0	1	2	5304	0	4	0	0	4	0	32	0	971	0	0	0	0	0	1	2	1	0	11	0	1266	0	1	0	0	2	0	0	3	0	1	0	0	0	0	1	0	0	18	1327	0	0	0	637	1	7	0	0	0	0	0	1	0	7	0	0	0	0	5303	1	0	0	36	0	2	1	8	0	77	0	0	0	1289	0	0	1	0	2	0	0	35	14	0	0	29	20	0
South Africa	9	7	130	390	9	173	0	0	14	12	34	132	15	91	1	6	3	5	733	3	180	53	0	0	0	0	15	2	2082	9	48	0	5	1	0	5	1	150	0	45	0	2	2	0	0	26	0	0	24	4	1	148	16	0	0	1	0	0	4	0	1825	10	0	3	33	1	0	3	5	2077	268	0	0	3	5	2077	268	0	195	1	9	6	7	0	1	2	4	16	0	5	12	7	2	18	142	1719	0	7	0	0	24	5	0	0	337	16	1	0	3	13	6	0	1	25	4	0	7	275	1	4	0	24	62	15	65	4	0	0	1	8	1	1	7	1	0	11	0	2070	0	1	7	0	0	0	1	0	53	0	2	16	3	66	0	270	14	2	12	28	5	16	24	0	1	0	3	7	0	40	0	0	4	1	33	0	0	2	7	4322	0	27	0	0	16	11	2051	22	17	24	5	0	1	0	175	0	4	1	41	0	18	3	4	0	24	5	0	1	17	10	4	28	0	0	2	20	3	59	16	19	28	0	0	4	0	0	0	0	1	0	1	0	6	13	61	0	0	2	4419	3	0	0	59	143	0	24	105	0	1934	62	0	1	29	0	3	12	3	15	0	0	13	31	0	0	2100	65	0
South Korea	0	0	127	8	0	1	0	0	0	0	0	4	4	0	0	0	0	0	51	0	4	0	0	2	0	0	7	0	16	0	142	0	1	0	0	0	0	180	0	44	0	0	1	0	0	7	51	0	15	0	1	8	0	0	0	0	0	0	0	0	37	0	0	0	47	1	0	0	0	13	293	1	0	0	0	13	293	1	81	0	4	0	0	0	1	0	0	63	0	0	0	1	0	0	0	53	0	0	0	0	0	0	0	0	3	181	0	0	0	0	1	0	0	47	0	0	1	278	0	0	0	188	13	3	16	0	0	0	0	2	0	0	5	0	0	0	0	20	0	2	0	0	0	0	0	0	8	0	0	174	0	0	0	30	5	0	0	83	0	182	1	0	0	0	0	0	0	3	0	0	3	0	186	0	0	0	0	1944	0	4	0	0	0	0	58	0	101	0	0	0	0	0	211	1	0	0	1	0	182	0	0	0	1	52	0	0	0	0	20	0	0	0	0	0	0	13	1	176	6	0	0	155	0	0	0	0	0	0	0	0	0	8	13	0	0	2	1954	1	0	0	2	126	1	1	2	0	110	19	0	0	183	0	0	2	0	1	0	0	5	0	2	0	26	0	0
Spain	4	2	173	206	7	92	1	0	5	12	28	286	5	63	0	3	7	5	1896	1	335	46	0	2	0	1	372	0	141	3	6	120	29	0	0	19	0	26	2	28	0	0	15	0	2	70	2	0	329	13	6	2630	58	0	172	1	0	1	6	0	105	1	0	10	7	20	1	18	3	95	31	158	1	18	3	95	31	158	9	1	123	36	30	1	10	4	20	99	0	39	8	3	9	138	329	418	5	0	5	0	0	0	17	0	545	7474	2	0	0	65	3	1	0	15	0	0	191	247	4	6	1	7837	23	58	343	163	1	0	0	5	22	3	10	0	0	55	2	159	0	550	0	0	0	0	0	0	1172	1	0	7461	3	65	0	38	250	1	39	5	0	7484	32	0	8	0	4	5	0	31	1	2	77	0	7478	0	0	0	3	19214	0	233	2	2	16	0	180	21	5229	3	73	0	2	0	41	163	100	0	49	1	7283	0	1	0	50	1	1	0	14	1	7	66	0	0	0	12	0	32	97	7440	9	9	0	5483	1	2	4	2	3	13	0	0	8	189	32	0	0	3	19198	12	0	0	20	18	163	14	68	2	478	51	0	0	7493	0	3	18	6	270	0	0	83	38	2	1	421	173	0
Sri Lanka	1	0	4	9	0	1	0	0	0	0	0	1	1	1	0	0	0	0	0	0	0	1	0	0	0	0	1	0	1	1	1	0	0	0	0	1	0	0	0	1	0	0	0	0	0	11	0	0	0	0	0	2	0	0	0	0	0	0	0	0	2	0	0	1	0	0	1	0	0	1	0	0	1	0	0	1	0	0	0	0	6	0	0	0	0	0	0	2	0	0	0	0	0	0	0	1	0	0	0	0	10	0	0	0	13	73	0	0	0	12	0	0	0	0	0	0	0	4	0	0	0	85	5	1	0	0	0	0	0	0	0	0	1	0	0	0	0	1	0	14	0	0	0	0	0	0	2	0	0	92	0	1	0	1	0	0	0	0	0	94	2	0	0	0	0	2	0	0	0	0	0	0	91	0	0	1	0	375	0	7	0	0	0	0	1	0	89	0	0	0	0	0	0	0	0	0	2	0	91	0	0	0	1	0	0	0	0	0	0	9	0	0	0	1	0	18	0	94	0	0	0	18	8	0	1	0	0	0	0	0	0	0	18	0	0	0	377	0	0	0	0	1	0	0	2	2	208	5	0	0	54	0	0	0	2	0	0	0	2	0	0	6	1	14	0
St Eustatius	0	0	0	0	0	0	0	0	0	0	0	0	0	0	0	0	0	0	0	0	0	0	0	0	0	0	4	0	0	0	0	0	0	0	0	0	0	0	0	0	0	0	0	0	0	0	0	0	4	0	0	0	0	0	0	0	0	0	0	0	0	0	0	0	0	0	0	0	0	0	0	0	0	0	0	0	0	0	0	0	0	0	0	0	0	0	0	0	0	0	0	0	0	0	0	0	0	0	0	0	0	0	0	0	0	0	0	0	0	0	0	0	0	0	0	0	0	0	0	0	0	0	0	0	0	0	0	0	0	0	0	0	0	0	0	0	0	0	0	0	0	0	0	0	0	0	0	0	0	0	0	0	0	0	0	0	0	0	0	0	0	0	0	0	0	0	0	0	0	0	0	0	0	0	0	0	0	4	0	0	0	0	0	0	0	0	0	0	0	0	0	0	0	0	0	0	0	0	0	0	0	0	0	0	0	0	0	0	0	0	0	0	0	0	0	0	0	0	0	0	0	0	0	0	0	0	0	0	0	0	0	0	0	0	0	0	4	0	0	0	0	0	0	0	0	0	0	0	0	0	0	0	0	0	0	4	0	0	0	0	0	0	4	0	0
Suriname	0	1	0	1	0	0	0	0	0	1	1	4	0	0	0	0	1	0	0	0	5	0	0	0	0	0	68	0	0	0	0	0	1	0	0	0	0	4	0	0	0	0	0	0	0	1	0	0	67	0	0	0	0	0	7	0	0	0	0	0	0	0	0	0	1	0	0	1	0	0	2	4	0	1	0	0	2	4	0	0	0	0	0	0	0	0	0	0	0	0	0	3	0	0	0	46	0	0	0	0	0	0	0	0	0	3	0	0	0	0	0	0	0	3	0	0	1	3	0	0	0	3	0	0	0	1	0	0	0	0	0	0	0	0	0	0	0	0	0	0	0	0	0	0	0	0	0	0	0	3	0	0	0	0	4	0	0	0	0	3	0	0	0	0	0	0	0	0	0	0	0	0	3	0	0	0	0	120	0	4	0	0	0	0	0	0	3	0	0	0	0	0	3	4	0	0	0	0	3	0	0	0	0	0	0	0	3	0	0	0	0	0	0	0	0	0	0	3	0	0	0	3	0	0	0	0	0	0	0	0	0	4	0	1	0	0	119	0	0	0	1	0	4	0	0	0	0	0	0	0	3	0	0	0	0	59	0	0	3	0	0	0	68	0	0
Sweden	2	1	879	119	1	22	0	0	2	26	198	99	0	10	0	0	0	39	4	0	79	35	0	1	0	0	10	0	922	3	3	0	47	0	0	5	0	24	2	0	0	0	1	0	0	59	2	0	6	55	67	8	7	2	32	0	0	12	0	0	905	1	0	0	13	1	0	1	2	906	45	32	0	1	2	906	45	32	4	0	1183	0	84	0	0	0	0	53	0	0	0	1	0	0	8	911	6	0	0	0	0	0	0	0	137	18171	0	0	0	3	1	2	0	13	0	0	6	186	1	0	0	18456	1	39	7	0	0	0	1	0	1	0	1	0	0	45	0	925	0	137	4	0	0	0	0	0	3	0	0	18181	0	3	0	10	65	0	0	0	0	18196	7	0	122	0	2	0	0	114	0	1	1	0	18186	0	0	0	0	28883	0	112	0	0	0	1	934	1	17350	1	0	0	13	0	29	32	6	0	12	0	17874	0	0	0	0	3	3	0	17	0	1	1	0	0	0	0	0	0	26	18119	0	2	0	12259	5	0	2	1	0	0	0	0	1	96	1	0	0	0	28917	4	0	0	144	4	44	5	15	0	1200	0	1	0	18166	1	0	6	0	13	0	0	48	4	9	0	915	25	0
Switzerland	10	33	90	727	3	246	0	1	150	17	48	495	6	224	4	14	10	43	760	1	747	153	0	0	0	0	142	0	284	1	16	2	59	0	0	99	0	15	2	6	0	4	18	0	0	74	3	0	112	6	59	153	37	0	78	3	0	0	7	0	193	24	0	6	11	20	2	10	7	197	92	57	2	10	8	197	95	57	29	1	849	60	170	0	6	2	2	400	0	2	16	16	0	19	220	3092	5	2	2	0	156	0	2	0	493	10611	3	7	0	300	0	1	0	11	0	1	18	857	15	7	0	10979	27	60	220	14	2	0	5	2	5	2	6	0	0	28	0	399	0	456	0	2	0	2	0	2	214	26	1	10728	5	244	1	134	199	0	71	7	18	10746	148	0	0	0	2	4	1	193	1	0	32	0	10707	0	0	5	12	24929	0	237	0	1	25	0	232	13	8616	7	27	0	2	0	60	65	29	2	430	2	10460	2	21	0	163	9	0	0	52	1	3	6	0	0	3	17	0	16	136	10529	3	3	5	7105	1	0	3	3	0	3	1	1	9	132	16	4	1	2	24814	108	1	0	122	28	62	7	114	0	533	26	2	0	10761	2	1	9	3	93	0	2	52	31	0	14	330	735	0
Tahiti	0	0	0	0	0	0	0	0	0	0	0	0	0	0	0	0	0	0	0	0	0	0	0	0	0	0	0	0	0	0	0	0	0	0	0	0	0	0	0	0	0	0	0	0	0	0	0	0	0	0	0	0	0	0	0	0	0	0	0	0	0	0	0	0	0	0	0	0	0	0	0	0	0	0	0	0	0	0	0	0	0	0	0	0	0	0	0	0	0	0	0	0	0	0	0	0	0	0	0	0	0	0	0	0	0	0	0	0	0	0	0	0	0	0	0	0	0	0	0	0	0	0	0	0	0	0	0	0	0	0	0	0	0	0	0	0	0	0	0	0	0	0	0	0	0	0	0	0	0	0	0	0	0	0	0	0	0	0	0	0	0	0	0	0	0	0	0	0	0	0	0	0	0	0	0	0	0	2	0	0	0	0	0	0	0	0	0	0	0	0	0	0	0	0	0	0	0	0	0	0	0	0	0	0	0	0	0	0	0	0	0	0	0	0	0	0	0	0	0	0	0	0	0	0	0	0	0	0	0	0	0	0	0	0	0	0	2	0	0	0	0	0	0	0	0	0	0	0	0	0	0	0	0	0	0	0	0	0	0	0	0	0	0	0	0
Taiwan	0	0	81	0	0	0	0	0	0	0	0	4	0	0	0	0	0	0	3	0	11	0	0	0	0	0	3	0	0	0	1	0	0	0	0	0	0	1	0	1	0	0	0	0	0	0	8	0	2	0	0	2	0	0	0	0	0	0	0	0	8	0	0	0	3	0	0	0	0	0	12	4	0	0	0	0	12	4	5	0	0	0	0	0	0	0	0	9	0	0	0	0	0	0	0	5	0	0	0	0	0	0	0	0	0	5	0	0	0	0	0	0	0	3	0	0	5	14	0	0	0	6	0	0	0	0	0	0	0	1	1	0	0	0	0	0	0	0	0	0	0	0	0	0	0	0	4	0	0	5	0	0	0	0	4	0	0	1	0	5	0	0	0	0	0	0	0	0	0	0	0	0	6	0	0	0	0	160	0	4	0	0	0	0	1	0	2	0	0	0	0	0	7	4	0	0	0	0	5	0	0	0	1	8	0	0	0	0	0	0	0	0	0	0	0	2	1	5	0	0	0	4	0	0	0	0	0	0	0	0	0	4	2	0	0	0	160	0	0	0	0	6	4	0	0	0	10	2	0	0	5	0	0	2	0	1	0	0	0	0	0	0	2	0	0
Thailand	0	0	3	1	0	1	0	0	0	0	0	0	2	0	0	0	0	0	125	0	0	0	0	0	1	0	44	0	8	1	15	0	2	0	0	0	0	6	2	0	0	0	0	0	0	10	0	0	44	0	1	15	1	0	0	0	0	0	0	0	4	0	0	0	2	0	0	0	0	4	40	0	0	0	0	4	40	0	25	0	1	0	0	0	0	0	0	11	0	0	0	0	0	1	0	22	1	0	0	0	0	0	5	0	7	47	0	0	0	0	0	0	0	2	0	0	0	38	0	0	0	48	5	10	9	0	0	0	1	0	0	0	1	0	0	0	0	6	0	6	0	0	0	0	0	0	34	0	0	47	0	1	0	8	2	0	0	12	0	48	2	0	1	0	1	1	0	2	0	0	1	0	48	0	0	0	2	580	0	7	0	0	0	0	6	0	47	0	2	0	0	0	15	0	0	0	0	0	47	0	0	0	25	0	0	0	0	1	2	1	0	0	0	1	0	2	0	48	1	0	0	1	0	0	0	0	0	0	0	0	0	0	2	0	0	0	584	0	0	0	0	26	1	0	2	0	6	6	0	0	56	0	0	0	3	41	0	0	1	0	1	0	50	1	0
Tianmen	0	0	0	0	0	0	0	0	0	0	0	0	0	0	0	0	0	0	1	0	0	0	0	0	0	0	0	0	0	0	0	0	0	0	0	0	0	0	0	0	0	0	0	0	0	0	0	0	0	0	0	0	0	0	0	0	0	0	0	0	0	0	0	0	0	0	0	0	0	0	0	0	0	0	0	0	0	0	0	0	0	0	0	0	0	0	0	0	0	0	0	0	0	0	0	0	0	0	0	0	0	0	0	0	0	0	0	0	0	0	0	0	0	0	0	0	0	0	0	0	0	0	0	0	0	0	0	0	0	0	0	0	0	0	0	0	0	0	0	0	0	0	0	0	0	0	0	0	0	0	0	0	0	1	0	0	0	0	0	0	0	0	0	0	0	0	0	0	0	0	0	0	0	0	0	0	0	0	0	0	0	0	0	0	0	0	0	0	0	0	0	0	0	0	0	0	0	0	0	0	0	0	0	0	0	0	0	0	0	0	0	0	0	0	0	0	0	0	0	0	0	0	0	0	0	0	0	0	0	0	0	0	0	0	0	0	1	0	0	0	0	0	0	0	0	0	0	0	0	0	0	0	0	0	0	0	0	0	0	0	0	0	0	0	0
tiger	0	0	3	0	0	0	0	0	0	0	0	0	0	0	0	0	0	0	0	0	0	0	0	0	0	0	0	0	0	0	0	0	0	0	0	0	0	1	0	0	0	0	0	0	0	0	0	0	0	0	0	0	0	0	0	0	0	0	0	0	0	0	0	0	1	0	0	0	0	0	1	0	0	0	0	0	1	0	0	0	0	0	0	0	0	0	0	0	0	0	0	0	0	0	0	0	0	0	0	0	1	0	0	0	0	1	0	0	0	0	0	0	0	1	0	0	0	2	0	0	0	1	0	0	0	0	0	0	0	0	0	0	0	0	0	0	0	0	0	0	0	0	0	0	0	0	0	0	0	1	0	0	0	0	0	0	0	0	0	1	0	0	0	0	0	0	0	0	0	0	0	0	1	0	0	0	0	7	0	0	0	0	0	0	0	0	1	0	0	0	0	0	1	0	0	0	0	0	1	0	0	0	0	0	0	0	0	0	0	0	0	0	0	0	0	1	0	1	0	0	0	1	0	0	0	0	0	0	0	0	0	0	1	0	0	0	7	0	0	0	0	0	0	0	0	0	0	1	0	0	1	0	0	0	0	0	0	0	0	0	0	0	0	0	0
Timor-Leste	0	0	0	0	0	0	0	0	0	0	0	0	0	0	0	0	0	0	10	0	0	0	0	0	0	0	0	0	0	0	0	0	0	0	0	0	0	0	0	0	0	0	0	0	0	1	0	0	0	0	0	7	0	0	0	0	0	0	0	0	0	0	0	0	0	0	0	0	0	0	0	0	0	0	0	0	0	0	0	0	0	0	0	0	0	0	0	0	0	0	0	0	0	0	1	0	0	0	0	0	0	0	0	0	0	0	0	0	0	0	0	0	0	0	0	0	0	0	0	0	0	0	0	0	0	0	0	0	0	0	0	0	0	0	0	0	0	0	0	0	0	0	0	0	0	0	7	0	0	0	0	0	0	0	0	0	0	0	0	0	0	0	0	0	0	0	0	0	0	0	0	0	0	0	0	0	0	19	0	0	0	0	0	0	0	0	0	0	0	0	0	0	0	0	0	0	0	0	0	0	0	0	6	0	0	0	1	0	0	0	0	0	0	0	0	1	0	0	0	0	0	0	0	0	0	0	0	0	0	0	0	0	1	0	0	0	19	0	0	0	0	0	0	0	0	0	2	1	0	0	0	0	0	0	0	0	0	0	0	0	0	0	0	1	0
Togo	0	0	0	2	0	0	0	0	0	0	1	2	0	0	0	0	0	0	0	0	2	0	0	0	0	0	22	0	4	0	0	0	1	0	0	0	0	0	0	0	0	0	0	0	0	0	0	0	0	0	0	2	0	0	0	0	0	0	0	0	2	0	0	0	0	2	0	0	0	2	0	0	0	0	0	2	0	0	0	0	1	0	0	0	0	0	0	15	0	0	0	0	0	0	0	28	0	0	0	0	0	0	0	0	0	16	0	0	0	0	3	0	0	0	0	0	0	27	0	0	0	21	0	0	1	0	0	0	0	0	0	0	0	0	0	0	0	2	0	0	0	0	0	0	0	0	4	0	0	16	0	1	0	1	0	0	0	0	0	16	1	0	0	0	0	0	0	0	0	0	0	0	16	0	0	0	0	69	0	0	0	0	0	0	2	0	16	0	0	0	0	0	0	0	1	0	1	0	16	0	0	0	0	0	0	0	0	0	0	0	0	0	0	0	0	0	0	16	0	0	0	11	0	0	0	0	0	0	0	0	0	0	0	0	0	0	69	0	0	0	0	0	0	0	0	0	26	0	0	0	16	0	0	0	0	0	0	0	22	0	0	0	3	1	0
Trinidad	0	0	0	0	0	0	0	0	0	0	0	0	0	0	0	0	0	0	0	0	0	0	0	0	0	0	6	0	0	0	0	0	0	0	0	0	0	0	0	0	0	0	0	0	0	0	0	0	6	0	0	0	0	0	0	0	0	0	0	0	0	0	0	0	0	0	0	0	0	0	0	0	0	0	0	0	0	0	0	0	0	0	0	0	0	0	0	0	0	0	0	0	0	0	0	0	0	0	0	0	0	0	0	0	0	0	0	0	0	0	0	0	0	0	0	0	5	0	0	0	0	0	0	0	0	0	0	0	0	0	0	0	0	0	0	0	0	0	0	0	0	0	0	0	0	0	0	0	0	0	0	0	0	0	0	0	0	0	0	0	0	0	0	0	0	0	0	0	0	0	0	0	0	0	0	0	0	6	0	0	0	0	0	0	0	0	0	0	0	0	0	0	0	0	0	0	0	0	0	0	0	0	0	0	0	0	0	0	0	0	0	0	0	0	0	0	0	0	0	0	0	0	0	0	0	0	0	0	0	0	0	0	0	0	0	0	6	0	0	0	0	0	0	0	0	0	0	0	0	0	0	0	0	0	0	6	0	0	0	0	0	0	6	0	0
Trinidad and Tobago	0	0	0	2	0	1	0	0	0	0	0	2	0	1	0	0	0	0	1	0	0	2	0	0	0	0	0	0	0	0	0	0	4	0	0	0	0	0	0	0	0	0	0	0	0	0	0	0	0	4	0	0	0	0	0	0	0	0	0	0	0	0	0	0	0	0	0	0	0	0	0	0	0	0	0	0	0	0	0	0	0	0	0	0	0	0	0	0	0	0	0	0	0	0	0	3	0	0	0	0	0	0	0	0	1	1	0	0	0	0	0	0	0	0	1	0	0	0	0	0	0	0	0	0	3	0	0	0	0	0	0	0	0	0	0	0	0	0	0	0	0	0	0	0	0	0	0	0	0	1	0	0	0	0	0	0	0	0	0	1	0	0	0	0	0	0	0	0	0	0	0	0	1	0	0	0	0	6	0	1	0	0	0	0	0	0	1	0	0	0	0	0	0	0	0	0	1	0	0	0	0	0	0	0	0	0	0	0	0	0	0	0	0	0	0	0	0	1	0	0	0	0	0	0	0	0	0	0	0	0	0	0	0	0	0	0	6	0	0	0	0	0	0	0	0	0	0	0	0	0	1	0	0	0	0	0	0	0	0	0	0	0	0	0	0
Tunisia	0	0	3	0	0	0	0	0	0	0	0	0	0	0	0	0	0	0	3	0	1	0	0	0	0	0	3	0	0	0	0	0	0	0	0	0	0	7	0	1	0	0	0	0	0	0	0	0	2	0	0	1	0	0	0	0	0	0	0	0	1	0	0	0	4	0	0	0	0	0	10	0	0	0	0	0	10	0	4	0	0	0	0	0	0	0	0	3	0	0	0	0	0	0	0	9	0	0	0	0	1	0	0	0	0	3	0	0	0	0	0	0	0	4	0	0	0	13	0	0	0	3	1	0	0	0	0	0	0	0	0	0	0	0	0	0	0	0	0	0	0	0	0	0	0	0	6	0	0	3	0	0	0	0	0	0	0	0	0	3	0	0	0	0	0	0	0	0	0	0	0	0	3	0	0	0	0	73	0	0	0	0	0	0	1	0	2	0	1	0	0	0	6	0	0	0	0	0	2	0	0	0	3	0	0	0	0	0	0	0	0	0	0	0	0	1	0	3	3	0	0	0	0	0	0	0	0	0	0	0	0	0	1	0	0	0	73	0	0	0	0	5	0	0	1	0	5	2	0	0	3	0	0	0	0	0	0	0	1	0	0	0	2	1	0
Turkey	0	1	4	3	1	4	0	0	0	4	2	4	0	0	0	1	2	0	2	0	7	1	0	0	0	0	6	0	447	0	2	0	3	0	0	27	0	10	0	0	0	0	1	0	0	2	2	0	1	1	2	3	2	0	5	0	0	0	1	0	43	8	0	0	33	2	1	0	0	530	46	6	1	0	0	530	46	6	3	0	6	1	0	1	0	0	0	7	0	1	0	0	0	1	0	245	0	0	0	0	0	0	0	0	195	581	0	0	0	2	0	0	0	33	0	0	4	110	2	1	0	632	1	5	3	1	0	0	2	0	0	0	1	0	0	1	0	591	0	146	0	0	1	0	0	1	1	0	0	538	1	2	0	1	20	0	0	0	1	503	1	0	20	0	0	2	0	6	0	0	0	0	509	0	0	0	0	3228	0	13	0	0	0	0	332	0	184	0	0	0	0	0	44	4	0	0	3	0	696	0	0	0	0	0	0	0	0	0	1	0	0	0	0	1	0	26	18	279	0	0	0	426	1	0	0	0	0	0	0	0	0	5	26	0	0	0	3228	0	0	0	0	2	6	0	0	0	343	28	0	0	580	0	0	0	0	1	0	0	28	4	0	1	311	22	0
Uganda	0	0	0	1	0	0	0	0	0	0	0	1	0	0	0	0	0	0	9	0	4	0	0	0	0	0	5	0	4	0	0	0	0	0	0	0	0	0	0	0	0	0	0	0	0	0	0	0	1	0	0	1	0	0	0	0	0	0	0	0	4	0	0	0	1	0	0	0	0	4	2	0	0	0	0	4	2	0	0	0	1	1	0	0	0	0	0	4	0	0	0	0	0	0	1	11	0	0	0	0	0	0	0	0	0	0	0	0	0	0	0	0	0	1	0	0	0	7	0	0	0	3	0	62	0	0	0	0	0	0	0	0	0	0	0	0	0	4	0	0	0	0	0	0	0	0	11	0	0	1	0	0	0	0	0	0	0	0	0	0	0	0	0	0	0	0	0	0	0	0	0	0	4	0	0	0	1	95	0	1	0	0	0	0	4	0	0	0	1	0	0	0	2	0	0	0	1	0	0	0	0	0	5	0	0	0	0	0	0	0	0	0	0	0	0	4	0	0	0	0	0	0	0	0	0	0	0	0	0	0	0	57	4	0	0	0	96	0	0	0	0	0	0	0	0	0	12	0	0	0	0	0	0	0	0	1	0	0	3	0	0	0	5	4	0
Ukraine	0	0	0	0	0	0	0	0	0	0	2	0	0	0	0	0	0	0	41	0	0	0	0	0	0	0	1	0	0	0	0	0	0	0	0	0	0	4	0	0	0	0	0	0	0	0	0	0	0	0	0	0	0	0	0	0	0	0	0	0	1	0	0	0	2	0	0	0	0	0	7	0	0	0	0	0	7	0	4	0	0	0	0	0	0	0	0	0	0	0	0	0	0	0	0	2	0	0	0	0	0	0	0	0	0	23	0	0	0	0	0	0	0	2	0	0	0	5	0	0	0	28	0	0	1	0	0	0	0	0	0	0	0	0	0	2	0	0	0	0	0	0	0	0	0	0	1	0	0	16	0	7	0	8	0	0	0	0	0	23	0	0	0	0	0	0	0	0	0	0	0	0	19	0	0	0	0	129	0	4	0	0	0	0	0	0	21	0	0	0	0	0	3	0	0	0	1	0	22	0	0	0	1	0	0	0	0	0	0	0	0	0	0	0	0	2	0	23	1	0	0	23	0	0	1	0	0	0	0	0	0	0	2	0	0	0	129	0	0	0	0	4	0	0	0	0	2	2	0	0	24	0	0	0	0	0	0	0	6	2	0	0	1	6	0
Union of the Comoros	0	0	0	0	0	0	0	0	0	0	0	0	0	0	0	0	0	0	0	0	0	0	0	0	0	0	0	0	6	0	0	0	0	0	0	0	0	0	0	0	0	0	0	0	0	0	0	0	0	0	0	0	0	0	0	0	0	0	0	0	6	0	0	0	0	0	0	0	0	6	0	0	0	0	0	6	0	0	0	0	0	0	0	0	0	0	0	0	0	0	0	0	0	0	0	0	0	0	0	0	0	0	0	0	0	0	0	0	0	0	0	0	0	0	0	0	0	0	0	0	0	0	0	0	0	0	0	0	0	0	0	0	0	0	0	0	0	6	0	0	0	0	0	0	0	0	0	0	0	0	0	0	0	0	0	0	0	0	0	0	0	0	0	0	0	0	0	0	0	0	0	0	0	0	0	0	0	6	0	0	0	0	0	0	0	0	0	0	0	0	0	0	0	0	0	0	0	0	0	0	0	0	0	0	0	0	0	0	0	0	0	0	0	0	0	0	0	0	0	0	0	0	0	0	0	0	0	0	0	0	0	0	0	0	0	0	6	0	0	0	0	0	0	0	0	0	6	0	0	0	0	0	0	0	0	0	0	0	0	0	0	0	6	0	0
United Arab Emirates	0	0	149	2	0	0	0	0	0	0	0	0	1	0	0	0	0	0	0	0	0	0	0	0	0	0	88	0	1	0	0	0	0	0	0	0	0	6	0	0	0	0	0	0	0	0	0	0	87	1	0	0	0	0	0	0	0	0	0	0	1	1	0	0	3	0	0	0	0	1	6	0	0	0	0	1	6	0	0	0	1	0	0	0	0	0	0	1	0	0	0	0	0	0	0	2	1	0	0	0	0	0	0	0	8	6	0	0	0	0	0	0	0	3	0	0	0	14	0	0	0	8	1	1	0	0	0	0	0	0	1	0	0	0	0	0	0	1	0	7	0	0	0	0	0	0	0	0	0	7	0	0	0	0	0	0	0	0	0	7	0	0	0	0	0	0	0	0	0	0	0	0	10	0	0	0	0	272	0	0	0	0	0	0	1	0	7	0	0	0	0	0	6	0	0	0	0	0	7	0	0	0	0	0	0	0	0	0	0	0	0	0	0	0	0	1	0	7	0	0	0	0	0	0	0	0	0	0	0	0	0	27	1	0	0	0	268	4	0	0	0	0	0	0	1	0	1	1	0	0	7	0	0	2	0	67	0	0	0	0	0	0	87	0	0
United Kingdom	0	0	0	0	0	0	0	0	0	0	0	0	0	0	0	0	0	0	0	0	0	0	0	0	0	0	0	0	0	0	0	0	0	0	0	0	0	0	0	0	0	0	0	0	0	0	0	0	2	0	0	2	0	0	0	0	0	0	0	0	0	0	0	0	0	0	0	0	0	0	0	0	0	0	0	0	0	0	0	0	0	0	0	0	0	0	0	0	0	0	0	0	0	0	0	0	0	0	0	0	0	0	0	0	0	0	0	0	0	0	0	0	0	0	0	0	0	0	0	0	0	0	0	0	0	0	0	0	0	0	0	0	0	0	0	0	0	0	0	0	0	0	0	0	0	0	0	0	0	0	0	0	0	0	0	0	0	0	0	0	0	0	0	0	0	0	0	0	0	0	0	0	0	0	0	0	0	2	0	0	0	0	0	0	0	0	0	0	0	0	0	0	0	0	0	0	0	0	0	0	0	0	0	0	0	0	0	0	0	0	0	0	0	0	0	0	0	0	0	0	0	0	0	0	0	0	0	0	0	0	0	0	0	0	0	0	2	0	0	0	0	0	0	0	0	0	0	0	0	0	0	0	0	0	0	0	0	0	0	0	0	0	0	0	0
Uruguay	0	0	21	30	0	0	0	0	0	24	0	26	14	2	5	0	0	0	0	0	58	3	0	0	0	0	27	0	2	0	0	0	0	0	0	0	0	0	0	3	0	0	0	0	0	2	0	0	27	0	0	2	0	0	5	0	0	0	0	0	0	0	0	1	0	0	4	0	0	0	0	19	4	0	0	0	0	19	0	1	0	0	0	0	0	0	0	0	0	0	0	0	0	0	27	17	0	0	0	0	0	0	0	0	0	0	0	0	0	0	0	0	0	0	0	0	5	22	0	0	0	0	45	0	0	0	0	0	0	0	0	0	0	0	0	0	0	0	0	0	0	0	0	0	0	0	1	0	0	0	0	2	0	0	20	0	0	0	0	0	0	0	0	0	0	0	0	3	0	0	0	1	1	0	0	0	5	76	0	44	0	0	0	0	0	0	0	0	1	0	0	0	0	19	1	0	1	0	0	0	0	0	0	0	0	0	1	0	0	0	0	0	0	0	0	0	0	0	0	0	0	0	0	0	0	0	0	0	0	0	0	19	0	0	0	0	120	0	0	0	0	0	19	0	0	0	0	45	0	0	0	0	0	0	0	20	0	0	0	1	0	0	48	0	0
USA	150	44	30398	5415	26	799	5	8	198	385	1516	7171	309	773	10	860	124	285	7106	0	10646	1015	69	52	2	21	14684	20	3789	241	3758	25	6696	0	0	414	7	1524	109	462	0	1	234	3	17	8309	26934	2	14397	1191	358	3542	444	26	3976	6	10	193	61	6	1697	90	2	182	619	329	19	93	83	677	3667	4613	19	93	83	677	3667	4613	1223	18	192	222	320	4	36	18	233	32712	2	431	127	236	10	104	941	13709	120	4	77	1	148	7	300	0	752	50048	5	2	27	789	276	3	12	640	51	10	437	17011	167	20	4	65034	1412	1409	1083	41	5	42	9315	173	216	5	329	0	7	5671	150	9669	10	797	43	2	0	0	4	7	3764	15	9	48056	42	10922	7	14681	5130	21	300	391	313	50147	3564	0	271	0	55	1246	12	648	13	84	764	4	50669	1	0	20	48	249912	8	5915	35	1	255	0	1450	461	45786	12	421	0	36	6	2428	4708	245	6403	800	55	48653	14	24	3	2158	19267	9	3	3150	19	88	312	24	5	29	109	2	1049	703	50045	638	16	79	26516	24	1	61	348	8	12	145	30	185	11596	913	7	6	179	249453	304	2	0	6416	1681	4676	188	354	6	37438	1990	6	12	51240	4	9	180	21	12227	0	18	1206	231	1457	20	15153	2294	2
Venezuela	0	0	0	1	0	0	0	0	0	0	0	0	0	1	0	0	0	0	0	0	1	0	0	0	0	0	0	0	0	0	0	0	0	0	0	0	0	0	0	0	0	0	0	0	0	1	0	0	0	0	0	0	0	0	0	0	0	0	0	0	0	0	0	0	0	0	0	0	0	0	0	0	0	0	0	0	0	0	0	0	0	0	0	0	0	0	0	0	0	0	0	0	0	0	0	0	0	0	0	0	0	0	0	0	0	0	0	0	0	0	0	0	0	0	0	0	0	0	0	0	0	0	0	0	0	0	0	0	0	0	0	0	0	0	0	0	0	0	0	0	0	0	0	0	0	0	0	0	0	0	0	0	0	0	0	0	0	0	1	0	0	0	0	0	0	0	0	1	0	0	0	0	0	0	0	0	0	3	0	0	0	0	0	0	0	0	0	0	0	0	0	0	0	0	0	0	0	0	0	0	0	0	0	0	0	0	0	0	0	0	0	0	0	0	0	0	0	0	0	0	0	0	0	0	0	0	0	0	0	0	0	0	0	0	0	0	3	0	0	0	0	0	0	0	0	0	0	0	0	0	0	0	0	0	0	0	0	0	0	0	0	0	0	0	0
Vietnam	0	0	2	1	0	0	0	0	0	0	0	0	3	0	0	0	0	0	30	0	0	0	0	0	0	0	0	0	0	0	3	0	0	0	0	0	0	0	0	0	0	0	0	0	0	0	0	0	28	0	0	2	0	0	0	0	0	0	0	0	4	0	0	0	0	0	0	0	0	0	3	0	0	0	0	0	3	0	1	0	3	0	0	0	0	0	0	2	0	0	0	0	0	0	0	4	0	0	0	0	0	0	0	0	0	1	0	0	0	0	27	0	0	0	0	0	0	4	0	0	0	1	3	7	0	0	0	0	0	0	0	0	0	0	0	0	0	0	0	0	0	0	0	0	0	0	2	0	0	1	0	0	0	6	0	0	0	2	0	1	0	0	0	0	0	0	0	0	0	0	0	0	1	0	0	0	0	92	0	0	0	0	0	0	0	0	1	0	0	0	0	0	2	0	0	0	0	0	1	0	0	0	1	0	0	0	0	0	0	0	0	0	0	0	0	2	0	1	1	0	0	1	0	0	0	0	0	0	0	0	0	5	2	0	0	0	94	0	0	0	0	1	0	0	0	0	0	5	0	0	1	0	0	0	0	0	0	0	1	0	0	0	1	0	0
Wales	53	6	113	335	6	6595	0	1	46	32	92	174	52	71	2	10	3	12	8647	0	306	23	0	2	0	0	2246	0	32	69	354	0	21	0	0	56	0	379	3	213	0	1	26	0	0	124	1	0	2170	2	11	843	45	0	4	1	0	0	10	0	45	99	0	5	55	23	32	21	14	22	1177	2	32	21	14	22	1177	2	578	0	440	1	1	0	0	0	0	66	0	38	3	9	0	5	76	665	23	0	10	0	21	0	1	0	2712	7492	1	1	2	7	5	0	0	54	5	0	62	975	2	1	0	7496	355	59	362	1	0	0	2	10	11	0	86	0	1	26	2	197	0	2265	41	0	0	0	0	0	2264	0	1	7496	0	32	0	355	153	0	0	244	1	7493	20	0	2	0	0	12	0	24	0	1	141	0	7525	0	0	2	6	26511	0	75	0	0	6	0	246	26	4571	0	108	0	4	0	601	9	5	0	27	0	7425	0	4	0	1622	7	0	0	11	4	4	48	0	0	0	35	0	140	65	7459	61	2	0	4751	1	0	0	0	0	0	1	0	6	31	140	0	0	0	26699	0	0	0	13	775	2	1	78	0	88	404	3	1	7489	0	0	28	1	1927	0	0	12	31	2	0	2187	35	0
Weifang	0	0	0	0	0	0	0	0	0	0	0	0	0	0	0	0	0	0	0	0	0	0	0	0	0	0	0	0	0	0	0	0	0	0	0	0	0	0	0	0	0	0	0	0	0	0	0	0	0	0	0	0	0	0	0	0	0	0	0	0	1	0	0	0	0	0	0	0	0	0	8	0	0	0	0	0	8	0	6	0	0	0	0	0	0	0	0	0	0	0	0	0	0	0	0	0	0	0	0	0	0	0	0	0	0	0	0	0	0	0	0	0	0	0	0	0	0	7	0	0	0	0	1	0	0	0	0	0	0	0	0	0	0	0	0	0	0	0	0	0	0	0	0	0	0	0	0	0	0	0	0	0	0	0	0	0	0	0	0	0	0	0	0	0	0	0	0	0	0	0	0	0	0	0	0	0	0	16	0	0	0	0	0	0	1	0	0	0	0	0	0	0	2	0	0	0	0	0	0	0	0	0	0	0	0	0	0	0	0	0	0	0	0	0	0	0	0	0	0	0	0	0	0	0	0	0	0	0	0	0	0	0	0	0	0	0	16	0	0	0	0	6	0	0	0	0	0	1	0	0	0	0	0	0	0	0	0	0	0	0	0	0	0	0	0
Wuhan	0	0	99	1	0	0	0	0	0	0	0	0	2	0	0	0	0	0	17	0	0	0	0	0	0	0	1	0	0	1	3	0	0	0	0	0	0	0	0	0	0	0	0	0	0	0	0	0	3	0	0	4	1	0	0	0	0	0	0	0	17	0	0	0	0	0	0	0	0	0	10	0	0	0	0	0	10	0	5	0	1	0	0	0	0	0	0	0	0	0	1	0	0	1	3	38	0	0	0	0	0	0	0	0	0	0	0	0	0	1	0	0	0	0	0	0	0	8	0	0	0	0	4	0	0	0	0	0	0	0	0	0	0	0	0	0	0	0	0	0	0	0	0	0	0	0	2	0	0	0	0	0	0	35	0	0	0	1	0	0	1	0	0	0	0	0	0	0	0	0	0	0	0	0	0	0	0	216	0	0	0	0	0	0	0	0	0	0	1	0	0	0	4	0	0	0	1	0	0	0	0	0	0	0	0	0	0	0	0	0	0	0	0	0	0	2	0	0	3	0	0	0	0	0	0	0	0	0	0	0	0	0	2	0	0	0	256	0	0	0	0	5	0	0	0	0	0	6	0	0	0	0	0	0	0	1	0	0	0	0	0	0	2	0	0
Xinyu	0	0	0	0	0	0	0	0	0	0	0	0	0	0	0	0	0	0	0	0	0	0	0	0	0	0	0	0	0	0	0	0	0	0	0	0	0	0	0	0	0	0	0	0	0	0	0	0	0	0	0	0	0	0	0	0	0	0	0	0	0	0	0	0	0	0	0	0	0	0	0	0	0	0	0	0	0	0	0	0	0	0	0	0	0	0	0	0	0	0	0	0	0	0	0	0	0	0	0	0	0	0	0	0	0	0	0	0	0	0	0	0	0	0	0	0	0	0	0	0	0	0	2	0	0	0	0	0	0	0	0	0	2	0	0	0	0	0	0	0	0	0	0	0	0	0	0	0	0	0	0	0	0	0	0	0	0	0	0	0	0	0	0	0	0	0	0	0	0	0	0	0	0	0	0	0	0	2	0	0	0	0	0	0	0	0	0	0	0	0	0	0	0	0	0	0	0	0	0	0	0	0	0	0	0	0	0	0	0	0	0	0	0	0	0	0	0	0	0	0	0	0	0	0	0	0	0	0	0	0	0	0	0	0	0	0	2	0	0	0	0	0	0	0	0	0	0	2	0	0	0	0	0	0	0	0	0	0	0	0	0	0	0	0	0
Yichun	0	0	0	0	0	0	0	0	0	0	0	0	0	0	0	0	0	0	0	0	0	0	0	0	0	0	0	0	0	0	0	0	0	0	0	0	0	0	0	0	0	0	0	0	0	0	0	0	0	0	0	0	0	0	0	0	0	0	0	0	0	0	0	0	0	0	0	0	0	0	0	0	0	0	0	0	0	0	0	0	0	0	0	0	0	0	0	0	0	0	0	0	0	0	0	0	0	0	0	0	0	0	0	0	0	0	0	0	0	0	0	0	0	0	0	0	0	0	0	0	0	0	3	0	0	0	0	0	0	0	0	0	3	0	0	0	0	0	0	0	0	0	0	0	0	0	0	0	0	0	0	0	0	0	0	0	0	0	0	0	0	0	0	0	0	0	0	0	0	0	0	0	0	0	0	0	0	3	0	0	0	0	0	0	0	0	0	0	0	0	0	0	0	0	0	0	0	0	0	0	0	0	0	0	0	0	0	0	0	0	0	0	0	0	0	0	0	0	0	0	0	0	0	0	0	0	0	0	0	0	0	0	0	0	0	0	3	0	0	0	0	0	0	0	0	0	0	3	0	0	0	0	0	0	0	0	0	0	0	0	0	0	0	0	0
Yingtan	0	0	0	0	0	0	0	0	0	0	0	0	0	0	0	0	0	0	0	0	0	0	0	0	0	0	0	0	0	0	0	0	0	0	0	0	0	0	0	0	0	0	0	0	0	0	0	0	0	0	0	0	0	0	0	0	0	0	0	0	0	0	0	0	0	0	0	0	0	0	0	0	0	0	0	0	0	0	0	0	0	0	0	0	0	0	0	0	0	0	0	0	0	0	0	0	0	0	0	0	0	0	0	0	0	0	0	0	0	0	0	0	0	0	0	0	0	0	0	0	0	0	1	0	0	0	0	0	0	0	0	0	1	0	0	0	0	0	0	0	0	0	0	0	0	0	0	0	0	0	0	0	0	0	0	0	0	0	0	0	0	0	0	0	0	0	0	0	0	0	0	0	0	0	0	0	0	1	0	0	0	0	0	0	0	0	0	0	0	0	0	0	0	0	0	0	0	0	0	0	0	0	0	0	0	0	0	0	0	0	0	0	0	0	0	0	0	0	0	0	0	0	0	0	0	0	0	0	0	0	0	0	0	0	0	0	1	0	0	0	0	0	0	0	0	0	0	1	0	0	0	0	0	0	0	0	0	0	0	0	0	0	0	0	0
Yunnan	0	0	1	0	0	0	0	0	0	0	0	0	0	0	0	0	0	0	0	0	0	0	0	0	0	0	0	0	0	0	0	0	0	0	0	0	0	0	0	0	0	0	0	0	0	0	0	0	0	0	0	0	0	0	0	0	0	0	0	0	0	0	0	0	1	0	0	0	0	0	2	0	0	0	0	0	2	0	1	0	0	0	0	0	0	0	0	0	0	0	0	0	0	0	0	0	0	0	0	0	1	0	0	0	0	0	0	0	0	0	0	0	0	1	0	0	0	1	0	0	0	0	0	0	0	0	0	0	0	0	0	0	0	0	0	0	0	0	0	0	0	0	0	0	0	0	0	0	0	0	0	0	0	0	0	0	0	0	0	0	0	0	0	0	0	0	0	0	0	0	0	0	0	0	0	0	0	5	0	0	0	0	0	0	0	0	0	0	0	0	0	0	1	0	0	0	0	0	0	0	0	0	0	0	0	0	0	0	0	0	0	0	0	0	0	1	0	0	0	0	0	0	0	0	0	0	0	0	0	0	0	0	1	0	0	0	5	0	0	0	0	1	0	0	0	0	0	1	0	0	0	0	0	0	0	0	0	0	0	0	0	0	0	0	0
Zambia	0	0	0	0	0	1	0	0	0	0	0	0	0	0	0	0	0	0	1	0	0	0	0	0	0	0	0	0	10	0	0	0	0	0	0	0	0	0	0	0	0	0	0	0	0	0	0	0	0	0	0	0	0	0	0	0	0	0	0	0	10	0	0	0	0	0	0	0	0	10	0	0	0	0	0	10	0	0	0	0	0	0	0	0	0	0	0	1	0	0	0	0	0	0	0	10	0	0	0	0	0	0	0	0	10	0	0	0	0	0	0	0	0	0	0	0	0	0	0	0	0	0	0	0	0	0	0	0	0	0	0	0	0	0	0	0	0	10	0	0	0	0	0	0	0	0	0	0	0	0	0	0	0	1	0	0	0	0	0	0	0	0	0	0	0	0	0	0	0	0	0	0	0	0	0	0	0	11	0	0	0	0	0	0	10	0	0	0	0	0	0	0	0	0	0	0	0	0	0	0	0	0	0	0	0	0	0	0	0	0	0	0	0	0	0	0	0	0	0	0	0	0	0	0	0	0	0	0	0	0	0	0	0	0	0	0	12	0	0	0	0	0	0	0	0	0	10	0	0	0	0	0	0	0	0	0	0	0	0	0	0	0	10	0	0
Zhejiang	0	0	0	0	0	0	0	0	0	0	0	0	1	0	0	0	0	0	0	0	0	0	0	0	0	0	0	0	0	0	0	0	0	0	0	0	0	0	0	1	0	0	0	0	0	0	0	0	0	0	0	11	0	0	0	0	0	0	0	0	0	0	0	0	0	0	0	0	0	0	1	0	0	0	0	0	1	0	0	0	1	0	0	0	0	0	0	4	0	0	0	0	0	0	0	0	0	0	0	0	0	0	0	0	0	0	0	0	0	0	0	0	0	0	0	0	1	1	0	0	0	0	1	4	0	0	0	0	0	0	0	0	0	0	0	0	0	0	0	0	0	0	0	0	0	0	0	0	0	0	0	0	0	0	0	0	0	0	0	0	0	0	0	0	0	0	0	0	0	0	0	0	0	0	0	0	0	19	0	0	0	0	0	0	1	0	0	0	11	0	0	0	1	0	0	0	0	0	0	0	0	0	0	0	0	0	0	0	0	0	0	0	0	0	0	2	0	0	0	0	0	0	0	0	0	0	0	0	0	0	0	0	2	0	0	0	19	0	0	0	0	1	0	0	0	0	0	3	0	0	0	0	0	0	0	0	0	0	0	0	0	0	0	0	0
Zimbabwe	0	0	0	14	0	0	0	0	0	1	0	8	0	6	0	2	0	0	0	0	6	1	0	0	0	0	0	0	162	0	0	0	0	0	0	0	0	0	0	0	0	0	0	0	0	4	0	0	0	0	1	3	4	0	2	5	0	0	1	0	148	0	0	0	0	0	0	2	0	162	0	0	0	2	0	162	0	0	0	0	0	1	0	0	0	0	2	0	0	1	3	0	0	0	0	0	0	0	0	0	0	0	0	0	0	0	0	0	0	1	0	0	0	0	0	0	0	1	0	0	0	1	0	1	1	1	0	0	0	0	0	0	0	0	0	1	0	164	0	0	0	0	0	0	0	0	0	0	0	0	0	33	0	19	0	4	6	0	0	0	4	0	0	0	0	1	0	0	0	0	2	0	0	0	0	0	1	187	0	25	0	1	1	0	166	2	0	0	0	0	0	0	0	0	1	0	6	0	0	0	1	0	0	3	0	0	6	0	0	0	0	0	0	0	0	0	0	0	0	0	0	0	0	0	0	0	0	0	0	0	2	2	0	0	0	0	187	1	0	0	1	0	0	0	10	0	144	1	0	0	0	0	0	0	0	0	0	0	0	7	0	0	161	6	0

### Sheet: Africa
Continents	Locations	Collection dates	new_cases_per_million
Africa	Algeria	2020-03-01	0.003
Africa	Algeria	2020-03-02	0.01
Africa	Algeria	2020-03-03	0.013
Africa	Algeria	2020-03-04	0.035
Africa	Algeria	2020-03-05	0.035
Africa	Algeria	2020-03-06	0.051
Africa	Algeria	2020-03-07	0.051
Africa	Algeria	2020-03-08	0.058
Africa	Algeria	2020-03-09	0.054
Africa	Algeria	2020-03-10	0.048
Africa	Algeria	2020-03-11	0.026
Africa	Algeria	2020-03-12	0.038
Africa	Algeria	2020-03-13	0.029
Africa	Algeria	2020-03-14	0.064
Africa	Algeria	2020-03-15	0.093
Africa	Algeria	2020-03-16	0.109
Africa	Algeria	2020-03-17	0.128
Africa	Algeria	2020-03-18	0.173
Africa	Algeria	2020-03-19	0.202
Africa	Algeria	2020-03-20	0.205
Africa	Algeria	2020-03-21	0.327
Africa	Algeria	2020-03-22	0.49		1day before outbreak
Africa	Algeria	2020-03-23	0.564		2days before outbreak
Africa	Algeria	2020-03-24	0.653		3days before outbreak
Africa	Algeria	2020-03-25	0.73		4days before outbreak
Africa	Algeria	2020-03-26	0.897		5days before outbreak
Africa	Algeria	2020-03-27	1.021		6days before outbreak
Africa	Algeria	2020-03-28	1.009		7days before outbreak
Africa	Algeria	2020-03-29	0.993		8days before outbreak
Africa	Algeria	2020-03-30	1.133		9days before outbreak
Africa	Algeria	2020-03-31	1.447		10days before outbreak
Africa	Algeria	2020-04-01	1.745		11days before outbreak
Africa	Algeria	2020-04-02	1.982		12days before outbreak
Africa	Algeria	2020-04-03	2.44		13days before outbreak
Africa	Algeria	2020-04-04	2.552		14days before outbreak
Africa	Algeria	2020-04-05	2.59		15days before outbreak
Africa	Algeria	2020-04-06	2.686		16days before outbreak
Africa	Algeria	2020-04-07	2.408		17days before outbreak
Africa	Algeria	2020-04-08	2.321		18days before outbreak
Africa	Algeria	2020-04-09	2.177		19days before outbreak
Africa	Algeria	2020-04-10	1.889		20days before outbreak
Africa	Algeria	2020-04-11	1.838		21days before outbreak
Africa	Algeria	2020-04-12	1.902		22days before outbreak
Africa	Algeria	2020-04-13	1.793		23days before outbreak
Africa	Algeria	2020-04-14	1.928		24days before outbreak
Africa	Algeria	2020-04-15	1.883		25days before outbreak
Africa	Algeria	2020-04-16	1.928		26days before outbreak
Africa	Algeria	2020-04-17	2.104		27days before outbreak
Africa	Algeria	2020-04-18	2.27		28days before outbreak
Africa	Algeria	2020-04-19	2.289		29days before outbreak
Africa	Algeria	2020-04-20	2.353		30days before outbreak
Africa	Algeria	2020-04-21	2.373
Africa	Algeria	2020-04-22	2.401
Africa	Algeria	2020-04-23	2.366
Africa	Algeria	2020-04-24	2.27
Africa	Algeria	2020-04-25	2.312
Africa	Algeria	2020-04-26	2.411
Africa	Algeria	2020-04-27	2.558
Africa	Algeria	2020-04-28	2.683
Africa	Algeria	2020-04-29	3.003
Africa	Algeria	2020-04-30	3.199
Africa	Algeria	2020-05-01	3.288
Africa	Algeria	2020-05-02	3.327
Africa	Algeria	2020-05-03	3.496
Africa	Algeria	2020-05-04	3.621
Africa	Algeria	2020-05-05	3.807
Africa	Algeria	2020-05-06	3.679
Africa	Algeria	2020-05-07	3.765
Africa	Algeria	2020-05-08	3.89
Africa	Algeria	2020-05-09	4.044
Africa	Algeria	2020-05-10	3.999
Africa	Algeria	2020-05-11	3.98
Africa	Algeria	2020-05-12	3.935
Africa	Algeria	2020-05-13	4.022
Africa	Algeria	2020-05-14	4.034
Africa	Algeria	2020-05-15	4.034
Africa	Algeria	2020-05-16	4.044
Africa	Algeria	2020-05-17	4.15
Africa	Algeria	2020-05-18	4.194
Africa	Algeria	2020-05-19	4.194
Africa	Algeria	2020-05-20	4.127
Africa	Algeria	2020-05-21	4.118
Africa	Algeria	2020-05-22	4.127
Africa	Algeria	2020-05-23	4.137
Africa	Algeria	2020-05-24	4.121
Africa	Algeria	2020-05-25	4.169
Africa	Algeria	2020-05-26	4.226
Africa	Algeria	2020-05-27	4.21
Africa	Algeria	2020-05-28	4.063
Africa	Algeria	2020-05-29	3.893
Africa	Algeria	2020-05-30	3.695
Africa	Algeria	2020-05-31	3.484
Africa	Algeria	2020-06-01	3.234
Africa	Algeria	2020-06-02	2.975
Africa	Algeria	2020-06-03	2.805
Africa	Algeria	2020-06-04	2.67
Africa	Algeria	2020-06-05	2.565
Africa	Algeria	2020-06-06	2.507
Africa	Algeria	2020-06-07	2.433
Africa	Algeria	2020-06-08	2.408
Africa	Algeria	2020-06-09	2.421
Africa	Algeria	2020-06-10	2.405
Africa	Algeria	2020-06-11	2.427
Africa	Algeria	2020-06-12	2.443
Africa	Algeria	2020-06-13	2.433
Africa	Algeria	2020-06-14	2.449
Africa	Algeria	2020-06-15	2.453
Africa	Algeria	2020-06-16	2.449
Africa	Algeria	2020-06-17	2.51
Africa	Algeria	2020-06-18	2.549
Africa	Algeria	2020-06-19	2.581
Africa	Algeria	2020-06-20	2.629
Africa	Algeria	2020-06-21	2.728
Africa	Algeria	2020-06-22	2.846
Africa	Algeria	2020-06-23	2.975
Africa	Algeria	2020-06-24	3.138
Africa	Algeria	2020-06-25	3.394
Africa	Algeria	2020-06-26	3.781
Africa	Algeria	2020-06-27	4.281
Africa	Algeria	2020-06-28	4.809
Africa	Algeria	2020-06-29	5.286		30
Africa	Algeria	2020-06-30	5.863		29
Africa	Algeria	2020-07-01	6.481		28
Africa	Algeria	2020-07-02	7.083		27
Africa	Algeria	2020-07-03	7.636		26
Africa	Algeria	2020-07-04	8.107		25
Africa	Algeria	2020-07-05	8.543		24
Africa	Algeria	2020-07-06	9.071		23
Africa	Algeria	2020-07-07	9.516		22
Africa	Algeria	2020-07-08	9.849		21
Africa	Algeria	2020-07-09	10.089		20
Africa	Algeria	2020-07-10	10.156		19
Africa	Algeria	2020-07-11	10.284		18
Africa	Algeria	2020-07-12	10.419		17
Africa	Algeria	2020-07-13	10.518		16
Africa	Algeria	2020-07-14	10.685		15
Africa	Algeria	2020-07-15	10.957		14
Africa	Algeria	2020-07-16	11.357		13
Africa	Algeria	2020-07-17	11.866		12
Africa	Algeria	2020-07-18	12.286		11
Africa	Algeria	2020-07-19	12.452		10
Africa	Algeria	2020-07-20	12.814		9
Africa	Algeria	2020-07-21	13.006		8
Africa	Algeria	2020-07-22	13.134		7
Africa	Algeria	2020-07-23	13.221		6
Africa	Algeria	2020-07-24	13.483		5
Africa	Algeria	2020-07-25	13.496		4
Africa	Algeria	2020-07-26	13.682		3
Africa	Algeria	2020-07-27	13.71		2
Africa	Algeria	2020-07-28	13.887		1
Africa	Algeria	2020-07-29	13.951
Africa	Algeria	2020-07-30	13.919
Africa	Algeria	2020-07-31	13.56
Africa	Algeria	2020-08-01	13.403
Africa	Algeria	2020-08-02	13.153
Africa	Algeria	2020-08-03	12.804
Africa	Algeria	2020-08-04	12.452
Africa	Algeria	2020-08-05	12.25
Africa	Algeria	2020-08-06	12.151
Africa	Algeria	2020-08-07	12.042
Africa	Algeria	2020-08-08	11.985
Africa	Algeria	2020-08-09	11.831
Africa	Algeria	2020-08-10	11.975
Africa	Algeria	2020-08-11	11.847
Africa	Algeria	2020-08-12	11.668
Africa	Algeria	2020-08-13	11.402
Africa	Algeria	2020-08-14	11.235
Africa	Algeria	2020-08-15	11.014
Africa	Algeria	2020-08-16	10.96
Africa	Algeria	2020-08-17	10.608
Africa	Algeria	2020-08-18	10.374
Africa	Algeria	2020-08-19	10.08
Africa	Algeria	2020-08-20	9.833
Africa	Algeria	2020-08-21	9.615
Africa	Algeria	2020-08-22	9.398
Africa	Algeria	2020-08-23	9.212
Africa	Algeria	2020-08-24	9.071
Africa	Algeria	2020-08-25	8.914
Africa	Algeria	2020-08-26	8.876
Africa	Algeria	2020-08-27	8.831
Africa	Algeria	2020-08-28	8.76
Africa	Algeria	2020-08-29	8.687
Africa	Algeria	2020-08-30	8.6
Africa	Algeria	2020-08-31	8.44
Africa	Algeria	2020-09-01	8.341
Africa	Algeria	2020-09-02	8.13
Africa	Algeria	2020-09-03	7.854
Africa	Algeria	2020-09-04	7.588
Africa	Algeria	2020-09-05	7.332
Africa	Algeria	2020-09-06	7.102
Africa	Algeria	2020-09-07	6.913
Africa	Algeria	2020-09-08	6.74
Africa	Algeria	2020-09-09	6.589
Africa	Algeria	2020-09-10	6.465
Africa	Algeria	2020-09-11	6.337
Africa	Algeria	2020-09-12	6.199
Africa	Algeria	2020-09-13	6.052
Africa	Algeria	2020-09-14	5.901
Africa	Algeria	2020-09-15	5.751
Africa	Algeria	2020-09-16	5.603
Africa	Algeria	2020-09-17	5.462
Africa	Algeria	2020-09-18	5.318
Africa	Algeria	2020-09-19	5.174
Africa	Algeria	2020-09-20	5.033
Africa	Algeria	2020-09-21	4.889
Africa	Algeria	2020-09-22	4.739
Africa	Algeria	2020-09-23	4.591
Africa	Algeria	2020-09-24	4.435
Africa	Algeria	2020-09-25	4.294
Africa	Algeria	2020-09-26	4.134
Africa	Algeria	2020-09-27	3.974
Africa	Algeria	2020-09-28	3.81
Africa	Algeria	2020-09-29	3.695
Africa	Algeria	2020-09-30	3.618
Africa	Algeria	2020-10-01	3.557
Africa	Algeria	2020-10-02	3.5
Africa	Algeria	2020-10-03	3.461
Africa	Algeria	2020-10-04	3.423
Africa	Algeria	2020-10-05	3.384
Africa	Algeria	2020-10-06	3.301
Africa	Algeria	2020-10-07	3.17
Africa	Algeria	2020-10-08	3.099
Africa	Algeria	2020-10-09	3.064
Africa	Algeria	2020-10-10	3.026
Africa	Algeria	2020-10-11	2.997
Africa	Algeria	2020-10-12	3.378
Africa	Algeria	2020-10-13	3.202
Africa	Algeria	2020-10-14	3.407
Africa	Algeria	2020-10-15	3.583
Africa	Algeria	2020-10-16	3.823
Africa	Algeria	2020-10-17	4.044
Africa	Algeria	2020-10-18	4.259
Africa	Algeria	2020-10-19	4.134
Africa	Algeria	2020-10-20	4.579
Africa	Algeria	2020-10-21	4.793
Africa	Algeria	2020-10-22	5.059
Africa	Algeria	2020-10-23	5.225
Africa	Algeria	2020-10-24	5.37
Africa	Algeria	2020-10-25	5.574
Africa	Algeria	2020-10-26	5.773
Africa	Algeria	2020-10-27	6.01
Africa	Algeria	2020-10-28	6.228
Africa	Algeria	2020-10-29	6.324
Africa	Algeria	2020-10-30	6.471
Africa	Algeria	2020-10-31	6.602
Africa	Algeria	2020-11-01	6.817
Africa	Algeria	2020-11-02	6.9
Africa	Algeria	2020-11-03	7.278
Africa	Algeria	2020-11-04	8.008
Africa	Algeria	2020-11-05	9.084
Africa	Algeria	2020-11-06	10.083
Africa	Algeria	2020-11-07	11.011
Africa	Algeria	2020-11-08	12.1
Africa	Algeria	2020-11-09	13.189
Africa	Algeria	2020-11-10	14.303
Africa	Algeria	2020-11-11	15.145
Africa	Algeria	2020-11-12	15.814
Africa	Algeria	2020-11-13	16.57
Africa	Algeria	2020-11-14	17.412
Africa	Algeria	2020-11-15	18.02
Africa	Algeria	2020-11-16	18.878
Africa	Algeria	2020-11-17	19.676
Africa	Algeria	2020-11-18	20.402
Africa	Algeria	2020-11-19	20.953
Africa	Algeria	2020-11-20	21.709
Africa	Algeria	2020-11-21	22.269
Africa	Algeria	2020-11-22	22.999
Africa	Algeria	2020-11-23	23.303
Africa	Algeria	2020-11-24	23.723
Africa	Algeria	2020-11-25	23.681
Africa	Algeria	2020-11-26	23.88
Africa	Algeria	2020-11-27	23.736
Africa	Algeria	2020-11-28	23.816
Africa	Algeria	2020-11-29	23.563
Africa	Algeria	2020-11-30	23.476
Africa	Algeria	2020-12-01	22.9
Africa	Algeria	2020-12-02	22.602
Africa	Algeria	2020-12-03	21.827
Africa	Algeria	2020-12-04	21.011
Africa	Algeria	2020-12-05	20.14
Africa	Algeria	2020-12-06	19.311
Africa	Algeria	2020-12-07	18.014
Africa	Algeria	2020-12-08	16.855
Africa	Algeria	2020-12-09	15.785
Africa	Algeria	2020-12-10	14.895
Africa	Algeria	2020-12-11	14.059
Africa	Algeria	2020-12-12	13.243
Africa	Algeria	2020-12-13	12.327
Africa	Algeria	2020-12-14	12.077
Africa	Algeria	2020-12-15	11.684
Africa	Algeria	2020-12-16	11.184
Africa	Algeria	2020-12-17	10.739
Africa	Algeria	2020-12-18	10.406
Africa	Algeria	2020-12-19	10.064
Africa	Algeria	2020-12-20	9.929
Africa	Algeria	2020-12-21	9.804
Africa	Algeria	2020-12-22	9.618
Africa	Algeria	2020-12-23	9.74
Africa	Algeria	2020-12-24	9.843
Africa	Algeria	2020-12-25	9.83
Africa	Algeria	2020-12-26	9.849
Africa	Algeria	2020-12-27	9.753
Africa	Algeria	2020-12-28	9.516
Africa	Algeria	2020-12-29	9.346
Africa	Algeria	2020-12-30	8.844
Africa	Algeria	2020-12-31	8.334
Africa	Algeria	2021-01-01	7.864
Africa	Algeria	2021-01-02	7.371
Africa	Algeria	2021-01-03	6.913
Africa	Algeria	2021-01-04	6.449
Africa	Algeria	2021-01-05	6.036
Africa	Algeria	2021-01-06	5.792
Africa	Algeria	2021-01-07	5.674
Africa	Algeria	2021-01-08	5.635
Africa	Algeria	2021-01-09	5.616
Africa	Algeria	2021-01-10	5.558
Africa	Algeria	2021-01-11	5.52
Africa	Algeria	2021-01-12	5.661
Africa	Algeria	2021-01-13	5.571
Africa	Algeria	2021-01-14	5.587
Africa	Algeria	2021-01-15	5.52
Africa	Algeria	2021-01-16	5.437
Africa	Algeria	2021-01-17	5.408
Africa	Algeria	2021-01-18	5.517
Africa	Algeria	2021-01-19	5.443
Africa	Algeria	2021-01-20	5.59
Africa	Algeria	2021-01-21	5.523
Africa	Algeria	2021-01-22	5.581
Africa	Algeria	2021-01-23	5.629
Africa	Algeria	2021-01-24	5.645
Africa	Algeria	2021-01-25	5.642
Africa	Algeria	2021-01-26	5.623
Africa	Algeria	2021-01-27	5.613
Africa	Algeria	2021-01-28	5.629
Africa	Algeria	2021-01-29	5.645
Africa	Algeria	2021-01-30	5.613
Africa	Algeria	2021-01-31	5.581
Africa	Algeria	2021-02-01	5.52
Africa	Algeria	2021-02-02	5.584
Africa	Algeria	2021-02-03	5.626
Africa	Algeria	2021-02-04	5.671
Africa	Algeria	2021-02-05	5.578
Africa	Algeria	2021-02-06	4.825
Africa	Algeria	2021-02-07	5.6
Africa	Algeria	2021-02-08	5.555
Africa	Algeria	2021-02-09	5.501
Africa	Algeria	2021-02-10	5.334
Africa	Algeria	2021-02-11	5.341
Africa	Algeria	2021-02-12	5.36
Africa	Algeria	2021-02-13	6.032
Africa	Algeria	2021-02-14	5.197
Africa	Algeria	2021-02-15	5.062
Africa	Algeria	2021-02-16	4.835
Africa	Algeria	2021-02-17	4.691
Africa	Algeria	2021-02-18	4.383
Africa	Algeria	2021-02-19	4.153
Africa	Algeria	2021-02-20	4.006
Africa	Algeria	2021-02-21	3.861
Africa	Algeria	2021-02-22	3.842
Africa	Algeria	2021-02-23	3.874
Africa	Algeria	2021-02-24	3.887
Africa	Algeria	2021-02-25	3.855
Africa	Algeria	2021-02-26	3.858
Africa	Algeria	2021-02-27	3.829
Africa	Algeria	2021-02-28	3.762
Africa	Algeria	2021-03-01	3.717
Africa	Algeria	2021-03-02	3.685
Africa	Algeria	2021-03-03	3.625
Africa	Algeria	2021-03-04	3.647
Africa	Algeria	2021-03-05	3.66
Africa	Algeria	2021-03-06	3.663
Africa	Algeria	2021-03-07	3.657
Africa	Algeria	2021-03-08	3.609
Africa	Algeria	2021-03-09	3.564
Africa	Algeria	2021-03-10	3.484
Africa	Algeria	2021-03-11	3.49
Africa	Algeria	2021-03-12	3.394
Africa	Algeria	2021-03-13	3.327
Africa	Algeria	2021-03-14	3.301
Africa	Algeria	2021-03-15	3.292
Africa	Algeria	2021-03-16	3.192
Africa	Algeria	2021-03-17	3.224
Africa	Algeria	2021-03-18	3.173
Africa	Algeria	2021-03-19	3.08
Africa	Algeria	2021-03-20	2.955
Africa	Algeria	2021-03-21	2.856
Africa	Algeria	2021-03-22	2.706
Africa	Algeria	2021-03-23	2.59
Africa	Algeria	2021-03-24	2.401
Africa	Algeria	2021-03-25	2.245
Africa	Algeria	2021-03-26	2.2
Africa	Algeria	2021-03-27	2.19
Africa	Algeria	2021-03-28	2.174
Africa	Algeria	2021-03-29	2.213
Africa	Algeria	2021-03-30	2.28
Africa	Algeria	2021-03-31	2.414
Africa	Algeria	2021-04-01	2.437
Africa	Algeria	2021-04-02	2.472
Africa	Algeria	2021-04-03	2.478
Africa	Algeria	2021-04-04	2.517
Africa	Algeria	2021-04-05	2.539
Africa	Algeria	2021-04-06	2.619
Africa	Algeria	2021-04-07	2.6
Africa	Algeria	2021-04-08	2.6
Africa	Algeria	2021-04-09	2.632
Africa	Algeria	2021-04-10	2.734
Africa	Algeria	2021-04-11	2.862
Africa	Algeria	2021-04-12	2.901
Africa	Algeria	2021-04-13	2.946
Africa	Algeria	2021-04-14	3.109
Africa	Algeria	2021-04-15	3.285
Africa	Algeria	2021-04-16	3.432
Africa	Algeria	2021-04-17	3.548
Africa	Algeria	2021-04-18	3.605
Africa	Algeria	2021-04-19	3.714
Africa	Algeria	2021-04-20	3.82
Africa	Algeria	2021-04-21	3.839
Africa	Algeria	2021-04-22	3.909
Africa	Algeria	2021-04-23	3.967
Africa	Algeria	2021-04-24	4.002
Africa	Algeria	2021-04-25	4.098
Africa	Algeria	2021-04-26	4.185
Africa	Algeria	2021-04-27	4.329
Africa	Algeria	2021-04-28	4.502
Africa	Algeria	2021-04-29	4.812
Africa	Algeria	2021-04-30	4.95
Africa	Algeria	2021-05-01	5.043
Africa	Algeria	2021-05-02	5.123
Africa	Algeria	2021-05-03	5.139
Africa	Algeria	2021-05-04	5.299
Africa	Algeria	2021-05-05	5.418
Africa	Algeria	2021-05-06	5.145
Africa	Algeria	2021-05-07	5.072
Africa	Algeria	2021-05-08	5.088
Africa	Algeria	2021-05-09	5.065
Africa	Algeria	2021-05-10	5.03
Africa	Algeria	2021-05-11	4.752
Africa	Algeria	2021-05-12	4.515
Africa	Algeria	2021-05-13	4.534
Africa	Algeria	2021-05-14	4.377
Africa	Algeria	2021-05-15	4.143
Africa	Algeria	2021-05-16	3.865
Africa	Algeria	2021-05-17	3.833
Africa	Algeria	2021-05-18	3.874
Africa	Algeria	2021-05-19	3.887
Africa	Algeria	2021-05-20	4.057
Africa	Algeria	2021-05-21	4.403
Africa	Algeria	2021-05-22	4.665
Africa	Algeria	2021-05-23	4.96
Africa	Algeria	2021-05-24	5.193
Africa	Algeria	2021-05-25	5.341
Africa	Algeria	2021-05-26	5.603
Africa	Algeria	2021-05-27	5.667
Africa	Algeria	2021-05-28	5.648
Africa	Algeria	2021-05-29	5.779
Africa	Algeria	2021-05-30	5.972
Africa	Algeria	2021-05-31	5.783
Africa	Algeria	2021-06-01	5.946
Africa	Algeria	2021-06-02	6.385
Africa	Algeria	2021-06-03	6.564
Africa	Algeria	2021-06-04	6.926
Africa	Algeria	2021-06-05	7.124
Africa	Algeria	2021-06-06	7.15
Africa	Algeria	2021-06-07	7.588
Africa	Algeria	2021-06-08	7.777
Africa	Algeria	2021-06-09	7.665
Africa	Algeria	2021-06-10	7.617
Africa	Algeria	2021-06-11	7.576
Africa	Algeria	2021-06-12	7.649
Africa	Algeria	2021-06-13	7.781
Africa	Algeria	2021-06-14	7.873
Africa	Algeria	2021-06-15	7.902
Africa	Algeria	2021-06-16	7.761
Africa	Algeria	2021-06-17	7.957
Africa	Algeria	2021-06-18	7.979
Africa	Algeria	2021-06-19	8.056
Africa	Algeria	2021-06-20	7.79
Africa	Algeria	2021-06-21	8.171
Africa	Algeria	2021-06-22	8.21
Africa	Algeria	2021-06-23	8.296
Africa	Algeria	2021-06-24	8.206
Africa	Algeria	2021-06-25	8.174
Africa	Algeria	2021-06-26	8.091
Africa	Algeria	2021-06-27	8.466
Africa	Algeria	2021-06-28	8.152
Africa	Algeria	2021-06-29	8.165
Africa	Algeria	2021-06-30	8.251
Africa	Algeria	2021-07-01	8.555
Africa	Algeria	2021-07-02	8.895
Africa	Algeria	2021-07-03	9.266
Africa	Algeria	2021-07-04	9.625
Africa	Algeria	2021-07-05	10.009
Africa	Algeria	2021-07-06	10.304
Africa	Algeria	2021-07-07	10.906
Africa	Algeria	2021-07-08	11.453
Africa	Algeria	2021-07-09	12.593
Africa	Algeria	2021-07-10	13.733
Africa	Algeria	2021-07-11	14.706
Africa	Algeria	2021-07-12	15.933
Africa	Algeria	2021-07-13	17.405
Africa	Algeria	2021-07-14	18.459
Africa	Algeria	2021-07-15	20.025
Africa	Algeria	2021-07-16	21.196
Africa	Algeria	2021-07-17	22.138
Africa	Algeria	2021-07-18	23.198
Africa	Algeria	2021-07-19	24.155
Africa	Algeria	2021-07-20	25.298
Africa	Algeria	2021-07-21	26.281
Africa	Algeria	2021-07-22	26.598
Africa	Algeria	2021-07-23	27.088
Africa	Algeria	2021-07-24	27.722
Africa	Algeria	2021-07-25	28.324
Africa	Algeria	2021-07-26	29.374
Africa	Algeria	2021-07-27	30.162
Africa	Algeria	2021-07-28	32.422
Africa	Algeria	2021-07-29	33.476
Africa	Algeria	2021-07-30	34.023
Africa	Algeria	2021-07-31	33.697
Africa	Algeria	2021-08-01	33.328
Africa	Algeria	2021-08-02	32.858
Africa	Algeria	2021-08-03	32.099
Africa	Algeria	2021-08-04	30.716
Africa	Algeria	2021-08-05	29.922
Africa	Algeria	2021-08-06	28.903
Africa	Algeria	2021-08-07	28.702
Africa	Algeria	2021-08-08	28.215
Africa	Algeria	2021-08-09	27.043
Africa	Algeria	2021-08-10	25.993
Africa	Algeria	2021-08-11	23.908
Africa	Algeria	2021-08-12	22.506
Africa	Algeria	2021-08-13	21.408
Africa	Algeria	2021-08-14	20.169
Africa	Algeria	2021-08-15	18.833
Africa	Algeria	2021-08-16	17.931
Africa	Algeria	2021-08-17	17.021
Africa	Algeria	2021-08-18	16.627
Africa	Algeria	2021-08-19	16.125
Africa	Algeria	2021-08-20	15.222
Africa	Algeria	2021-08-21	14.46
Africa	Algeria	2021-08-22	13.848
Africa	Algeria	2021-08-23	13.195
Africa	Algeria	2021-08-24	12.689
Africa	Algeria	2021-08-25	12.126
Africa	Algeria	2021-08-26	11.514
Africa	Algeria	2021-08-27	11.303
Africa	Algeria	2021-08-28	11.207
Africa	Algeria	2021-08-29	11.46
Africa	Algeria	2021-08-30	11.159
Africa	Algeria	2021-08-31	11.059
Africa	Algeria	2021-09-01	10.746
Africa	Algeria	2021-09-02	10.377
Africa	Algeria	2021-09-03	9.996
Africa	Algeria	2021-09-04	9.567
Africa	Algeria	2021-09-05	9.1
Africa	Algeria	2021-09-06	8.77
Africa	Algeria	2021-09-07	8.213
Africa	Algeria	2021-09-08	7.797
Africa	Algeria	2021-09-09	7.556
Africa	Algeria	2021-09-10	7.211
Africa	Algeria	2021-09-11	6.926
Africa	Algeria	2021-09-12	6.609
Africa	Algeria	2021-09-13	6.365
Africa	Algeria	2021-09-14	6.029
Africa	Algeria	2021-09-15	5.789
Africa	Algeria	2021-09-16	5.488
Africa	Algeria	2021-09-17	5.328
Africa	Algeria	2021-09-18	5.133
Africa	Algeria	2021-09-19	4.905
Africa	Algeria	2021-09-20	4.691
Africa	Algeria	2021-09-21	4.547
Africa	Algeria	2021-09-22	4.329
Africa	Algeria	2021-09-23	4.143
Africa	Algeria	2021-09-24	3.922
Africa	Algeria	2021-09-25	3.679
Africa	Algeria	2021-09-26	3.593
Africa	Algeria	2021-09-27	3.557
Africa	Algeria	2021-09-28	3.512
Africa	Algeria	2021-09-29	3.445
Africa	Algeria	2021-09-30	3.445
Africa	Algeria	2021-10-01	3.42
Africa	Algeria	2021-10-02	3.468
Africa	Algeria	2021-10-03	3.416
Africa	Algeria	2021-10-04	3.324
Africa	Algeria	2021-10-05	3.205
Africa	Algeria	2021-10-06	3.115
Africa	Algeria	2021-10-07	2.936
Africa	Algeria	2021-10-08	2.789
Africa	Algeria	2021-10-09	2.667
Africa	Algeria	2021-10-10	2.587
Africa	Algeria	2021-10-11	2.497
Africa	Algeria	2021-10-12	2.382
Africa	Algeria	2021-10-13	2.334
Africa	Algeria	2021-10-14	2.334
Africa	Algeria	2021-10-15	2.299
Africa	Algeria	2021-10-16	2.27
Africa	Algeria	2021-10-17	2.206
Africa	Algeria	2021-10-18	2.142
Africa	Algeria	2021-10-19	2.123
Africa	Algeria	2021-10-20	2.014
Africa	Algeria	2021-10-21	1.902
Africa	Algeria	2021-10-22	1.847
Africa	Algeria	2021-10-23	1.764
Africa	Algeria	2021-10-24	1.716
Africa	Algeria	2021-10-25	1.726
Africa	Algeria	2021-10-26	1.719
Africa	Algeria	2021-10-27	1.729
Africa	Algeria	2021-10-28	1.796
Africa	Algeria	2021-10-29	1.88
Africa	Algeria	2021-10-30	1.947
Africa	Algeria	2021-10-31	2.017
Africa	Algeria	2021-11-01	2.123
Africa	Algeria	2021-11-02	2.11
Africa	Algeria	2021-11-03	2.193
Africa	Algeria	2021-11-04	2.299
Africa	Algeria	2021-11-05	2.321
Africa	Algeria	2021-11-06	2.309
Africa	Algeria	2021-11-07	2.254
Africa	Algeria	2021-11-08	2.203
Africa	Algeria	2021-11-09	2.357
Africa	Algeria	2021-11-10	2.417
Africa	Algeria	2021-11-11	2.389
Africa	Algeria	2021-11-12	2.462
Africa	Algeria	2021-11-13	2.542
Africa	Algeria	2021-11-14	2.606
Africa	Algeria	2021-11-15	2.722
Africa	Algeria	2021-11-16	2.754
Africa	Algeria	2021-11-17	2.789
Africa	Algeria	2021-11-18	2.907
Africa	Algeria	2021-11-19	2.981
Africa	Algeria	2021-11-20	3.093
Africa	Algeria	2021-11-21	3.144
Africa	Algeria	2021-11-22	3.224
Africa	Algeria	2021-11-23	3.324
Africa	Algeria	2021-11-24	3.468
Africa	Algeria	2021-11-25	3.496
Africa	Algeria	2021-11-26	3.593
Africa	Algeria	2021-11-27	3.653
Africa	Algeria	2021-11-28	3.842
Africa	Algeria	2021-11-29	3.948
Africa	Algeria	2021-11-30	3.996
Africa	Algeria	2021-12-01	4.034
Africa	Algeria	2021-12-02	4.153
Africa	Algeria	2021-12-03	4.146
Africa	Algeria	2021-12-04	4.217
Africa	Algeria	2021-12-05	4.217
Africa	Algeria	2021-12-06	4.22
Africa	Algeria	2021-12-07	4.252
Africa	Algeria	2021-12-08	4.239
Africa	Algeria	2021-12-09	4.172
Africa	Algeria	2021-12-10	4.233
Africa	Algeria	2021-12-11	4.339
Africa	Algeria	2021-12-12	4.415
Africa	Algeria	2021-12-13	4.47
Africa	Algeria	2021-12-14	4.575
Africa	Algeria	2021-12-15	4.758
Africa	Algeria	2021-12-16	4.87
Africa	Algeria	2021-12-17	5.155
Africa	Algeria	2021-12-18	5.373
Africa	Algeria	2021-12-19	5.584
Africa	Algeria	2021-12-20	5.69
Africa	Algeria	2021-12-21	5.946
Africa	Algeria	2021-12-22	6.074
Africa	Algeria	2021-12-23	6.333
Africa	Algeria	2021-12-24	6.577
Africa	Algeria	2021-12-25	6.551
Africa	Algeria	2021-12-26	6.548
Africa	Algeria	2021-12-27	6.708
Africa	Algeria	2021-12-28	6.788
Africa	Algeria	2021-12-29	7.099
Africa	Algeria	2021-12-30	7.409
Africa	Algeria	2021-12-31	7.473
Africa	Algeria	2022-01-01	7.819
Africa	Algeria	2022-01-02	8.075
Africa	Algeria	2022-01-03	8.331
Africa	Algeria	2022-01-04	8.607
Africa	Algeria	2022-01-05	8.863
Africa	Algeria	2022-01-06	8.927
Africa	Algeria	2022-01-07	9.234
Africa	Algeria	2022-01-08	9.362
Africa	Algeria	2022-01-09	9.599
Africa	Algeria	2022-01-10	9.948
Africa	Algeria	2022-01-11	10.384
Africa	Algeria	2022-01-12	10.858
Africa	Algeria	2022-01-13	11.392
Africa	Algeria	2022-01-14	11.728
Africa	Algeria	2022-01-15	11.981
Africa	Algeria	2022-01-16	12.487
Africa	Algeria	2022-01-17	13.16
Africa	Algeria	2022-01-18	13.97
Africa	Algeria	2022-01-19	16.368
Africa	Algeria	2022-01-20	19.49
Africa	Algeria	2022-01-21	23.521
Africa	Algeria	2022-01-22	28.983
Africa	Algeria	2022-01-23	33.982
Africa	Algeria	2022-01-24	38.858
Africa	Algeria	2022-01-25	44.336
Africa	Algeria	2022-01-26	46.908
Africa	Algeria	2022-01-27	48.758
Africa	Algeria	2022-01-28	48.806
Africa	Algeria	2022-01-29	47.305
Africa	Algeria	2022-01-30	45.159
Africa	Algeria	2022-01-31	42.367
Africa	Algeria	2022-02-01	38.788
Africa	Algeria	2022-02-02	36.236
Africa	Algeria	2022-02-03	32.461
Africa	Algeria	2022-02-04	29.579
Africa	Algeria	2022-02-05	26.537
Africa	Angola	2020-03-25	0.013
Africa	Angola	2020-03-26	0.017
Africa	Angola	2020-03-27	0.013
Africa	Angola	2020-03-28	0.013
Africa	Angola	2020-03-29	0.021
Africa	Angola	2020-03-30	0.017
Africa	Angola	2020-03-31	0.017
Africa	Angola	2020-04-01	0.021
Africa	Angola	2020-04-02	0.017
Africa	Angola	2020-04-03	0.017
Africa	Angola	2020-04-04	0.021
Africa	Angola	2020-04-05	0.029
Africa	Angola	2020-04-06	0.038
Africa	Angola	2020-04-07	0.042
Africa	Angola	2020-04-08	0.046
Africa	Angola	2020-04-09	0.046
Africa	Angola	2020-04-10	0.046
Africa	Angola	2020-04-11	0.038
Africa	Angola	2020-04-12	0.021
Africa	Angola	2020-04-13	0.013
Africa	Angola	2020-04-14	0.008
Africa	Angola	2020-04-15	0
Africa	Angola	2020-04-16	0
Africa	Angola	2020-04-17	0
Africa	Angola	2020-04-18	0.021
Africa	Angola	2020-04-19	0.021
Africa	Angola	2020-04-20	0.021
Africa	Angola	2020-04-21	0.021
Africa	Angola	2020-04-22	0.025
Africa	Angola	2020-04-23	0.025
Africa	Angola	2020-04-24	0.025
Africa	Angola	2020-04-25	0.004
Africa	Angola	2020-04-26	0.008
Africa	Angola	2020-04-27	0.013
Africa	Angola	2020-04-28	0.013
Africa	Angola	2020-04-29	0.008
Africa	Angola	2020-04-30	0.008
Africa	Angola	2020-05-01	0.021
Africa	Angola	2020-05-02	0.042
Africa	Angola	2020-05-03	0.038
Africa	Angola	2020-05-04	0.034
Africa	Angola	2020-05-05	0.038
Africa	Angola	2020-05-06	0.038
Africa	Angola	2020-05-07	0.038
Africa	Angola	2020-05-08	0.055
Africa	Angola	2020-05-09	0.034
Africa	Angola	2020-05-10	0.042
Africa	Angola	2020-05-11	0.042
Africa	Angola	2020-05-12	0.038
Africa	Angola	2020-05-13	0.038
Africa	Angola	2020-05-14	0.051
Africa	Angola	2020-05-15	0.021
Africa	Angola	2020-05-16	0.021
Africa	Angola	2020-05-17	0.013
Africa	Angola	2020-05-18	0.021
Africa	Angola	2020-05-19	0.029
Africa	Angola	2020-05-20	0.029
Africa	Angola	2020-05-21	0.042
Africa	Angola	2020-05-22	0.051
Africa	Angola	2020-05-23	0.055
Africa	Angola	2020-05-24	0.088
Africa	Angola	2020-05-25	0.084
Africa	Angola	2020-05-26	0.076
Africa	Angola	2020-05-27	0.08
Africa	Angola	2020-05-28	0.067
Africa	Angola	2020-05-29	0.088
Africa	Angola	2020-05-30	0.097
Africa	Angola	2020-05-31	0.072
Africa	Angola	2020-06-01	0.067
Africa	Angola	2020-06-02	0.067
Africa	Angola	2020-06-03	0.063
Africa	Angola	2020-06-04	0.051
Africa	Angola	2020-06-05	0.021
Africa	Angola	2020-06-06	0.017
Africa	Angola	2020-06-07	0.021
Africa	Angola	2020-06-08	0.025
Africa	Angola	2020-06-09	0.042
Africa	Angola	2020-06-10	0.114
Africa	Angola	2020-06-11	0.135
Africa	Angola	2020-06-12	0.185
Africa	Angola	2020-06-13	0.21
Africa	Angola	2020-06-14	0.206
Africa	Angola	2020-06-15	0.21
Africa	Angola	2020-06-16	0.219
Africa	Angola	2020-06-17	0.177
Africa	Angola	2020-06-18	0.202
Africa	Angola	2020-06-19	0.177
Africa	Angola	2020-06-20	0.16
Africa	Angola	2020-06-21	0.181
Africa	Angola	2020-06-22	0.185
Africa	Angola	2020-06-23	0.173
Africa	Angola	2020-06-24	0.177
Africa	Angola	2020-06-25	0.194
Africa	Angola	2020-06-26	0.168
Africa	Angola	2020-06-27	0.349
Africa	Angola	2020-06-28	0.354
Africa	Angola	2020-06-29	0.379
Africa	Angola	2020-06-30	0.4
Africa	Angola	2020-07-01	0.396
Africa	Angola	2020-07-02	0.434
Africa	Angola	2020-07-03	0.488
Africa	Angola	2020-07-04	0.366
Africa	Angola	2020-07-05	0.333
Africa	Angola	2020-07-06	0.295
Africa	Angola	2020-07-07	0.429
Africa	Angola	2020-07-08	0.4
Africa	Angola	2020-07-09	0.341
Africa	Angola	2020-07-10	0.547
Africa	Angola	2020-07-11	0.488
Africa	Angola	2020-07-12	0.674
Africa	Angola	2020-07-13	0.754
Africa	Angola	2020-07-14	0.653
Africa	Angola	2020-07-15	0.8
Africa	Angola	2020-07-16	0.888
Africa	Angola	2020-07-17	0.758
Africa	Angola	2020-07-18	0.947
Africa	Angola	2020-07-19	0.838
Africa	Angola	2020-07-20	0.943
Africa	Angola	2020-07-21	1.002
Africa	Angola	2020-07-22	0.994
Africa	Angola	2020-07-23	1.027
Africa	Angola	2020-07-24	1.019
Africa	Angola	2020-07-25	0.964
Africa	Angola	2020-07-26	0.956
Africa	Angola	2020-07-27	0.846
Africa	Angola	2020-07-28	0.93
Africa	Angola	2020-07-29	1.12
Africa	Angola	2020-07-30	1.086
Africa	Angola	2020-07-31	1.128
Africa	Angola	2020-08-01	1.044
Africa	Angola	2020-08-02	1.124
Africa	Angola	2020-08-03	1.389
Africa	Angola	2020-08-04	1.448
Africa	Angola	2020-08-05	1.335
Africa	Angola	2020-08-06	1.575
Africa	Angola	2020-08-07	1.642
Africa	Angola	2020-08-08	1.718
Africa	Angola	2020-08-09	1.991
Africa	Angola	2020-08-10	1.68
Africa	Angola	2020-08-11	1.646
Africa	Angola	2020-08-12	1.545
Africa	Angola	2020-08-13	1.398
Africa	Angola	2020-08-14	1.322
Africa	Angola	2020-08-15	1.292
Africa	Angola	2020-08-16	0.985
Africa	Angola	2020-08-17	1.078
Africa	Angola	2020-08-18	0.972
Africa	Angola	2020-08-19	1.065
Africa	Angola	2020-08-20	0.964
Africa	Angola	2020-08-21	0.909
Africa	Angola	2020-08-22	1.074
Africa	Angola	2020-08-23	1.116
Africa	Angola	2020-08-24	1.208
Africa	Angola	2020-08-25	1.335
Africa	Angola	2020-08-26	1.335
Africa	Angola	2020-08-27	1.562
Africa	Angola	2020-08-28	1.697
Africa	Angola	2020-08-29	1.756
Africa	Angola	2020-08-30	1.907
Africa	Angola	2020-08-31	1.819
Africa	Angola	2020-09-01	1.878
Africa	Angola	2020-09-02	1.873
Africa	Angola	2020-09-03	1.642
Africa	Angola	2020-09-04	1.705
Africa	Angola	2020-09-05	1.617
Africa	Angola	2020-09-06	1.436
Africa	Angola	2020-09-07	1.377
Africa	Angola	2020-09-08	1.28
Africa	Angola	2020-09-09	1.326
Africa	Angola	2020-09-10	1.734
Africa	Angola	2020-09-11	1.697
Africa	Angola	2020-09-12	1.684
Africa	Angola	2020-09-13	1.781
Africa	Angola	2020-09-14	1.928
Africa	Angola	2020-09-15	2.257
Africa	Angola	2020-09-16	2.454
Africa	Angola	2020-09-17	2.408
Africa	Angola	2020-09-18	2.395
Africa	Angola	2020-09-19	2.383
Africa	Angola	2020-09-20	2.539
Africa	Angola	2020-09-21	2.854
Africa	Angola	2020-09-22	2.808
Africa	Angola	2020-09-23	2.896
Africa	Angola	2020-09-24	2.888
Africa	Angola	2020-09-25	3.124
Africa	Angola	2020-09-26	3.246
Africa	Angola	2020-09-27	3.061
Africa	Angola	2020-09-28	2.863		30
Africa	Angola	2020-09-29	2.816		29
Africa	Angola	2020-09-30	2.564		28
Africa	Angola	2020-10-01	2.69		27
Africa	Angola	2020-10-02	2.614		26
Africa	Angola	2020-10-03	2.939		25
Africa	Angola	2020-10-04	2.88		24
Africa	Angola	2020-10-05	3.086		23
Africa	Angola	2020-10-06	3.452		22
Africa	Angola	2020-10-07	3.17		21
Africa	Angola	2020-10-08	3.553		20
Africa	Angola	2020-10-09	3.452		19
Africa	Angola	2020-10-10	3.688		18
Africa	Angola	2020-10-11	4.058		17
Africa	Angola	2020-10-12	4.033		16
Africa	Angola	2020-10-13	4.02		15
Africa	Angola	2020-10-14	4.719		14
Africa	Angola	2020-10-15	4.791		13
Africa	Angola	2020-10-16	5.014		12
Africa	Angola	2020-10-17	5.119		11
Africa	Angola	2020-10-18	5.288		10
Africa	Angola	2020-10-19	5.645		9
Africa	Angola	2020-10-20	5.763		8
Africa	Angola	2020-10-21	6.281		7
Africa	Angola	2020-10-22	6.256		6
Africa	Angola	2020-10-23	6.765		5
Africa	Angola	2020-10-24	6.584		4
Africa	Angola	2020-10-25	7.405		3
Africa	Angola	2020-10-26	7.641		2
Africa	Angola	2020-10-27	7.67		1
Africa	Angola	2020-10-28	7.308
Africa	Angola	2020-10-29	7.102
Africa	Angola	2020-10-30	7.279
Africa	Angola	2020-10-31	7.489
Africa	Angola	2020-11-01	6.963
Africa	Angola	2020-11-02	6.668
Africa	Angola	2020-11-03	7.182
Africa	Angola	2020-11-04	7.321
Africa	Angola	2020-11-05	7.717
Africa	Angola	2020-11-06	7.009
Africa	Angola	2020-11-07	6.441
Africa	Angola	2020-11-08	5.885
Africa	Angola	2020-11-09	6.113
Africa	Angola	2020-11-10	5.216
Africa	Angola	2020-11-11	4.799
Africa	Angola	2020-11-12	4.004
Africa	Angola	2020-11-13	4.231
Africa	Angola	2020-11-14	4.374
Africa	Angola	2020-11-15	4.286
Africa	Angola	2020-11-16	3.936
Africa	Angola	2020-11-17	4.218
Africa	Angola	2020-11-18	4.079
Africa	Angola	2020-11-19	4.551
Africa	Angola	2020-11-20	4.374
Africa	Angola	2020-11-21	4.374
Africa	Angola	2020-11-22	4.387
Africa	Angola	2020-11-23	4.29
Africa	Angola	2020-11-24	3.89
Africa	Angola	2020-11-25	3.785
Africa	Angola	2020-11-26	3.309
Africa	Angola	2020-11-27	3.12
Africa	Angola	2020-11-28	2.837
Africa	Angola	2020-11-29	2.568
Africa	Angola	2020-11-30	2.126
Africa	Angola	2020-12-01	2.143
Africa	Angola	2020-12-02	2.097
Africa	Angola	2020-12-03	1.857
Africa	Angola	2020-12-04	2.042
Africa	Angola	2020-12-05	1.89
Africa	Angola	2020-12-06	2.054
Africa	Angola	2020-12-07	2.143
Africa	Angola	2020-12-08	2.012
Africa	Angola	2020-12-09	2.042
Africa	Angola	2020-12-10	2.374
Africa	Angola	2020-12-11	2.391
Africa	Angola	2020-12-12	2.631
Africa	Angola	2020-12-13	2.513
Africa	Angola	2020-12-14	2.648
Africa	Angola	2020-12-15	2.665
Africa	Angola	2020-12-16	2.539
Africa	Angola	2020-12-17	2.353
Africa	Angola	2020-12-18	2.109
Africa	Angola	2020-12-19	1.958
Africa	Angola	2020-12-20	1.92
Africa	Angola	2020-12-21	1.722
Africa	Angola	2020-12-22	1.852
Africa	Angola	2020-12-23	2.206
Africa	Angola	2020-12-24	2.294
Africa	Angola	2020-12-25	2.261
Africa	Angola	2020-12-26	2.202
Africa	Angola	2020-12-27	2.509
Africa	Angola	2020-12-28	2.568
Africa	Angola	2020-12-29	2.395
Africa	Angola	2020-12-30	2.113
Africa	Angola	2020-12-31	2.206
Africa	Angola	2021-01-01	1.974
Africa	Angola	2021-01-02	1.932
Africa	Angola	2021-01-03	1.692
Africa	Angola	2021-01-04	1.633
Africa	Angola	2021-01-05	1.621
Africa	Angola	2021-01-06	1.814
Africa	Angola	2021-01-07	1.772
Africa	Angola	2021-01-08	2.097
Africa	Angola	2021-01-09	2.307
Africa	Angola	2021-01-10	2.32
Africa	Angola	2021-01-11	2.4
Africa	Angola	2021-01-12	2.471
Africa	Angola	2021-01-13	2.362
Africa	Angola	2021-01-14	2.69
Africa	Angola	2021-01-15	2.581
Africa	Angola	2021-01-16	2.564
Africa	Angola	2021-01-17	2.871
Africa	Angola	2021-01-18	2.829
Africa	Angola	2021-01-19	2.812
Africa	Angola	2021-01-20	2.812
Africa	Angola	2021-01-21	2.374
Africa	Angola	2021-01-22	2.484
Africa	Angola	2021-01-23	2.534
Africa	Angola	2021-01-24	2.206
Africa	Angola	2021-01-25	2.315
Africa	Angola	2021-01-26	2.282
Africa	Angola	2021-01-27	2.05
Africa	Angola	2021-01-28	2.084
Africa	Angola	2021-01-29	1.911
Africa	Angola	2021-01-30	1.747
Africa	Angola	2021-01-31	1.671
Africa	Angola	2021-02-01	1.486
Africa	Angola	2021-02-02	1.461
Africa	Angola	2021-02-03	1.503
Africa	Angola	2021-02-04	1.364
Africa	Angola	2021-02-05	1.292
Africa	Angola	2021-02-06	1.179
Africa	Angola	2021-02-07	1.221
Africa	Angola	2021-02-08	1.191
Africa	Angola	2021-02-09	1.107
Africa	Angola	2021-02-10	1.149
Africa	Angola	2021-02-11	1.116
Africa	Angola	2021-02-12	1.111
Africa	Angola	2021-02-13	1.124
Africa	Angola	2021-02-14	1.179
Africa	Angola	2021-02-15	1.132
Africa	Angola	2021-02-16	0.951
Africa	Angola	2021-02-17	0.8
Africa	Angola	2021-02-18	0.804
Africa	Angola	2021-02-19	0.775
Africa	Angola	2021-02-20	0.716
Africa	Angola	2021-02-21	0.644
Africa	Angola	2021-02-22	0.703
Africa	Angola	2021-02-23	0.821
Africa	Angola	2021-02-24	1.01
Africa	Angola	2021-02-25	1.023
Africa	Angola	2021-02-26	1.183
Africa	Angola	2021-02-27	1.191
Africa	Angola	2021-02-28	1.212
Africa	Angola	2021-03-01	1.288
Africa	Angola	2021-03-02	1.255
Africa	Angola	2021-03-03	1.191
Africa	Angola	2021-03-04	1.204
Africa	Angola	2021-03-05	1.124
Africa	Angola	2021-03-06	1.149
Africa	Angola	2021-03-07	1.175
Africa	Angola	2021-03-08	1.069
Africa	Angola	2021-03-09	0.977
Africa	Angola	2021-03-10	1.002
Africa	Angola	2021-03-11	0.943
Africa	Angola	2021-03-12	1.006
Africa	Angola	2021-03-13	1.128
Africa	Angola	2021-03-14	1.238
Africa	Angola	2021-03-15	1.259
Africa	Angola	2021-03-16	1.398
Africa	Angola	2021-03-17	1.381
Africa	Angola	2021-03-18	1.486
Africa	Angola	2021-03-19	1.587
Africa	Angola	2021-03-20	1.57
Africa	Angola	2021-03-21	1.486
Africa	Angola	2021-03-22	1.473
Africa	Angola	2021-03-23	1.381
Africa	Angola	2021-03-24	1.461
Africa	Angola	2021-03-25	1.499
Africa	Angola	2021-03-26	1.343
Africa	Angola	2021-03-27	1.41
Africa	Angola	2021-03-28	1.389
Africa	Angola	2021-03-29	1.579
Africa	Angola	2021-03-30	1.718
Africa	Angola	2021-03-31	2
Africa	Angola	2021-04-01	2.042
Africa	Angola	2021-04-02	2.13
Africa	Angola	2021-04-03	2.307
Africa	Angola	2021-04-04	2.391
Africa	Angola	2021-04-05	2.463
Africa	Angola	2021-04-06	2.96
Africa	Angola	2021-04-07	2.943
Africa	Angola	2021-04-08	2.985
Africa	Angola	2021-04-09	3.263
Africa	Angola	2021-04-10	3.166
Africa	Angola	2021-04-11	3.477
Africa	Angola	2021-04-12	3.503
Africa	Angola	2021-04-13	3.418
Africa	Angola	2021-04-14	3.498
Africa	Angola	2021-04-15	3.549
Africa	Angola	2021-04-16	3.705
Africa	Angola	2021-04-17	4.079
Africa	Angola	2021-04-18	3.924
Africa	Angola	2021-04-19	4.079
Africa	Angola	2021-04-20	4.058
Africa	Angola	2021-04-21	4.387
Africa	Angola	2021-04-22	4.631
Africa	Angola	2021-04-23	4.871
Africa	Angola	2021-04-24	5.018
Africa	Angola	2021-04-25	5.136
Africa	Angola	2021-04-26	5.018
Africa	Angola	2021-04-27	5.393
Africa	Angola	2021-04-28	5.41
Africa	Angola	2021-04-29	5.81
Africa	Angola	2021-04-30	5.78
Africa	Angola	2021-05-01	5.57
Africa	Angola	2021-05-02	5.827
Africa	Angola	2021-05-03	5.991
Africa	Angola	2021-05-04	5.65
Africa	Angola	2021-05-05	5.73
Africa	Angola	2021-05-06	6.273
Africa	Angola	2021-05-07	6.521
Africa	Angola	2021-05-08	6.997
Africa	Angola	2021-05-09	7.355
Africa	Angola	2021-05-10	7.334
Africa	Angola	2021-05-11	7.839
Africa	Angola	2021-05-12	7.898
Africa	Angola	2021-05-13	7.468
Africa	Angola	2021-05-14	7.7
Africa	Angola	2021-05-15	7.902
Africa	Angola	2021-05-16	7.986
Africa	Angola	2021-05-17	8.049
Africa	Angola	2021-05-18	7.995
Africa	Angola	2021-05-19	8.559
Africa	Angola	2021-05-20	8.277
Africa	Angola	2021-05-21	7.91
Africa	Angola	2021-05-22	7.557
Africa	Angola	2021-05-23	7.595
Africa	Angola	2021-05-24	7.729
Africa	Angola	2021-05-25	7.948
Africa	Angola	2021-05-26	7.999
Africa	Angola	2021-05-27	8.192
Africa	Angola	2021-05-28	8.567
Africa	Angola	2021-05-29	8.55
Africa	Angola	2021-05-30	8.104
Africa	Angola	2021-05-31	8.117
Africa	Angola	2021-06-01	7.658
Africa	Angola	2021-06-02	6.828
Africa	Angola	2021-06-03	6.454
Africa	Angola	2021-06-04	5.738
Africa	Angola	2021-06-05	5.953
Africa	Angola	2021-06-06	5.919
Africa	Angola	2021-06-07	5.486
Africa	Angola	2021-06-08	5.271
Africa	Angola	2021-06-09	4.862
Africa	Angola	2021-06-10	4.989
Africa	Angola	2021-06-11	4.833
Africa	Angola	2021-06-12	4.235
Africa	Angola	2021-06-13	3.928
Africa	Angola	2021-06-14	3.94
Africa	Angola	2021-06-15	3.86
Africa	Angola	2021-06-16	4.121
Africa	Angola	2021-06-17	4.058
Africa	Angola	2021-06-18	4.26
Africa	Angola	2021-06-19	4.227
Africa	Angola	2021-06-20	4.096
Africa	Angola	2021-06-21	4.033
Africa	Angola	2021-06-22	4.012
Africa	Angola	2021-06-23	3.823
Africa	Angola	2021-06-24	3.376
Africa	Angola	2021-06-25	3.806
Africa	Angola	2021-06-26	3.89
Africa	Angola	2021-06-27	3.696
Africa	Angola	2021-06-28	3.642
Africa	Angola	2021-06-29	3.402
Africa	Angola	2021-06-30	3.566
Africa	Angola	2021-07-01	3.679
Africa	Angola	2021-07-02	3.023
Africa	Angola	2021-07-03	2.711
Africa	Angola	2021-07-04	2.837
Africa	Angola	2021-07-05	2.892
Africa	Angola	2021-07-06	2.917
Africa	Angola	2021-07-07	2.703
Africa	Angola	2021-07-08	2.644
Africa	Angola	2021-07-09	2.955
Africa	Angola	2021-07-10	2.985
Africa	Angola	2021-07-11	3.065
Africa	Angola	2021-07-12	3.178
Africa	Angola	2021-07-13	3.212
Africa	Angola	2021-07-14	3.519
Africa	Angola	2021-07-15	3.945
Africa	Angola	2021-07-16	3.536
Africa	Angola	2021-07-17	3.477
Africa	Angola	2021-07-18	3.566
Africa	Angola	2021-07-19	3.583
Africa	Angola	2021-07-20	3.886
Africa	Angola	2021-07-21	3.789
Africa	Angola	2021-07-22	3.684
Africa	Angola	2021-07-23	4.201
Africa	Angola	2021-07-24	4.332
Africa	Angola	2021-07-25	4.105
Africa	Angola	2021-07-26	4.096
Africa	Angola	2021-07-27	4.416
Africa	Angola	2021-07-28	4.467
Africa	Angola	2021-07-29	4.551
Africa	Angola	2021-07-30	4.281
Africa	Angola	2021-07-31	4.383
Africa	Angola	2021-08-01	4.357
Africa	Angola	2021-08-02	4.593
Africa	Angola	2021-08-03	4.042
Africa	Angola	2021-08-04	3.663
Africa	Angola	2021-08-05	3.296
Africa	Angola	2021-08-06	3.541
Africa	Angola	2021-08-07	3.431
Africa	Angola	2021-08-08	3.566
Africa	Angola	2021-08-09	3.271
Africa	Angola	2021-08-10	3.452
Africa	Angola	2021-08-11	3.536
Africa	Angola	2021-08-12	3.81
Africa	Angola	2021-08-13	3.541
Africa	Angola	2021-08-14	3.966
Africa	Angola	2021-08-15	4.02
Africa	Angola	2021-08-16	4.176
Africa	Angola	2021-08-17	4.555
Africa	Angola	2021-08-18	4.955
Africa	Angola	2021-08-19	4.846
Africa	Angola	2021-08-20	5.283
Africa	Angola	2021-08-21	5.401
Africa	Angola	2021-08-22	5.591
Africa	Angola	2021-08-23	5.629
Africa	Angola	2021-08-24	5.759
Africa	Angola	2021-08-25	5.742
Africa	Angola	2021-08-26	5.898
Africa	Angola	2021-08-27	5.667
Africa	Angola	2021-08-28	5.313
Africa	Angola	2021-08-29	5.149
Africa	Angola	2021-08-30	5.283
Africa	Angola	2021-08-31	5.069
Africa	Angola	2021-09-01	5.229
Africa	Angola	2021-09-02	5.38
Africa	Angola	2021-09-03	5.608
Africa	Angola	2021-09-04	5.877
Africa	Angola	2021-09-05	6.264
Africa	Angola	2021-09-06	6.142
Africa	Angola	2021-09-07	6.61
Africa	Angola	2021-09-08	6.601
Africa	Angola	2021-09-09	6.837
Africa	Angola	2021-09-10	7.081
Africa	Angola	2021-09-11	7.885
Africa	Angola	2021-09-12	7.536
Africa	Angola	2021-09-13	8.201
Africa	Angola	2021-09-14	8.138
Africa	Angola	2021-09-15	8.664
Africa	Angola	2021-09-16	9.258
Africa	Angola	2021-09-17	9.535
Africa	Angola	2021-09-18	8.247
Africa	Angola	2021-09-19	7.835
Africa	Angola	2021-09-20	8.024
Africa	Angola	2021-09-21	8.087
Africa	Angola	2021-09-22	8.336
Africa	Angola	2021-09-23	8.475
Africa	Angola	2021-09-24	8.723
Africa	Angola	2021-09-25	10.474
Africa	Angola	2021-09-26	11.847
Africa	Angola	2021-09-27	12.373
Africa	Angola	2021-09-28	12.933
Africa	Angola	2021-09-29	13.455
Africa	Angola	2021-09-30	11.548
Africa	Angola	2021-10-01	15.981
Africa	Angola	2021-10-02	16.031
Africa	Angola	2021-10-03	16.09
Africa	Angola	2021-10-04	14.145
Africa	Angola	2021-10-05	16.229
Africa	Angola	2021-10-06	16.271
Africa	Angola	2021-10-07	17.766
Africa	Angola	2021-10-08	12.407
Africa	Angola	2021-10-09	11.123
Africa	Angola	2021-10-10	10.251
Africa	Angola	2021-10-11	11.102
Africa	Angola	2021-10-12	7.995
Africa	Angola	2021-10-13	7.136
Africa	Angola	2021-10-14	6.66
Africa	Angola	2021-10-15	6.664
Africa	Angola	2021-10-16	6.5
Africa	Angola	2021-10-17	6.163
Africa	Angola	2021-10-18	6.029
Africa	Angola	2021-10-19	5.906
Africa	Angola	2021-10-20	5.039
Africa	Angola	2021-10-21	4.976
Africa	Angola	2021-10-22	4.568
Africa	Angola	2021-10-23	4.151
Africa	Angola	2021-10-24	4.29
Africa	Angola	2021-10-25	3.865
Africa	Angola	2021-10-26	3.519
Africa	Angola	2021-10-27	3.309
Africa	Angola	2021-10-28	2.774
Africa	Angola	2021-10-29	2.568
Africa	Angola	2021-10-30	2.522
Africa	Angola	2021-10-31	2.408
Africa	Angola	2021-11-01	2.223
Africa	Angola	2021-11-02	1.911
Africa	Angola	2021-11-03	1.713
Africa	Angola	2021-11-04	1.503
Africa	Angola	2021-11-05	1.309
Africa	Angola	2021-11-06	1.179
Africa	Angola	2021-11-07	1.015
Africa	Angola	2021-11-08	1.12
Africa	Angola	2021-11-09	1.158
Africa	Angola	2021-11-10	1.187
Africa	Angola	2021-11-11	1.154
Africa	Angola	2021-11-12	1.107
Africa	Angola	2021-11-13	1.031
Africa	Angola	2021-11-14	1.006
Africa	Angola	2021-11-15	0.796
Africa	Angola	2021-11-16	0.749
Africa	Angola	2021-11-17	0.644
Africa	Angola	2021-11-18	0.539
Africa	Angola	2021-11-19	0.514
Africa	Angola	2021-11-20	0.472
Africa	Angola	2021-11-21	0.467
Africa	Angola	2021-11-22	0.505
Africa	Angola	2021-11-23	0.509
Africa	Angola	2021-11-24	0.472
Africa	Angola	2021-11-25	0.505
Africa	Angola	2021-11-26	0.56
Africa	Angola	2021-11-27	0.539
Africa	Angola	2021-11-28	0.505
Africa	Angola	2021-11-29	0.514
Africa	Angola	2021-11-30	0.45
Africa	Angola	2021-12-01	0.434
Africa	Angola	2021-12-02	0.434
Africa	Angola	2021-12-03	0.392
Africa	Angola	2021-12-04	0.442
Africa	Angola	2021-12-05	0.484
Africa	Angola	2021-12-06	0.438
Africa	Angola	2021-12-07	0.56
Africa	Angola	2021-12-08	0.627
Africa	Angola	2021-12-09	0.581
Africa	Angola	2021-12-10	0.623
Africa	Angola	2021-12-11	0.644
Africa	Angola	2021-12-12	0.61
Africa	Angola	2021-12-13	0.61
Africa	Angola	2021-12-14	0.547
Africa	Angola	2021-12-15	0.981
Africa	Angola	2021-12-16	1.271
Africa	Angola	2021-12-17	1.638
Africa	Angola	2021-12-18	1.983
Africa	Angola	2021-12-19	2.248
Africa	Angola	2021-12-20	2.871
Africa	Angola	2021-12-21	4.778
Africa	Angola	2021-12-22	6.879
Africa	Angola	2021-12-23	11.426
Africa	Angola	2021-12-24	18.78
Africa	Angola	2021-12-25	22.203
Africa	Angola	2021-12-26	24.476
Africa	Angola	2021-12-27	23.853
Africa	Angola	2021-12-28	43.029
Africa	Angola	2021-12-29	47.471
Africa	Angola	2021-12-30	48.452
Africa	Angola	2021-12-31	47.875
Africa	Angola	2022-01-01	47.387
Africa	Angola	2022-01-02	47.016
Africa	Angola	2022-01-03	50.569
Africa	Angola	2022-01-04	33.17
Africa	Angola	2022-01-05	34.357
Africa	Angola	2022-01-06	32.644
Africa	Angola	2022-01-07	30.236
Africa	Angola	2022-01-08	28.85
Africa	Angola	2022-01-09	28.619
Africa	Angola	2022-01-10	27.583
Africa	Angola	2022-01-11	27.289
Africa	Angola	2022-01-12	22.19
Africa	Angola	2022-01-13	20.864
Africa	Angola	2022-01-14	19.058
Africa	Angola	2022-01-15	17.989
Africa	Angola	2022-01-16	16.739
Africa	Angola	2022-01-17	15.4
Africa	Angola	2022-01-18	13.164
Africa	Angola	2022-01-19	12.091
Africa	Angola	2022-01-20	11.11
Africa	Angola	2022-01-21	9.994
Africa	Angola	2022-01-22	10.011
Africa	Angola	2022-01-23	12.158
Africa	Angola	2022-01-24	13.846
Africa	Angola	2022-01-25	13.973
Africa	Angola	2022-01-26	12.769
Africa	Angola	2022-01-27	11.287
Africa	Angola	2022-01-28	9.906
Africa	Angola	2022-01-29	9.072
Africa	Angola	2022-01-30	6.29
Africa	Angola	2022-01-31	3.591
Africa	Angola	2022-02-01	2.661
Africa	Angola	2022-02-02	1.916
Africa	Angola	2022-02-03	1.76
Africa	Angola	2022-02-04	1.309
Africa	Angola	2022-02-05	1.238
Africa	Benin	2020-03-21	0.023
Africa	Benin	2020-03-22	0.023
Africa	Benin	2020-03-23	0.046
Africa	Benin	2020-03-24	0.057
Africa	Benin	2020-03-25	0.046
Africa	Benin	2020-03-26	0.046
Africa	Benin	2020-03-27	0.046
Africa	Benin	2020-03-28	0.046
Africa	Benin	2020-03-29	0.046
Africa	Benin	2020-03-30	0.011
Africa	Benin	2020-03-31	0.034
Africa	Benin	2020-04-01	0.08
Africa	Benin	2020-04-02	0.08
Africa	Benin	2020-04-03	0.115
Africa	Benin	2020-04-04	0.115
Africa	Benin	2020-04-05	0.184
Africa	Benin	2020-04-06	0.229
Africa	Benin	2020-04-07	0.195
Africa	Benin	2020-04-08	0.149
Africa	Benin	2020-04-09	0.149
Africa	Benin	2020-04-10	0.218
Africa	Benin	2020-04-11	0.218
Africa	Benin	2020-04-12	0.149
Africa	Benin	2020-04-13	0.103
Africa	Benin	2020-04-14	0.103
Africa	Benin	2020-04-15	0.103
Africa	Benin	2020-04-16	0.103
Africa	Benin	2020-04-17	0
Africa	Benin	2020-04-18	0
Africa	Benin	2020-04-19	0
Africa	Benin	2020-04-20	0.218
Africa	Benin	2020-04-21	0.218
Africa	Benin	2020-04-22	0.218
Africa	Benin	2020-04-23	0.218
Africa	Benin	2020-04-24	0.218
Africa	Benin	2020-04-25	0.218
Africa	Benin	2020-04-26	0.333
Africa	Benin	2020-04-27	0.115
Africa	Benin	2020-04-28	0.115
Africa	Benin	2020-04-29	0.115
Africa	Benin	2020-04-30	0.115
Africa	Benin	2020-05-01	0.413
Africa	Benin	2020-05-02	0.413
Africa	Benin	2020-05-03	0.298
Africa	Benin	2020-05-04	0.367
Africa	Benin	2020-05-05	0.367
Africa	Benin	2020-05-06	0.367
Africa	Benin	2020-05-07	0.872
Africa	Benin	2020-05-08	1.744
Africa	Benin	2020-05-09	2.226
Africa	Benin	2020-05-10	2.627
Africa	Benin	2020-05-11	2.559
Africa	Benin	2020-05-12	2.65
Africa	Benin	2020-05-13	2.65
Africa	Benin	2020-05-14	2.283
Africa	Benin	2020-05-15	1.113
Africa	Benin	2020-05-16	0.631
Africa	Benin	2020-05-17	0.229
Africa	Benin	2020-05-18	0.229
Africa	Benin	2020-05-26	0.895
Africa	Benin	2020-05-27	0.918
Africa	Benin	2020-05-28	0.861
Africa	Benin	2020-05-29	1.021		30
Africa	Benin	2020-05-30	1.021		29
Africa	Benin	2020-05-31	0.47		28
Africa	Benin	2020-06-01	0.597		27
Africa	Benin	2020-06-02	0.413		26
Africa	Benin	2020-06-03	0.39		25
Africa	Benin	2020-06-04	0.585		24
Africa	Benin	2020-06-05	0.425		23
Africa	Benin	2020-06-06	0.425		22
Africa	Benin	2020-06-07	0.333		21
Africa	Benin	2020-06-08	0.516		20
Africa	Benin	2020-06-09	0.7		19
Africa	Benin	2020-06-10	0.7		18
Africa	Benin	2020-06-11	0.505		17
Africa	Benin	2020-06-12	1.457		16
Africa	Benin	2020-06-13	1.733		15
Africa	Benin	2020-06-14	2.077		14
Africa	Benin	2020-06-15	2.237		13
Africa	Benin	2020-06-16	2.604		12
Africa	Benin	2020-06-17	3.063		11
Africa	Benin	2020-06-18	3.35		10
Africa	Benin	2020-06-19	3.006		9
Africa	Benin	2020-06-20	2.731		8
Africa	Benin	2020-06-21	3.706		7
Africa	Benin	2020-06-22	3.717		6
Africa	Benin	2020-06-23	3.649		5
Africa	Benin	2020-06-24	3.786		4
Africa	Benin	2020-06-25	4.819		3
Africa	Benin	2020-06-26	4.624		2
Africa	Benin	2020-06-27	5.438		1
Africa	Benin	2020-06-28	4.406
Africa	Benin	2020-06-29	4.36
Africa	Benin	2020-06-30	4.004
Africa	Benin	2020-07-01	3.408
Africa	Benin	2020-07-02	2.088
Africa	Benin	2020-07-03	1.675
Africa	Benin	2020-07-04	0.861
Africa	Benin	2020-07-05	0.574
Africa	Benin	2020-07-06	0.138
Africa	Benin	2020-07-07	0
Africa	Benin	2020-07-08	0
Africa	Benin	2020-07-09	0.987
Africa	Benin	2020-07-10	0.987
Africa	Benin	2020-07-11	2.054
Africa	Benin	2020-07-12	2.054
Africa	Benin	2020-07-13	2.054
Africa	Benin	2020-07-14	2.054
Africa	Benin	2020-07-15	2.054
Africa	Benin	2020-07-16	2.042
Africa	Benin	2020-07-17	3.637
Africa	Benin	2020-07-18	2.57
Africa	Benin	2020-07-19	2.57
Africa	Benin	2020-07-20	2.57
Africa	Benin	2020-07-21	2.57
Africa	Benin	2020-07-22	3.58
Africa	Benin	2020-07-23	2.65
Africa	Benin	2020-07-24	1.056
Africa	Benin	2020-07-25	1.056
Africa	Benin	2020-07-26	1.928
Africa	Benin	2020-07-27	1.928
Africa	Benin	2020-07-28	1.928
Africa	Benin	2020-07-29	1.319
Africa	Benin	2020-07-30	1.274
Africa	Benin	2020-07-31	1.274
Africa	Benin	2020-08-01	1.274
Africa	Benin	2020-08-02	0.402
Africa	Benin	2020-08-03	0.402
Africa	Benin	2020-08-04	1.652
Africa	Benin	2020-08-05	1.503
Africa	Benin	2020-08-06	1.503
Africa	Benin	2020-08-07	1.503
Africa	Benin	2020-08-08	1.503
Africa	Benin	2020-08-09	1.503
Africa	Benin	2020-08-10	1.503
Africa	Benin	2020-08-11	0.998
Africa	Benin	2020-08-12	0.895
Africa	Benin	2020-08-13	0.895
Africa	Benin	2020-08-14	0.895
Africa	Benin	2020-08-15	1.457
Africa	Benin	2020-08-16	1.457
Africa	Benin	2020-08-17	1.457
Africa	Benin	2020-08-18	0.711
Africa	Benin	2020-08-19	0.929
Africa	Benin	2020-08-20	0.929
Africa	Benin	2020-08-21	0.929
Africa	Benin	2020-08-22	0.597
Africa	Benin	2020-08-23	0.597
Africa	Benin	2020-08-24	0.597
Africa	Benin	2020-08-25	0.597
Africa	Benin	2020-08-26	0.574
Africa	Benin	2020-08-27	0.574
Africa	Benin	2020-08-28	0.574
Africa	Benin	2020-08-29	0.344
Africa	Benin	2020-08-30	0.344
Africa	Benin	2020-08-31	0.344
Africa	Benin	2020-09-01	0.344
Africa	Benin	2020-09-02	0.562
Africa	Benin	2020-09-03	0.562
Africa	Benin	2020-09-04	0.562
Africa	Benin	2020-09-05	0.78
Africa	Benin	2020-09-06	0.78
Africa	Benin	2020-09-07	0.78
Africa	Benin	2020-09-08	0.78
Africa	Benin	2020-09-09	0.551
Africa	Benin	2020-09-10	0.551
Africa	Benin	2020-09-11	0.551
Africa	Benin	2020-09-12	0.333
Africa	Benin	2020-09-13	0.62
Africa	Benin	2020-09-14	0.62
Africa	Benin	2020-09-15	0.62
Africa	Benin	2020-09-16	0.436
Africa	Benin	2020-09-17	0.436
Africa	Benin	2020-09-18	0.436
Africa	Benin	2020-09-19	0.436
Africa	Benin	2020-09-20	0.149
Africa	Benin	2020-09-21	0.31
Africa	Benin	2020-09-22	0.31
Africa	Benin	2020-09-23	0.516
Africa	Benin	2020-09-24	0.516
Africa	Benin	2020-09-25	0.516
Africa	Benin	2020-09-26	0.516
Africa	Benin	2020-09-27	0.688
Africa	Benin	2020-09-28	0.528
Africa	Benin	2020-09-29	0.528
Africa	Benin	2020-09-30	0.367
Africa	Benin	2020-10-01	0.367
Africa	Benin	2020-10-02	0.367
Africa	Benin	2020-10-03	0.367
Africa	Benin	2020-10-04	0.195
Africa	Benin	2020-10-05	0.195
Africa	Benin	2020-10-06	0.195
Africa	Benin	2020-10-07	0.62
Africa	Benin	2020-10-08	0.62
Africa	Benin	2020-10-09	0.62
Africa	Benin	2020-10-10	0.62
Africa	Benin	2020-10-11	0.62
Africa	Benin	2020-10-12	0.62
Africa	Benin	2020-10-13	0.62
Africa	Benin	2020-10-14	0.769
Africa	Benin	2020-10-15	0.975
Africa	Benin	2020-10-16	0.975
Africa	Benin	2020-10-17	0.975
Africa	Benin	2020-10-18	0.975
Africa	Benin	2020-10-19	0.975
Africa	Benin	2020-10-20	0.975
Africa	Benin	2020-10-21	0.906
Africa	Benin	2020-10-22	0.7
Africa	Benin	2020-10-23	0.7
Africa	Benin	2020-10-24	0.7
Africa	Benin	2020-10-25	0.7
Africa	Benin	2020-10-26	0.7
Africa	Benin	2020-10-27	0.7
Africa	Benin	2020-10-28	0.987
Africa	Benin	2020-10-29	0.987
Africa	Benin	2020-10-30	0.987
Africa	Benin	2020-10-31	0.987
Africa	Benin	2020-11-01	1.446
Africa	Benin	2020-11-02	1.446
Africa	Benin	2020-11-03	1.446
Africa	Benin	2020-11-04	1.17
Africa	Benin	2020-11-05	1.17
Africa	Benin	2020-11-06	1.17
Africa	Benin	2020-11-07	1.17
Africa	Benin	2020-11-08	0.711
Africa	Benin	2020-11-09	1.124
Africa	Benin	2020-11-10	1.124
Africa	Benin	2020-11-11	1.136
Africa	Benin	2020-11-12	1.136
Africa	Benin	2020-11-13	1.136
Africa	Benin	2020-11-14	1.136
Africa	Benin	2020-11-15	1.136
Africa	Benin	2020-11-16	1.182
Africa	Benin	2020-11-17	1.182
Africa	Benin	2020-11-18	0.826
Africa	Benin	2020-11-19	0.826
Africa	Benin	2020-11-20	0.826
Africa	Benin	2020-11-21	0.826
Africa	Benin	2020-11-22	0.826
Africa	Benin	2020-11-23	0.367
Africa	Benin	2020-11-24	0.367
Africa	Benin	2020-11-25	0.665
Africa	Benin	2020-11-26	0.665
Africa	Benin	2020-11-27	0.665
Africa	Benin	2020-11-28	0.665
Africa	Benin	2020-11-29	0.665
Africa	Benin	2020-11-30	1.136
Africa	Benin	2020-12-01	1.136
Africa	Benin	2020-12-02	0.929
Africa	Benin	2020-12-03	0.929
Africa	Benin	2020-12-04	0.929
Africa	Benin	2020-12-05	0.929
Africa	Benin	2020-12-06	0.929
Africa	Benin	2020-12-07	0.665
Africa	Benin	2020-12-08	0.665
Africa	Benin	2020-12-09	0.402
Africa	Benin	2020-12-10	0.402
Africa	Benin	2020-12-11	0.402
Africa	Benin	2020-12-12	0.402
Africa	Benin	2020-12-13	0.402
Africa	Benin	2020-12-14	0.195
Africa	Benin	2020-12-15	0.195
Africa	Benin	2020-12-16	0.711
Africa	Benin	2020-12-17	0.711
Africa	Benin	2020-12-18	0.711
Africa	Benin	2020-12-19	0.711
Africa	Benin	2020-12-20	0.883
Africa	Benin	2020-12-21	0.883
Africa	Benin	2020-12-22	0.883
Africa	Benin	2020-12-23	0.608
Africa	Benin	2020-12-24	0.608
Africa	Benin	2020-12-25	0.608
Africa	Benin	2020-12-26	0.608
Africa	Benin	2020-12-27	0.436
Africa	Benin	2020-12-28	0.436
Africa	Benin	2020-12-29	0.436
Africa	Benin	2020-12-30	0.528
Africa	Benin	2020-12-31	0.528
Africa	Benin	2021-01-01	0.528
Africa	Benin	2021-01-02	0.528
Africa	Benin	2021-01-03	0.528
Africa	Benin	2021-01-04	0.528
Africa	Benin	2021-01-05	1.136
Africa	Benin	2021-01-06	0.608
Africa	Benin	2021-01-07	0.608
Africa	Benin	2021-01-08	0.608
Africa	Benin	2021-01-09	0.608
Africa	Benin	2021-01-10	0.608
Africa	Benin	2021-01-11	1.285
Africa	Benin	2021-01-12	0.677
Africa	Benin	2021-01-13	1.251
Africa	Benin	2021-01-14	1.251
Africa	Benin	2021-01-15	1.251
Africa	Benin	2021-01-16	1.251
Africa	Benin	2021-01-17	1.251
Africa	Benin	2021-01-18	0.574
Africa	Benin	2021-01-19	0.574
Africa	Benin	2021-01-20	1.652
Africa	Benin	2021-01-21	1.939
Africa	Benin	2021-01-22	2.639
Africa	Benin	2021-01-23	2.639
Africa	Benin	2021-01-24	2.639
Africa	Benin	2021-01-25	2.639
Africa	Benin	2021-01-26	2.639
Africa	Benin	2021-01-27	2.627
Africa	Benin	2021-01-28	2.341
Africa	Benin	2021-01-29	1.641
Africa	Benin	2021-01-30	1.641
Africa	Benin	2021-01-31	2.868
Africa	Benin	2021-02-01	2.868
Africa	Benin	2021-02-02	2.868
Africa	Benin	2021-02-03	3.821
Africa	Benin	2021-02-04	3.821
Africa	Benin	2021-02-05	4.67
Africa	Benin	2021-02-06	4.67
Africa	Benin	2021-02-07	3.442
Africa	Benin	2021-02-08	3.442
Africa	Benin	2021-02-09	3.442
Africa	Benin	2021-02-10	5.06
Africa	Benin	2021-02-11	5.06
Africa	Benin	2021-02-12	4.211
Africa	Benin	2021-02-13	4.211
Africa	Benin	2021-02-14	4.211
Africa	Benin	2021-02-15	9.707
Africa	Benin	2021-02-16	9.707
Africa	Benin	2021-02-17	6.689
Africa	Benin	2021-02-18	6.689
Africa	Benin	2021-02-19	6.689
Africa	Benin	2021-02-20	6.689
Africa	Benin	2021-02-21	10.028
Africa	Benin	2021-02-22	4.532
Africa	Benin	2021-02-23	4.532
Africa	Benin	2021-02-24	3.339
Africa	Benin	2021-02-25	3.339
Africa	Benin	2021-02-26	3.339
Africa	Benin	2021-02-27	3.339
Africa	Benin	2021-02-28	0
Africa	Benin	2021-03-01	0
Africa	Benin	2021-03-02	0
Africa	Benin	2021-03-03	7.309
Africa	Benin	2021-03-04	7.309
Africa	Benin	2021-03-05	7.309
Africa	Benin	2021-03-06	7.309
Africa	Benin	2021-03-07	7.309
Africa	Benin	2021-03-08	10.372
Africa	Benin	2021-03-09	10.372
Africa	Benin	2021-03-10	4.934
Africa	Benin	2021-03-11	4.934
Africa	Benin	2021-03-12	4.934
Africa	Benin	2021-03-13	4.934
Africa	Benin	2021-03-14	4.934
Africa	Benin	2021-03-15	1.87
Africa	Benin	2021-03-16	1.87
Africa	Benin	2021-03-17	0
Africa	Benin	2021-03-18	0
Africa	Benin	2021-03-19	3.637
Africa	Benin	2021-03-20	3.637
Africa	Benin	2021-03-21	3.637
Africa	Benin	2021-03-22	3.637
Africa	Benin	2021-03-23	3.637
Africa	Benin	2021-03-24	6.873
Africa	Benin	2021-03-25	6.873
Africa	Benin	2021-03-26	3.236
Africa	Benin	2021-03-27	3.236
Africa	Benin	2021-03-28	3.236
Africa	Benin	2021-03-29	3.236
Africa	Benin	2021-03-30	3.236
Africa	Benin	2021-03-31	0
Africa	Benin	2021-04-01	2.444
Africa	Benin	2021-04-02	2.444
Africa	Benin	2021-04-03	2.444
Africa	Benin	2021-04-04	2.444
Africa	Benin	2021-04-05	2.444
Africa	Benin	2021-04-06	2.444
Africa	Benin	2021-04-07	2.444
Africa	Benin	2021-04-08	2.318
Africa	Benin	2021-04-09	2.318
Africa	Benin	2021-04-10	2.318
Africa	Benin	2021-04-11	2.318
Africa	Benin	2021-04-12	2.318
Africa	Benin	2021-04-13	2.318
Africa	Benin	2021-04-14	3.419
Africa	Benin	2021-04-15	1.101
Africa	Benin	2021-04-16	1.101
Africa	Benin	2021-04-17	1.101
Africa	Benin	2021-04-18	1.101
Africa	Benin	2021-04-19	1.101
Africa	Benin	2021-04-20	2.352
Africa	Benin	2021-04-21	1.251
Africa	Benin	2021-04-22	1.251
Africa	Benin	2021-04-23	1.251
Africa	Benin	2021-04-24	1.251
Africa	Benin	2021-04-25	1.251
Africa	Benin	2021-04-26	1.251
Africa	Benin	2021-04-27	0
Africa	Benin	2021-04-28	1.159
Africa	Benin	2021-04-29	1.159
Africa	Benin	2021-04-30	1.159
Africa	Benin	2021-05-01	1.159
Africa	Benin	2021-05-02	1.159
Africa	Benin	2021-05-03	1.882
Africa	Benin	2021-05-04	1.882
Africa	Benin	2021-05-05	0.723
Africa	Benin	2021-05-06	0.723
Africa	Benin	2021-05-07	0.723
Africa	Benin	2021-05-08	0.723
Africa	Benin	2021-05-09	0.723
Africa	Benin	2021-05-10	0
Africa	Benin	2021-05-11	1.274
Africa	Benin	2021-05-12	1.274
Africa	Benin	2021-05-13	1.274
Africa	Benin	2021-05-14	1.274
Africa	Benin	2021-05-15	1.274
Africa	Benin	2021-05-16	1.274
Africa	Benin	2021-05-17	1.274
Africa	Benin	2021-05-18	0.344
Africa	Benin	2021-05-19	0.344
Africa	Benin	2021-05-20	0.344
Africa	Benin	2021-05-21	0.344
Africa	Benin	2021-05-22	0.344
Africa	Benin	2021-05-23	0.344
Africa	Benin	2021-05-24	0.344
Africa	Benin	2021-05-25	0
Africa	Benin	2021-05-26	0.379
Africa	Benin	2021-05-27	0.379
Africa	Benin	2021-05-28	0.379
Africa	Benin	2021-05-29	0.379
Africa	Benin	2021-05-30	0.379
Africa	Benin	2021-05-31	0.379
Africa	Benin	2021-06-01	0.379
Africa	Benin	2021-06-02	0.275
Africa	Benin	2021-06-03	0.275
Africa	Benin	2021-06-04	0.275
Africa	Benin	2021-06-05	0.275
Africa	Benin	2021-06-06	0.275
Africa	Benin	2021-06-07	0.275
Africa	Benin	2021-06-08	0.275
Africa	Benin	2021-06-09	0.31
Africa	Benin	2021-06-10	0.31
Africa	Benin	2021-06-11	0.31
Africa	Benin	2021-06-12	0.31
Africa	Benin	2021-06-13	0.31
Africa	Benin	2021-06-14	0.31
Africa	Benin	2021-06-15	0.665
Africa	Benin	2021-06-16	0.356
Africa	Benin	2021-06-17	0.356
Africa	Benin	2021-06-18	0.356
Africa	Benin	2021-06-19	0.356
Africa	Benin	2021-06-20	0.356
Africa	Benin	2021-06-21	0.356
Africa	Benin	2021-06-22	0.344
Africa	Benin	2021-06-23	0.344
Africa	Benin	2021-06-24	0.344
Africa	Benin	2021-06-25	0.344
Africa	Benin	2021-06-26	0.344
Africa	Benin	2021-06-27	0.344
Africa	Benin	2021-06-28	0.344
Africa	Benin	2021-06-29	0.333
Africa	Benin	2021-06-30	0.333
Africa	Benin	2021-07-01	0.333
Africa	Benin	2021-07-02	0.333
Africa	Benin	2021-07-03	0.333
Africa	Benin	2021-07-04	0.333
Africa	Benin	2021-07-05	0.333
Africa	Benin	2021-07-06	0
Africa	Benin	2021-07-07	0.321
Africa	Benin	2021-07-08	0.321
Africa	Benin	2021-07-09	0.321
Africa	Benin	2021-07-10	0.321
Africa	Benin	2021-07-11	0.321
Africa	Benin	2021-07-12	0.321
Africa	Benin	2021-07-13	0.321
Africa	Benin	2021-07-14	0.195
Africa	Benin	2021-07-15	0.195
Africa	Benin	2021-07-16	0.195
Africa	Benin	2021-07-17	0.195
Africa	Benin	2021-07-18	0.195
Africa	Benin	2021-07-19	0.195
Africa	Benin	2021-07-20	0.195
Africa	Benin	2021-07-21	0
Africa	Benin	2021-07-22	0.918
Africa	Benin	2021-07-23	0.918
Africa	Benin	2021-07-24	0.918
Africa	Benin	2021-07-25	0.918
Africa	Benin	2021-07-26	0.918
Africa	Benin	2021-07-27	0.918
Africa	Benin	2021-07-28	1.721
Africa	Benin	2021-07-29	0.803
Africa	Benin	2021-07-30	0.803
Africa	Benin	2021-07-31	0.803
Africa	Benin	2021-08-01	0.803
Africa	Benin	2021-08-02	0.803
Africa	Benin	2021-08-03	0.803
Africa	Benin	2021-08-04	2.455
Africa	Benin	2021-08-05	2.455
Africa	Benin	2021-08-06	2.455
Africa	Benin	2021-08-07	2.455
Africa	Benin	2021-08-08	2.455
Africa	Benin	2021-08-09	2.455
Africa	Benin	2021-08-10	7.699
Africa	Benin	2021-08-11	5.243
Africa	Benin	2021-08-12	5.243
Africa	Benin	2021-08-13	5.243
Africa	Benin	2021-08-14	5.243
Africa	Benin	2021-08-15	5.243
Africa	Benin	2021-08-16	5.243
Africa	Benin	2021-08-17	0
Africa	Benin	2021-08-18	12.827
Africa	Benin	2021-08-19	12.827
Africa	Benin	2021-08-20	12.827
Africa	Benin	2021-08-21	12.827
Africa	Benin	2021-08-22	12.827
Africa	Benin	2021-08-23	33.916
Africa	Benin	2021-08-24	39.32
Africa	Benin	2021-08-25	26.492
Africa	Benin	2021-08-26	26.492
Africa	Benin	2021-08-27	36.52
Africa	Benin	2021-08-28	36.52
Africa	Benin	2021-08-29	36.52
Africa	Benin	2021-08-30	15.432
Africa	Benin	2021-08-31	10.028
Africa	Benin	2021-09-01	39.469
Africa	Benin	2021-09-02	39.469
Africa	Benin	2021-09-03	41.075
Africa	Benin	2021-09-04	41.075
Africa	Benin	2021-09-05	41.075
Africa	Benin	2021-09-06	41.075
Africa	Benin	2021-09-07	41.075
Africa	Benin	2021-09-08	36.417
Africa	Benin	2021-09-09	36.417
Africa	Benin	2021-09-10	33.216
Africa	Benin	2021-09-11	33.216
Africa	Benin	2021-09-12	33.216
Africa	Benin	2021-09-13	33.216
Africa	Benin	2021-09-14	51.677
Africa	Benin	2021-09-15	26.894
Africa	Benin	2021-09-16	26.894
Africa	Benin	2021-09-17	18.461
Africa	Benin	2021-09-18	18.461
Africa	Benin	2021-09-19	18.461
Africa	Benin	2021-09-20	18.461
Africa	Benin	2021-09-21	0
Africa	Benin	2021-09-22	0
Africa	Benin	2021-09-23	0
Africa	Benin	2021-09-24	17.302
Africa	Benin	2021-09-25	17.302
Africa	Benin	2021-09-26	17.302
Africa	Benin	2021-09-27	17.302
Africa	Benin	2021-09-28	17.302
Africa	Benin	2021-09-29	27.995
Africa	Benin	2021-09-30	27.995
Africa	Benin	2021-10-01	10.693
Africa	Benin	2021-10-02	10.693
Africa	Benin	2021-10-03	10.693
Africa	Benin	2021-10-04	10.693
Africa	Benin	2021-10-05	10.693
Africa	Benin	2021-10-06	5.106
Africa	Benin	2021-10-07	5.106
Africa	Benin	2021-10-08	5.106
Africa	Benin	2021-10-09	5.106
Africa	Benin	2021-10-10	5.106
Africa	Benin	2021-10-11	5.106
Africa	Benin	2021-10-12	5.106
Africa	Benin	2021-10-13	2.582
Africa	Benin	2021-10-14	2.582
Africa	Benin	2021-10-15	2.582
Africa	Benin	2021-10-16	2.582
Africa	Benin	2021-10-17	2.582
Africa	Benin	2021-10-18	2.582
Africa	Benin	2021-10-19	2.582
Africa	Benin	2021-10-20	0
Africa	Benin	2021-10-21	0
Africa	Benin	2021-10-22	0
Africa	Benin	2021-10-23	0
Africa	Benin	2021-10-24	0
Africa	Benin	2021-10-25	1.354
Africa	Benin	2021-10-26	1.354
Africa	Benin	2021-10-27	2.168
Africa	Benin	2021-10-28	2.168
Africa	Benin	2021-10-29	2.168
Africa	Benin	2021-10-30	2.168
Africa	Benin	2021-10-31	2.168
Africa	Benin	2021-11-01	0.815
Africa	Benin	2021-11-02	0.815
Africa	Benin	2021-11-03	0.631
Africa	Benin	2021-11-04	0.631
Africa	Benin	2021-11-05	0.631
Africa	Benin	2021-11-06	0.631
Africa	Benin	2021-11-07	0.631
Africa	Benin	2021-11-08	0.631
Africa	Benin	2021-11-09	0.631
Africa	Benin	2021-11-10	0.333
Africa	Benin	2021-11-11	0.333
Africa	Benin	2021-11-12	0.333
Africa	Benin	2021-11-13	0.333
Africa	Benin	2021-11-14	0.333
Africa	Benin	2021-11-15	0.333
Africa	Benin	2021-11-16	0.333
Africa	Benin	2021-11-17	0
Africa	Benin	2021-11-18	0.149
Africa	Benin	2021-11-19	0.149
Africa	Benin	2021-11-20	0.149
Africa	Benin	2021-11-21	0.149
Africa	Benin	2021-11-22	0.149
Africa	Benin	2021-11-23	0.149
Africa	Benin	2021-11-24	0.195
Africa	Benin	2021-11-25	0.046
Africa	Benin	2021-11-26	0.046
Africa	Benin	2021-11-27	0.046
Africa	Benin	2021-11-28	0.046
Africa	Benin	2021-11-29	0.046
Africa	Benin	2021-11-30	0.046
Africa	Benin	2021-12-01	0.149
Africa	Benin	2021-12-02	0.149
Africa	Benin	2021-12-03	0.149
Africa	Benin	2021-12-04	0.149
Africa	Benin	2021-12-05	0.149
Africa	Benin	2021-12-06	0.149
Africa	Benin	2021-12-07	0.149
Africa	Benin	2021-12-08	0
Africa	Benin	2021-12-09	0.39
Africa	Benin	2021-12-10	0.39
Africa	Benin	2021-12-11	0.39
Africa	Benin	2021-12-12	0.39
Africa	Benin	2021-12-13	0.39
Africa	Benin	2021-12-14	0.39
Africa	Benin	2021-12-15	0.505
Africa	Benin	2021-12-16	0.115
Africa	Benin	2021-12-17	0.115
Africa	Benin	2021-12-18	0.115
Africa	Benin	2021-12-19	0.115
Africa	Benin	2021-12-20	0.115
Africa	Benin	2021-12-21	0.115
Africa	Benin	2021-12-22	0.321
Africa	Benin	2021-12-23	0.321
Africa	Benin	2021-12-24	0.321
Africa	Benin	2021-12-25	0.321
Africa	Benin	2021-12-26	0.321
Africa	Benin	2021-12-27	0.321
Africa	Benin	2021-12-28	0.321
Africa	Benin	2021-12-29	0
Africa	Benin	2021-12-30	0
Africa	Benin	2021-12-31	0
Africa	Benin	2022-01-01	0
Africa	Benin	2022-01-02	0
Africa	Benin	2022-01-03	0
Africa	Benin	2022-01-04	6.735
Africa	Benin	2022-01-05	6.735
Africa	Benin	2022-01-06	6.735
Africa	Benin	2022-01-07	6.735
Africa	Benin	2022-01-08	6.735
Africa	Benin	2022-01-09	6.735
Africa	Benin	2022-01-10	6.735
Africa	Benin	2022-01-11	0
Africa	Benin	2022-01-12	5.897
Africa	Benin	2022-01-13	5.897
Africa	Benin	2022-01-14	5.897
Africa	Benin	2022-01-15	5.897
Africa	Benin	2022-01-16	5.897
Africa	Benin	2022-01-17	5.897
Africa	Benin	2022-01-18	5.897
Africa	Benin	2022-01-19	3.132
Africa	Benin	2022-01-20	3.132
Africa	Benin	2022-01-21	3.132
Africa	Benin	2022-01-22	3.132
Africa	Benin	2022-01-23	3.132
Africa	Benin	2022-01-24	3.132
Africa	Benin	2022-01-25	3.132
Africa	Benin	2022-01-26	1.618
Africa	Benin	2022-01-27	1.618
Africa	Benin	2022-01-28	1.618
Africa	Benin	2022-01-29	1.618
Africa	Benin	2022-01-30	1.618
Africa	Benin	2022-01-31	1.618
Africa	Benin	2022-02-01	1.618
Africa	Benin	2022-02-02	0.551
Africa	Benin	2022-02-03	0.551
Africa	Benin	2022-02-04	0.551
Africa	Benin	2022-02-05	0.551
Africa	Botswana	2020-04-04	0.238
Africa	Botswana	2020-04-05	0.358
Africa	Botswana	2020-04-06	0.179
Africa	Botswana	2020-04-07	0.119
Africa	Botswana	2020-04-08	0.119
Africa	Botswana	2020-04-09	0.536
Africa	Botswana	2020-04-10	0.536
Africa	Botswana	2020-04-11	0.536
Africa	Botswana	2020-04-12	0.417
Africa	Botswana	2020-04-13	0.417
Africa	Botswana	2020-04-14	0.417
Africa	Botswana	2020-04-15	0.417
Africa	Botswana	2020-04-16	0.119
Africa	Botswana	2020-04-17	0.119
Africa	Botswana	2020-04-18	0.119
Africa	Botswana	2020-04-19	0.417
Africa	Botswana	2020-04-20	0.417
Africa	Botswana	2020-04-21	0.417
Africa	Botswana	2020-04-22	0.536
Africa	Botswana	2020-04-23	0.417
Africa	Botswana	2020-04-24	0.417
Africa	Botswana	2020-04-25	0.417
Africa	Botswana	2020-04-26	0.119
Africa	Botswana	2020-04-27	0.119
Africa	Botswana	2020-04-28	0.179
Africa	Botswana	2020-04-29	0.06
Africa	Botswana	2020-04-30	0.06
Africa	Botswana	2020-05-01	0.06
Africa	Botswana	2020-05-02	0.06
Africa	Botswana	2020-05-03	0.06
Africa	Botswana	2020-05-04	0.06
Africa	Botswana	2020-05-05	0
Africa	Botswana	2020-05-06	0
Africa	Botswana	2020-05-07	0
Africa	Botswana	2020-05-08	0
Africa	Botswana	2020-05-09	0
Africa	Botswana	2020-05-10	0
Africa	Botswana	2020-05-11	0.06
Africa	Botswana	2020-05-12	0.06
Africa	Botswana	2020-05-13	0.06
Africa	Botswana	2020-05-14	0.06
Africa	Botswana	2020-05-15	0.06
Africa	Botswana	2020-05-16	0.06
Africa	Botswana	2020-05-17	0.119
Africa	Botswana	2020-05-18	0.06
Africa	Botswana	2020-05-19	0.06
Africa	Botswana	2020-05-20	0.06
Africa	Botswana	2020-05-21	0.298
Africa	Botswana	2020-05-22	0.358
Africa	Botswana	2020-05-23	0.358
Africa	Botswana	2020-05-24	0.596
Africa	Botswana	2020-05-25	0.596
Africa	Botswana	2020-05-26	0.596
Africa	Botswana	2020-05-27	0.596
Africa	Botswana	2020-05-28	0.358
Africa	Botswana	2020-05-29	0.298
Africa	Botswana	2020-05-30	0.298
Africa	Botswana	2020-05-31	0
Africa	Botswana	2020-06-01	0.179
Africa	Botswana	2020-06-02	0.298
Africa	Botswana	2020-06-03	0.298
Africa	Botswana	2020-06-04	0.298
Africa	Botswana	2020-06-05	0.298
Africa	Botswana	2020-06-06	0.298
Africa	Botswana	2020-06-07	0.298
Africa	Botswana	2020-06-08	0.238
Africa	Botswana	2020-06-09	0.119
Africa	Botswana	2020-06-10	0.477
Africa	Botswana	2020-06-11	0.477
Africa	Botswana	2020-06-12	0.477
Africa	Botswana	2020-06-13	1.192
Africa	Botswana	2020-06-14	1.192
Africa	Botswana	2020-06-15	1.073
Africa	Botswana	2020-06-16	1.073
Africa	Botswana	2020-06-17	1.847
Africa	Botswana	2020-06-18	1.847
Africa	Botswana	2020-06-19	2.443
Africa	Botswana	2020-06-20	1.728
Africa	Botswana	2020-06-21	1.728
Africa	Botswana	2020-06-22	1.728
Africa	Botswana	2020-06-23	1.728
Africa	Botswana	2020-06-24	0.775
Africa	Botswana	2020-06-25	0.775
Africa	Botswana	2020-06-26	0.179
Africa	Botswana	2020-06-27	0.179
Africa	Botswana	2020-06-28	0.179
Africa	Botswana	2020-06-29	5.125
Africa	Botswana	2020-06-30	8.224
Africa	Botswana	2020-07-01	8.045
Africa	Botswana	2020-07-02	8.045
Africa	Botswana	2020-07-03	11.025
Africa	Botswana	2020-07-04	11.025
Africa	Botswana	2020-07-05	11.025
Africa	Botswana	2020-07-06	8.283
Africa	Botswana	2020-07-07	5.185
Africa	Botswana	2020-07-08	5.185
Africa	Botswana	2020-07-09	5.185
Africa	Botswana	2020-07-10	2.205
Africa	Botswana	2020-07-11	2.205
Africa	Botswana	2020-07-12	7.27
Africa	Botswana	2020-07-13	5.065
Africa	Botswana	2020-07-14	5.065
Africa	Botswana	2020-07-15	5.065
Africa	Botswana	2020-07-16	12.395
Africa	Botswana	2020-07-17	12.395
Africa	Botswana	2020-07-18	12.395
Africa	Botswana	2020-07-19	7.33
Africa	Botswana	2020-07-20	7.33
Africa	Botswana	2020-07-21	7.33
Africa	Botswana	2020-07-22	7.33
Africa	Botswana	2020-07-23	4.171
Africa	Botswana	2020-07-24	9.773
Africa	Botswana	2020-07-25	9.773
Africa	Botswana	2020-07-26	9.773
Africa	Botswana	2020-07-27	12.932
Africa	Botswana	2020-07-28	12.932
Africa	Botswana	2020-07-29	16.805
Africa	Botswana	2020-07-30	12.634
Africa	Botswana	2020-07-31	7.032
Africa	Botswana	2020-08-01	7.032
Africa	Botswana	2020-08-02	7.032
Africa	Botswana	2020-08-03	3.874
Africa	Botswana	2020-08-04	3.874
Africa	Botswana	2020-08-05	0
Africa	Botswana	2020-08-06	0
Africa	Botswana	2020-08-07	0
Africa	Botswana	2020-08-08	0
Africa	Botswana	2020-08-09	0
Africa	Botswana	2020-08-10	15.613
Africa	Botswana	2020-08-11	15.613
Africa	Botswana	2020-08-12	15.613
Africa	Botswana	2020-08-13	24.433
Africa	Botswana	2020-08-14	24.433
Africa	Botswana	2020-08-15	24.433
Africa	Botswana	2020-08-16	24.433
Africa	Botswana	2020-08-17	14.421
Africa	Botswana	2020-08-18	14.421
Africa	Botswana	2020-08-19	14.421
Africa	Botswana	2020-08-20	5.602
Africa	Botswana	2020-08-21	5.602
Africa	Botswana	2020-08-22	5.602
Africa	Botswana	2020-08-23	5.602
Africa	Botswana	2020-08-24	15.136
Africa	Botswana	2020-08-25	15.136
Africa	Botswana	2020-08-26	15.136
Africa	Botswana	2020-08-27	15.136
Africa	Botswana	2020-08-28	15.136
Africa	Botswana	2020-08-29	15.136
Africa	Botswana	2020-08-30	19.368		30
Africa	Botswana	2020-08-31	4.231		29
Africa	Botswana	2020-09-01	9.654		28
Africa	Botswana	2020-09-02	9.654		27
Africa	Botswana	2020-09-03	9.654		26
Africa	Botswana	2020-09-04	26.221		25
Africa	Botswana	2020-09-05	26.221		24
Africa	Botswana	2020-09-06	21.99		23
Africa	Botswana	2020-09-07	29.379		22
Africa	Botswana	2020-09-08	23.956		21
Africa	Botswana	2020-09-09	23.956		20
Africa	Botswana	2020-09-10	31.465		19
Africa	Botswana	2020-09-11	14.898		18
Africa	Botswana	2020-09-12	14.898		17
Africa	Botswana	2020-09-13	14.898		16
Africa	Botswana	2020-09-14	20.083		15
Africa	Botswana	2020-09-15	20.083		14
Africa	Botswana	2020-09-16	20.083		13
Africa	Botswana	2020-09-17	18.772		12
Africa	Botswana	2020-09-18	18.772		11
Africa	Botswana	2020-09-19	18.772		10
Africa	Botswana	2020-09-20	18.772		9
Africa	Botswana	2020-09-21	6.198		8
Africa	Botswana	2020-09-22	6.198		7
Africa	Botswana	2020-09-23	6.198		6
Africa	Botswana	2020-09-24	21.096		5
Africa	Botswana	2020-09-25	21.096		4
Africa	Botswana	2020-09-26	21.096		3
Africa	Botswana	2020-09-27	21.096		2
Africa	Botswana	2020-09-28	36.053		1
Africa	Botswana	2020-09-29	36.053
Africa	Botswana	2020-09-30	36.053
Africa	Botswana	2020-10-01	14.958
Africa	Botswana	2020-10-02	14.958
Africa	Botswana	2020-10-03	14.958
Africa	Botswana	2020-10-04	14.958
Africa	Botswana	2020-10-05	0
Africa	Botswana	2020-10-06	0
Africa	Botswana	2020-10-07	0
Africa	Botswana	2020-10-08	2.801
Africa	Botswana	2020-10-09	2.801
Africa	Botswana	2020-10-10	2.801
Africa	Botswana	2020-10-11	2.801
Africa	Botswana	2020-10-12	20.44
Africa	Botswana	2020-10-13	20.44
Africa	Botswana	2020-10-14	20.44
Africa	Botswana	2020-10-15	41.417
Africa	Botswana	2020-10-16	120.555
Africa	Botswana	2020-10-17	120.555
Africa	Botswana	2020-10-18	120.555
Africa	Botswana	2020-10-19	124.786
Africa	Botswana	2020-10-20	124.786
Africa	Botswana	2020-10-21	124.786
Africa	Botswana	2020-10-22	119.721
Africa	Botswana	2020-10-23	40.582
Africa	Botswana	2020-10-24	40.582
Africa	Botswana	2020-10-25	40.582
Africa	Botswana	2020-10-26	40.165
Africa	Botswana	2020-10-27	40.165
Africa	Botswana	2020-10-28	40.165
Africa	Botswana	2020-10-29	42.847
Africa	Botswana	2020-10-30	42.847
Africa	Botswana	2020-10-31	42.847
Africa	Botswana	2020-11-01	42.847
Africa	Botswana	2020-11-02	21.394
Africa	Botswana	2020-11-03	21.394
Africa	Botswana	2020-11-04	21.394
Africa	Botswana	2020-11-05	71.094
Africa	Botswana	2020-11-06	71.094
Africa	Botswana	2020-11-07	71.094
Africa	Botswana	2020-11-08	71.094
Africa	Botswana	2020-11-09	71.094
Africa	Botswana	2020-11-10	71.094
Africa	Botswana	2020-11-11	71.094
Africa	Botswana	2020-11-12	23.241
Africa	Botswana	2020-11-13	23.241
Africa	Botswana	2020-11-14	23.241
Africa	Botswana	2020-11-15	23.241
Africa	Botswana	2020-11-16	75.563
Africa	Botswana	2020-11-17	75.563
Africa	Botswana	2020-11-18	75.563
Africa	Botswana	2020-11-19	81.582
Africa	Botswana	2020-11-20	81.582
Africa	Botswana	2020-11-21	81.582
Africa	Botswana	2020-11-22	81.582
Africa	Botswana	2020-11-23	52.978
Africa	Botswana	2020-11-24	52.978
Africa	Botswana	2020-11-25	52.978
Africa	Botswana	2020-11-26	39.569
Africa	Botswana	2020-11-27	39.569
Africa	Botswana	2020-11-28	39.569
Africa	Botswana	2020-11-29	39.569
Africa	Botswana	2020-11-30	44.694
Africa	Botswana	2020-12-01	44.694
Africa	Botswana	2020-12-02	44.694
Africa	Botswana	2020-12-03	75.861
Africa	Botswana	2020-12-04	75.861
Africa	Botswana	2020-12-05	75.861
Africa	Botswana	2020-12-06	75.861
Africa	Botswana	2020-12-07	78.424
Africa	Botswana	2020-12-08	78.424
Africa	Botswana	2020-12-09	78.424
Africa	Botswana	2020-12-10	57.805
Africa	Botswana	2020-12-11	57.805
Africa	Botswana	2020-12-12	57.805
Africa	Botswana	2020-12-13	57.805
Africa	Botswana	2020-12-14	48.568
Africa	Botswana	2020-12-15	48.568
Africa	Botswana	2020-12-16	48.568
Africa	Botswana	2020-12-17	30.571
Africa	Botswana	2020-12-18	30.571
Africa	Botswana	2020-12-19	30.571
Africa	Botswana	2020-12-20	30.571
Africa	Botswana	2020-12-21	44.635
Africa	Botswana	2020-12-22	44.635
Africa	Botswana	2020-12-23	44.635
Africa	Botswana	2020-12-24	60.248
Africa	Botswana	2020-12-25	60.248
Africa	Botswana	2020-12-26	60.248
Africa	Botswana	2020-12-27	60.248
Africa	Botswana	2020-12-28	24.016
Africa	Botswana	2020-12-29	24.016
Africa	Botswana	2020-12-30	64.241
Africa	Botswana	2020-12-31	46.482
Africa	Botswana	2021-01-01	46.482
Africa	Botswana	2021-01-02	46.482
Africa	Botswana	2021-01-03	46.482
Africa	Botswana	2021-01-04	80.033
Africa	Botswana	2021-01-05	84.323
Africa	Botswana	2021-01-06	44.098
Africa	Botswana	2021-01-07	74.192
Africa	Botswana	2021-01-08	74.192
Africa	Botswana	2021-01-09	74.192
Africa	Botswana	2021-01-10	74.192
Africa	Botswana	2021-01-11	83.429
Africa	Botswana	2021-01-12	79.139
Africa	Botswana	2021-01-13	79.139
Africa	Botswana	2021-01-14	78.364
Africa	Botswana	2021-01-15	78.364
Africa	Botswana	2021-01-16	78.364
Africa	Botswana	2021-01-17	78.364
Africa	Botswana	2021-01-18	110.961
Africa	Botswana	2021-01-19	110.961
Africa	Botswana	2021-01-20	110.961
Africa	Botswana	2021-01-21	136.407
Africa	Botswana	2021-01-22	136.407
Africa	Botswana	2021-01-23	136.407
Africa	Botswana	2021-01-24	136.407
Africa	Botswana	2021-01-25	120.853
Africa	Botswana	2021-01-26	120.853
Africa	Botswana	2021-01-27	120.853
Africa	Botswana	2021-01-28	97.672
Africa	Botswana	2021-01-29	97.672
Africa	Botswana	2021-01-30	97.672
Africa	Botswana	2021-01-31	97.672
Africa	Botswana	2021-02-01	123.952
Africa	Botswana	2021-02-02	123.952
Africa	Botswana	2021-02-03	123.952
Africa	Botswana	2021-02-04	131.699
Africa	Botswana	2021-02-05	131.699
Africa	Botswana	2021-02-06	131.699
Africa	Botswana	2021-02-07	131.699
Africa	Botswana	2021-02-08	101.128
Africa	Botswana	2021-02-09	101.128
Africa	Botswana	2021-02-10	101.128
Africa	Botswana	2021-02-11	84.8
Africa	Botswana	2021-02-12	84.8
Africa	Botswana	2021-02-13	84.8
Africa	Botswana	2021-02-14	84.8
Africa	Botswana	2021-02-15	81.463
Africa	Botswana	2021-02-16	81.463
Africa	Botswana	2021-02-17	81.463
Africa	Botswana	2021-02-18	95.229
Africa	Botswana	2021-02-19	95.229
Africa	Botswana	2021-02-20	95.229
Africa	Botswana	2021-02-21	95.229
Africa	Botswana	2021-02-22	114.358
Africa	Botswana	2021-02-23	114.358
Africa	Botswana	2021-02-24	114.358
Africa	Botswana	2021-02-25	110.067
Africa	Botswana	2021-02-26	110.067
Africa	Botswana	2021-02-27	110.067
Africa	Botswana	2021-02-28	110.067
Africa	Botswana	2021-03-01	179.135
Africa	Botswana	2021-03-02	179.135
Africa	Botswana	2021-03-03	179.135
Africa	Botswana	2021-03-04	201.124
Africa	Botswana	2021-03-05	201.124
Africa	Botswana	2021-03-06	201.124
Africa	Botswana	2021-03-07	201.124
Africa	Botswana	2021-03-08	130.209
Africa	Botswana	2021-03-09	130.209
Africa	Botswana	2021-03-10	130.209
Africa	Botswana	2021-03-11	140.161
Africa	Botswana	2021-03-12	140.161
Africa	Botswana	2021-03-13	140.161
Africa	Botswana	2021-03-14	140.161
Africa	Botswana	2021-03-15	124.369
Africa	Botswana	2021-03-16	124.369
Africa	Botswana	2021-03-17	124.369
Africa	Botswana	2021-03-18	83.131
Africa	Botswana	2021-03-19	83.131
Africa	Botswana	2021-03-20	83.131
Africa	Botswana	2021-03-21	83.131
Africa	Botswana	2021-03-22	152.556
Africa	Botswana	2021-03-23	152.556
Africa	Botswana	2021-03-24	152.556
Africa	Botswana	2021-03-25	177.168
Africa	Botswana	2021-03-26	177.168
Africa	Botswana	2021-03-27	177.168
Africa	Botswana	2021-03-28	177.168
Africa	Botswana	2021-03-29	136.407
Africa	Botswana	2021-03-30	136.407
Africa	Botswana	2021-03-31	136.407
Africa	Botswana	2021-04-01	143.737
Africa	Botswana	2021-04-02	143.737
Africa	Botswana	2021-04-03	143.737
Africa	Botswana	2021-04-04	143.737
Africa	Botswana	2021-04-05	110.961
Africa	Botswana	2021-04-06	110.961
Africa	Botswana	2021-04-07	110.961
Africa	Botswana	2021-04-08	49.581
Africa	Botswana	2021-04-09	107.028
Africa	Botswana	2021-04-10	107.028
Africa	Botswana	2021-04-11	107.028
Africa	Botswana	2021-04-12	103.333
Africa	Botswana	2021-04-13	103.333
Africa	Botswana	2021-04-14	103.333
Africa	Botswana	2021-04-15	140.936
Africa	Botswana	2021-04-16	83.489
Africa	Botswana	2021-04-17	83.489
Africa	Botswana	2021-04-18	83.489
Africa	Botswana	2021-04-19	74.967
Africa	Botswana	2021-04-20	74.967
Africa	Botswana	2021-04-21	74.967
Africa	Botswana	2021-04-22	106.074
Africa	Botswana	2021-04-23	106.074
Africa	Botswana	2021-04-24	106.074
Africa	Botswana	2021-04-25	106.074
Africa	Botswana	2021-04-26	68.71
Africa	Botswana	2021-04-27	113.106
Africa	Botswana	2021-04-28	113.106
Africa	Botswana	2021-04-29	64.3
Africa	Botswana	2021-04-30	64.3
Africa	Botswana	2021-05-01	64.3
Africa	Botswana	2021-05-02	64.3
Africa	Botswana	2021-05-03	118.946
Africa	Botswana	2021-05-04	74.55
Africa	Botswana	2021-05-05	74.55
Africa	Botswana	2021-05-06	88.375
Africa	Botswana	2021-05-07	88.375
Africa	Botswana	2021-05-08	88.375
Africa	Botswana	2021-05-09	88.375
Africa	Botswana	2021-05-10	70.915
Africa	Botswana	2021-05-11	70.915
Africa	Botswana	2021-05-12	70.915
Africa	Botswana	2021-05-13	37.186
Africa	Botswana	2021-05-14	73.835
Africa	Botswana	2021-05-15	73.835
Africa	Botswana	2021-05-16	73.835
Africa	Botswana	2021-05-17	104.823
Africa	Botswana	2021-05-18	104.823
Africa	Botswana	2021-05-19	104.823
Africa	Botswana	2021-05-20	153.689
Africa	Botswana	2021-05-21	117.039
Africa	Botswana	2021-05-22	117.039
Africa	Botswana	2021-05-23	117.039
Africa	Botswana	2021-05-24	123.058
Africa	Botswana	2021-05-25	123.058
Africa	Botswana	2021-05-26	123.058
Africa	Botswana	2021-05-27	128.183
Africa	Botswana	2021-05-28	128.183
Africa	Botswana	2021-05-29	128.183
Africa	Botswana	2021-05-30	128.183
Africa	Botswana	2021-05-31	125.621
Africa	Botswana	2021-06-01	125.621
Africa	Botswana	2021-06-02	125.621
Africa	Botswana	2021-06-03	145.763
Africa	Botswana	2021-06-04	145.763
Africa	Botswana	2021-06-05	145.763
Africa	Botswana	2021-06-06	145.763
Africa	Botswana	2021-06-07	186.047
Africa	Botswana	2021-06-08	186.047
Africa	Botswana	2021-06-09	186.047
Africa	Botswana	2021-06-10	194.45
Africa	Botswana	2021-06-11	194.45
Africa	Botswana	2021-06-12	194.45
Africa	Botswana	2021-06-13	194.45
Africa	Botswana	2021-06-14	200.349
Africa	Botswana	2021-06-15	200.349
Africa	Botswana	2021-06-16	200.349
Africa	Botswana	2021-06-17	224.484
Africa	Botswana	2021-06-18	224.484
Africa	Botswana	2021-06-19	224.484
Africa	Botswana	2021-06-20	224.484
Africa	Botswana	2021-06-21	259.286
Africa	Botswana	2021-06-22	259.286
Africa	Botswana	2021-06-23	259.286
Africa	Botswana	2021-06-24	252.969
Africa	Botswana	2021-06-25	252.969
Africa	Botswana	2021-06-26	252.969
Africa	Botswana	2021-06-27	252.969
Africa	Botswana	2021-06-28	230.742
Africa	Botswana	2021-06-29	230.742
Africa	Botswana	2021-06-30	230.742
Africa	Botswana	2021-07-01	235.449
Africa	Botswana	2021-07-02	235.449
Africa	Botswana	2021-07-03	235.449
Africa	Botswana	2021-07-04	235.449
Africa	Botswana	2021-07-05	256.068
Africa	Botswana	2021-07-06	256.068
Africa	Botswana	2021-07-07	256.068		30
Africa	Botswana	2021-07-08	235.092		29
Africa	Botswana	2021-07-09	235.092		28
Africa	Botswana	2021-07-10	235.092		27
Africa	Botswana	2021-07-11	235.092		26
Africa	Botswana	2021-07-12	368.042		25
Africa	Botswana	2021-07-13	368.042		24
Africa	Botswana	2021-07-14	368.042		23
Africa	Botswana	2021-07-15	640.32		22
Africa	Botswana	2021-07-16	640.32		21
Africa	Botswana	2021-07-17	640.32		20
Africa	Botswana	2021-07-18	640.32		19
Africa	Botswana	2021-07-19	700.15		18
Africa	Botswana	2021-07-20	700.15		17
Africa	Botswana	2021-07-21	700.15		16
Africa	Botswana	2021-07-22	686.742		15
Africa	Botswana	2021-07-23	686.742		14
Africa	Botswana	2021-07-24	686.742		13
Africa	Botswana	2021-07-25	686.742		12
Africa	Botswana	2021-07-26	609.153		11
Africa	Botswana	2021-07-27	609.153		10
Africa	Botswana	2021-07-28	609.153		9
Africa	Botswana	2021-07-29	538.298		8
Africa	Botswana	2021-07-30	538.298		7
Africa	Botswana	2021-07-31	538.298		6
Africa	Botswana	2021-08-01	538.298		5
Africa	Botswana	2021-08-02	780.421		4
Africa	Botswana	2021-08-03	780.421		3
Africa	Botswana	2021-08-04	780.421		2
Africa	Botswana	2021-08-05	946.565		1
Africa	Botswana	2021-08-06	946.565
Africa	Botswana	2021-08-07	946.565
Africa	Botswana	2021-08-08	946.565
Africa	Botswana	2021-08-09	926.72
Africa	Botswana	2021-08-10	926.72
Africa	Botswana	2021-08-11	926.72
Africa	Botswana	2021-08-12	845.258
Africa	Botswana	2021-08-13	845.258
Africa	Botswana	2021-08-14	845.258
Africa	Botswana	2021-08-15	845.258
Africa	Botswana	2021-08-16	691.807
Africa	Botswana	2021-08-17	691.807
Africa	Botswana	2021-08-18	691.807
Africa	Botswana	2021-08-19	578.224
Africa	Botswana	2021-08-20	578.224
Africa	Botswana	2021-08-21	578.224
Africa	Botswana	2021-08-22	578.224
Africa	Botswana	2021-08-23	504.27
Africa	Botswana	2021-08-24	504.27
Africa	Botswana	2021-08-25	504.27
Africa	Botswana	2021-08-26	436.931
Africa	Botswana	2021-08-27	436.931
Africa	Botswana	2021-08-28	436.931
Africa	Botswana	2021-08-29	436.931
Africa	Botswana	2021-08-30	362.619
Africa	Botswana	2021-08-31	362.619
Africa	Botswana	2021-09-01	362.619
Africa	Botswana	2021-09-02	329.188
Africa	Botswana	2021-09-03	329.188
Africa	Botswana	2021-09-04	329.188
Africa	Botswana	2021-09-05	329.188
Africa	Botswana	2021-09-06	313.396
Africa	Botswana	2021-09-07	313.396
Africa	Botswana	2021-09-08	313.396
Africa	Botswana	2021-09-09	259.107
Africa	Botswana	2021-09-10	259.107
Africa	Botswana	2021-09-11	259.107
Africa	Botswana	2021-09-12	259.107
Africa	Botswana	2021-09-13	206.07
Africa	Botswana	2021-09-14	206.07
Africa	Botswana	2021-09-15	206.07
Africa	Botswana	2021-09-16	511.719
Africa	Botswana	2021-09-17	511.719
Africa	Botswana	2021-09-18	511.719
Africa	Botswana	2021-09-19	511.719
Africa	Botswana	2021-09-20	485.32
Africa	Botswana	2021-09-21	485.32
Africa	Botswana	2021-09-22	485.32
Africa	Botswana	2021-09-23	248.798
Africa	Botswana	2021-09-24	248.798
Africa	Botswana	2021-09-25	248.798
Africa	Botswana	2021-09-26	248.798
Africa	Botswana	2021-09-27	253.983
Africa	Botswana	2021-09-28	253.983
Africa	Botswana	2021-09-29	253.983
Africa	Botswana	2021-09-30	166.441
Africa	Botswana	2021-10-01	166.441
Africa	Botswana	2021-10-02	166.441
Africa	Botswana	2021-10-03	166.441
Africa	Botswana	2021-10-04	69.723
Africa	Botswana	2021-10-05	127.945
Africa	Botswana	2021-10-06	127.945
Africa	Botswana	2021-10-07	72.583
Africa	Botswana	2021-10-08	72.583
Africa	Botswana	2021-10-09	72.583
Africa	Botswana	2021-10-10	72.583
Africa	Botswana	2021-10-11	121.032
Africa	Botswana	2021-10-12	62.81
Africa	Botswana	2021-10-13	62.81
Africa	Botswana	2021-10-14	84.502
Africa	Botswana	2021-10-15	84.502
Africa	Botswana	2021-10-16	84.502
Africa	Botswana	2021-10-17	84.502
Africa	Botswana	2021-10-18	166.859
Africa	Botswana	2021-10-19	166.859
Africa	Botswana	2021-10-20	166.859
Africa	Botswana	2021-10-21	182.531
Africa	Botswana	2021-10-22	182.531
Africa	Botswana	2021-10-23	182.531
Africa	Botswana	2021-10-24	182.531
Africa	Botswana	2021-10-25	115.252
Africa	Botswana	2021-10-26	115.252
Africa	Botswana	2021-10-27	115.252
Africa	Botswana	2021-10-28	99.817
Africa	Botswana	2021-10-29	99.817
Africa	Botswana	2021-10-30	99.817
Africa	Botswana	2021-10-31	99.817
Africa	Botswana	2021-11-01	77.232
Africa	Botswana	2021-11-02	77.232
Africa	Botswana	2021-11-03	77.232
Africa	Botswana	2021-11-04	40.94
Africa	Botswana	2021-11-05	377.875
Africa	Botswana	2021-11-06	377.875
Africa	Botswana	2021-11-07	377.875
Africa	Botswana	2021-11-08	367.566
Africa	Botswana	2021-11-09	367.566
Africa	Botswana	2021-11-10	367.566
Africa	Botswana	2021-11-11	382.583
Africa	Botswana	2021-11-12	45.648
Africa	Botswana	2021-11-13	45.648
Africa	Botswana	2021-11-14	45.648
Africa	Botswana	2021-11-15	40.523
Africa	Botswana	2021-11-16	40.523
Africa	Botswana	2021-11-17	40.523
Africa	Botswana	2021-11-18	44.337
Africa	Botswana	2021-11-19	44.337
Africa	Botswana	2021-11-20	44.337
Africa	Botswana	2021-11-21	44.337
Africa	Botswana	2021-11-22	31.167
Africa	Botswana	2021-11-23	31.167
Africa	Botswana	2021-11-24	31.167
Africa	Botswana	2021-11-25	27.651
Africa	Botswana	2021-11-26	27.651
Africa	Botswana	2021-11-27	27.651
Africa	Botswana	2021-11-28	27.651
Africa	Botswana	2021-11-29	24.79
Africa	Botswana	2021-11-30	24.79
Africa	Botswana	2021-12-01	24.79		30
Africa	Botswana	2021-12-02	23.42		29
Africa	Botswana	2021-12-03	23.42		28
Africa	Botswana	2021-12-04	23.42		27
Africa	Botswana	2021-12-05	23.42		26
Africa	Botswana	2021-12-06	28.843		25
Africa	Botswana	2021-12-07	28.843		24
Africa	Botswana	2021-12-08	28.843		23
Africa	Botswana	2021-12-09	46.959		22
Africa	Botswana	2021-12-10	46.959		21
Africa	Botswana	2021-12-11	46.959		20
Africa	Botswana	2021-12-12	46.959		19
Africa	Botswana	2021-12-13	32.061		18
Africa	Botswana	2021-12-14	124.667		17
Africa	Botswana	2021-12-15	124.667		16
Africa	Botswana	2021-12-16	224.901		15
Africa	Botswana	2021-12-17	224.901		14
Africa	Botswana	2021-12-18	224.901		13
Africa	Botswana	2021-12-19	224.901		12
Africa	Botswana	2021-12-20	513.15		11
Africa	Botswana	2021-12-21	420.543		10
Africa	Botswana	2021-12-22	420.543		9
Africa	Botswana	2021-12-23	544.078		8
Africa	Botswana	2021-12-24	544.078		7
Africa	Botswana	2021-12-25	544.078		6
Africa	Botswana	2021-12-26	544.078		5
Africa	Botswana	2021-12-27	463.688		4
Africa	Botswana	2021-12-28	463.688		3
Africa	Botswana	2021-12-29	463.688		2
Africa	Botswana	2021-12-30	626.613		1
Africa	Botswana	2021-12-31	626.613
Africa	Botswana	2022-01-01	626.613
Africa	Botswana	2022-01-02	626.613
Africa	Botswana	2022-01-03	570.358
Africa	Botswana	2022-01-04	570.358
Africa	Botswana	2022-01-05	570.358
Africa	Botswana	2022-01-06	616.542
Africa	Botswana	2022-01-07	616.542
Africa	Botswana	2022-01-08	616.542
Africa	Botswana	2022-01-09	616.542
Africa	Botswana	2022-01-10	618.509
Africa	Botswana	2022-01-11	618.509
Africa	Botswana	2022-01-12	618.509
Africa	Botswana	2022-01-13	466.191
Africa	Botswana	2022-01-14	466.191
Africa	Botswana	2022-01-15	466.191
Africa	Botswana	2022-01-16	466.191
Africa	Botswana	2022-01-17	444.261
Africa	Botswana	2022-01-18	444.261
Africa	Botswana	2022-01-19	444.261
Africa	Botswana	2022-01-20	373.525
Africa	Botswana	2022-01-21	373.525
Africa	Botswana	2022-01-22	373.525
Africa	Botswana	2022-01-23	373.525
Africa	Botswana	2022-01-24	358.567
Africa	Botswana	2022-01-25	358.567
Africa	Botswana	2022-01-26	358.567
Africa	Botswana	2022-01-27	405.228
Africa	Botswana	2022-01-28	405.228
Africa	Botswana	2022-01-29	405.228
Africa	Botswana	2022-01-30	405.228
Africa	Botswana	2022-01-31	425.013
Africa	Botswana	2022-02-01	425.013
Africa	Botswana	2022-02-02	425.013
Africa	Botswana	2022-02-03	315.541
Africa	Burkina Faso	2020-03-15	0.02
Africa	Burkina Faso	2020-03-16	0.1
Africa	Burkina Faso	2020-03-17	0.093
Africa	Burkina Faso	2020-03-18	0.12
Africa	Burkina Faso	2020-03-19	0.206
Africa	Burkina Faso	2020-03-20	0.253
Africa	Burkina Faso	2020-03-21	0.412
Africa	Burkina Faso	2020-03-22	0.478
Africa	Burkina Faso	2020-03-23	0.558
Africa	Burkina Faso	2020-03-24	0.658
Africa	Burkina Faso	2020-03-25	0.837
Africa	Burkina Faso	2020-03-26	0.791
Africa	Burkina Faso	2020-03-27	0.93
Africa	Burkina Faso	2020-03-28	0.95
Africa	Burkina Faso	2020-03-29	0.977
Africa	Burkina Faso	2020-03-30	0.977
Africa	Burkina Faso	2020-03-31	0.977
Africa	Burkina Faso	2020-04-01	0.904
Africa	Burkina Faso	2020-04-02	0.904
Africa	Burkina Faso	2020-04-03	0.811
Africa	Burkina Faso	2020-04-04	0.738
Africa	Burkina Faso	2020-04-05	0.817
Africa	Burkina Faso	2020-04-06	0.784
Africa	Burkina Faso	2020-04-07	0.817
Africa	Burkina Faso	2020-04-08	0.877
Africa	Burkina Faso	2020-04-09	1.03
Africa	Burkina Faso	2020-04-10	0.937
Africa	Burkina Faso	2020-04-11	1.103
Africa	Burkina Faso	2020-04-12	1.01
Africa	Burkina Faso	2020-04-13	0.884
Africa	Burkina Faso	2020-04-14	0.957
Africa	Burkina Faso	2020-04-15	0.851
Africa	Burkina Faso	2020-04-16	0.684
Africa	Burkina Faso	2020-04-17	0.758
Africa	Burkina Faso	2020-04-18	0.538
Africa	Burkina Faso	2020-04-19	0.525
Africa	Burkina Faso	2020-04-20	0.558
Africa	Burkina Faso	2020-04-21	0.478
Africa	Burkina Faso	2020-04-22	0.445
Africa	Burkina Faso	2020-04-23	0.465
Africa	Burkina Faso	2020-04-24	0.478
Africa	Burkina Faso	2020-04-25	0.425
Africa	Burkina Faso	2020-04-26	0.372
Africa	Burkina Faso	2020-04-27	0.359
Africa	Burkina Faso	2020-04-28	0.253
Africa	Burkina Faso	2020-04-29	0.213
Africa	Burkina Faso	2020-04-30	0.193
Africa	Burkina Faso	2020-05-01	0.133
Africa	Burkina Faso	2020-05-02	0.153
Africa	Burkina Faso	2020-05-03	0.199
Africa	Burkina Faso	2020-05-04	0.246
Africa	Burkina Faso	2020-05-05	0.332
Africa	Burkina Faso	2020-05-06	0.585
Africa	Burkina Faso	2020-05-07	0.605
Africa	Burkina Faso	2020-05-08	0.631
Africa	Burkina Faso	2020-05-09	0.638
Africa	Burkina Faso	2020-05-10	0.591
Africa	Burkina Faso	2020-05-11	0.585
Africa	Burkina Faso	2020-05-12	0.518
Africa	Burkina Faso	2020-05-13	0.292
Africa	Burkina Faso	2020-05-14	0.246
Africa	Burkina Faso	2020-05-15	0.239
Africa	Burkina Faso	2020-05-16	0.226
Africa	Burkina Faso	2020-05-17	0.299
Africa	Burkina Faso	2020-05-18	0.239
Africa	Burkina Faso	2020-05-19	0.199
Africa	Burkina Faso	2020-05-20	0.239
Africa	Burkina Faso	2020-05-21	0.259
Africa	Burkina Faso	2020-05-22	0.226
Africa	Burkina Faso	2020-05-23	0.213
Africa	Burkina Faso	2020-05-24	0.12
Africa	Burkina Faso	2020-05-25	0.239
Africa	Burkina Faso	2020-05-26	0.239
Africa	Burkina Faso	2020-05-27	0.239
Africa	Burkina Faso	2020-05-28	0.233
Africa	Burkina Faso	2020-05-29	0.219
Africa	Burkina Faso	2020-05-30	0.219
Africa	Burkina Faso	2020-05-31	0.219
Africa	Burkina Faso	2020-06-01	0.1
Africa	Burkina Faso	2020-06-02	0.326
Africa	Burkina Faso	2020-06-03	0.259
Africa	Burkina Faso	2020-06-04	0.253
Africa	Burkina Faso	2020-06-05	0.272
Africa	Burkina Faso	2020-06-06	0.272
Africa	Burkina Faso	2020-06-07	0.279
Africa	Burkina Faso	2020-06-08	0.286
Africa	Burkina Faso	2020-06-09	0.066
Africa	Burkina Faso	2020-06-10	0.047
Africa	Burkina Faso	2020-06-11	0.047
Africa	Burkina Faso	2020-06-12	0.027
Africa	Burkina Faso	2020-06-13	0.027
Africa	Burkina Faso	2020-06-14	0.033
Africa	Burkina Faso	2020-06-15	0.027
Africa	Burkina Faso	2020-06-16	0.027
Africa	Burkina Faso	2020-06-17	0.053
Africa	Burkina Faso	2020-06-18	0.047
Africa	Burkina Faso	2020-06-19	0.053
Africa	Burkina Faso	2020-06-20	0.06
Africa	Burkina Faso	2020-06-21	0.06
Africa	Burkina Faso	2020-06-22	0.06
Africa	Burkina Faso	2020-06-23	0.08
Africa	Burkina Faso	2020-06-24	0.133
Africa	Burkina Faso	2020-06-25	0.233
Africa	Burkina Faso	2020-06-26	0.272
Africa	Burkina Faso	2020-06-27	0.266
Africa	Burkina Faso	2020-06-28	0.372
Africa	Burkina Faso	2020-06-29	0.372
Africa	Burkina Faso	2020-06-30	0.365
Africa	Burkina Faso	2020-07-01	0.286
Africa	Burkina Faso	2020-07-02	0.219
Africa	Burkina Faso	2020-07-03	0.259
Africa	Burkina Faso	2020-07-04	0.306
Africa	Burkina Faso	2020-07-05	0.186
Africa	Burkina Faso	2020-07-06	0.272
Africa	Burkina Faso	2020-07-07	0.272
Africa	Burkina Faso	2020-07-08	0.272
Africa	Burkina Faso	2020-07-09	0.253
Africa	Burkina Faso	2020-07-10	0.266
Africa	Burkina Faso	2020-07-11	0.306
Africa	Burkina Faso	2020-07-12	0.326
Africa	Burkina Faso	2020-07-13	0.239
Africa	Burkina Faso	2020-07-14	0.226
Africa	Burkina Faso	2020-07-15	0.233
Africa	Burkina Faso	2020-07-16	0.219
Africa	Burkina Faso	2020-07-17	0.166
Africa	Burkina Faso	2020-07-18	0.093
Africa	Burkina Faso	2020-07-19	0.106
Africa	Burkina Faso	2020-07-20	0.193
Africa	Burkina Faso	2020-07-21	0.186
Africa	Burkina Faso	2020-07-22	0.186
Africa	Burkina Faso	2020-07-23	0.213
Africa	Burkina Faso	2020-07-24	0.199
Africa	Burkina Faso	2020-07-25	0.259
Africa	Burkina Faso	2020-07-26	0.226
Africa	Burkina Faso	2020-07-27	0.233
Africa	Burkina Faso	2020-07-28	0.266
Africa	Burkina Faso	2020-07-29	0.259
Africa	Burkina Faso	2020-07-30	0.239
Africa	Burkina Faso	2020-07-31	0.206
Africa	Burkina Faso	2020-08-01	0.379
Africa	Burkina Faso	2020-08-02	0.379
Africa	Burkina Faso	2020-08-03	0.332
Africa	Burkina Faso	2020-08-04	0.319
Africa	Burkina Faso	2020-08-05	0.319
Africa	Burkina Faso	2020-08-06	0.346
Africa	Burkina Faso	2020-08-07	0.346
Africa	Burkina Faso	2020-08-08	0.213
Africa	Burkina Faso	2020-08-09	0.213
Africa	Burkina Faso	2020-08-10	0.359
Africa	Burkina Faso	2020-08-11	0.385
Africa	Burkina Faso	2020-08-12	0.399
Africa	Burkina Faso	2020-08-13	0.465
Africa	Burkina Faso	2020-08-14	0.532
Africa	Burkina Faso	2020-08-15	0.432
Africa	Burkina Faso	2020-08-16	0.611
Africa	Burkina Faso	2020-08-17	0.505
Africa	Burkina Faso	2020-08-18	0.459
Africa	Burkina Faso	2020-08-19	0.478
Africa	Burkina Faso	2020-08-20	0.459
Africa	Burkina Faso	2020-08-21	0.392
Africa	Burkina Faso	2020-08-22	0.379
Africa	Burkina Faso	2020-08-23	0.352
Africa	Burkina Faso	2020-08-24	0.385
Africa	Burkina Faso	2020-08-25	0.385
Africa	Burkina Faso	2020-08-26	0.445
Africa	Burkina Faso	2020-08-27	0.365
Africa	Burkina Faso	2020-08-28	0.365
Africa	Burkina Faso	2020-08-29	0.365
Africa	Burkina Faso	2020-08-30	0.246
Africa	Burkina Faso	2020-08-31	0.199
Africa	Burkina Faso	2020-09-01	0.213
Africa	Burkina Faso	2020-09-02	0.12
Africa	Burkina Faso	2020-09-03	0.153
Africa	Burkina Faso	2020-09-04	0.372
Africa	Burkina Faso	2020-09-05	0.372
Africa	Burkina Faso	2020-09-06	0.631
Africa	Burkina Faso	2020-09-07	0.631
Africa	Burkina Faso	2020-09-08	0.638
Africa	Burkina Faso	2020-09-09	0.704
Africa	Burkina Faso	2020-09-10	0.738
Africa	Burkina Faso	2020-09-11	0.605
Africa	Burkina Faso	2020-09-12	0.704
Africa	Burkina Faso	2020-09-13	1.695
Africa	Burkina Faso	2020-09-14	1.688
Africa	Burkina Faso	2020-09-15	1.774
Africa	Burkina Faso	2020-09-16	1.808
Africa	Burkina Faso	2020-09-17	1.867
Africa	Burkina Faso	2020-09-18	1.98
Africa	Burkina Faso	2020-09-19	2.007
Africa	Burkina Faso	2020-09-20	0.924
Africa	Burkina Faso	2020-09-21	1.19
Africa	Burkina Faso	2020-09-22	1.156
Africa	Burkina Faso	2020-09-23	1.203
Africa	Burkina Faso	2020-09-24	1.216
Africa	Burkina Faso	2020-09-25	1.096
Africa	Burkina Faso	2020-09-26	1.043
Africa	Burkina Faso	2020-09-27	1.077
Africa	Burkina Faso	2020-09-28	0.877
Africa	Burkina Faso	2020-09-29	0.831
Africa	Burkina Faso	2020-09-30	0.844
Africa	Burkina Faso	2020-10-01	0.917
Africa	Burkina Faso	2020-10-02	1.07
Africa	Burkina Faso	2020-10-03	1.203
Africa	Burkina Faso	2020-10-04	1.057
Africa	Burkina Faso	2020-10-05	1.037
Africa	Burkina Faso	2020-10-06	1.096
Africa	Burkina Faso	2020-10-07	1.103
Africa	Burkina Faso	2020-10-08	1.017
Africa	Burkina Faso	2020-10-09	0.871
Africa	Burkina Faso	2020-10-10	0.778
Africa	Burkina Faso	2020-10-11	0.691
Africa	Burkina Faso	2020-10-12	0.731
Africa	Burkina Faso	2020-10-13	0.718
Africa	Burkina Faso	2020-10-14	0.552
Africa	Burkina Faso	2020-10-15	0.625
Africa	Burkina Faso	2020-10-16	0.591
Africa	Burkina Faso	2020-10-17	0.478
Africa	Burkina Faso	2020-10-18	0.731
Africa	Burkina Faso	2020-10-19	0.618
Africa	Burkina Faso	2020-10-20	0.671
Africa	Burkina Faso	2020-10-21	0.671
Africa	Burkina Faso	2020-10-22	0.525
Africa	Burkina Faso	2020-10-23	0.598
Africa	Burkina Faso	2020-10-24	0.671
Africa	Burkina Faso	2020-10-25	0.465
Africa	Burkina Faso	2020-10-26	0.478
Africa	Burkina Faso	2020-10-27	0.399
Africa	Burkina Faso	2020-10-28	0.399
Africa	Burkina Faso	2020-10-29	0.379
Africa	Burkina Faso	2020-10-30	0.292
Africa	Burkina Faso	2020-10-31	0.372
Africa	Burkina Faso	2020-11-01	0.326
Africa	Burkina Faso	2020-11-02	0.385
Africa	Burkina Faso	2020-11-03	0.425
Africa	Burkina Faso	2020-11-04	0.485
Africa	Burkina Faso	2020-11-05	0.525
Africa	Burkina Faso	2020-11-06	0.565
Africa	Burkina Faso	2020-11-07	0.432
Africa	Burkina Faso	2020-11-08	0.459
Africa	Burkina Faso	2020-11-09	0.425
Africa	Burkina Faso	2020-11-10	0.346
Africa	Burkina Faso	2020-11-11	0.312
Africa	Burkina Faso	2020-11-12	0.239
Africa	Burkina Faso	2020-11-13	0.312
Africa	Burkina Faso	2020-11-14	0.465
Africa	Burkina Faso	2020-11-15	0.478
Africa	Burkina Faso	2020-11-16	0.472
Africa	Burkina Faso	2020-11-17	0.465
Africa	Burkina Faso	2020-11-18	0.558
Africa	Burkina Faso	2020-11-19	0.665
Africa	Burkina Faso	2020-11-20	0.512
Africa	Burkina Faso	2020-11-21	0.452
Africa	Burkina Faso	2020-11-22	0.625
Africa	Burkina Faso	2020-11-23	0.678
Africa	Burkina Faso	2020-11-24	0.698
Africa	Burkina Faso	2020-11-25	0.711
Africa	Burkina Faso	2020-11-26	0.605
Africa	Burkina Faso	2020-11-27	0.864
Africa	Burkina Faso	2020-11-28	0.751
Africa	Burkina Faso	2020-11-29	0.804
Africa	Burkina Faso	2020-11-30	0.877
Africa	Burkina Faso	2020-12-01	1.156
Africa	Burkina Faso	2020-12-02	1.548
Africa	Burkina Faso	2020-12-03	1.894
Africa	Burkina Faso	2020-12-04	1.827
Africa	Burkina Faso	2020-12-05	2.259
Africa	Burkina Faso	2020-12-06	2.366
Africa	Burkina Faso	2020-12-07	2.851
Africa	Burkina Faso	2020-12-08	3.575
Africa	Burkina Faso	2020-12-09	3.05
Africa	Burkina Faso	2020-12-10	3.436
Africa	Burkina Faso	2020-12-11	3.243
Africa	Burkina Faso	2020-12-12	4.904
Africa	Burkina Faso	2020-12-13	5.436
Africa	Burkina Faso	2020-12-14	5.941
Africa	Burkina Faso	2020-12-15	5.522
Africa	Burkina Faso	2020-12-16	6.513
Africa	Burkina Faso	2020-12-17	6.858
Africa	Burkina Faso	2020-12-18	8.327
Africa	Burkina Faso	2020-12-19	7.044
Africa	Burkina Faso	2020-12-20	7.509
Africa	Burkina Faso	2020-12-21	7.257
Africa	Burkina Faso	2020-12-22	7.715
Africa	Burkina Faso	2020-12-23	7.974
Africa	Burkina Faso	2020-12-24	8.838
Africa	Burkina Faso	2020-12-25	8.652
Africa	Burkina Faso	2020-12-26	8.646
Africa	Burkina Faso	2020-12-27	7.868
Africa	Burkina Faso	2020-12-28	6.931
Africa	Burkina Faso	2020-12-29	7.15
Africa	Burkina Faso	2020-12-30	6.526
Africa	Burkina Faso	2020-12-31	5.09
Africa	Burkina Faso	2021-01-01	4.612
Africa	Burkina Faso	2021-01-02	4.552
Africa	Burkina Faso	2021-01-03	4.698
Africa	Burkina Faso	2021-01-04	5.197
Africa	Burkina Faso	2021-01-05	5.35
Africa	Burkina Faso	2021-01-06	6.194
Africa	Burkina Faso	2021-01-07	6.685
Africa	Burkina Faso	2021-01-08	6.898
Africa	Burkina Faso	2021-01-09	6.154
Africa	Burkina Faso	2021-01-10	6.851
Africa	Burkina Faso	2021-01-11	7.662
Africa	Burkina Faso	2021-01-12	7.45
Africa	Burkina Faso	2021-01-13	6.532
Africa	Burkina Faso	2021-01-14	7.283
Africa	Burkina Faso	2021-01-15	6.752
Africa	Burkina Faso	2021-01-16	7.536
Africa	Burkina Faso	2021-01-17	7.35
Africa	Burkina Faso	2021-01-18	7.131
Africa	Burkina Faso	2021-01-19	5.908
Africa	Burkina Faso	2021-01-20	6.692
Africa	Burkina Faso	2021-01-21	6.047
Africa	Burkina Faso	2021-01-22	6.479
Africa	Burkina Faso	2021-01-23	6.426
Africa	Burkina Faso	2021-01-24	5.649
Africa	Burkina Faso	2021-01-25	4.991
Africa	Burkina Faso	2021-01-26	5.35
Africa	Burkina Faso	2021-01-27	4.413
Africa	Burkina Faso	2021-01-28	4.373
Africa	Burkina Faso	2021-01-29	3.761
Africa	Burkina Faso	2021-01-30	4.074
Africa	Burkina Faso	2021-01-31	4.28
Africa	Burkina Faso	2021-02-01	4.419
Africa	Burkina Faso	2021-02-02	4.964
Africa	Burkina Faso	2021-02-03	4.924
Africa	Burkina Faso	2021-02-04	4.492
Africa	Burkina Faso	2021-02-05	4.785
Africa	Burkina Faso	2021-02-06	4.3
Africa	Burkina Faso	2021-02-07	4.007
Africa	Burkina Faso	2021-02-08	3.595
Africa	Burkina Faso	2021-02-09	3.077
Africa	Burkina Faso	2021-02-10	3.11
Africa	Burkina Faso	2021-02-11	2.479
Africa	Burkina Faso	2021-02-12	2.625
Africa	Burkina Faso	2021-02-13	2.399
Africa	Burkina Faso	2021-02-14	2.014
Africa	Burkina Faso	2021-02-15	2.133
Africa	Burkina Faso	2021-02-16	1.748
Africa	Burkina Faso	2021-02-17	1.635
Africa	Burkina Faso	2021-02-18	1.841
Africa	Burkina Faso	2021-02-19	1.495
Africa	Burkina Faso	2021-02-20	1.296
Africa	Burkina Faso	2021-02-21	1.389
Africa	Burkina Faso	2021-02-22	1.442
Africa	Burkina Faso	2021-02-23	1.582
Africa	Burkina Faso	2021-02-24	1.429
Africa	Burkina Faso	2021-02-25	1.402
Africa	Burkina Faso	2021-02-26	1.17
Africa	Burkina Faso	2021-02-27	1.322
Africa	Burkina Faso	2021-02-28	1.229
Africa	Burkina Faso	2021-03-01	1.216
Africa	Burkina Faso	2021-03-02	1.19
Africa	Burkina Faso	2021-03-03	1.223
Africa	Burkina Faso	2021-03-04	1.256
Africa	Burkina Faso	2021-03-05	1.223
Africa	Burkina Faso	2021-03-06	1.136
Africa	Burkina Faso	2021-03-07	1.322
Africa	Burkina Faso	2021-03-08	1.003
Africa	Burkina Faso	2021-03-09	0.93
Africa	Burkina Faso	2021-03-10	1.057
Africa	Burkina Faso	2021-03-11	1.143
Africa	Burkina Faso	2021-03-12	1.209
Africa	Burkina Faso	2021-03-13	1.309
Africa	Burkina Faso	2021-03-14	1.269
Africa	Burkina Faso	2021-03-15	1.309
Africa	Burkina Faso	2021-03-16	1.269
Africa	Burkina Faso	2021-03-17	1.123
Africa	Burkina Faso	2021-03-18	1.163
Africa	Burkina Faso	2021-03-19	0.964
Africa	Burkina Faso	2021-03-20	1.103
Africa	Burkina Faso	2021-03-21	1.083
Africa	Burkina Faso	2021-03-22	1.203
Africa	Burkina Faso	2021-03-23	1.289
Africa	Burkina Faso	2021-03-24	1.309
Africa	Burkina Faso	2021-03-25	1.123
Africa	Burkina Faso	2021-03-26	1.329
Africa	Burkina Faso	2021-03-27	1.043
Africa	Burkina Faso	2021-03-28	1.043
Africa	Burkina Faso	2021-03-29	0.95
Africa	Burkina Faso	2021-03-30	0.964
Africa	Burkina Faso	2021-03-31	0.804
Africa	Burkina Faso	2021-04-01	1.03
Africa	Burkina Faso	2021-04-02	0.937
Africa	Burkina Faso	2021-04-03	0.864
Africa	Burkina Faso	2021-04-04	0.831
Africa	Burkina Faso	2021-04-05	0.817
Africa	Burkina Faso	2021-04-06	0.851
Africa	Burkina Faso	2021-04-07	1.037
Africa	Burkina Faso	2021-04-08	0.864
Africa	Burkina Faso	2021-04-09	0.884
Africa	Burkina Faso	2021-04-10	1.017
Africa	Burkina Faso	2021-04-11	0.924
Africa	Burkina Faso	2021-04-12	1.09
Africa	Burkina Faso	2021-04-13	0.957
Africa	Burkina Faso	2021-04-14	1.176
Africa	Burkina Faso	2021-04-15	1.063
Africa	Burkina Faso	2021-04-16	1.057
Africa	Burkina Faso	2021-04-17	1.05
Africa	Burkina Faso	2021-04-18	1.15
Africa	Burkina Faso	2021-04-19	1.057
Africa	Burkina Faso	2021-04-20	1.183
Africa	Burkina Faso	2021-04-21	0.778
Africa	Burkina Faso	2021-04-22	0.984
Africa	Burkina Faso	2021-04-23	0.984
Africa	Burkina Faso	2021-04-24	0.778
Africa	Burkina Faso	2021-04-25	0.89
Africa	Burkina Faso	2021-04-26	0.764
Africa	Burkina Faso	2021-04-27	0.638
Africa	Burkina Faso	2021-04-28	0.791
Africa	Burkina Faso	2021-04-29	0.645
Africa	Burkina Faso	2021-04-30	0.525
Africa	Burkina Faso	2021-05-01	0.585
Africa	Burkina Faso	2021-05-02	0.372
Africa	Burkina Faso	2021-05-03	0.405
Africa	Burkina Faso	2021-05-04	0.505
Africa	Burkina Faso	2021-05-05	0.392
Africa	Burkina Faso	2021-05-06	0.292
Africa	Burkina Faso	2021-05-07	0.286
Africa	Burkina Faso	2021-05-08	0.385
Africa	Burkina Faso	2021-05-09	0.399
Africa	Burkina Faso	2021-05-10	0.385
Africa	Burkina Faso	2021-05-11	0.299
Africa	Burkina Faso	2021-05-12	0.279
Africa	Burkina Faso	2021-05-13	0.226
Africa	Burkina Faso	2021-05-14	0.272
Africa	Burkina Faso	2021-05-15	0.12
Africa	Burkina Faso	2021-05-16	0.12
Africa	Burkina Faso	2021-05-17	0.1
Africa	Burkina Faso	2021-05-18	0.133
Africa	Burkina Faso	2021-05-19	0.133
Africa	Burkina Faso	2021-05-20	0.14
Africa	Burkina Faso	2021-05-21	0.106
Africa	Burkina Faso	2021-05-22	0.126
Africa	Burkina Faso	2021-05-23	0.12
Africa	Burkina Faso	2021-05-24	0.12
Africa	Burkina Faso	2021-05-25	0.08
Africa	Burkina Faso	2021-05-26	0.08
Africa	Burkina Faso	2021-05-27	0.086
Africa	Burkina Faso	2021-05-28	0.093
Africa	Burkina Faso	2021-05-29	0.106
Africa	Burkina Faso	2021-05-30	0.1
Africa	Burkina Faso	2021-05-31	0.126
Africa	Burkina Faso	2021-06-01	0.126
Africa	Burkina Faso	2021-06-02	0.106
Africa	Burkina Faso	2021-06-03	0.166
Africa	Burkina Faso	2021-06-04	0.153
Africa	Burkina Faso	2021-06-05	0.146
Africa	Burkina Faso	2021-06-06	0.153
Africa	Burkina Faso	2021-06-07	0.126
Africa	Burkina Faso	2021-06-08	0.126
Africa	Burkina Faso	2021-06-09	0.126
Africa	Burkina Faso	2021-06-10	0.066
Africa	Burkina Faso	2021-06-11	0.06
Africa	Burkina Faso	2021-06-12	0.047
Africa	Burkina Faso	2021-06-13	0.04
Africa	Burkina Faso	2021-06-14	0.04
Africa	Burkina Faso	2021-06-15	0.033
Africa	Burkina Faso	2021-06-16	0.04
Africa	Burkina Faso	2021-06-17	0.027
Africa	Burkina Faso	2021-06-18	0.04
Africa	Burkina Faso	2021-06-19	0.06
Africa	Burkina Faso	2021-06-20	0.066
Africa	Burkina Faso	2021-06-21	0.066
Africa	Burkina Faso	2021-06-22	0.066
Africa	Burkina Faso	2021-06-23	0.086
Africa	Burkina Faso	2021-06-24	0.093
Africa	Burkina Faso	2021-06-25	0.1
Africa	Burkina Faso	2021-06-26	0.066
Africa	Burkina Faso	2021-06-27	0.06
Africa	Burkina Faso	2021-06-28	0.066
Africa	Burkina Faso	2021-06-29	0.066
Africa	Burkina Faso	2021-06-30	0.04
Africa	Burkina Faso	2021-07-01	0.073
Africa	Burkina Faso	2021-07-02	0.073
Africa	Burkina Faso	2021-07-03	0.106
Africa	Burkina Faso	2021-07-04	0.106
Africa	Burkina Faso	2021-07-05	0.1
Africa	Burkina Faso	2021-07-06	0.1
Africa	Burkina Faso	2021-07-07	0.166
Africa	Burkina Faso	2021-07-08	0.133
Africa	Burkina Faso	2021-07-09	0.12
Africa	Burkina Faso	2021-07-10	0.08
Africa	Burkina Faso	2021-07-11	0.1
Africa	Burkina Faso	2021-07-12	0.173
Africa	Burkina Faso	2021-07-13	0.193
Africa	Burkina Faso	2021-07-14	0.153
Africa	Burkina Faso	2021-07-15	0.166
Africa	Burkina Faso	2021-07-16	0.173
Africa	Burkina Faso	2021-07-17	0.199
Africa	Burkina Faso	2021-07-18	0.179
Africa	Burkina Faso	2021-07-19	0.106
Africa	Burkina Faso	2021-07-20	0.093
Africa	Burkina Faso	2021-07-21	0.066
Africa	Burkina Faso	2021-07-22	0.047
Africa	Burkina Faso	2021-07-23	0.033
Africa	Burkina Faso	2021-07-24	0.013
Africa	Burkina Faso	2021-07-25	0.013
Africa	Burkina Faso	2021-07-26	0.093
Africa	Burkina Faso	2021-07-27	0.126
Africa	Burkina Faso	2021-07-28	0.153
Africa	Burkina Faso	2021-07-29	0.193
Africa	Burkina Faso	2021-07-30	0.239
Africa	Burkina Faso	2021-07-31	0.233
Africa	Burkina Faso	2021-08-01	0.332
Africa	Burkina Faso	2021-08-02	0.272
Africa	Burkina Faso	2021-08-03	0.233
Africa	Burkina Faso	2021-08-04	0.259
Africa	Burkina Faso	2021-08-05	0.219
Africa	Burkina Faso	2021-08-06	0.226
Africa	Burkina Faso	2021-08-07	0.246
Africa	Burkina Faso	2021-08-08	0.219
Africa	Burkina Faso	2021-08-09	0.226
Africa	Burkina Faso	2021-08-10	0.233
Africa	Burkina Faso	2021-08-11	0.219
Africa	Burkina Faso	2021-08-12	0.239
Africa	Burkina Faso	2021-08-13	0.405
Africa	Burkina Faso	2021-08-14	0.405
Africa	Burkina Faso	2021-08-15	0.359
Africa	Burkina Faso	2021-08-16	0.346
Africa	Burkina Faso	2021-08-17	0.339
Africa	Burkina Faso	2021-08-18	0.319
Africa	Burkina Faso	2021-08-19	0.379
Africa	Burkina Faso	2021-08-20	0.179
Africa	Burkina Faso	2021-08-21	0.186
Africa	Burkina Faso	2021-08-22	0.253
Africa	Burkina Faso	2021-08-23	0.253
Africa	Burkina Faso	2021-08-24	0.319
Africa	Burkina Faso	2021-08-25	0.379
Africa	Burkina Faso	2021-08-26	0.379
Africa	Burkina Faso	2021-08-27	0.392
Africa	Burkina Faso	2021-08-28	0.399
Africa	Burkina Faso	2021-08-29	0.326
Africa	Burkina Faso	2021-08-30	0.352
Africa	Burkina Faso	2021-08-31	0.346
Africa	Burkina Faso	2021-09-01	0.266
Africa	Burkina Faso	2021-09-02	0.326
Africa	Burkina Faso	2021-09-03	0.412
Africa	Burkina Faso	2021-09-04	0.452
Africa	Burkina Faso	2021-09-05	0.525
Africa	Burkina Faso	2021-09-06	0.552
Africa	Burkina Faso	2021-09-07	0.605
Africa	Burkina Faso	2021-09-08	0.631
Africa	Burkina Faso	2021-09-09	0.492
Africa	Burkina Faso	2021-09-10	0.598
Africa	Burkina Faso	2021-09-11	0.678
Africa	Burkina Faso	2021-09-12	0.671
Africa	Burkina Faso	2021-09-13	0.658
Africa	Burkina Faso	2021-09-14	0.605
Africa	Burkina Faso	2021-09-15	0.665
Africa	Burkina Faso	2021-09-16	0.744
Africa	Burkina Faso	2021-09-17	0.645
Africa	Burkina Faso	2021-09-18	0.638
Africa	Burkina Faso	2021-09-19	0.658
Africa	Burkina Faso	2021-09-20	0.678
Africa	Burkina Faso	2021-09-21	0.698
Africa	Burkina Faso	2021-09-22	0.691
Africa	Burkina Faso	2021-09-23	0.718
Africa	Burkina Faso	2021-09-24	0.751
Africa	Burkina Faso	2021-09-25	0.704
Africa	Burkina Faso	2021-09-26	0.871
Africa	Burkina Faso	2021-09-27	0.871
Africa	Burkina Faso	2021-09-28	0.897
Africa	Burkina Faso	2021-09-29	0.91
Africa	Burkina Faso	2021-09-30	1.003
Africa	Burkina Faso	2021-10-01	0.97
Africa	Burkina Faso	2021-10-02	1.057
Africa	Burkina Faso	2021-10-03	1.083
Africa	Burkina Faso	2021-10-04	1.05
Africa	Burkina Faso	2021-10-05	1.043
Africa	Burkina Faso	2021-10-06	1.163
Africa	Burkina Faso	2021-10-07	1.063
Africa	Burkina Faso	2021-10-08	1.143
Africa	Burkina Faso	2021-10-09	1.116
Africa	Burkina Faso	2021-10-10	1.063
Africa	Burkina Faso	2021-10-11	1.163
Africa	Burkina Faso	2021-10-12	1.263
Africa	Burkina Faso	2021-10-13	1.316
Africa	Burkina Faso	2021-10-14	1.575
Africa	Burkina Faso	2021-10-15	1.482
Africa	Burkina Faso	2021-10-16	1.515
Africa	Burkina Faso	2021-10-17	1.588
Africa	Burkina Faso	2021-10-18	1.568
Africa	Burkina Faso	2021-10-19	1.415
Africa	Burkina Faso	2021-10-20	1.376
Africa	Burkina Faso	2021-10-21	1.017
Africa	Burkina Faso	2021-10-22	0.904
Africa	Burkina Faso	2021-10-23	0.711
Africa	Burkina Faso	2021-10-24	0.392
Africa	Burkina Faso	2021-10-25	0.272
Africa	Burkina Faso	2021-10-26	0.226
Africa	Burkina Faso	2021-10-27	0
Africa	Burkina Faso	2021-10-28	0
Africa	Burkina Faso	2021-10-29	0
Africa	Burkina Faso	2021-10-30	0
Africa	Burkina Faso	2021-10-31	0
Africa	Burkina Faso	2021-11-01	0
Africa	Burkina Faso	2021-11-02	2.06
Africa	Burkina Faso	2021-11-03	2.06
Africa	Burkina Faso	2021-11-04	2.06
Africa	Burkina Faso	2021-11-05	2.06
Africa	Burkina Faso	2021-11-06	2.06
Africa	Burkina Faso	2021-11-07	2.06
Africa	Burkina Faso	2021-11-08	2.06
Africa	Burkina Faso	2021-11-09	0
Africa	Burkina Faso	2021-11-10	1.183
Africa	Burkina Faso	2021-11-11	1.183
Africa	Burkina Faso	2021-11-12	1.183
Africa	Burkina Faso	2021-11-13	1.183
Africa	Burkina Faso	2021-11-14	1.183
Africa	Burkina Faso	2021-11-15	1.183
Africa	Burkina Faso	2021-11-16	2.731
Africa	Burkina Faso	2021-11-17	1.548
Africa	Burkina Faso	2021-11-18	1.548
Africa	Burkina Faso	2021-11-19	1.548
Africa	Burkina Faso	2021-11-20	1.548
Africa	Burkina Faso	2021-11-21	1.548
Africa	Burkina Faso	2021-11-22	1.548
Africa	Burkina Faso	2021-11-23	0
Africa	Burkina Faso	2021-11-24	0
Africa	Burkina Faso	2021-11-25	0
Africa	Burkina Faso	2021-11-26	0
Africa	Burkina Faso	2021-11-27	1.309
Africa	Burkina Faso	2021-11-28	1.309
Africa	Burkina Faso	2021-11-29	1.309
Africa	Burkina Faso	2021-11-30	3.23
Africa	Burkina Faso	2021-12-01	3.23
Africa	Burkina Faso	2021-12-02	3.23
Africa	Burkina Faso	2021-12-03	3.23
Africa	Burkina Faso	2021-12-04	1.921
Africa	Burkina Faso	2021-12-05	1.921
Africa	Burkina Faso	2021-12-06	1.921
Africa	Burkina Faso	2021-12-07	2.22
Africa	Burkina Faso	2021-12-08	2.22
Africa	Burkina Faso	2021-12-09	2.22
Africa	Burkina Faso	2021-12-10	2.22
Africa	Burkina Faso	2021-12-11	2.22
Africa	Burkina Faso	2021-12-12	2.22
Africa	Burkina Faso	2021-12-13	2.22
Africa	Burkina Faso	2021-12-14	2.246
Africa	Burkina Faso	2021-12-15	2.246
Africa	Burkina Faso	2021-12-16	2.246
Africa	Burkina Faso	2021-12-17	2.246
Africa	Burkina Faso	2021-12-18	2.246
Africa	Burkina Faso	2021-12-19	2.246
Africa	Burkina Faso	2021-12-20	2.246
Africa	Burkina Faso	2021-12-21	2.446
Africa	Burkina Faso	2021-12-22	2.446
Africa	Burkina Faso	2021-12-23	2.446
Africa	Burkina Faso	2021-12-24	2.446
Africa	Burkina Faso	2021-12-25	2.446
Africa	Burkina Faso	2021-12-26	2.446
Africa	Burkina Faso	2021-12-27	2.446
Africa	Burkina Faso	2021-12-28	3.934
Africa	Burkina Faso	2021-12-29	3.934
Africa	Burkina Faso	2021-12-30	3.934
Africa	Burkina Faso	2021-12-31	3.934
Africa	Burkina Faso	2022-01-01	3.934
Africa	Burkina Faso	2022-01-02	3.934
Africa	Burkina Faso	2022-01-03	3.934
Africa	Burkina Faso	2022-01-04	6.679
Africa	Burkina Faso	2022-01-05	6.679
Africa	Burkina Faso	2022-01-06	6.679
Africa	Burkina Faso	2022-01-07	8.28
Africa	Burkina Faso	2022-01-08	11.483
Africa	Burkina Faso	2022-01-09	13.317
Africa	Burkina Faso	2022-01-10	13.317
Africa	Burkina Faso	2022-01-11	6.639
Africa	Burkina Faso	2022-01-12	8.3
Africa	Burkina Faso	2022-01-13	8.872
Africa	Burkina Faso	2022-01-14	7.27
Africa	Burkina Faso	2022-01-15	5.097
Africa	Burkina Faso	2022-01-16	3.715
Africa	Burkina Faso	2022-01-17	4.074
Africa	Burkina Faso	2022-01-18	4.346
Africa	Burkina Faso	2022-01-19	3.509
Africa	Burkina Faso	2022-01-20	3.077
Africa	Burkina Faso	2022-01-21	3.077
Africa	Burkina Faso	2022-01-22	2.572
Africa	Burkina Faso	2022-01-23	2.12
Africa	Burkina Faso	2022-01-24	1.761
Africa	Burkina Faso	2022-01-25	1.489
Africa	Burkina Faso	2022-01-26	1.176
Africa	Burkina Faso	2022-01-27	1.037
Africa	Burkina Faso	2022-01-28	1.17
Africa	Burkina Faso	2022-01-29	0.645
Africa	Burkina Faso	2022-01-30	0.645
Africa	Burkina Faso	2022-01-31	0.731
Africa	Burkina Faso	2022-02-01	0.897
Africa	Burkina Faso	2022-02-02	0.385
Africa	Burkina Faso	2022-02-03	0.485
Africa	Burkina Faso	2022-02-04	0.412
Africa	Burkina Faso	2022-02-05	0.452
Africa	Burundi	2020-04-05	0.035
Africa	Burundi	2020-04-06	0.035
Africa	Burundi	2020-04-07	0.012
Africa	Burundi	2020-04-08	0.012
Africa	Burundi	2020-04-09	0
Africa	Burundi	2020-04-10	0
Africa	Burundi	2020-04-11	0.023
Africa	Burundi	2020-04-12	0.023
Africa	Burundi	2020-04-13	0.023
Africa	Burundi	2020-04-14	0.023
Africa	Burundi	2020-04-15	0.023
Africa	Burundi	2020-04-16	0.023
Africa	Burundi	2020-04-17	0.023
Africa	Burundi	2020-04-18	0
Africa	Burundi	2020-04-19	0
Africa	Burundi	2020-04-20	0
Africa	Burundi	2020-04-21	0
Africa	Burundi	2020-04-22	0.07
Africa	Burundi	2020-04-23	0.07
Africa	Burundi	2020-04-24	0.07
Africa	Burundi	2020-04-25	0.07
Africa	Burundi	2020-04-26	0.07
Africa	Burundi	2020-04-27	0.07
Africa	Burundi	2020-04-28	0.07
Africa	Burundi	2020-04-29	0
Africa	Burundi	2020-04-30	0
Africa	Burundi	2020-05-01	0
Africa	Burundi	2020-05-02	0.047
Africa	Burundi	2020-05-03	0.047
Africa	Burundi	2020-05-04	0.047
Africa	Burundi	2020-05-05	0.047
Africa	Burundi	2020-05-06	0.047
Africa	Burundi	2020-05-07	0.047
Africa	Burundi	2020-05-08	0.047
Africa	Burundi	2020-05-09	0
Africa	Burundi	2020-05-10	0
Africa	Burundi	2020-05-11	0
Africa	Burundi	2020-05-12	0
Africa	Burundi	2020-05-13	0
Africa	Burundi	2020-05-14	0
Africa	Burundi	2020-05-15	0
Africa	Burundi	2020-05-16	0
Africa	Burundi	2020-05-17	0.093
Africa	Burundi	2020-05-18	0.315
Africa	Burundi	2020-05-19	0.315
Africa	Burundi	2020-05-20	0.315
Africa	Burundi	2020-05-21	0.315
Africa	Burundi	2020-05-22	0.315
Africa	Burundi	2020-05-23	0.315
Africa	Burundi	2020-05-24	0.221
Africa	Burundi	2020-05-25	0
Africa	Burundi	2020-05-26	0
Africa	Burundi	2020-05-27	0
Africa	Burundi	2020-05-28	0
Africa	Burundi	2020-05-29	0
Africa	Burundi	2020-05-30	0.245
Africa	Burundi	2020-05-31	0.245
Africa	Burundi	2020-06-01	0.245
Africa	Burundi	2020-06-02	0.245
Africa	Burundi	2020-06-03	0.245
Africa	Burundi	2020-06-04	0.245
Africa	Burundi	2020-06-05	0.245
Africa	Burundi	2020-06-06	0.233
Africa	Burundi	2020-06-07	0.233
Africa	Burundi	2020-06-08	0.233
Africa	Burundi	2020-06-09	0.233
Africa	Burundi	2020-06-10	0.233
Africa	Burundi	2020-06-11	0.256
Africa	Burundi	2020-06-12	0.256
Africa	Burundi	2020-06-13	0.023
Africa	Burundi	2020-06-14	0.023
Africa	Burundi	2020-06-15	0.023
Africa	Burundi	2020-06-16	0.245
Africa	Burundi	2020-06-17	0.245
Africa	Burundi	2020-06-18	0.221
Africa	Burundi	2020-06-19	0.221
Africa	Burundi	2020-06-20	0.221
Africa	Burundi	2020-06-21	0.688
Africa	Burundi	2020-06-22	0.688
Africa	Burundi	2020-06-23	0.466
Africa	Burundi	2020-06-24	0.466
Africa	Burundi	2020-06-25	0.466
Africa	Burundi	2020-06-26	0.466
Africa	Burundi	2020-06-27	0.769
Africa	Burundi	2020-06-28	0.303
Africa	Burundi	2020-06-29	0.303
Africa	Burundi	2020-06-30	0.303
Africa	Burundi	2020-07-01	0.303
Africa	Burundi	2020-07-02	0.303
Africa	Burundi	2020-07-03	0.548
Africa	Burundi	2020-07-04	0.245
Africa	Burundi	2020-07-05	0.245
Africa	Burundi	2020-07-06	0.245
Africa	Burundi	2020-07-07	0.245
Africa	Burundi	2020-07-08	0.245
Africa	Burundi	2020-07-09	0.245
Africa	Burundi	2020-07-10	0
Africa	Burundi	2020-07-11	0
Africa	Burundi	2020-07-12	0
Africa	Burundi	2020-07-13	0.909
Africa	Burundi	2020-07-14	0.909
Africa	Burundi	2020-07-15	0.909
Africa	Burundi	2020-07-16	1.306
Africa	Burundi	2020-07-17	1.387
Africa	Burundi	2020-07-18	1.387
Africa	Burundi	2020-07-19	1.387
Africa	Burundi	2020-07-20	0.618
Africa	Burundi	2020-07-21	0.688
Africa	Burundi	2020-07-22	0.688
Africa	Burundi	2020-07-23	0.49
Africa	Burundi	2020-07-24	0.408
Africa	Burundi	2020-07-25	0.594
Africa	Burundi	2020-07-26	0.594
Africa	Burundi	2020-07-27	0.653
Africa	Burundi	2020-07-28	0.583
Africa	Burundi	2020-07-29	0.688
Africa	Burundi	2020-07-30	0.49
Africa	Burundi	2020-07-31	0.49
Africa	Burundi	2020-08-01	0.396
Africa	Burundi	2020-08-02	0.396
Africa	Burundi	2020-08-03	0.198
Africa	Burundi	2020-08-04	0.198
Africa	Burundi	2020-08-05	0.093
Africa	Burundi	2020-08-06	0.152
Africa	Burundi	2020-08-07	0.152
Africa	Burundi	2020-08-08	0.117
Africa	Burundi	2020-08-09	0.152
Africa	Burundi	2020-08-10	0.152
Africa	Burundi	2020-08-11	0.152
Africa	Burundi	2020-08-12	0.163
Africa	Burundi	2020-08-13	0.117
Africa	Burundi	2020-08-14	0.14
Africa	Burundi	2020-08-15	0.082
Africa	Burundi	2020-08-16	0.058
Africa	Burundi	2020-08-17	0.058
Africa	Burundi	2020-08-18	0.093
Africa	Burundi	2020-08-19	0.152
Africa	Burundi	2020-08-20	0.14
Africa	Burundi	2020-08-21	0.163
Africa	Burundi	2020-08-22	0.198
Africa	Burundi	2020-08-23	0.198
Africa	Burundi	2020-08-24	0.198
Africa	Burundi	2020-08-25	0.163
Africa	Burundi	2020-08-26	0.093
Africa	Burundi	2020-08-27	0.105
Africa	Burundi	2020-08-28	0.082
Africa	Burundi	2020-08-29	0.187
Africa	Burundi	2020-08-30	0.175
Africa	Burundi	2020-08-31	0.175
Africa	Burundi	2020-09-01	0.175
Africa	Burundi	2020-09-02	0.21
Africa	Burundi	2020-09-03	0.198
Africa	Burundi	2020-09-04	0.21
Africa	Burundi	2020-09-05	0.175
Africa	Burundi	2020-09-06	0.198
Africa	Burundi	2020-09-07	0.245
Africa	Burundi	2020-09-08	0.245
Africa	Burundi	2020-09-09	0.21
Africa	Burundi	2020-09-10	0.245
Africa	Burundi	2020-09-11	0.21
Africa	Burundi	2020-09-12	0.128
Africa	Burundi	2020-09-13	0.117
Africa	Burundi	2020-09-14	0.07
Africa	Burundi	2020-09-15	0.07
Africa	Burundi	2020-09-16	0.07
Africa	Burundi	2020-09-17	0.047
Africa	Burundi	2020-09-18	0.047
Africa	Burundi	2020-09-19	0.023
Africa	Burundi	2020-09-20	0.012
Africa	Burundi	2020-09-21	0.023
Africa	Burundi	2020-09-22	0.023
Africa	Burundi	2020-09-23	0.047
Africa	Burundi	2020-09-24	0.047
Africa	Burundi	2020-09-25	0.117
Africa	Burundi	2020-09-26	0.14
Africa	Burundi	2020-09-27	0.14
Africa	Burundi	2020-09-28	0.326
Africa	Burundi	2020-09-29	0.373
Africa	Burundi	2020-09-30	0.373
Africa	Burundi	2020-10-01	0.385
Africa	Burundi	2020-10-02	0.35
Africa	Burundi	2020-10-03	0.326
Africa	Burundi	2020-10-04	0.326
Africa	Burundi	2020-10-05	0.14
Africa	Burundi	2020-10-06	0.093
Africa	Burundi	2020-10-07	0.082
Africa	Burundi	2020-10-08	0.058
Africa	Burundi	2020-10-09	0.023
Africa	Burundi	2020-10-10	0.047
Africa	Burundi	2020-10-11	0.128
Africa	Burundi	2020-10-12	0.128
Africa	Burundi	2020-10-13	0.175
Africa	Burundi	2020-10-14	0.163
Africa	Burundi	2020-10-15	0.163
Africa	Burundi	2020-10-16	0.187
Africa	Burundi	2020-10-17	0.221
Africa	Burundi	2020-10-18	0.21
Africa	Burundi	2020-10-19	0.28
Africa	Burundi	2020-10-20	0.245
Africa	Burundi	2020-10-21	0.245
Africa	Burundi	2020-10-22	0.256
Africa	Burundi	2020-10-23	0.256
Africa	Burundi	2020-10-24	0.221
Africa	Burundi	2020-10-25	0.175
Africa	Burundi	2020-10-26	0.093
Africa	Burundi	2020-10-27	0.093
Africa	Burundi	2020-10-28	0.105
Africa	Burundi	2020-10-29	0.105
Africa	Burundi	2020-10-30	0.338
Africa	Burundi	2020-10-31	0.35
Africa	Burundi	2020-11-01	0.373
Africa	Burundi	2020-11-02	0.373
Africa	Burundi	2020-11-03	0.455
Africa	Burundi	2020-11-04	0.548
Africa	Burundi	2020-11-05	0.536
Africa	Burundi	2020-11-06	0.28
Africa	Burundi	2020-11-07	0.315
Africa	Burundi	2020-11-08	0.268
Africa	Burundi	2020-11-09	0.291
Africa	Burundi	2020-11-10	0.21
Africa	Burundi	2020-11-11	0.163
Africa	Burundi	2020-11-12	0.198
Africa	Burundi	2020-11-13	0.21
Africa	Burundi	2020-11-14	0.175
Africa	Burundi	2020-11-15	0.187
Africa	Burundi	2020-11-16	0.187
Africa	Burundi	2020-11-17	0.187
Africa	Burundi	2020-11-18	0.245
Africa	Burundi	2020-11-19	0.21
Africa	Burundi	2020-11-20	0.291
Africa	Burundi	2020-11-21	0.338
Africa	Burundi	2020-11-22	0.396
Africa	Burundi	2020-11-23	0.396
Africa	Burundi	2020-11-24	0.49
Africa	Burundi	2020-11-25	0.373
Africa	Burundi	2020-11-26	0.42
Africa	Burundi	2020-11-27	0.373
Africa	Burundi	2020-11-28	0.291
Africa	Burundi	2020-11-29	0.221
Africa	Burundi	2020-11-30	0.28
Africa	Burundi	2020-12-01	0.187
Africa	Burundi	2020-12-02	0.187
Africa	Burundi	2020-12-03	0.175
Africa	Burundi	2020-12-04	0.128
Africa	Burundi	2020-12-05	0.152
Africa	Burundi	2020-12-06	0.152
Africa	Burundi	2020-12-07	0.117
Africa	Burundi	2020-12-08	0.315
Africa	Burundi	2020-12-09	0.361
Africa	Burundi	2020-12-10	0.326
Africa	Burundi	2020-12-11	0.361
Africa	Burundi	2020-12-12	0.396
Africa	Burundi	2020-12-13	0.408
Africa	Burundi	2020-12-14	0.361
Africa	Burundi	2020-12-15	0.221
Africa	Burundi	2020-12-16	0.245
Africa	Burundi	2020-12-17	0.361
Africa	Burundi	2020-12-18	0.326
Africa	Burundi	2020-12-19	0.385
Africa	Burundi	2020-12-20	0.373
Africa	Burundi	2020-12-21	0.385
Africa	Burundi	2020-12-22	0.315
Africa	Burundi	2020-12-23	0.373
Africa	Burundi	2020-12-24	0.256
Africa	Burundi	2020-12-25	0.408
Africa	Burundi	2020-12-26	0.291
Africa	Burundi	2020-12-27	0.501
Africa	Burundi	2020-12-28	0.49
Africa	Burundi	2020-12-29	0.548
Africa	Burundi	2020-12-30	0.42
Africa	Burundi	2020-12-31	0.525
Africa	Burundi	2021-01-01	0.42
Africa	Burundi	2021-01-02	0.42
Africa	Burundi	2021-01-03	0.338
Africa	Burundi	2021-01-04	0.443
Africa	Burundi	2021-01-05	0.385
Africa	Burundi	2021-01-06	0.874
Africa	Burundi	2021-01-07	0.781
Africa	Burundi	2021-01-08	0.734
Africa	Burundi	2021-01-09	0.734
Africa	Burundi	2021-01-10	1.783
Africa	Burundi	2021-01-11	2.063
Africa	Burundi	2021-01-12	2.063
Africa	Burundi	2021-01-13	2.075
Africa	Burundi	2021-01-14	2.541
Africa	Burundi	2021-01-15	3.089
Africa	Burundi	2021-01-16	3.497
Africa	Burundi	2021-01-17	2.914
Africa	Burundi	2021-01-18	2.634
Africa	Burundi	2021-01-19	2.728
Africa	Burundi	2021-01-20	3.031
Africa	Burundi	2021-01-21	2.972
Africa	Burundi	2021-01-22	2.681
Africa	Burundi	2021-01-23	2.949
Africa	Burundi	2021-01-24	2.751
Africa	Burundi	2021-01-25	2.728
Africa	Burundi	2021-01-26	2.658
Africa	Burundi	2021-01-27	2.564
Africa	Burundi	2021-01-28	2.634
Africa	Burundi	2021-01-29	2.611
Africa	Burundi	2021-01-30	2.04
Africa	Burundi	2021-01-31	1.865
Africa	Burundi	2021-02-01	1.818
Africa	Burundi	2021-02-02	1.865
Africa	Burundi	2021-02-03	1.422
Africa	Burundi	2021-02-04	1.189
Africa	Burundi	2021-02-05	1.096
Africa	Burundi	2021-02-06	1.212
Africa	Burundi	2021-02-07	1.061
Africa	Burundi	2021-02-08	1.084
Africa	Burundi	2021-02-09	1.037
Africa	Burundi	2021-02-10	1.014
Africa	Burundi	2021-02-11	0.991
Africa	Burundi	2021-02-12	1.154
Africa	Burundi	2021-02-13	1.247
Africa	Burundi	2021-02-14	1.177
Africa	Burundi	2021-02-15	1.41
Africa	Burundi	2021-02-16	1.457
Africa	Burundi	2021-02-17	1.679
Africa	Burundi	2021-02-18	1.83
Africa	Burundi	2021-02-19	1.842
Africa	Burundi	2021-02-20	1.853
Africa	Burundi	2021-02-21	2.413
Africa	Burundi	2021-02-22	2.156
Africa	Burundi	2021-02-23	2.168
Africa	Burundi	2021-02-24	2.028
Africa	Burundi	2021-02-25	2.075
Africa	Burundi	2021-02-26	2.191
Africa	Burundi	2021-02-27	2.308
Africa	Burundi	2021-02-28	2.075
Africa	Burundi	2021-03-01	2.133
Africa	Burundi	2021-03-02	2.133
Africa	Burundi	2021-03-03	1.993
Africa	Burundi	2021-03-04	1.888
Africa	Burundi	2021-03-05	1.632
Africa	Burundi	2021-03-06	1.375
Africa	Burundi	2021-03-07	1.282
Africa	Burundi	2021-03-08	1.364
Africa	Burundi	2021-03-09	1.341
Africa	Burundi	2021-03-10	1.504
Africa	Burundi	2021-03-11	1.492
Africa	Burundi	2021-03-12	1.597
Africa	Burundi	2021-03-13	1.655
Africa	Burundi	2021-03-14	1.655
Africa	Burundi	2021-03-15	1.48
Africa	Burundi	2021-03-16	1.422
Africa	Burundi	2021-03-17	1.072
Africa	Burundi	2021-03-18	1.702
Africa	Burundi	2021-03-19	1.667
Africa	Burundi	2021-03-20	1.422
Africa	Burundi	2021-03-21	1.772
Africa	Burundi	2021-03-22	1.83
Africa	Burundi	2021-03-23	1.947
Africa	Burundi	2021-03-24	2.285
Africa	Burundi	2021-03-25	1.341
Africa	Burundi	2021-03-26	1.096
Africa	Burundi	2021-03-27	1.096
Africa	Burundi	2021-03-28	1.679
Africa	Burundi	2021-03-29	1.62
Africa	Burundi	2021-03-30	1.504
Africa	Burundi	2021-03-31	1.783
Africa	Burundi	2021-04-01	2.156
Africa	Burundi	2021-04-02	2.156
Africa	Burundi	2021-04-03	2.961
Africa	Burundi	2021-04-04	1.795
Africa	Burundi	2021-04-05	2.413
Africa	Burundi	2021-04-06	2.483
Africa	Burundi	2021-04-07	2.413
Africa	Burundi	2021-04-08	2.156
Africa	Burundi	2021-04-09	2.751
Africa	Burundi	2021-04-10	2.425
Africa	Burundi	2021-04-11	2.833
Africa	Burundi	2021-04-12	2.215
Africa	Burundi	2021-04-13	3.404
Africa	Burundi	2021-04-14	3.683
Africa	Burundi	2021-04-15	4.628
Africa	Burundi	2021-04-16	4.651
Africa	Burundi	2021-04-17	4.173
Africa	Burundi	2021-04-18	3.765
Africa	Burundi	2021-04-19	3.765
Africa	Burundi	2021-04-20	4.441
Africa	Burundi	2021-04-21	4.348
Africa	Burundi	2021-04-22	3.59
Africa	Burundi	2021-04-23	3.287
Africa	Burundi	2021-04-24	3.823
Africa	Burundi	2021-04-25	4.383
Africa	Burundi	2021-04-26	4.628
Africa	Burundi	2021-04-27	2.809
Africa	Burundi	2021-04-28	2.739
Africa	Burundi	2021-04-29	2.949
Africa	Burundi	2021-04-30	2.751
Africa	Burundi	2021-05-01	2.483
Africa	Burundi	2021-05-02	2.156
Africa	Burundi	2021-05-03	2.005
Africa	Burundi	2021-05-04	1.958
Africa	Burundi	2021-05-05	1.492
Africa	Burundi	2021-05-06	1.259
Africa	Burundi	2021-05-07	1.597
Africa	Burundi	2021-05-08	1.527
Africa	Burundi	2021-05-09	1.62
Africa	Burundi	2021-05-10	1.795
Africa	Burundi	2021-05-11	1.818
Africa	Burundi	2021-05-12	1.912
Africa	Burundi	2021-05-13	1.958
Africa	Burundi	2021-05-14	1.748
Africa	Burundi	2021-05-15	1.644
Africa	Burundi	2021-05-16	1.772
Africa	Burundi	2021-05-17	1.714
Africa	Burundi	2021-05-18	1.69
Africa	Burundi	2021-05-19	1.737
Africa	Burundi	2021-05-20	1.83
Africa	Burundi	2021-05-21	1.97
Africa	Burundi	2021-05-22	2.378
Africa	Burundi	2021-05-23	1.923
Africa	Burundi	2021-05-24	2.32
Africa	Burundi	2021-05-25	2.506
Africa	Burundi	2021-05-26	2.448
Africa	Burundi	2021-05-27	2.704
Africa	Burundi	2021-05-28	2.541
Africa	Burundi	2021-05-29	2.576
Africa	Burundi	2021-05-30	3.031
Africa	Burundi	2021-05-31	2.844
Africa	Burundi	2021-06-01	2.739
Africa	Burundi	2021-06-02	2.751
Africa	Burundi	2021-06-03	2.261
Africa	Burundi	2021-06-04	2.238
Africa	Burundi	2021-06-05	1.935
Africa	Burundi	2021-06-06	1.76
Africa	Burundi	2021-06-07	1.574
Africa	Burundi	2021-06-08	1.422
Africa	Burundi	2021-06-09	1.329
Africa	Burundi	2021-06-10	1.352
Africa	Burundi	2021-06-11	1.329
Africa	Burundi	2021-06-12	1.329
Africa	Burundi	2021-06-13	1.259
Africa	Burundi	2021-06-14	1.177
Africa	Burundi	2021-06-15	1.306
Africa	Burundi	2021-06-16	1.632
Africa	Burundi	2021-06-17	1.609
Africa	Burundi	2021-06-18	1.702
Africa	Burundi	2021-06-19	1.469
Africa	Burundi	2021-06-20	1.259
Africa	Burundi	2021-06-21	2.518
Africa	Burundi	2021-06-22	2.751
Africa	Burundi	2021-06-23	2.541
Africa	Burundi	2021-06-24	2.751
Africa	Burundi	2021-06-25	2.646
Africa	Burundi	2021-06-26	2.646
Africa	Burundi	2021-06-27	2.646
Africa	Burundi	2021-06-28	2.11
Africa	Burundi	2021-06-29	1.807
Africa	Burundi	2021-06-30	1.772
Africa	Burundi	2021-07-01	1.725
Africa	Burundi	2021-07-02	1.702
Africa	Burundi	2021-07-03	1.702
Africa	Burundi	2021-07-04	1.702
Africa	Burundi	2021-07-05	1.142
Africa	Burundi	2021-07-06	1.247
Africa	Burundi	2021-07-07	1.247
Africa	Burundi	2021-07-08	1.201
Africa	Burundi	2021-07-09	1.329
Africa	Burundi	2021-07-10	1.329
Africa	Burundi	2021-07-11	1.329
Africa	Burundi	2021-07-12	1.923
Africa	Burundi	2021-07-13	1.993
Africa	Burundi	2021-07-14	1.912
Africa	Burundi	2021-07-15	2.087
Africa	Burundi	2021-07-16	2.261
Africa	Burundi	2021-07-17	2.261
Africa	Burundi	2021-07-18	2.261
Africa	Burundi	2021-07-19	2.425
Africa	Burundi	2021-07-20	2.751
Africa	Burundi	2021-07-21	3.182
Africa	Burundi	2021-07-22	2.961
Africa	Burundi	2021-07-23	3.8
Africa	Burundi	2021-07-24	3.8
Africa	Burundi	2021-07-25	3.8
Africa	Burundi	2021-07-26	7.915
Africa	Burundi	2021-07-27	7.355
Africa	Burundi	2021-07-28	8.381
Africa	Burundi	2021-07-29	9.873
Africa	Burundi	2021-07-30	11.097
Africa	Burundi	2021-07-31	11.097
Africa	Burundi	2021-08-01	11.097
Africa	Burundi	2021-08-02	10.864
Africa	Burundi	2021-08-03	11.016
Africa	Burundi	2021-08-04	9.36
Africa	Burundi	2021-08-05	9.896
Africa	Burundi	2021-08-06	11.75
Africa	Burundi	2021-08-07	11.75
Africa	Burundi	2021-08-08	11.75
Africa	Burundi	2021-08-09	15.095
Africa	Burundi	2021-08-10	14.944
Africa	Burundi	2021-08-11	19.315
Africa	Burundi	2021-08-12	19.746
Africa	Burundi	2021-08-13	17.858
Africa	Burundi	2021-08-14	17.858
Africa	Burundi	2021-08-15	17.858
Africa	Burundi	2021-08-16	15.189
Africa	Burundi	2021-08-17	16.296
Africa	Burundi	2021-08-18	11.925
Africa	Burundi	2021-08-19	9.209
Africa	Burundi	2021-08-20	13.65
Africa	Burundi	2021-08-21	13.65
Africa	Burundi	2021-08-22	13.65
Africa	Burundi	2021-08-23	8.02
Africa	Burundi	2021-08-24	6.912
Africa	Burundi	2021-08-25	13.79
Africa	Burundi	2021-08-26	16.331
Africa	Burundi	2021-08-27	11.971
Africa	Burundi	2021-08-28	14.023
Africa	Burundi	2021-08-29	14.023
Africa	Burundi	2021-08-30	14.023
Africa	Burundi	2021-08-31	14.023
Africa	Burundi	2021-09-01	14.035
Africa	Burundi	2021-09-02	11.493
Africa	Burundi	2021-09-03	8.941
Africa	Burundi	2021-09-04	6.889
Africa	Burundi	2021-09-05	6.889
Africa	Burundi	2021-09-06	6.889
Africa	Burundi	2021-09-07	6.889
Africa	Burundi	2021-09-08	0
Africa	Burundi	2021-09-09	0
Africa	Burundi	2021-09-10	17.042
Africa	Burundi	2021-09-11	17.042
Africa	Burundi	2021-09-12	17.042
Africa	Burundi	2021-09-13	18.697
Africa	Burundi	2021-09-14	18.697
Africa	Burundi	2021-09-15	18.697
Africa	Burundi	2021-09-16	18.697
Africa	Burundi	2021-09-17	1.655
Africa	Burundi	2021-09-18	1.655
Africa	Burundi	2021-09-19	1.655
Africa	Burundi	2021-09-20	0
Africa	Burundi	2021-09-21	0
Africa	Burundi	2021-09-22	25.26
Africa	Burundi	2021-09-23	25.26
Africa	Burundi	2021-09-24	25.26
Africa	Burundi	2021-09-25	25.26
Africa	Burundi	2021-09-26	25.26
Africa	Burundi	2021-09-27	25.26
Africa	Burundi	2021-09-28	38.653
Africa	Burundi	2021-09-29	13.393
Africa	Burundi	2021-09-30	15.993
Africa	Burundi	2021-10-01	18.919
Africa	Burundi	2021-10-02	22.322
Africa	Burundi	2021-10-03	22.322
Africa	Burundi	2021-10-04	22.322
Africa	Burundi	2021-10-05	12.764
Africa	Burundi	2021-10-06	15.387
Africa	Burundi	2021-10-07	14.501
Africa	Burundi	2021-10-08	12.379
Africa	Burundi	2021-10-09	8.976
Africa	Burundi	2021-10-10	8.976
Africa	Burundi	2021-10-11	11.493
Africa	Burundi	2021-10-12	8.556
Africa	Burundi	2021-10-13	7.18
Africa	Burundi	2021-10-14	6.306
Africa	Burundi	2021-10-15	5.992
Africa	Burundi	2021-10-16	5.992
Africa	Burundi	2021-10-17	5.992
Africa	Burundi	2021-10-18	5.514
Africa	Burundi	2021-10-19	4.791
Africa	Burundi	2021-10-20	4.406
Africa	Burundi	2021-10-21	4.126
Africa	Burundi	2021-10-22	3.952
Africa	Burundi	2021-10-23	3.952
Africa	Burundi	2021-10-24	3.952
Africa	Burundi	2021-10-25	2.506
Africa	Burundi	2021-10-26	2.436
Africa	Burundi	2021-10-27	1.97
Africa	Burundi	2021-10-28	1.737
Africa	Burundi	2021-10-29	1.69
Africa	Burundi	2021-10-30	1.69
Africa	Burundi	2021-10-31	1.69
Africa	Burundi	2021-11-01	1.55
Africa	Burundi	2021-11-02	1.55
Africa	Burundi	2021-11-03	1.375
Africa	Burundi	2021-11-04	1.049
Africa	Burundi	2021-11-05	1.131
Africa	Burundi	2021-11-06	1.131
Africa	Burundi	2021-11-07	1.131
Africa	Burundi	2021-11-08	0.979
Africa	Burundi	2021-11-09	0.968
Africa	Burundi	2021-11-10	1.096
Africa	Burundi	2021-11-11	1.212
Africa	Burundi	2021-11-12	0.991
Africa	Burundi	2021-11-13	0.991
Africa	Burundi	2021-11-14	0.991
Africa	Burundi	2021-11-15	1.329
Africa	Burundi	2021-11-16	1.306
Africa	Burundi	2021-11-17	1.224
Africa	Burundi	2021-11-18	1.294
Africa	Burundi	2021-11-19	1.294
Africa	Burundi	2021-11-20	1.294
Africa	Burundi	2021-11-21	1.294
Africa	Burundi	2021-11-22	0.851
Africa	Burundi	2021-11-23	0.804
Africa	Burundi	2021-11-24	0.536
Africa	Burundi	2021-11-25	0.455
Africa	Burundi	2021-11-26	0.629
Africa	Burundi	2021-11-27	0.629
Africa	Burundi	2021-11-28	0.629
Africa	Burundi	2021-11-29	0.769
Africa	Burundi	2021-11-30	0.746
Africa	Burundi	2021-12-01	0.944
Africa	Burundi	2021-12-02	0.921
Africa	Burundi	2021-12-03	0.618
Africa	Burundi	2021-12-04	0.618
Africa	Burundi	2021-12-05	0.618
Africa	Burundi	2021-12-06	0.676
Africa	Burundi	2021-12-07	1.259
Africa	Burundi	2021-12-08	1.061
Africa	Burundi	2021-12-09	1.993
Africa	Burundi	2021-12-10	2.646
Africa	Burundi	2021-12-11	2.646
Africa	Burundi	2021-12-12	2.646		30
Africa	Burundi	2021-12-13	4.814		29
Africa	Burundi	2021-12-14	4.231		28
Africa	Burundi	2021-12-15	7.227		27
Africa	Burundi	2021-12-16	9.465		26
Africa	Burundi	2021-12-17	8.812		25
Africa	Burundi	2021-12-18	8.812		24
Africa	Burundi	2021-12-19	8.812		23
Africa	Burundi	2021-12-20	20.434		22
Africa	Burundi	2021-12-21	24.747		21
Africa	Burundi	2021-12-22	21.751		20
Africa	Burundi	2021-12-23	26.053		19
Africa	Burundi	2021-12-24	26.053		18
Africa	Burundi	2021-12-25	26.053		17
Africa	Burundi	2021-12-26	26.053		16
Africa	Burundi	2021-12-27	41.789		15
Africa	Burundi	2021-12-28	46.51		14
Africa	Burundi	2021-12-29	50.788		13
Africa	Burundi	2021-12-30	43.234		12
Africa	Burundi	2021-12-31	43.234		11
Africa	Burundi	2022-01-01	43.234		10
Africa	Burundi	2022-01-02	43.234		9
Africa	Burundi	2022-01-03	13.312		8
Africa	Burundi	2022-01-04	59.181		7
Africa	Burundi	2022-01-05	54.903		6
Africa	Burundi	2022-01-06	72.096		5
Africa	Burundi	2022-01-07	85.746		4
Africa	Burundi	2022-01-08	85.746		3
Africa	Burundi	2022-01-09	85.746		2
Africa	Burundi	2022-01-10	94.815		1
Africa	Burundi	2022-01-11	42.885
Africa	Burundi	2022-01-12	42.885
Africa	Burundi	2022-01-13	29.888
Africa	Burundi	2022-01-14	17.893
Africa	Burundi	2022-01-15	17.893
Africa	Burundi	2022-01-16	17.893
Africa	Burundi	2022-01-17	13.452
Africa	Burundi	2022-01-18	11.435
Africa	Burundi	2022-01-19	12.006
Africa	Burundi	2022-01-20	8.777
Africa	Burundi	2022-01-21	7.122
Africa	Burundi	2022-01-22	7.122
Africa	Burundi	2022-01-23	7.122
Africa	Burundi	2022-01-24	4.523
Africa	Burundi	2022-01-25	4.686
Africa	Burundi	2022-01-26	4.488
Africa	Burundi	2022-01-27	4.628
Africa	Burundi	2022-01-28	5.024
Africa	Burundi	2022-01-29	5.024
Africa	Burundi	2022-01-30	5.024
Africa	Burundi	2022-01-31	4.546
Africa	Burundi	2022-02-01	3.427
Africa	Burundi	2022-02-02	3.485
Africa	Burundi	2022-02-03	3.462
Africa	Burundi	2022-02-04	3.066
Africa	Burundi	2022-02-05	3.066
Africa	Cameroon	2020-03-11	0.01
Africa	Cameroon	2020-03-12	0.01
Africa	Cameroon	2020-03-13	0.005
Africa	Cameroon	2020-03-14	0.005
Africa	Cameroon	2020-03-15	0
Africa	Cameroon	2020-03-16	0.01
Africa	Cameroon	2020-03-17	0.042
Africa	Cameroon	2020-03-18	0.042
Africa	Cameroon	2020-03-19	0.058
Africa	Cameroon	2020-03-20	0.094
Africa	Cameroon	2020-03-21	0.131
Africa	Cameroon	2020-03-22	0.199
Africa	Cameroon	2020-03-23	0.273
Africa	Cameroon	2020-03-24	0.294
Africa	Cameroon	2020-03-25	0.341
Africa	Cameroon	2020-03-26	0.325
Africa	Cameroon	2020-03-27	0.373
Africa	Cameroon	2020-03-28	0.336
Africa	Cameroon	2020-03-29	0.519
Africa	Cameroon	2020-03-30	0.436
Africa	Cameroon	2020-03-31	0.666
Africa	Cameroon	2020-04-01	0.829
Africa	Cameroon	2020-04-02	1.212
Africa	Cameroon	2020-04-03	2.193
Africa	Cameroon	2020-04-04	2.435
Africa	Cameroon	2020-04-05	2.681
Africa	Cameroon	2020-04-06	2.723
Africa	Cameroon	2020-04-07	2.44
Africa	Cameroon	2020-04-08	2.608
Africa	Cameroon	2020-04-09	2.225
Africa	Cameroon	2020-04-10	1.632
Africa	Cameroon	2020-04-11	1.391
Africa	Cameroon	2020-04-12	0.892
Africa	Cameroon	2020-04-13	0.85
Africa	Cameroon	2020-04-14	0.997
Africa	Cameroon	2020-04-15	0.619
Africa	Cameroon	2020-04-16	1.396
Africa	Cameroon	2020-04-17	0.924
Africa	Cameroon	2020-04-18	1.034
Africa	Cameroon	2020-04-19	1.034
Africa	Cameroon	2020-04-20	1.8
Africa	Cameroon	2020-04-21	1.653
Africa	Cameroon	2020-04-22	1.653
Africa	Cameroon	2020-04-23	1.774
Africa	Cameroon	2020-04-24	2.277
Africa	Cameroon	2020-04-25	2.629
Africa	Cameroon	2020-04-26	3.169
Africa	Cameroon	2020-04-27	2.844
Africa	Cameroon	2020-04-28	2.844
Africa	Cameroon	2020-04-29	3.511
Africa	Cameroon	2020-04-30	2.613
Africa	Cameroon	2020-05-01	2.109
Africa	Cameroon	2020-05-02	2.933
Africa	Cameroon	2020-05-03	2.393
Africa	Cameroon	2020-05-04	2.094
Africa	Cameroon	2020-05-05	2.094
Africa	Cameroon	2020-05-06	2.272
Africa	Cameroon	2020-05-07	2.283
Africa	Cameroon	2020-05-08	2.283
Africa	Cameroon	2020-05-09	1.034
Africa	Cameroon	2020-05-10	2.634
Africa	Cameroon	2020-05-11	3.07
Africa	Cameroon	2020-05-12	3.07
Africa	Cameroon	2020-05-13	2.807
Africa	Cameroon	2020-05-14	3.605
Africa	Cameroon	2020-05-15	4.397
Africa	Cameroon	2020-05-16	4.361
Africa	Cameroon	2020-05-17	2.76
Africa	Cameroon	2020-05-18	4.408
Africa	Cameroon	2020-05-19	4.408
Africa	Cameroon	2020-05-20	4.896
Africa	Cameroon	2020-05-21	7
Africa	Cameroon	2020-05-22	6.795
Africa	Cameroon	2020-05-23	6.795
Africa	Cameroon	2020-05-24	9.367
Africa	Cameroon	2020-05-25	7.142
Africa	Cameroon	2020-05-26	10.007
Africa	Cameroon	2020-05-27	8.936
Africa	Cameroon	2020-05-28	6.024
Africa	Cameroon	2020-05-29	5.436
Africa	Cameroon	2020-05-30	7.892
Africa	Cameroon	2020-05-31	5.321
Africa	Cameroon	2020-06-01	7.908
Africa	Cameroon	2020-06-02	6.029
Africa	Cameroon	2020-06-03	6.029
Africa	Cameroon	2020-06-04	7.1
Africa	Cameroon	2020-06-05	10.264
Africa	Cameroon	2020-06-06	8.894
Africa	Cameroon	2020-06-07	10.516
Africa	Cameroon	2020-06-08	8.726
Africa	Cameroon	2020-06-09	9.062
Africa	Cameroon	2020-06-10	10.999
Africa	Cameroon	2020-06-11	9.928
Africa	Cameroon	2020-06-12	6.764
Africa	Cameroon	2020-06-13	5.678
Africa	Cameroon	2020-06-14	4.056
Africa	Cameroon	2020-06-15	9.466
Africa	Cameroon	2020-06-16	8.144
Africa	Cameroon	2020-06-17	6.208
Africa	Cameroon	2020-06-18	6.208
Africa	Cameroon	2020-06-19	10.269
Africa	Cameroon	2020-06-20	15.37
Africa	Cameroon	2020-06-21	16.849
Africa	Cameroon	2020-06-22	11.424
Africa	Cameroon	2020-06-23	12.625
Africa	Cameroon	2020-06-24	14.315
Africa	Cameroon	2020-06-25	14.315
Africa	Cameroon	2020-06-26	10.253
Africa	Cameroon	2020-06-27	5.153
Africa	Cameroon	2020-06-28	3.673
Africa	Cameroon	2020-06-29	2.891
Africa	Cameroon	2020-06-30	1.69
Africa	Cameroon	2020-07-01	0
Africa	Cameroon	2020-07-02	0
Africa	Cameroon	2020-07-03	0
Africa	Cameroon	2020-07-04	0
Africa	Cameroon	2020-07-05	0
Africa	Cameroon	2020-07-06	0
Africa	Cameroon	2020-07-07	12.195
Africa	Cameroon	2020-07-08	12.195
Africa	Cameroon	2020-07-09	12.195
Africa	Cameroon	2020-07-10	12.195
Africa	Cameroon	2020-07-11	13.544
Africa	Cameroon	2020-07-12	13.544
Africa	Cameroon	2020-07-13	13.544
Africa	Cameroon	2020-07-14	1.349
Africa	Cameroon	2020-07-15	1.349
Africa	Cameroon	2020-07-16	6.512
Africa	Cameroon	2020-07-17	6.512
Africa	Cameroon	2020-07-18	5.163
Africa	Cameroon	2020-07-19	5.163
Africa	Cameroon	2020-07-20	5.163
Africa	Cameroon	2020-07-21	7.079
Africa	Cameroon	2020-07-22	7.079
Africa	Cameroon	2020-07-23	1.915
Africa	Cameroon	2020-07-24	2.891
Africa	Cameroon	2020-07-25	2.891
Africa	Cameroon	2020-07-26	2.891
Africa	Cameroon	2020-07-27	5.001
Africa	Cameroon	2020-07-28	3.448
Africa	Cameroon	2020-07-29	3.846
Africa	Cameroon	2020-07-30	3.846
Africa	Cameroon	2020-07-31	2.87
Africa	Cameroon	2020-08-01	2.87
Africa	Cameroon	2020-08-02	2.87
Africa	Cameroon	2020-08-03	0.761
Africa	Cameroon	2020-08-04	2.828
Africa	Cameroon	2020-08-05	2.43
Africa	Cameroon	2020-08-06	2.43
Africa	Cameroon	2020-08-07	2.43
Africa	Cameroon	2020-08-08	4.13
Africa	Cameroon	2020-08-09	4.13
Africa	Cameroon	2020-08-10	4.13
Africa	Cameroon	2020-08-11	2.597
Africa	Cameroon	2020-08-12	2.86
Africa	Cameroon	2020-08-13	3.096
Africa	Cameroon	2020-08-14	3.941
Africa	Cameroon	2020-08-15	2.241
Africa	Cameroon	2020-08-16	2.241
Africa	Cameroon	2020-08-17	2.834
Africa	Cameroon	2020-08-18	2.026
Africa	Cameroon	2020-08-19	1.894
Africa	Cameroon	2020-08-20	2.382
Africa	Cameroon	2020-08-21	1.537
Africa	Cameroon	2020-08-22	1.537
Africa	Cameroon	2020-08-23	1.537
Africa	Cameroon	2020-08-24	0.945
Africa	Cameroon	2020-08-25	1.963
Africa	Cameroon	2020-08-26	1.831
Africa	Cameroon	2020-08-27	1.994
Africa	Cameroon	2020-08-28	1.994
Africa	Cameroon	2020-08-29	1.994
Africa	Cameroon	2020-08-30	1.994
Africa	Cameroon	2020-08-31	1.994
Africa	Cameroon	2020-09-01	2.288
Africa	Cameroon	2020-09-02	2.555
Africa	Cameroon	2020-09-03	2.424
Africa	Cameroon	2020-09-04	2.424
Africa	Cameroon	2020-09-05	2.424
Africa	Cameroon	2020-09-06	2.424
Africa	Cameroon	2020-09-07	2.424
Africa	Cameroon	2020-09-08	2.304
Africa	Cameroon	2020-09-09	2.036
Africa	Cameroon	2020-09-10	2.125
Africa	Cameroon	2020-09-11	2.125
Africa	Cameroon	2020-09-12	2.125
Africa	Cameroon	2020-09-13	2.954
Africa	Cameroon	2020-09-14	3.274
Africa	Cameroon	2020-09-15	2.22
Africa	Cameroon	2020-09-16	2.388
Africa	Cameroon	2020-09-17	1.543
Africa	Cameroon	2020-09-18	1.9
Africa	Cameroon	2020-09-19	2.214
Africa	Cameroon	2020-09-20	1.385
Africa	Cameroon	2020-09-21	1.942
Africa	Cameroon	2020-09-22	1.716
Africa	Cameroon	2020-09-23	2.031
Africa	Cameroon	2020-09-24	2.146
Africa	Cameroon	2020-09-25	1.789
Africa	Cameroon	2020-09-26	1.595
Africa	Cameroon	2020-09-27	1.595
Africa	Cameroon	2020-09-28	1.259
Africa	Cameroon	2020-09-29	1.259
Africa	Cameroon	2020-09-30	0.777
Africa	Cameroon	2020-10-01	0.661
Africa	Cameroon	2020-10-02	1.112
Africa	Cameroon	2020-10-03	0.992
Africa	Cameroon	2020-10-04	0.992
Africa	Cameroon	2020-10-05	0.451
Africa	Cameroon	2020-10-06	0.451
Africa	Cameroon	2020-10-07	0.451
Africa	Cameroon	2020-10-08	1.915
Africa	Cameroon	2020-10-09	1.464
Africa	Cameroon	2020-10-10	1.464
Africa	Cameroon	2020-10-11	1.464
Africa	Cameroon	2020-10-12	1.464
Africa	Cameroon	2020-10-13	1.464
Africa	Cameroon	2020-10-14	2.713
Africa	Cameroon	2020-10-15	1.249
Africa	Cameroon	2020-10-16	1.249
Africa	Cameroon	2020-10-17	1.249
Africa	Cameroon	2020-10-18	1.249
Africa	Cameroon	2020-10-19	1.59
Africa	Cameroon	2020-10-20	1.926
Africa	Cameroon	2020-10-21	0.677
Africa	Cameroon	2020-10-22	0.677
Africa	Cameroon	2020-10-23	0.677
Africa	Cameroon	2020-10-24	0.677
Africa	Cameroon	2020-10-25	0.677
Africa	Cameroon	2020-10-26	1.506
Africa	Cameroon	2020-10-27	1.17
Africa	Cameroon	2020-10-28	1.17
Africa	Cameroon	2020-10-29	1.17
Africa	Cameroon	2020-10-30	1.17
Africa	Cameroon	2020-10-31	1.17
Africa	Cameroon	2020-11-01	2.797
Africa	Cameroon	2020-11-02	1.627
Africa	Cameroon	2020-11-03	1.627
Africa	Cameroon	2020-11-04	1.627
Africa	Cameroon	2020-11-05	1.627
Africa	Cameroon	2020-11-06	1.627
Africa	Cameroon	2020-11-07	2.881
Africa	Cameroon	2020-11-08	1.669
Africa	Cameroon	2020-11-09	1.669
Africa	Cameroon	2020-11-10	1.669
Africa	Cameroon	2020-11-11	2.031
Africa	Cameroon	2020-11-12	2.031
Africa	Cameroon	2020-11-13	2.519
Africa	Cameroon	2020-11-14	1.837
Africa	Cameroon	2020-11-15	1.422
Africa	Cameroon	2020-11-16	1.422
Africa	Cameroon	2020-11-17	2.493
Africa	Cameroon	2020-11-18	2.13
Africa	Cameroon	2020-11-19	5.447
Africa	Cameroon	2020-11-20	4.959
Africa	Cameroon	2020-11-21	4.387
Africa	Cameroon	2020-11-22	4.387
Africa	Cameroon	2020-11-23	6.035
Africa	Cameroon	2020-11-24	5.106
Africa	Cameroon	2020-11-25	5.347
Africa	Cameroon	2020-11-26	2.592
Africa	Cameroon	2020-11-27	3.091
Africa	Cameroon	2020-11-28	3.091
Africa	Cameroon	2020-11-29	3.091
Africa	Cameroon	2020-11-30	3.164
Africa	Cameroon	2020-12-01	3.243
Africa	Cameroon	2020-12-02	3.002
Africa	Cameroon	2020-12-03	2.44
Africa	Cameroon	2020-12-04	3.332
Africa	Cameroon	2020-12-05	3.332
Africa	Cameroon	2020-12-06	3.332
Africa	Cameroon	2020-12-07	1.611
Africa	Cameroon	2020-12-08	1.391
Africa	Cameroon	2020-12-09	2.498
Africa	Cameroon	2020-12-10	2.498
Africa	Cameroon	2020-12-11	1.758
Africa	Cameroon	2020-12-12	2.052
Africa	Cameroon	2020-12-13	2.052
Africa	Cameroon	2020-12-14	2.424
Africa	Cameroon	2020-12-15	3.185
Africa	Cameroon	2020-12-16	2.671
Africa	Cameroon	2020-12-17	2.671
Africa	Cameroon	2020-12-18	2.02
Africa	Cameroon	2020-12-19	3.049
Africa	Cameroon	2020-12-20	3.705
Africa	Cameroon	2020-12-21	3.332
Africa	Cameroon	2020-12-22	2.571
Africa	Cameroon	2020-12-23	1.978
Africa	Cameroon	2020-12-24	4.224
Africa	Cameroon	2020-12-25	4.224
Africa	Cameroon	2020-12-26	2.902
Africa	Cameroon	2020-12-27	2.246
Africa	Cameroon	2020-12-28	2.246
Africa	Cameroon	2020-12-29	2.246
Africa	Cameroon	2020-12-30	2.246
Africa	Cameroon	2020-12-31	0
Africa	Cameroon	2021-01-01	2.996
Africa	Cameroon	2021-01-02	2.996
Africa	Cameroon	2021-01-03	2.996
Africa	Cameroon	2021-01-04	2.996
Africa	Cameroon	2021-01-05	2.996
Africa	Cameroon	2021-01-06	2.996
Africa	Cameroon	2021-01-07	2.996
Africa	Cameroon	2021-01-08	0
Africa	Cameroon	2021-01-09	0
Africa	Cameroon	2021-01-10	0
Africa	Cameroon	2021-01-11	0
Africa	Cameroon	2021-01-12	2.561
Africa	Cameroon	2021-01-13	2.561
Africa	Cameroon	2021-01-14	2.561
Africa	Cameroon	2021-01-15	2.561
Africa	Cameroon	2021-01-16	6.098
Africa	Cameroon	2021-01-17	6.098
Africa	Cameroon	2021-01-18	6.098
Africa	Cameroon	2021-01-19	3.537
Africa	Cameroon	2021-01-20	3.537
Africa	Cameroon	2021-01-21	3.537
Africa	Cameroon	2021-01-22	3.537
Africa	Cameroon	2021-01-23	8.433
Africa	Cameroon	2021-01-24	8.433
Africa	Cameroon	2021-01-25	8.433
Africa	Cameroon	2021-01-26	8.433
Africa	Cameroon	2021-01-27	8.433
Africa	Cameroon	2021-01-28	8.433
Africa	Cameroon	2021-01-29	8.433
Africa	Cameroon	2021-01-30	0
Africa	Cameroon	2021-01-31	0
Africa	Cameroon	2021-02-01	0
Africa	Cameroon	2021-02-02	3.652
Africa	Cameroon	2021-02-03	3.652
Africa	Cameroon	2021-02-04	3.652
Africa	Cameroon	2021-02-05	3.652
Africa	Cameroon	2021-02-06	9.325
Africa	Cameroon	2021-02-07	9.325
Africa	Cameroon	2021-02-08	9.325
Africa	Cameroon	2021-02-09	5.672
Africa	Cameroon	2021-02-10	5.672
Africa	Cameroon	2021-02-11	5.672
Africa	Cameroon	2021-02-12	9.367
Africa	Cameroon	2021-02-13	3.694
Africa	Cameroon	2021-02-14	3.694
Africa	Cameroon	2021-02-15	3.694
Africa	Cameroon	2021-02-16	3.694
Africa	Cameroon	2021-02-17	3.694
Africa	Cameroon	2021-02-18	12.358
Africa	Cameroon	2021-02-19	8.663
Africa	Cameroon	2021-02-20	8.663
Africa	Cameroon	2021-02-21	8.663
Africa	Cameroon	2021-02-22	8.663
Africa	Cameroon	2021-02-23	8.663
Africa	Cameroon	2021-02-24	8.663
Africa	Cameroon	2021-02-25	10.311
Africa	Cameroon	2021-02-26	10.311
Africa	Cameroon	2021-02-27	10.311
Africa	Cameroon	2021-02-28	10.311
Africa	Cameroon	2021-03-01	10.311
Africa	Cameroon	2021-03-02	10.311
Africa	Cameroon	2021-03-03	10.311		30
Africa	Cameroon	2021-03-04	0		29
Africa	Cameroon	2021-03-05	0		28
Africa	Cameroon	2021-03-06	0		27
Africa	Cameroon	2021-03-07	0		26
Africa	Cameroon	2021-03-08	5.667		25
Africa	Cameroon	2021-03-09	5.667		24
Africa	Cameroon	2021-03-10	5.667		23
Africa	Cameroon	2021-03-11	25.754		22
Africa	Cameroon	2021-03-12	25.754		21
Africa	Cameroon	2021-03-13	25.754		20
Africa	Cameroon	2021-03-14	25.754		19
Africa	Cameroon	2021-03-15	20.087		18
Africa	Cameroon	2021-03-16	20.087		17
Africa	Cameroon	2021-03-17	20.087		16
Africa	Cameroon	2021-03-18	0		15
Africa	Cameroon	2021-03-19	0		14
Africa	Cameroon	2021-03-20	0		13
Africa	Cameroon	2021-03-21	0		12
Africa	Cameroon	2021-03-22	0		11
Africa	Cameroon	2021-03-23	0		10
Africa	Cameroon	2021-03-24	0		9
Africa	Cameroon	2021-03-25	0		8
Africa	Cameroon	2021-03-26	36.979		7
Africa	Cameroon	2021-03-27	36.979		6
Africa	Cameroon	2021-03-28	36.979		5
Africa	Cameroon	2021-03-29	36.979		4
Africa	Cameroon	2021-03-30	36.979		3
Africa	Cameroon	2021-03-31	36.979		2
Africa	Cameroon	2021-04-01	87.711		1
Africa	Cameroon	2021-04-02	50.732
Africa	Cameroon	2021-04-03	50.732
Africa	Cameroon	2021-04-04	50.732
Africa	Cameroon	2021-04-05	50.732
Africa	Cameroon	2021-04-06	50.732
Africa	Cameroon	2021-04-07	50.732
Africa	Cameroon	2021-04-08	23.057
Africa	Cameroon	2021-04-09	23.057
Africa	Cameroon	2021-04-10	23.057
Africa	Cameroon	2021-04-11	23.057
Africa	Cameroon	2021-04-12	23.057
Africa	Cameroon	2021-04-13	23.057
Africa	Cameroon	2021-04-14	23.057
Africa	Cameroon	2021-04-15	0
Africa	Cameroon	2021-04-16	0
Africa	Cameroon	2021-04-17	16.152
Africa	Cameroon	2021-04-18	16.152
Africa	Cameroon	2021-04-19	16.152
Africa	Cameroon	2021-04-20	16.152
Africa	Cameroon	2021-04-21	16.152
Africa	Cameroon	2021-04-22	16.152
Africa	Cameroon	2021-04-23	22.391
Africa	Cameroon	2021-04-24	6.239
Africa	Cameroon	2021-04-25	6.239
Africa	Cameroon	2021-04-26	6.239
Africa	Cameroon	2021-04-27	6.239
Africa	Cameroon	2021-04-28	6.239
Africa	Cameroon	2021-04-29	39.046
Africa	Cameroon	2021-04-30	32.807
Africa	Cameroon	2021-05-01	32.807
Africa	Cameroon	2021-05-02	32.807
Africa	Cameroon	2021-05-03	32.807
Africa	Cameroon	2021-05-04	32.807
Africa	Cameroon	2021-05-05	32.807
Africa	Cameroon	2021-05-06	14.147
Africa	Cameroon	2021-05-07	14.147
Africa	Cameroon	2021-05-08	14.147
Africa	Cameroon	2021-05-09	14.147
Africa	Cameroon	2021-05-10	14.147
Africa	Cameroon	2021-05-11	14.147
Africa	Cameroon	2021-05-12	14.147
Africa	Cameroon	2021-05-13	0
Africa	Cameroon	2021-05-14	0
Africa	Cameroon	2021-05-15	0
Africa	Cameroon	2021-05-16	0
Africa	Cameroon	2021-05-17	0
Africa	Cameroon	2021-05-18	13.029
Africa	Cameroon	2021-05-19	13.029
Africa	Cameroon	2021-05-20	13.029
Africa	Cameroon	2021-05-21	14.625
Africa	Cameroon	2021-05-22	14.625
Africa	Cameroon	2021-05-23	14.625
Africa	Cameroon	2021-05-24	14.625
Africa	Cameroon	2021-05-25	1.595
Africa	Cameroon	2021-05-26	2.902
Africa	Cameroon	2021-05-27	2.902
Africa	Cameroon	2021-05-28	1.307
Africa	Cameroon	2021-05-29	6.276
Africa	Cameroon	2021-05-30	6.276
Africa	Cameroon	2021-05-31	6.276
Africa	Cameroon	2021-06-01	6.276
Africa	Cameroon	2021-06-02	4.969
Africa	Cameroon	2021-06-03	4.969
Africa	Cameroon	2021-06-04	4.969
Africa	Cameroon	2021-06-05	0
Africa	Cameroon	2021-06-06	0
Africa	Cameroon	2021-06-07	0
Africa	Cameroon	2021-06-08	5.116
Africa	Cameroon	2021-06-09	5.116
Africa	Cameroon	2021-06-10	5.116
Africa	Cameroon	2021-06-11	6.092
Africa	Cameroon	2021-06-12	6.092
Africa	Cameroon	2021-06-13	6.092
Africa	Cameroon	2021-06-14	6.092
Africa	Cameroon	2021-06-15	0.976
Africa	Cameroon	2021-06-16	2.225
Africa	Cameroon	2021-06-17	2.225
Africa	Cameroon	2021-06-18	1.249
Africa	Cameroon	2021-06-19	1.249
Africa	Cameroon	2021-06-20	1.249
Africa	Cameroon	2021-06-21	1.249
Africa	Cameroon	2021-06-22	2.083
Africa	Cameroon	2021-06-23	0.834
Africa	Cameroon	2021-06-24	0.834
Africa	Cameroon	2021-06-25	0.834
Africa	Cameroon	2021-06-26	0.834
Africa	Cameroon	2021-06-27	0.834
Africa	Cameroon	2021-06-28	0.834
Africa	Cameroon	2021-06-29	1.947
Africa	Cameroon	2021-06-30	1.947
Africa	Cameroon	2021-07-01	1.947
Africa	Cameroon	2021-07-02	1.947
Africa	Cameroon	2021-07-03	1.947
Africa	Cameroon	2021-07-04	1.947
Africa	Cameroon	2021-07-05	1.947
Africa	Cameroon	2021-07-06	0
Africa	Cameroon	2021-07-07	0
Africa	Cameroon	2021-07-08	0
Africa	Cameroon	2021-07-09	0
Africa	Cameroon	2021-07-10	0
Africa	Cameroon	2021-07-11	0
Africa	Cameroon	2021-07-12	0
Africa	Cameroon	2021-07-13	0
Africa	Cameroon	2021-07-14	0
Africa	Cameroon	2021-07-15	0
Africa	Cameroon	2021-07-16	3.196
Africa	Cameroon	2021-07-17	3.196
Africa	Cameroon	2021-07-18	3.196
Africa	Cameroon	2021-07-19	3.196
Africa	Cameroon	2021-07-20	3.196
Africa	Cameroon	2021-07-21	3.196
Africa	Cameroon	2021-07-22	5.316
Africa	Cameroon	2021-07-23	2.813
Africa	Cameroon	2021-07-24	2.813
Africa	Cameroon	2021-07-25	2.813
Africa	Cameroon	2021-07-26	3.133
Africa	Cameroon	2021-07-27	3.133
Africa	Cameroon	2021-07-28	3.133
Africa	Cameroon	2021-07-29	1.013
Africa	Cameroon	2021-07-30	0.32
Africa	Cameroon	2021-07-31	0.32
Africa	Cameroon	2021-08-01	0.32
Africa	Cameroon	2021-08-02	0
Africa	Cameroon	2021-08-03	0
Africa	Cameroon	2021-08-04	0
Africa	Cameroon	2021-08-05	0
Africa	Cameroon	2021-08-06	0
Africa	Cameroon	2021-08-07	0
Africa	Cameroon	2021-08-08	0
Africa	Cameroon	2021-08-09	0
Africa	Cameroon	2021-08-10	0
Africa	Cameroon	2021-08-11	2.046
Africa	Cameroon	2021-08-12	2.046
Africa	Cameroon	2021-08-13	2.046
Africa	Cameroon	2021-08-14	2.046
Africa	Cameroon	2021-08-15	2.046
Africa	Cameroon	2021-08-16	2.046
Africa	Cameroon	2021-08-17	2.046
Africa	Cameroon	2021-08-18	0
Africa	Cameroon	2021-08-19	0
Africa	Cameroon	2021-08-20	0
Africa	Cameroon	2021-08-21	0
Africa	Cameroon	2021-08-22	0
Africa	Cameroon	2021-08-23	0
Africa	Cameroon	2021-08-24	0
Africa	Cameroon	2021-08-25	0
Africa	Cameroon	2021-08-26	5.095
Africa	Cameroon	2021-08-27	5.095
Africa	Cameroon	2021-08-28	5.095
Africa	Cameroon	2021-08-29	5.095
Africa	Cameroon	2021-08-30	5.095
Africa	Cameroon	2021-08-31	5.095
Africa	Cameroon	2021-09-01	9.214
Africa	Cameroon	2021-09-02	4.119
Africa	Cameroon	2021-09-03	4.119
Africa	Cameroon	2021-09-04	4.119
Africa	Cameroon	2021-09-05	4.119
Africa	Cameroon	2021-09-06	4.119
Africa	Cameroon	2021-09-07	4.119
Africa	Cameroon	2021-09-08	0
Africa	Cameroon	2021-09-09	0
Africa	Cameroon	2021-09-10	0
Africa	Cameroon	2021-09-11	0
Africa	Cameroon	2021-09-12	0
Africa	Cameroon	2021-09-13	0
Africa	Cameroon	2021-09-14	0
Africa	Cameroon	2021-09-15	6.318
Africa	Cameroon	2021-09-16	6.318
Africa	Cameroon	2021-09-17	6.318
Africa	Cameroon	2021-09-18	6.318
Africa	Cameroon	2021-09-19	6.318
Africa	Cameroon	2021-09-20	6.318
Africa	Cameroon	2021-09-21	6.318
Africa	Cameroon	2021-09-22	0
Africa	Cameroon	2021-09-23	0
Africa	Cameroon	2021-09-24	0
Africa	Cameroon	2021-09-25	0
Africa	Cameroon	2021-09-26	0
Africa	Cameroon	2021-09-27	0
Africa	Cameroon	2021-09-28	0
Africa	Cameroon	2021-09-29	36.149
Africa	Cameroon	2021-09-30	36.149
Africa	Cameroon	2021-10-01	36.149
Africa	Cameroon	2021-10-02	36.149
Africa	Cameroon	2021-10-03	36.149
Africa	Cameroon	2021-10-04	36.149
Africa	Cameroon	2021-10-05	36.149
Africa	Cameroon	2021-10-06	16.246
Africa	Cameroon	2021-10-07	16.246
Africa	Cameroon	2021-10-08	16.246
Africa	Cameroon	2021-10-09	16.246
Africa	Cameroon	2021-10-10	16.246
Africa	Cameroon	2021-10-11	16.246
Africa	Cameroon	2021-10-12	16.246
Africa	Cameroon	2021-10-13	15.758
Africa	Cameroon	2021-10-14	15.758
Africa	Cameroon	2021-10-15	15.758
Africa	Cameroon	2021-10-16	15.758
Africa	Cameroon	2021-10-17	15.758
Africa	Cameroon	2021-10-18	15.758
Africa	Cameroon	2021-10-19	25.66
Africa	Cameroon	2021-10-20	9.902
Africa	Cameroon	2021-10-21	9.902
Africa	Cameroon	2021-10-22	9.902
Africa	Cameroon	2021-10-23	9.902
Africa	Cameroon	2021-10-24	9.902
Africa	Cameroon	2021-10-25	9.902
Africa	Cameroon	2021-10-26	0
Africa	Cameroon	2021-10-27	11.597
Africa	Cameroon	2021-10-28	11.597
Africa	Cameroon	2021-10-29	11.597
Africa	Cameroon	2021-10-30	11.597
Africa	Cameroon	2021-10-31	11.597
Africa	Cameroon	2021-11-01	11.597
Africa	Cameroon	2021-11-02	11.597
Africa	Cameroon	2021-11-03	9.702
Africa	Cameroon	2021-11-04	9.702
Africa	Cameroon	2021-11-05	9.702
Africa	Cameroon	2021-11-06	9.702
Africa	Cameroon	2021-11-07	9.702
Africa	Cameroon	2021-11-08	9.702
Africa	Cameroon	2021-11-09	9.702
Africa	Cameroon	2021-11-10	7.194
Africa	Cameroon	2021-11-11	9.666
Africa	Cameroon	2021-11-12	9.666
Africa	Cameroon	2021-11-13	9.666
Africa	Cameroon	2021-11-14	9.666
Africa	Cameroon	2021-11-15	9.666
Africa	Cameroon	2021-11-16	9.666
Africa	Cameroon	2021-11-17	2.472
Africa	Cameroon	2021-11-18	0
Africa	Cameroon	2021-11-19	0
Africa	Cameroon	2021-11-20	0
Africa	Cameroon	2021-11-21	0
Africa	Cameroon	2021-11-22	0
Africa	Cameroon	2021-11-23	0
Africa	Cameroon	2021-11-24	3.169
Africa	Cameroon	2021-11-25	3.169
Africa	Cameroon	2021-11-26	3.169
Africa	Cameroon	2021-11-27	3.169
Africa	Cameroon	2021-11-28	3.169
Africa	Cameroon	2021-11-29	3.169
Africa	Cameroon	2021-11-30	3.169
Africa	Cameroon	2021-12-01	1.858
Africa	Cameroon	2021-12-02	1.858
Africa	Cameroon	2021-12-03	1.858
Africa	Cameroon	2021-12-04	1.858
Africa	Cameroon	2021-12-05	1.858
Africa	Cameroon	2021-12-06	1.858
Africa	Cameroon	2021-12-07	1.858
Africa	Cameroon	2021-12-08	2.104
Africa	Cameroon	2021-12-09	2.104
Africa	Cameroon	2021-12-10	2.104
Africa	Cameroon	2021-12-11	2.104
Africa	Cameroon	2021-12-12	2.104
Africa	Cameroon	2021-12-13	2.104
Africa	Cameroon	2021-12-14	2.697
Africa	Cameroon	2021-12-15	0.593
Africa	Cameroon	2021-12-16	0.593
Africa	Cameroon	2021-12-17	0.593
Africa	Cameroon	2021-12-18	0.593
Africa	Cameroon	2021-12-19	0.593
Africa	Cameroon	2021-12-20	2.503
Africa	Cameroon	2021-12-21	1.91
Africa	Cameroon	2021-12-22	3.925
Africa	Cameroon	2021-12-23	4.14
Africa	Cameroon	2021-12-24	4.14
Africa	Cameroon	2021-12-25	4.14
Africa	Cameroon	2021-12-26	5.321
Africa	Cameroon	2021-12-27	3.411
Africa	Cameroon	2021-12-28	7.037
Africa	Cameroon	2021-12-29	5.022
Africa	Cameroon	2021-12-30	4.807
Africa	Cameroon	2021-12-31	4.807
Africa	Cameroon	2022-01-01	4.807
Africa	Cameroon	2022-01-02	3.626
Africa	Cameroon	2022-01-03	3.626
Africa	Cameroon	2022-01-04	0
Africa	Cameroon	2022-01-05	0
Africa	Cameroon	2022-01-06	0
Africa	Cameroon	2022-01-07	1.569
Africa	Cameroon	2022-01-08	1.569
Africa	Cameroon	2022-01-09	1.569
Africa	Cameroon	2022-01-10	1.569
Africa	Cameroon	2022-01-11	1.569
Africa	Cameroon	2022-01-12	1.569
Africa	Cameroon	2022-01-13	1.569
Africa	Cameroon	2022-01-14	0
Africa	Cameroon	2022-01-15	0
Africa	Cameroon	2022-01-16	0
Africa	Cameroon	2022-01-17	0
Africa	Cameroon	2022-01-18	0
Africa	Cameroon	2022-01-19	0
Africa	Cameroon	2022-01-20	0
Africa	Cameroon	2022-01-21	23.335
Africa	Cameroon	2022-01-22	23.335
Africa	Cameroon	2022-01-23	23.335
Africa	Cameroon	2022-01-24	23.335
Africa	Cameroon	2022-01-25	23.335
Africa	Cameroon	2022-01-26	23.335
Africa	Cameroon	2022-01-27	23.335
Africa	Cameroon	2022-01-28	0
Africa	Cameroon	2022-01-29	0
Africa	Cameroon	2022-01-30	0
Africa	Cameroon	2022-01-31	13.67
Africa	Cape Verde	2020-03-25	1.017
Africa	Cape Verde	2020-03-26	1.017
Africa	Cape Verde	2020-03-27	1.017
Africa	Cape Verde	2020-03-28	0.508
Africa	Cape Verde	2020-03-29	0.763
Africa	Cape Verde	2020-03-30	0.763
Africa	Cape Verde	2020-03-31	0.763
Africa	Cape Verde	2020-04-01	0.508
Africa	Cape Verde	2020-04-02	0.508
Africa	Cape Verde	2020-04-03	0.254
Africa	Cape Verde	2020-04-04	0.508
Africa	Cape Verde	2020-04-05	0.254
Africa	Cape Verde	2020-04-06	0.254
Africa	Cape Verde	2020-04-07	0.254
Africa	Cape Verde	2020-04-08	0.254
Africa	Cape Verde	2020-04-09	0.254
Africa	Cape Verde	2020-04-10	0.254
Africa	Cape Verde	2020-04-11	0.254
Africa	Cape Verde	2020-04-12	0.254
Africa	Cape Verde	2020-04-13	0.763
Africa	Cape Verde	2020-04-14	1.017
Africa	Cape Verde	2020-04-15	12.458
Africa	Cape Verde	2020-04-16	12.458
Africa	Cape Verde	2020-04-17	12.458
Africa	Cape Verde	2020-04-18	12.712
Africa	Cape Verde	2020-04-19	13.475
Africa	Cape Verde	2020-04-20	14.492
Africa	Cape Verde	2020-04-21	14.492
Africa	Cape Verde	2020-04-22	4.322
Africa	Cape Verde	2020-04-23	6.61
Africa	Cape Verde	2020-04-24	8.136
Africa	Cape Verde	2020-04-25	8.136
Africa	Cape Verde	2020-04-26	11.441
Africa	Cape Verde	2020-04-27	10.678
Africa	Cape Verde	2020-04-28	11.695
Africa	Cape Verde	2020-04-29	10.424
Africa	Cape Verde	2020-04-30	9.915
Africa	Cape Verde	2020-05-01	8.644
Africa	Cape Verde	2020-05-02	15.763
Africa	Cape Verde	2020-05-03	15
Africa	Cape Verde	2020-05-04	16.78
Africa	Cape Verde	2020-05-05	18.305
Africa	Cape Verde	2020-05-06	19.576
Africa	Cape Verde	2020-05-07	24.661
Africa	Cape Verde	2020-05-08	27.458
Africa	Cape Verde	2020-05-09	21.356
Africa	Cape Verde	2020-05-10	20.593
Africa	Cape Verde	2020-05-11	21.61
Africa	Cape Verde	2020-05-12	20.593
Africa	Cape Verde	2020-05-13	24.915
Africa	Cape Verde	2020-05-14	24.661
Africa	Cape Verde	2020-05-15	24.407
Africa	Cape Verde	2020-05-16	23.39
Africa	Cape Verde	2020-05-17	20.848
Africa	Cape Verde	2020-05-18	17.288
Africa	Cape Verde	2020-05-19	17.288
Africa	Cape Verde	2020-05-20	15.254
Africa	Cape Verde	2020-05-21	10.424
Africa	Cape Verde	2020-05-22	9.153
Africa	Cape Verde	2020-05-23	10.932
Africa	Cape Verde	2020-05-24	13.22
Africa	Cape Verde	2020-05-25	15.763
Africa	Cape Verde	2020-05-26	13.983
Africa	Cape Verde	2020-05-27	10.424
Africa	Cape Verde	2020-05-28	8.644
Africa	Cape Verde	2020-05-29	10.932
Africa	Cape Verde	2020-05-30	12.712
Africa	Cape Verde	2020-05-31	13.983
Africa	Cape Verde	2020-06-01	17.288
Africa	Cape Verde	2020-06-02	19.322
Africa	Cape Verde	2020-06-03	22.119
Africa	Cape Verde	2020-06-04	28.475
Africa	Cape Verde	2020-06-05	33.305
Africa	Cape Verde	2020-06-06	30.763
Africa	Cape Verde	2020-06-07	30.254
Africa	Cape Verde	2020-06-08	27.712
Africa	Cape Verde	2020-06-09	30.254
Africa	Cape Verde	2020-06-10	35.085
Africa	Cape Verde	2020-06-11	39.407
Africa	Cape Verde	2020-06-12	40.932
Africa	Cape Verde	2020-06-13	46.78
Africa	Cape Verde	2020-06-14	49.831
Africa	Cape Verde	2020-06-15	49.068
Africa	Cape Verde	2020-06-16	49.831
Africa	Cape Verde	2020-06-17	45
Africa	Cape Verde	2020-06-18	42.204
Africa	Cape Verde	2020-06-19	38.39
Africa	Cape Verde	2020-06-20	34.831		30
Africa	Cape Verde	2020-06-21	35.593		29
Africa	Cape Verde	2020-06-22	46.78		28
Africa	Cape Verde	2020-06-23	51.102		27
Africa	Cape Verde	2020-06-24	52.627		26
Africa	Cape Verde	2020-06-25	45.763		25
Africa	Cape Verde	2020-06-26	45.509		24
Africa	Cape Verde	2020-06-27	57.966		23
Africa	Cape Verde	2020-06-28	67.373		22
Africa	Cape Verde	2020-06-29	56.187		21
Africa	Cape Verde	2020-06-30	62.289		20
Africa	Cape Verde	2020-07-01	68.136		19
Africa	Cape Verde	2020-07-02	75.763		18
Africa	Cape Verde	2020-07-03	90.255		17
Africa	Cape Verde	2020-07-04	83.899		16
Africa	Cape Verde	2020-07-05	75.255		15
Africa	Cape Verde	2020-07-06	75.763		14
Africa	Cape Verde	2020-07-07	69.153		13
Africa	Cape Verde	2020-07-08	69.916		12
Africa	Cape Verde	2020-07-09	63.814		11
Africa	Cape Verde	2020-07-10	53.136		10
Africa	Cape Verde	2020-07-11	51.356		9
Africa	Cape Verde	2020-07-12	43.729		8
Africa	Cape Verde	2020-07-13	59.746		7
Africa	Cape Verde	2020-07-14	56.695		6
Africa	Cape Verde	2020-07-15	60.509		5
Africa	Cape Verde	2020-07-16	86.95		4
Africa	Cape Verde	2020-07-17	88.475		3
Africa	Cape Verde	2020-07-18	99.407		2
Africa	Cape Verde	2020-07-19	107.289		1
Africa	Cape Verde	2020-07-20	94.831
Africa	Cape Verde	2020-07-21	97.882
Africa	Cape Verde	2020-07-22	95.085
Africa	Cape Verde	2020-07-23	75.255
Africa	Cape Verde	2020-07-24	71.441
Africa	Cape Verde	2020-07-25	62.034
Africa	Cape Verde	2020-07-26	66.611
Africa	Cape Verde	2020-07-27	65.339
Africa	Cape Verde	2020-07-28	62.797
Africa	Cape Verde	2020-07-29	55.678
Africa	Cape Verde	2020-07-30	57.966
Africa	Cape Verde	2020-07-31	58.729
Africa	Cape Verde	2020-08-01	56.441
Africa	Cape Verde	2020-08-02	61.017
Africa	Cape Verde	2020-08-03	64.831
Africa	Cape Verde	2020-08-04	70.424
Africa	Cape Verde	2020-08-05	80.34
Africa	Cape Verde	2020-08-06	80.34
Africa	Cape Verde	2020-08-07	83.645
Africa	Cape Verde	2020-08-08	90.255
Africa	Cape Verde	2020-08-09	79.068
Africa	Cape Verde	2020-08-10	76.272
Africa	Cape Verde	2020-08-11	73.475
Africa	Cape Verde	2020-08-12	79.068
Africa	Cape Verde	2020-08-13	86.187
Africa	Cape Verde	2020-08-14	90.509
Africa	Cape Verde	2020-08-15	83.39
Africa	Cape Verde	2020-08-16	81.611
Africa	Cape Verde	2020-08-17	81.356
Africa	Cape Verde	2020-08-18	84.662
Africa	Cape Verde	2020-08-19	81.611
Africa	Cape Verde	2020-08-20	75.001
Africa	Cape Verde	2020-08-21	70.17
Africa	Cape Verde	2020-08-22	74.238
Africa	Cape Verde	2020-08-23	83.899
Africa	Cape Verde	2020-08-24	83.645
Africa	Cape Verde	2020-08-25	80.085
Africa	Cape Verde	2020-08-26	78.56
Africa	Cape Verde	2020-08-27	84.153
Africa	Cape Verde	2020-08-28	84.662
Africa	Cape Verde	2020-08-29	82.119
Africa	Cape Verde	2020-08-30	87.204
Africa	Cape Verde	2020-08-31	89.492
Africa	Cape Verde	2020-09-01	102.204
Africa	Cape Verde	2020-09-02	106.272
Africa	Cape Verde	2020-09-03	108.306
Africa	Cape Verde	2020-09-04	115.679
Africa	Cape Verde	2020-09-05	126.357
Africa	Cape Verde	2020-09-06	121.526
Africa	Cape Verde	2020-09-07	120.509
Africa	Cape Verde	2020-09-08	109.323
Africa	Cape Verde	2020-09-09	108.052
Africa	Cape Verde	2020-09-10	109.831
Africa	Cape Verde	2020-09-11	114.662
Africa	Cape Verde	2020-09-12	110.848
Africa	Cape Verde	2020-09-13	122.797
Africa	Cape Verde	2020-09-14	122.289
Africa	Cape Verde	2020-09-15	128.136		30
Africa	Cape Verde	2020-09-16	128.391		29
Africa	Cape Verde	2020-09-17	128.645		28
Africa	Cape Verde	2020-09-18	124.577		27
Africa	Cape Verde	2020-09-19	120.764		26
Africa	Cape Verde	2020-09-20	112.882		25
Africa	Cape Verde	2020-09-21	112.374		24
Africa	Cape Verde	2020-09-22	110.085		23
Africa	Cape Verde	2020-09-23	110.34		22
Africa	Cape Verde	2020-09-24	105.763		21
Africa	Cape Verde	2020-09-25	123.814		20
Africa	Cape Verde	2020-09-26	130.933		19
Africa	Cape Verde	2020-09-27	130.679		18
Africa	Cape Verde	2020-09-28	136.272		17
Africa	Cape Verde	2020-09-29	143.137		16
Africa	Cape Verde	2020-09-30	155.594		15
Africa	Cape Verde	2020-10-01	164.493		14
Africa	Cape Verde	2020-10-02	146.696		13
Africa	Cape Verde	2020-10-03	151.272		12
Africa	Cape Verde	2020-10-04	149.747		11
Africa	Cape Verde	2020-10-05	156.611		10
Africa	Cape Verde	2020-10-06	157.12		9
Africa	Cape Verde	2020-10-07	152.543		8
Africa	Cape Verde	2020-10-08	150.255		7
Africa	Cape Verde	2020-10-09	153.56		6
Africa	Cape Verde	2020-10-10	156.865		5
Africa	Cape Verde	2020-10-11	181.018		4
Africa	Cape Verde	2020-10-12	183.561		3
Africa	Cape Verde	2020-10-13	187.12		2
Africa	Cape Verde	2020-10-14	189.917		1
Africa	Cape Verde	2020-10-15	184.832
Africa	Cape Verde	2020-10-16	182.289
Africa	Cape Verde	2020-10-17	184.323
Africa	Cape Verde	2020-10-18	172.883
Africa	Cape Verde	2020-10-19	163.984
Africa	Cape Verde	2020-10-20	164.493
Africa	Cape Verde	2020-10-21	168.306
Africa	Cape Verde	2020-10-22	172.374
Africa	Cape Verde	2020-10-23	170.849
Africa	Cape Verde	2020-10-24	173.899
Africa	Cape Verde	2020-10-25	163.73
Africa	Cape Verde	2020-10-26	158.391
Africa	Cape Verde	2020-10-27	145.17
Africa	Cape Verde	2020-10-28	130.933
Africa	Cape Verde	2020-10-29	122.289
Africa	Cape Verde	2020-10-30	126.103
Africa	Cape Verde	2020-10-31	119.747
Africa	Cape Verde	2020-11-01	114.916
Africa	Cape Verde	2020-11-02	116.696
Africa	Cape Verde	2020-11-03	120.001
Africa	Cape Verde	2020-11-04	128.391
Africa	Cape Verde	2020-11-05	138.814
Africa	Cape Verde	2020-11-06	134.747
Africa	Cape Verde	2020-11-07	126.611
Africa	Cape Verde	2020-11-08	132.459
Africa	Cape Verde	2020-11-09	136.526
Africa	Cape Verde	2020-11-10	141.103
Africa	Cape Verde	2020-11-11	128.899
Africa	Cape Verde	2020-11-12	138.56
Africa	Cape Verde	2020-11-13	131.442
Africa	Cape Verde	2020-11-14	124.323
Africa	Cape Verde	2020-11-15	115.17
Africa	Cape Verde	2020-11-16	107.035
Africa	Cape Verde	2020-11-17	117.204
Africa	Cape Verde	2020-11-18	111.865
Africa	Cape Verde	2020-11-19	98.645
Africa	Cape Verde	2020-11-20	104.492
Africa	Cape Verde	2020-11-21	115.425
Africa	Cape Verde	2020-11-22	115.425
Africa	Cape Verde	2020-11-23	117.458
Africa	Cape Verde	2020-11-24	111.865
Africa	Cape Verde	2020-11-25	133.73
Africa	Cape Verde	2020-11-26	124.069
Africa	Cape Verde	2020-11-27	120.509
Africa	Cape Verde	2020-11-28	118.475
Africa	Cape Verde	2020-11-29	119.747
Africa	Cape Verde	2020-11-30	116.696
Africa	Cape Verde	2020-12-01	105.763
Africa	Cape Verde	2020-12-02	86.695
Africa	Cape Verde	2020-12-03	93.56
Africa	Cape Verde	2020-12-04	94.068
Africa	Cape Verde	2020-12-05	85.424
Africa	Cape Verde	2020-12-06	80.34
Africa	Cape Verde	2020-12-07	85.679
Africa	Cape Verde	2020-12-08	76.78
Africa	Cape Verde	2020-12-09	82.628
Africa	Cape Verde	2020-12-10	67.373
Africa	Cape Verde	2020-12-11	67.628
Africa	Cape Verde	2020-12-12	67.628
Africa	Cape Verde	2020-12-13	74.746
Africa	Cape Verde	2020-12-14	66.865
Africa	Cape Verde	2020-12-15	70.424
Africa	Cape Verde	2020-12-16	67.628
Africa	Cape Verde	2020-12-17	76.017
Africa	Cape Verde	2020-12-18	67.119
Africa	Cape Verde	2020-12-19	67.373
Africa	Cape Verde	2020-12-20	56.441
Africa	Cape Verde	2020-12-21	60.763
Africa	Cape Verde	2020-12-22	61.272
Africa	Cape Verde	2020-12-23	53.39
Africa	Cape Verde	2020-12-24	47.288
Africa	Cape Verde	2020-12-25	43.221
Africa	Cape Verde	2020-12-26	33.305
Africa	Cape Verde	2020-12-27	34.322
Africa	Cape Verde	2020-12-28	31.271
Africa	Cape Verde	2020-12-29	29.492
Africa	Cape Verde	2020-12-30	31.78
Africa	Cape Verde	2020-12-31	38.644
Africa	Cape Verde	2021-01-01	44.746
Africa	Cape Verde	2021-01-02	47.034		30
Africa	Cape Verde	2021-01-03	52.373		29
Africa	Cape Verde	2021-01-04	57.458		28
Africa	Cape Verde	2021-01-05	58.729		27
Africa	Cape Verde	2021-01-06	65.848		26
Africa	Cape Verde	2021-01-07	77.797		25
Africa	Cape Verde	2021-01-08	92.797		24
Africa	Cape Verde	2021-01-09	110.085		23
Africa	Cape Verde	2021-01-10	120.001		22
Africa	Cape Verde	2021-01-11	123.052		21
Africa	Cape Verde	2021-01-12	132.967		20
Africa	Cape Verde	2021-01-13	137.289		19
Africa	Cape Verde	2021-01-14	131.696		18
Africa	Cape Verde	2021-01-15	137.035		17
Africa	Cape Verde	2021-01-16	148.73		16
Africa	Cape Verde	2021-01-17	152.798		15
Africa	Cape Verde	2021-01-18	155.849		14
Africa	Cape Verde	2021-01-19	160.933		13
Africa	Cape Verde	2021-01-20	160.679		12
Africa	Cape Verde	2021-01-21	163.476		11
Africa	Cape Verde	2021-01-22	153.815		10
Africa	Cape Verde	2021-01-23	130.425		9
Africa	Cape Verde	2021-01-24	126.103		8
Africa	Cape Verde	2021-01-25	129.916		7
Africa	Cape Verde	2021-01-26	122.035		6
Africa	Cape Verde	2021-01-27	126.611		5
Africa	Cape Verde	2021-01-28	121.272		4
Africa	Cape Verde	2021-01-29	131.187		3
Africa	Cape Verde	2021-01-30	144.154		2
Africa	Cape Verde	2021-01-31	147.713		1
Africa	Cape Verde	2021-02-01	137.543
Africa	Cape Verde	2021-02-02	135.509
Africa	Cape Verde	2021-02-03	125.086
Africa	Cape Verde	2021-02-04	128.645
Africa	Cape Verde	2021-02-05	103.984
Africa	Cape Verde	2021-02-06	101.441
Africa	Cape Verde	2021-02-07	89.746
Africa	Cape Verde	2021-02-08	89.746
Africa	Cape Verde	2021-02-09	83.136
Africa	Cape Verde	2021-02-10	83.645
Africa	Cape Verde	2021-02-11	79.068
Africa	Cape Verde	2021-02-12	86.695
Africa	Cape Verde	2021-02-13	81.356
Africa	Cape Verde	2021-02-14	80.848
Africa	Cape Verde	2021-02-15	78.814
Africa	Cape Verde	2021-02-16	77.797
Africa	Cape Verde	2021-02-17	77.543
Africa	Cape Verde	2021-02-18	72.204
Africa	Cape Verde	2021-02-19	76.526
Africa	Cape Verde	2021-02-20	76.017
Africa	Cape Verde	2021-02-21	78.051
Africa	Cape Verde	2021-02-22	79.068
Africa	Cape Verde	2021-02-23	77.289
Africa	Cape Verde	2021-02-24	79.577
Africa	Cape Verde	2021-02-25	80.34
Africa	Cape Verde	2021-02-26	77.543
Africa	Cape Verde	2021-02-27	82.628
Africa	Cape Verde	2021-02-28	89.492
Africa	Cape Verde	2021-03-01	91.526
Africa	Cape Verde	2021-03-02	100.17
Africa	Cape Verde	2021-03-03	100.933
Africa	Cape Verde	2021-03-04	106.78
Africa	Cape Verde	2021-03-05	109.323
Africa	Cape Verde	2021-03-06	101.696
Africa	Cape Verde	2021-03-07	97.119
Africa	Cape Verde	2021-03-08	95.085
Africa	Cape Verde	2021-03-09	87.204
Africa	Cape Verde	2021-03-10	84.916
Africa	Cape Verde	2021-03-11	79.068
Africa	Cape Verde	2021-03-12	77.034
Africa	Cape Verde	2021-03-13	79.068
Africa	Cape Verde	2021-03-14	81.102
Africa	Cape Verde	2021-03-15	79.831
Africa	Cape Verde	2021-03-16	83.39
Africa	Cape Verde	2021-03-17	91.018
Africa	Cape Verde	2021-03-18	93.051
Africa	Cape Verde	2021-03-19	98.645
Africa	Cape Verde	2021-03-20	102.967
Africa	Cape Verde	2021-03-21	99.153
Africa	Cape Verde	2021-03-22	100.933
Africa	Cape Verde	2021-03-23	101.95
Africa	Cape Verde	2021-03-24	104.492
Africa	Cape Verde	2021-03-25	124.323
Africa	Cape Verde	2021-03-26	136.526
Africa	Cape Verde	2021-03-27	146.95
Africa	Cape Verde	2021-03-28	161.188
Africa	Cape Verde	2021-03-29	171.103
Africa	Cape Verde	2021-03-30	184.069
Africa	Cape Verde	2021-03-31	205.679
Africa	Cape Verde	2021-04-01	203.391		30
Africa	Cape Verde	2021-04-02	204.917		29
Africa	Cape Verde	2021-04-03	204.154		28
Africa	Cape Verde	2021-04-04	189.662		27
Africa	Cape Verde	2021-04-05	190.425		26
Africa	Cape Verde	2021-04-06	189.154		25
Africa	Cape Verde	2021-04-07	189.154		24
Africa	Cape Verde	2021-04-08	212.29		23
Africa	Cape Verde	2021-04-09	231.866		22
Africa	Cape Verde	2021-04-10	205.425		21
Africa	Cape Verde	2021-04-11	288.307		20
Africa	Cape Verde	2021-04-12	297.714		19
Africa	Cape Verde	2021-04-13	307.121		18
Africa	Cape Verde	2021-04-14	333.307		17
Africa	Cape Verde	2021-04-15	345.257		16
Africa	Cape Verde	2021-04-16	342.206		15
Africa	Cape Verde	2021-04-17	342.206		14
Africa	Cape Verde	2021-04-18	371.443		13
Africa	Cape Verde	2021-04-19	385.681		12
Africa	Cape Verde	2021-04-20	394.07		11
Africa	Cape Verde	2021-04-21	420.511		10
Africa	Cape Verde	2021-04-22	437.291		9
Africa	Cape Verde	2021-04-23	459.918		8
Africa	Cape Verde	2021-04-24	538.732		7
Africa	Cape Verde	2021-04-25	478.732		6
Africa	Cape Verde	2021-04-26	498.054		5
Africa	Cape Verde	2021-04-27	506.19		4
Africa	Cape Verde	2021-04-28	508.986		3
Africa	Cape Verde	2021-04-29	522.207		2
Africa	Cape Verde	2021-04-30	533.393		1
Africa	Cape Verde	2021-05-01	516.868
Africa	Cape Verde	2021-05-02	513.309
Africa	Cape Verde	2021-05-03	498.817
Africa	Cape Verde	2021-05-04	500.851
Africa	Cape Verde	2021-05-05	502.885
Africa	Cape Verde	2021-05-06	501.359
Africa	Cape Verde	2021-05-07	497.037
Africa	Cape Verde	2021-05-08	504.41
Africa	Cape Verde	2021-05-09	527.037
Africa	Cape Verde	2021-05-10	516.105
Africa	Cape Verde	2021-05-11	500.088
Africa	Cape Verde	2021-05-12	475.427
Africa	Cape Verde	2021-05-13	472.885
Africa	Cape Verde	2021-05-14	466.529
Africa	Cape Verde	2021-05-15	467.8
Africa	Cape Verde	2021-05-16	439.071
Africa	Cape Verde	2021-05-17	432.969
Africa	Cape Verde	2021-05-18	432.461
Africa	Cape Verde	2021-05-19	424.579
Africa	Cape Verde	2021-05-20	384.409
Africa	Cape Verde	2021-05-21	346.019
Africa	Cape Verde	2021-05-22	317.036
Africa	Cape Verde	2021-05-23	296.443
Africa	Cape Verde	2021-05-24	287.29
Africa	Cape Verde	2021-05-25	289.578
Africa	Cape Verde	2021-05-26	270.51
Africa	Cape Verde	2021-05-27	264.663
Africa	Cape Verde	2021-05-28	276.866
Africa	Cape Verde	2021-05-29	273.307
Africa	Cape Verde	2021-05-30	260.595
Africa	Cape Verde	2021-05-31	261.358
Africa	Cape Verde	2021-06-01	247.629
Africa	Cape Verde	2021-06-02	236.696
Africa	Cape Verde	2021-06-03	212.29
Africa	Cape Verde	2021-06-04	199.578
Africa	Cape Verde	2021-06-05	185.594
Africa	Cape Verde	2021-06-06	187.628
Africa	Cape Verde	2021-06-07	180.001
Africa	Cape Verde	2021-06-08	178.476
Africa	Cape Verde	2021-06-09	163.984
Africa	Cape Verde	2021-06-10	167.543
Africa	Cape Verde	2021-06-11	153.815
Africa	Cape Verde	2021-06-12	144.408
Africa	Cape Verde	2021-06-13	120.509
Africa	Cape Verde	2021-06-14	127.119
Africa	Cape Verde	2021-06-15	121.78
Africa	Cape Verde	2021-06-16	112.882
Africa	Cape Verde	2021-06-17	108.052
Africa	Cape Verde	2021-06-18	101.187
Africa	Cape Verde	2021-06-19	99.916
Africa	Cape Verde	2021-06-20	109.577
Africa	Cape Verde	2021-06-21	99.662
Africa	Cape Verde	2021-06-22	103.475
Africa	Cape Verde	2021-06-23	103.984
Africa	Cape Verde	2021-06-24	101.441
Africa	Cape Verde	2021-06-25	102.458
Africa	Cape Verde	2021-06-26	96.611
Africa	Cape Verde	2021-06-27	94.068
Africa	Cape Verde	2021-06-28	91.526
Africa	Cape Verde	2021-06-29	87.967
Africa	Cape Verde	2021-06-30	67.373
Africa	Cape Verde	2021-07-01	85.679
Africa	Cape Verde	2021-07-02	89.746
Africa	Cape Verde	2021-07-03	91.78
Africa	Cape Verde	2021-07-04	92.289
Africa	Cape Verde	2021-07-05	87.967
Africa	Cape Verde	2021-07-06	84.153
Africa	Cape Verde	2021-07-07	94.068
Africa	Cape Verde	2021-07-08	73.475
Africa	Cape Verde	2021-07-09	66.611
Africa	Cape Verde	2021-07-10	67.119
Africa	Cape Verde	2021-07-11	68.899
Africa	Cape Verde	2021-07-12	71.441
Africa	Cape Verde	2021-07-13	67.373
Africa	Cape Verde	2021-07-14	76.272
Africa	Cape Verde	2021-07-15	75.509
Africa	Cape Verde	2021-07-16	77.797
Africa	Cape Verde	2021-07-17	76.526
Africa	Cape Verde	2021-07-18	75.255
Africa	Cape Verde	2021-07-19	73.984
Africa	Cape Verde	2021-07-20	77.034
Africa	Cape Verde	2021-07-21	68.136
Africa	Cape Verde	2021-07-22	69.153
Africa	Cape Verde	2021-07-23	55.424
Africa	Cape Verde	2021-07-24	68.899
Africa	Cape Verde	2021-07-25	69.916
Africa	Cape Verde	2021-07-26	69.916
Africa	Cape Verde	2021-07-27	68.645
Africa	Cape Verde	2021-07-28	72.967
Africa	Cape Verde	2021-07-29	68.39
Africa	Cape Verde	2021-07-30	79.068
Africa	Cape Verde	2021-07-31	63.56
Africa	Cape Verde	2021-08-01	62.289
Africa	Cape Verde	2021-08-02	60.509
Africa	Cape Verde	2021-08-03	58.983
Africa	Cape Verde	2021-08-04	56.95
Africa	Cape Verde	2021-08-05	55.933
Africa	Cape Verde	2021-08-06	54.153
Africa	Cape Verde	2021-08-07	55.678
Africa	Cape Verde	2021-08-08	58.475
Africa	Cape Verde	2021-08-09	63.051
Africa	Cape Verde	2021-08-10	64.577
Africa	Cape Verde	2021-08-11	67.373
Africa	Cape Verde	2021-08-12	74.746
Africa	Cape Verde	2021-08-13	78.814		30
Africa	Cape Verde	2021-08-14	84.916		29
Africa	Cape Verde	2021-08-15	87.712		28
Africa	Cape Verde	2021-08-16	83.645		27
Africa	Cape Verde	2021-08-17	84.662		26
Africa	Cape Verde	2021-08-18	91.018		25
Africa	Cape Verde	2021-08-19	92.289		24
Africa	Cape Verde	2021-08-20	91.272		23
Africa	Cape Verde	2021-08-21	86.95		22
Africa	Cape Verde	2021-08-22	86.695		21
Africa	Cape Verde	2021-08-23	93.051		20
Africa	Cape Verde	2021-08-24	96.611		19
Africa	Cape Verde	2021-08-25	99.153		18
Africa	Cape Verde	2021-08-26	100.17		17
Africa	Cape Verde	2021-08-27	110.34		16
Africa	Cape Verde	2021-08-28	117.204		15
Africa	Cape Verde	2021-08-29	124.323		14
Africa	Cape Verde	2021-08-30	129.662		13
Africa	Cape Verde	2021-08-31	134.492		12
Africa	Cape Verde	2021-09-01	149.238		11
Africa	Cape Verde	2021-09-02	160.679		10
Africa	Cape Verde	2021-09-03	167.798		9
Africa	Cape Verde	2021-09-04	150.509		8
Africa	Cape Verde	2021-09-05	178.222		7
Africa	Cape Verde	2021-09-06	185.34		6
Africa	Cape Verde	2021-09-07	186.103		5
Africa	Cape Verde	2021-09-08	176.95		4
Africa	Cape Verde	2021-09-09	178.73		3
Africa	Cape Verde	2021-09-10	174.916		2
Africa	Cape Verde	2021-09-11	198.306		1
Africa	Cape Verde	2021-09-12	167.798
Africa	Cape Verde	2021-09-13	159.662
Africa	Cape Verde	2021-09-14	154.577
Africa	Cape Verde	2021-09-15	156.103
Africa	Cape Verde	2021-09-16	143.391
Africa	Cape Verde	2021-09-17	138.052
Africa	Cape Verde	2021-09-18	114.662
Africa	Cape Verde	2021-09-19	132.204
Africa	Cape Verde	2021-09-20	131.442
Africa	Cape Verde	2021-09-21	123.306
Africa	Cape Verde	2021-09-22	107.797
Africa	Cape Verde	2021-09-23	101.441
Africa	Cape Verde	2021-09-24	97.882
Africa	Cape Verde	2021-09-25	109.323
Africa	Cape Verde	2021-09-26	86.441
Africa	Cape Verde	2021-09-27	80.085
Africa	Cape Verde	2021-09-28	81.865
Africa	Cape Verde	2021-09-29	75.001
Africa	Cape Verde	2021-09-30	72.712
Africa	Cape Verde	2021-10-01	63.306
Africa	Cape Verde	2021-10-02	59.746
Africa	Cape Verde	2021-10-03	53.39
Africa	Cape Verde	2021-10-04	47.288
Africa	Cape Verde	2021-10-05	55.17
Africa	Cape Verde	2021-10-06	59.746
Africa	Cape Verde	2021-10-07	58.983
Africa	Cape Verde	2021-10-08	61.272
Africa	Cape Verde	2021-10-09	59.746
Africa	Cape Verde	2021-10-10	58.475
Africa	Cape Verde	2021-10-11	62.034
Africa	Cape Verde	2021-10-12	51.356
Africa	Cape Verde	2021-10-13	46.017
Africa	Cape Verde	2021-10-14	42.712
Africa	Cape Verde	2021-10-15	40.932
Africa	Cape Verde	2021-10-16	41.949
Africa	Cape Verde	2021-10-17	38.644
Africa	Cape Verde	2021-10-18	37.373
Africa	Cape Verde	2021-10-19	33.56
Africa	Cape Verde	2021-10-20	33.305
Africa	Cape Verde	2021-10-21	31.017
Africa	Cape Verde	2021-10-22	23.39
Africa	Cape Verde	2021-10-23	24.153
Africa	Cape Verde	2021-10-24	25.424
Africa	Cape Verde	2021-10-25	25.17
Africa	Cape Verde	2021-10-26	25.17
Africa	Cape Verde	2021-10-27	22.119
Africa	Cape Verde	2021-10-28	21.102
Africa	Cape Verde	2021-10-29	25.17
Africa	Cape Verde	2021-10-30	19.576
Africa	Cape Verde	2021-10-31	19.068
Africa	Cape Verde	2021-11-01	17.797
Africa	Cape Verde	2021-11-02	17.288
Africa	Cape Verde	2021-11-03	15
Africa	Cape Verde	2021-11-04	13.22
Africa	Cape Verde	2021-11-05	11.441
Africa	Cape Verde	2021-11-06	11.695
Africa	Cape Verde	2021-11-07	10.424
Africa	Cape Verde	2021-11-08	11.441
Africa	Cape Verde	2021-11-09	11.441
Africa	Cape Verde	2021-11-10	12.712
Africa	Cape Verde	2021-11-11	13.729
Africa	Cape Verde	2021-11-12	12.966
Africa	Cape Verde	2021-11-13	10.17
Africa	Cape Verde	2021-11-14	10.17
Africa	Cape Verde	2021-11-15	9.153
Africa	Cape Verde	2021-11-16	9.661
Africa	Cape Verde	2021-11-17	7.881
Africa	Cape Verde	2021-11-18	6.61
Africa	Cape Verde	2021-11-19	7.119
Africa	Cape Verde	2021-11-20	7.881
Africa	Cape Verde	2021-11-21	7.881
Africa	Cape Verde	2021-11-22	8.136
Africa	Cape Verde	2021-11-23	8.644
Africa	Cape Verde	2021-11-24	9.153
Africa	Cape Verde	2021-11-25	8.644
Africa	Cape Verde	2021-11-26	8.136
Africa	Cape Verde	2021-11-27	8.644
Africa	Cape Verde	2021-11-28	8.898
Africa	Cape Verde	2021-11-29	9.153
Africa	Cape Verde	2021-11-30	8.644
Africa	Cape Verde	2021-12-01	12.203
Africa	Cape Verde	2021-12-02	14.746
Africa	Cape Verde	2021-12-03	18.559
Africa	Cape Verde	2021-12-04	20.593
Africa	Cape Verde	2021-12-05	22.373
Africa	Cape Verde	2021-12-06	21.865
Africa	Cape Verde	2021-12-07	22.882
Africa	Cape Verde	2021-12-08	19.576
Africa	Cape Verde	2021-12-09	19.576
Africa	Cape Verde	2021-12-10	16.017
Africa	Cape Verde	2021-12-11	14.492		30
Africa	Cape Verde	2021-12-12	13.475		29
Africa	Cape Verde	2021-12-13	12.712		28
Africa	Cape Verde	2021-12-14	12.458		27
Africa	Cape Verde	2021-12-15	14.492		26
Africa	Cape Verde	2021-12-16	15		25
Africa	Cape Verde	2021-12-17	17.288		24
Africa	Cape Verde	2021-12-18	19.576		23
Africa	Cape Verde	2021-12-19	21.865		22
Africa	Cape Verde	2021-12-20	23.644		21
Africa	Cape Verde	2021-12-21	27.966		20
Africa	Cape Verde	2021-12-22	32.543		19
Africa	Cape Verde	2021-12-23	53.39		18
Africa	Cape Verde	2021-12-24	78.306		17
Africa	Cape Verde	2021-12-25	111.865		16
Africa	Cape Verde	2021-12-26	122.797		15
Africa	Cape Verde	2021-12-27	146.696		14
Africa	Cape Verde	2021-12-28	184.578		13
Africa	Cape Verde	2021-12-29	328.477		12
Africa	Cape Verde	2021-12-30	505.173		11
Africa	Cape Verde	2021-12-31	728.903		10
Africa	Cape Verde	2022-01-01	877.125		9
Africa	Cape Verde	2022-01-02	950.6		8
Africa	Cape Verde	2022-01-03	1117.13		7
Africa	Cape Verde	2022-01-04	1333.99		6
Africa	Cape Verde	2022-01-05	1536.11		5
Africa	Cape Verde	2022-01-06	1687.64		4
Africa	Cape Verde	2022-01-07	1808.4		3
Africa	Cape Verde	2022-01-08	1878.06		2
Africa	Cape Verde	2022-01-09	1891.28		1
Africa	Cape Verde	2022-01-10	1879.34
Africa	Cape Verde	2022-01-11	1885.18
Africa	Cape Verde	2022-01-12	1713.57
Africa	Cape Verde	2022-01-13	1360.94
Africa	Cape Verde	2022-01-14	1255.69
Africa	Cape Verde	2022-01-15	1051.79
Africa	Cape Verde	2022-01-16	950.091
Africa	Cape Verde	2022-01-17	866.446
Africa	Cape Verde	2022-01-18	668.649
Africa	Cape Verde	2022-01-19	549.665
Africa	Cape Verde	2022-01-20	549.665
Africa	Cape Verde	2022-01-21	354.409
Africa	Cape Verde	2022-01-22	322.629
Africa	Cape Verde	2022-01-23	335.341
Africa	Cape Verde	2022-01-24	262.883
Africa	Cape Verde	2022-01-25	212.035
Africa	Cape Verde	2022-01-26	165.764
Africa	Cape Verde	2022-01-27	178.984
Africa	Cape Verde	2022-01-28	116.187
Africa	Cape Verde	2022-01-29	102.204
Africa	Cape Verde	2022-01-30	94.323
Africa	Cape Verde	2022-01-31	74.746
Africa	Cape Verde	2022-02-01	63.56
Africa	Cape Verde	2022-02-02	49.831
Africa	Cape Verde	2022-02-03	40.424
Africa	Cape Verde	2022-02-04	34.068
Africa	Cape Verde	2022-02-05	28.983
Africa	Central African Republic	2020-03-20	0.087
Africa	Central African Republic	2020-03-21	0.087
Africa	Central African Republic	2020-03-22	0.058
Africa	Central African Republic	2020-03-23	0.058
Africa	Central African Republic	2020-03-24	0.058
Africa	Central African Republic	2020-03-25	0.058
Africa	Central African Republic	2020-03-26	0.058
Africa	Central African Republic	2020-03-27	0
Africa	Central African Republic	2020-03-28	0
Africa	Central African Republic	2020-03-29	0
Africa	Central African Republic	2020-03-30	0
Africa	Central African Republic	2020-03-31	0
Africa	Central African Republic	2020-04-01	0
Africa	Central African Republic	2020-04-02	0
Africa	Central African Republic	2020-04-03	0.145
Africa	Central African Republic	2020-04-04	0.145
Africa	Central African Republic	2020-04-05	0.145
Africa	Central African Republic	2020-04-06	0.145
Africa	Central African Republic	2020-04-07	0.145
Africa	Central African Republic	2020-04-08	0.145
Africa	Central African Republic	2020-04-09	0.145
Africa	Central African Republic	2020-04-10	0
Africa	Central African Republic	2020-04-11	0
Africa	Central African Republic	2020-04-12	0
Africa	Central African Republic	2020-04-13	0.087
Africa	Central African Republic	2020-04-14	0.087
Africa	Central African Republic	2020-04-15	0.116
Africa	Central African Republic	2020-04-16	0.116
Africa	Central African Republic	2020-04-17	0.116
Africa	Central African Republic	2020-04-18	0.116
Africa	Central African Republic	2020-04-19	0.116
Africa	Central African Republic	2020-04-20	0.029
Africa	Central African Republic	2020-04-21	0.087
Africa	Central African Republic	2020-04-22	0.058
Africa	Central African Republic	2020-04-23	0.116
Africa	Central African Republic	2020-04-24	0.116
Africa	Central African Republic	2020-04-25	0.116
Africa	Central African Republic	2020-04-26	0.203
Africa	Central African Republic	2020-04-27	0.203
Africa	Central African Republic	2020-04-28	1.045
Africa	Central African Republic	2020-04-29	1.045
Africa	Central African Republic	2020-04-30	0.987
Africa	Central African Republic	2020-05-01	1.626
Africa	Central African Republic	2020-05-02	1.626
Africa	Central African Republic	2020-05-03	1.539
Africa	Central African Republic	2020-05-04	1.916
Africa	Central African Republic	2020-05-05	1.016
Africa	Central African Republic	2020-05-06	1.278
Africa	Central African Republic	2020-05-07	1.278
Africa	Central African Republic	2020-05-08	2.062
Africa	Central African Republic	2020-05-09	2.062
Africa	Central African Republic	2020-05-10	2.062
Africa	Central African Republic	2020-05-11	1.684
Africa	Central African Republic	2020-05-12	1.684
Africa	Central African Republic	2020-05-13	1.423
Africa	Central African Republic	2020-05-14	1.423
Africa	Central African Republic	2020-05-15	4.588
Africa	Central African Republic	2020-05-16	5.343
Africa	Central African Republic	2020-05-17	5.343
Africa	Central African Republic	2020-05-18	5.343
Africa	Central African Republic	2020-05-19	6.475
Africa	Central African Republic	2020-05-20	7.985
Africa	Central African Republic	2020-05-21	8.508
Africa	Central African Republic	2020-05-22	5.168
Africa	Central African Republic	2020-05-23	6.533
Africa	Central African Republic	2020-05-24	8.043
Africa	Central African Republic	2020-05-25	9.437
Africa	Central African Republic	2020-05-26	8.856
Africa	Central African Republic	2020-05-27	8.246
Africa	Central African Republic	2020-05-28	9.263
Africa	Central African Republic	2020-05-29	11.469
Africa	Central African Republic	2020-05-30	11.905
Africa	Central African Republic	2020-05-31	11.818
Africa	Central African Republic	2020-06-01	12.108
Africa	Central African Republic	2020-06-02	11.556
Africa	Central African Republic	2020-06-03	13.676
Africa	Central African Republic	2020-06-04	15.476
Africa	Central African Republic	2020-06-05	16.754
Africa	Central African Republic	2020-06-06	17.654
Africa	Central African Republic	2020-06-07	18.089
Africa	Central African Republic	2020-06-08	22.677
Africa	Central African Republic	2020-06-09	22.677
Africa	Central African Republic	2020-06-10	20.761
Africa	Central African Republic	2020-06-11	19.28
Africa	Central African Republic	2020-06-12	17.218
Africa	Central African Republic	2020-06-13	14.141
Africa	Central African Republic	2020-06-14	12.282
Africa	Central African Republic	2020-06-15	10.801
Africa	Central African Republic	2020-06-16	16.26
Africa	Central African Republic	2020-06-17	19.628
Africa	Central African Republic	2020-06-18	18.961
Africa	Central African Republic	2020-06-19	16.289
Africa	Central African Republic	2020-06-20	18.264
Africa	Central African Republic	2020-06-21	21.806
Africa	Central African Republic	2020-06-22	21.516
Africa	Central African Republic	2020-06-23	18.612
Africa	Central African Republic	2020-06-24	15.534
Africa	Central African Republic	2020-06-25	18.554
Africa	Central African Republic	2020-06-26	21.342
Africa	Central African Republic	2020-06-27	21.574
Africa	Central African Republic	2020-06-28	18.031
Africa	Central African Republic	2020-06-29	18.873
Africa	Central African Republic	2020-06-30	20.151
Africa	Central African Republic	2020-07-01	18.757
Africa	Central African Republic	2020-07-02	15.796
Africa	Central African Republic	2020-07-03	16.783
Africa	Central African Republic	2020-07-04	15.679
Africa	Central African Republic	2020-07-05	15.679
Africa	Central African Republic	2020-07-06	12.195
Africa	Central African Republic	2020-07-07	9.466
Africa	Central African Republic	2020-07-08	10.569
Africa	Central African Republic	2020-07-09	11.963
Africa	Central African Republic	2020-07-10	9.901
Africa	Central African Republic	2020-07-11	9.263
Africa	Central African Republic	2020-07-12	9.263
Africa	Central African Republic	2020-07-13	8.362
Africa	Central African Republic	2020-07-14	8.275
Africa	Central African Republic	2020-07-15	7.346
Africa	Central African Republic	2020-07-16	5.023
Africa	Central African Republic	2020-07-17	3.775
Africa	Central African Republic	2020-07-18	5.72
Africa	Central African Republic	2020-07-19	5.72
Africa	Central African Republic	2020-07-20	6.591
Africa	Central African Republic	2020-07-21	5.952
Africa	Central African Republic	2020-07-22	6.156
Africa	Central African Republic	2020-07-23	6.301
Africa	Central African Republic	2020-07-24	5.923
Africa	Central African Republic	2020-07-25	3.281
Africa	Central African Republic	2020-07-26	3.31
Africa	Central African Republic	2020-07-27	1.481
Africa	Central African Republic	2020-07-28	1.103
Africa	Central African Republic	2020-07-29	0.9
Africa	Central African Republic	2020-07-30	0.436
Africa	Central African Republic	2020-07-31	0.436
Africa	Central African Republic	2020-08-01	0.465
Africa	Central African Republic	2020-08-02	0.436
Africa	Central African Republic	2020-08-03	0.436
Africa	Central African Republic	2020-08-04	0.552
Africa	Central African Republic	2020-08-05	0.377
Africa	Central African Republic	2020-08-06	0.436
Africa	Central African Republic	2020-08-07	0.958
Africa	Central African Republic	2020-08-08	0.784
Africa	Central African Republic	2020-08-09	0.784
Africa	Central African Republic	2020-08-10	0.784
Africa	Central African Republic	2020-08-11	0.784
Africa	Central African Republic	2020-08-12	0.987
Africa	Central African Republic	2020-08-13	0.929
Africa	Central African Republic	2020-08-14	0.319
Africa	Central African Republic	2020-08-15	0.319
Africa	Central African Republic	2020-08-16	0.319
Africa	Central African Republic	2020-08-17	0.755
Africa	Central African Republic	2020-08-18	0.987
Africa	Central African Republic	2020-08-19	0.784
Africa	Central African Republic	2020-08-20	0.784
Africa	Central African Republic	2020-08-21	0.784
Africa	Central African Republic	2020-08-22	0.784
Africa	Central African Republic	2020-08-23	0.784
Africa	Central African Republic	2020-08-24	0.348
Africa	Central African Republic	2020-08-25	0.348
Africa	Central African Republic	2020-08-26	0.552
Africa	Central African Republic	2020-08-27	0.552
Africa	Central African Republic	2020-08-28	0.61
Africa	Central African Republic	2020-08-29	0.61
Africa	Central African Republic	2020-08-30	0.61
Africa	Central African Republic	2020-08-31	0.929
Africa	Central African Republic	2020-09-01	0.581
Africa	Central African Republic	2020-09-02	0.407
Africa	Central African Republic	2020-09-03	0.9
Africa	Central African Republic	2020-09-04	0.842
Africa	Central African Republic	2020-09-05	0.842
Africa	Central African Republic	2020-09-06	0.842
Africa	Central African Republic	2020-09-07	0.523
Africa	Central African Republic	2020-09-08	0.697
Africa	Central African Republic	2020-09-09	0.697
Africa	Central African Republic	2020-09-10	0.523
Africa	Central African Republic	2020-09-11	0.581
Africa	Central African Republic	2020-09-12	0.581
Africa	Central African Republic	2020-09-13	0.581
Africa	Central African Republic	2020-09-14	1.249
Africa	Central African Republic	2020-09-15	1.074
Africa	Central African Republic	2020-09-16	1.336
Africa	Central African Republic	2020-09-17	1.016
Africa	Central African Republic	2020-09-18	1.074
Africa	Central African Republic	2020-09-19	1.074
Africa	Central African Republic	2020-09-20	1.074
Africa	Central African Republic	2020-09-21	0.407
Africa	Central African Republic	2020-09-22	0.871
Africa	Central African Republic	2020-09-23	0.581
Africa	Central African Republic	2020-09-24	0.639
Africa	Central African Republic	2020-09-25	0.581
Africa	Central African Republic	2020-09-26	0.581
Africa	Central African Republic	2020-09-27	0.581
Africa	Central African Republic	2020-09-28	0.581
Africa	Central African Republic	2020-09-29	0.116
Africa	Central African Republic	2020-09-30	0.784
Africa	Central African Republic	2020-10-01	0.726
Africa	Central African Republic	2020-10-02	0.668
Africa	Central African Republic	2020-10-03	1.132
Africa	Central African Republic	2020-10-04	1.132
Africa	Central African Republic	2020-10-05	1.132
Africa	Central African Republic	2020-10-06	1.336
Africa	Central African Republic	2020-10-07	0.668
Africa	Central African Republic	2020-10-08	0.697
Africa	Central African Republic	2020-10-09	0.697
Africa	Central African Republic	2020-10-10	0.261
Africa	Central African Republic	2020-10-11	0.261
Africa	Central African Republic	2020-10-12	0.261
Africa	Central African Republic	2020-10-13	0.058
Africa	Central African Republic	2020-10-14	0.087
Africa	Central African Republic	2020-10-15	0.058
Africa	Central African Republic	2020-10-16	0.058
Africa	Central African Republic	2020-10-17	0.029
Africa	Central African Republic	2020-10-18	0.029
Africa	Central African Republic	2020-10-19	0.058
Africa	Central African Republic	2020-10-20	0.116
Africa	Central African Republic	2020-10-21	0.087
Africa	Central African Republic	2020-10-22	0.203
Africa	Central African Republic	2020-10-23	0.203
Africa	Central African Republic	2020-10-24	0.203
Africa	Central African Republic	2020-10-25	0.203
Africa	Central African Republic	2020-10-26	0.203
Africa	Central African Republic	2020-10-27	0.145
Africa	Central African Republic	2020-10-28	0.145
Africa	Central African Republic	2020-10-29	0.029
Africa	Central African Republic	2020-10-30	0.116
Africa	Central African Republic	2020-10-31	0.116
Africa	Central African Republic	2020-11-01	0.116
Africa	Central African Republic	2020-11-02	0.087
Africa	Central African Republic	2020-11-03	0.087
Africa	Central African Republic	2020-11-04	0.087
Africa	Central African Republic	2020-11-05	0.087
Africa	Central African Republic	2020-11-06	0
Africa	Central African Republic	2020-11-07	0.377
Africa	Central African Republic	2020-11-08	0.377
Africa	Central African Republic	2020-11-09	0.407
Africa	Central African Republic	2020-11-10	0.523
Africa	Central African Republic	2020-11-11	0.523
Africa	Central African Republic	2020-11-12	0.639
Africa	Central African Republic	2020-11-13	0.639
Africa	Central African Republic	2020-11-14	0.494
Africa	Central African Republic	2020-11-15	0.61
Africa	Central African Republic	2020-11-16	0.581
Africa	Central African Republic	2020-11-17	0.465
Africa	Central African Republic	2020-11-18	0.465
Africa	Central African Republic	2020-11-19	0.552
Africa	Central African Republic	2020-11-20	0.668
Africa	Central African Republic	2020-11-21	0.436
Africa	Central African Republic	2020-11-22	0.319
Africa	Central African Republic	2020-11-23	0.319
Africa	Central African Republic	2020-11-24	0.319
Africa	Central African Republic	2020-11-25	0.319
Africa	Central African Republic	2020-11-26	0.174
Africa	Central African Republic	2020-11-27	0.058
Africa	Central African Republic	2020-11-28	0.058
Africa	Central African Republic	2020-11-29	0.058
Africa	Central African Republic	2020-11-30	0.058
Africa	Central African Republic	2020-12-01	0.203
Africa	Central African Republic	2020-12-02	0.203
Africa	Central African Republic	2020-12-03	0.145
Africa	Central African Republic	2020-12-04	0.145
Africa	Central African Republic	2020-12-05	0.261
Africa	Central African Republic	2020-12-06	0.261
Africa	Central African Republic	2020-12-07	0.261
Africa	Central African Republic	2020-12-08	0.261
Africa	Central African Republic	2020-12-09	0.261
Africa	Central African Republic	2020-12-10	0.261
Africa	Central African Republic	2020-12-11	0.523
Africa	Central African Republic	2020-12-12	0.407
Africa	Central African Republic	2020-12-13	0.407
Africa	Central African Republic	2020-12-14	0.407
Africa	Central African Republic	2020-12-15	0.261
Africa	Central African Republic	2020-12-16	0.261
Africa	Central African Republic	2020-12-17	0.261
Africa	Central African Republic	2020-12-18	0
Africa	Central African Republic	2020-12-19	0
Africa	Central African Republic	2020-12-20	0
Africa	Central African Republic	2020-12-21	0
Africa	Central African Republic	2020-12-22	0
Africa	Central African Republic	2020-12-23	0.348
Africa	Central African Republic	2020-12-24	0.348
Africa	Central African Republic	2020-12-25	0.348
Africa	Central African Republic	2020-12-26	0.348
Africa	Central African Republic	2020-12-27	0.348
Africa	Central African Republic	2020-12-28	0.348
Africa	Central African Republic	2020-12-29	0.726
Africa	Central African Republic	2020-12-30	0.436
Africa	Central African Republic	2020-12-31	0.436
Africa	Central African Republic	2021-01-01	0.436
Africa	Central African Republic	2021-01-02	0.436
Africa	Central African Republic	2021-01-03	0.436
Africa	Central African Republic	2021-01-04	0.436
Africa	Central African Republic	2021-01-05	0.058
Africa	Central African Republic	2021-01-06	0
Africa	Central African Republic	2021-01-07	0.174
Africa	Central African Republic	2021-01-08	0.174
Africa	Central African Republic	2021-01-09	0.174
Africa	Central African Republic	2021-01-10	0.29
Africa	Central African Republic	2021-01-11	0.29
Africa	Central African Republic	2021-01-12	0.29
Africa	Central African Republic	2021-01-13	0.29
Africa	Central African Republic	2021-01-14	0.116
Africa	Central African Republic	2021-01-15	0.116
Africa	Central African Republic	2021-01-16	0.116
Africa	Central African Republic	2021-01-17	0
Africa	Central African Republic	2021-01-18	0
Africa	Central African Republic	2021-01-19	0
Africa	Central African Republic	2021-01-20	0.029
Africa	Central African Republic	2021-01-21	0.029
Africa	Central African Republic	2021-01-22	0.029
Africa	Central African Republic	2021-01-23	0.029
Africa	Central African Republic	2021-01-24	0.203
Africa	Central African Republic	2021-01-25	0.203
Africa	Central African Republic	2021-01-26	0.203
Africa	Central African Republic	2021-01-27	0.174
Africa	Central African Republic	2021-01-28	0.203
Africa	Central African Republic	2021-01-29	0.203
Africa	Central African Republic	2021-01-30	0.203
Africa	Central African Republic	2021-01-31	0.029
Africa	Central African Republic	2021-02-01	0.261
Africa	Central African Republic	2021-02-02	0.261
Africa	Central African Republic	2021-02-03	0.261
Africa	Central African Republic	2021-02-04	0.232
Africa	Central African Republic	2021-02-05	0.232
Africa	Central African Republic	2021-02-06	0.232
Africa	Central African Republic	2021-02-07	0.232
Africa	Central African Republic	2021-02-08	0
Africa	Central African Republic	2021-02-09	0
Africa	Central African Republic	2021-02-10	0
Africa	Central African Republic	2021-02-11	0.203
Africa	Central African Republic	2021-02-12	0.203
Africa	Central African Republic	2021-02-13	0.203
Africa	Central African Republic	2021-02-14	0.203
Africa	Central African Republic	2021-02-15	0.203
Africa	Central African Republic	2021-02-16	0.203
Africa	Central African Republic	2021-02-17	0.232
Africa	Central African Republic	2021-02-18	0.029
Africa	Central African Republic	2021-02-19	0.145
Africa	Central African Republic	2021-02-20	0.145
Africa	Central African Republic	2021-02-21	0.145
Africa	Central African Republic	2021-02-22	0.145
Africa	Central African Republic	2021-02-23	0.145
Africa	Central African Republic	2021-02-24	0.203
Africa	Central African Republic	2021-02-25	0.203
Africa	Central African Republic	2021-02-26	0.087
Africa	Central African Republic	2021-02-27	0.087
Africa	Central African Republic	2021-02-28	0.087
Africa	Central African Republic	2021-03-01	0.087
Africa	Central African Republic	2021-03-02	0.087
Africa	Central African Republic	2021-03-03	0
Africa	Central African Republic	2021-03-04	0.407
Africa	Central African Republic	2021-03-05	0.407
Africa	Central African Republic	2021-03-06	0.407
Africa	Central African Republic	2021-03-07	0.494
Africa	Central African Republic	2021-03-08	0.494
Africa	Central African Republic	2021-03-09	0.552
Africa	Central African Republic	2021-03-10	0.552
Africa	Central African Republic	2021-03-11	0.145
Africa	Central African Republic	2021-03-12	0.145
Africa	Central African Republic	2021-03-13	0.145
Africa	Central African Republic	2021-03-14	0.058
Africa	Central African Republic	2021-03-15	0.058
Africa	Central African Republic	2021-03-16	0.058
Africa	Central African Republic	2021-03-17	1.19
Africa	Central African Republic	2021-03-18	1.51
Africa	Central African Republic	2021-03-19	1.51
Africa	Central African Republic	2021-03-20	1.51
Africa	Central African Republic	2021-03-21	1.858
Africa	Central African Republic	2021-03-22	1.858
Africa	Central African Republic	2021-03-23	1.8
Africa	Central African Republic	2021-03-24	0.697
Africa	Central African Republic	2021-03-25	0.377
Africa	Central African Republic	2021-03-26	0.377
Africa	Central African Republic	2021-03-27	0.377
Africa	Central African Republic	2021-03-28	0.029
Africa	Central African Republic	2021-03-29	0.029
Africa	Central African Republic	2021-03-30	2.149
Africa	Central African Republic	2021-03-31	2.12
Africa	Central African Republic	2021-04-01	3.891
Africa	Central African Republic	2021-04-02	4.559
Africa	Central African Republic	2021-04-03	4.559
Africa	Central African Republic	2021-04-04	4.559
Africa	Central African Republic	2021-04-05	6.533
Africa	Central African Republic	2021-04-06	4.413
Africa	Central African Republic	2021-04-07	5.575
Africa	Central African Republic	2021-04-08	5.226
Africa	Central African Republic	2021-04-09	4.559
Africa	Central African Republic	2021-04-10	7.143
Africa	Central African Republic	2021-04-11	7.143
Africa	Central African Republic	2021-04-12	5.168
Africa	Central African Republic	2021-04-13	10.714
Africa	Central African Republic	2021-04-14	9.553
Africa	Central African Republic	2021-04-15	8.13
Africa	Central African Republic	2021-04-16	9.466
Africa	Central African Republic	2021-04-17	6.882
Africa	Central African Republic	2021-04-18	8.595
Africa	Central African Republic	2021-04-19	8.595
Africa	Central African Republic	2021-04-20	7.172
Africa	Central African Republic	2021-04-21	14.315
Africa	Central African Republic	2021-04-22	14.315
Africa	Central African Republic	2021-04-23	14.402
Africa	Central African Republic	2021-04-24	14.402
Africa	Central African Republic	2021-04-25	12.689
Africa	Central African Republic	2021-04-26	12.689
Africa	Central African Republic	2021-04-27	12.486
Africa	Central African Republic	2021-04-28	5.343
Africa	Central African Republic	2021-04-29	6.853
Africa	Central African Republic	2021-04-30	5.43
Africa	Central African Republic	2021-05-01	5.43
Africa	Central African Republic	2021-05-02	5.43
Africa	Central African Republic	2021-05-03	5.43
Africa	Central African Republic	2021-05-04	4.704
Africa	Central African Republic	2021-05-05	4.704
Africa	Central African Republic	2021-05-06	7.636
Africa	Central African Republic	2021-05-07	7.636
Africa	Central African Republic	2021-05-08	7.636
Africa	Central African Republic	2021-05-09	7.636
Africa	Central African Republic	2021-05-10	7.636
Africa	Central African Republic	2021-05-11	4.443
Africa	Central African Republic	2021-05-12	10.017
Africa	Central African Republic	2021-05-13	5.575
Africa	Central African Republic	2021-05-14	5.575
Africa	Central African Republic	2021-05-15	5.575
Africa	Central African Republic	2021-05-16	5.575
Africa	Central African Republic	2021-05-17	5.575
Africa	Central African Republic	2021-05-18	9.756
Africa	Central African Republic	2021-05-19	4.181
Africa	Central African Republic	2021-05-20	4.181
Africa	Central African Republic	2021-05-21	4.181
Africa	Central African Republic	2021-05-22	4.181
Africa	Central African Republic	2021-05-23	6.185
Africa	Central African Republic	2021-05-24	6.185
Africa	Central African Republic	2021-05-25	2.003
Africa	Central African Republic	2021-05-26	2.12
Africa	Central African Republic	2021-05-27	2.12
Africa	Central African Republic	2021-05-28	2.178
Africa	Central African Republic	2021-05-29	2.178
Africa	Central African Republic	2021-05-30	0.348
Africa	Central African Republic	2021-05-31	0.348
Africa	Central African Republic	2021-06-01	0.348
Africa	Central African Republic	2021-06-02	0.232
Africa	Central African Republic	2021-06-03	0.232
Africa	Central African Republic	2021-06-04	0.174
Africa	Central African Republic	2021-06-05	0.174
Africa	Central African Republic	2021-06-06	0
Africa	Central African Republic	2021-06-07	0.29
Africa	Central African Republic	2021-06-08	0.29
Africa	Central African Republic	2021-06-09	0.29
Africa	Central African Republic	2021-06-10	0.29
Africa	Central African Republic	2021-06-11	0.29
Africa	Central African Republic	2021-06-12	0.29
Africa	Central African Republic	2021-06-13	0.29
Africa	Central African Republic	2021-06-14	0
Africa	Central African Republic	2021-06-15	0
Africa	Central African Republic	2021-06-16	0
Africa	Central African Republic	2021-06-17	0
Africa	Central African Republic	2021-06-18	0
Africa	Central African Republic	2021-06-19	0
Africa	Central African Republic	2021-06-20	0
Africa	Central African Republic	2021-06-21	0.813
Africa	Central African Republic	2021-06-22	1.045
Africa	Central African Republic	2021-06-23	1.103
Africa	Central African Republic	2021-06-24	1.103
Africa	Central African Republic	2021-06-25	1.103
Africa	Central African Republic	2021-06-26	1.103
Africa	Central African Republic	2021-06-27	1.103
Africa	Central African Republic	2021-06-28	0.348
Africa	Central African Republic	2021-06-29	0.116
Africa	Central African Republic	2021-06-30	0.058
Africa	Central African Republic	2021-07-01	0.058
Africa	Central African Republic	2021-07-02	0.058
Africa	Central African Republic	2021-07-03	0.058
Africa	Central African Republic	2021-07-04	0.058
Africa	Central African Republic	2021-07-05	0
Africa	Central African Republic	2021-07-06	0
Africa	Central African Republic	2021-07-07	0
Africa	Central African Republic	2021-07-08	0.029
Africa	Central African Republic	2021-07-09	0.029
Africa	Central African Republic	2021-07-10	0.029
Africa	Central African Republic	2021-07-11	0.029
Africa	Central African Republic	2021-07-12	0.029
Africa	Central African Republic	2021-07-13	0.029
Africa	Central African Republic	2021-07-14	0.029
Africa	Central African Republic	2021-07-15	0
Africa	Central African Republic	2021-07-16	0
Africa	Central African Republic	2021-07-17	0
Africa	Central African Republic	2021-07-18	0
Africa	Central African Republic	2021-07-19	0
Africa	Central African Republic	2021-07-20	0.145
Africa	Central African Republic	2021-07-21	0.145
Africa	Central African Republic	2021-07-22	0.145
Africa	Central African Republic	2021-07-23	0.145
Africa	Central African Republic	2021-07-24	0.145
Africa	Central African Republic	2021-07-25	0.145
Africa	Central African Republic	2021-07-26	0.174
Africa	Central African Republic	2021-07-27	0.029
Africa	Central African Republic	2021-07-28	0.029
Africa	Central African Republic	2021-07-29	0.116
Africa	Central African Republic	2021-07-30	0.116
Africa	Central African Republic	2021-07-31	0.116
Africa	Central African Republic	2021-08-01	0.116
Africa	Central African Republic	2021-08-02	0.087
Africa	Central African Republic	2021-08-03	0.087
Africa	Central African Republic	2021-08-04	0.087
Africa	Central African Republic	2021-08-05	0
Africa	Central African Republic	2021-08-06	0
Africa	Central African Republic	2021-08-07	0
Africa	Central African Republic	2021-08-08	0
Africa	Central African Republic	2021-08-09	0
Africa	Central African Republic	2021-08-10	117.422
Africa	Central African Republic	2021-08-11	117.422
Africa	Central African Republic	2021-08-12	117.422
Africa	Central African Republic	2021-08-13	117.422
Africa	Central African Republic	2021-08-14	119.048
Africa	Central African Republic	2021-08-15	119.048
Africa	Central African Republic	2021-08-16	119.048
Africa	Central African Republic	2021-08-17	1.626
Africa	Central African Republic	2021-08-18	1.626
Africa	Central African Republic	2021-08-19	1.626
Africa	Central African Republic	2021-08-20	1.626
Africa	Central African Republic	2021-08-21	0
Africa	Central African Republic	2021-08-22	0
Africa	Central African Republic	2021-08-23	0.552
Africa	Central African Republic	2021-08-24	0.552
Africa	Central African Republic	2021-08-25	0.552
Africa	Central African Republic	2021-08-26	0.552
Africa	Central African Republic	2021-08-27	0.552
Africa	Central African Republic	2021-08-28	0.552
Africa	Central African Republic	2021-08-29	0.552
Africa	Central African Republic	2021-08-30	0
Africa	Central African Republic	2021-08-31	0.755
Africa	Central African Republic	2021-09-01	0.755
Africa	Central African Republic	2021-09-02	0.755
Africa	Central African Republic	2021-09-03	0.755
Africa	Central African Republic	2021-09-04	0.755
Africa	Central African Republic	2021-09-05	0.755
Africa	Central African Republic	2021-09-06	0.755
Africa	Central African Republic	2021-09-07	0
Africa	Central African Republic	2021-09-08	0
Africa	Central African Republic	2021-09-09	0.377
Africa	Central African Republic	2021-09-10	0.377
Africa	Central African Republic	2021-09-11	0.377
Africa	Central African Republic	2021-09-12	0.377
Africa	Central African Republic	2021-09-13	0.377
Africa	Central African Republic	2021-09-14	0.377
Africa	Central African Republic	2021-09-15	0.377
Africa	Central African Republic	2021-09-16	0
Africa	Central African Republic	2021-09-17	0
Africa	Central African Republic	2021-09-18	0
Africa	Central African Republic	2021-09-19	0
Africa	Central African Republic	2021-09-20	0.9
Africa	Central African Republic	2021-09-21	0.9
Africa	Central African Republic	2021-09-22	0.9
Africa	Central African Republic	2021-09-23	0.9
Africa	Central African Republic	2021-09-24	1.8
Africa	Central African Republic	2021-09-25	1.8
Africa	Central African Republic	2021-09-26	1.8
Africa	Central African Republic	2021-09-27	0.9
Africa	Central African Republic	2021-09-28	0.9
Africa	Central African Republic	2021-09-29	0.9
Africa	Central African Republic	2021-09-30	0.9
Africa	Central African Republic	2021-10-01	0
Africa	Central African Republic	2021-10-02	0
Africa	Central African Republic	2021-10-03	0
Africa	Central African Republic	2021-10-04	0.407
Africa	Central African Republic	2021-10-05	0.407
Africa	Central African Republic	2021-10-06	0.581
Africa	Central African Republic	2021-10-07	0.871
Africa	Central African Republic	2021-10-08	0.871
Africa	Central African Republic	2021-10-09	0.871
Africa	Central African Republic	2021-10-10	0.871
Africa	Central African Republic	2021-10-11	0.465
Africa	Central African Republic	2021-10-12	0.465
Africa	Central African Republic	2021-10-13	2.265
Africa	Central African Republic	2021-10-14	1.974
Africa	Central African Republic	2021-10-15	1.974
Africa	Central African Republic	2021-10-16	1.974
Africa	Central African Republic	2021-10-17	1.974
Africa	Central African Republic	2021-10-18	2.236
Africa	Central African Republic	2021-10-19	2.236
Africa	Central African Republic	2021-10-20	0.261
Africa	Central African Republic	2021-10-21	0.261
Africa	Central African Republic	2021-10-22	1.423
Africa	Central African Republic	2021-10-23	1.423
Africa	Central African Republic	2021-10-24	1.423
Africa	Central African Republic	2021-10-25	1.161
Africa	Central African Republic	2021-10-26	1.161
Africa	Central African Republic	2021-10-27	1.161
Africa	Central African Republic	2021-10-28	1.161
Africa	Central African Republic	2021-10-29	0
Africa	Central African Republic	2021-10-30	0
Africa	Central African Republic	2021-10-31	0
Africa	Central African Republic	2021-11-01	1.771
Africa	Central African Republic	2021-11-02	1.771
Africa	Central African Republic	2021-11-03	1.771
Africa	Central African Republic	2021-11-04	1.771
Africa	Central African Republic	2021-11-05	1.771
Africa	Central African Republic	2021-11-06	1.771
Africa	Central African Republic	2021-11-07	1.771
Africa	Central African Republic	2021-11-08	0
Africa	Central African Republic	2021-11-09	0
Africa	Central African Republic	2021-11-10	0
Africa	Central African Republic	2021-11-11	0
Africa	Central African Republic	2021-11-12	2.526
Africa	Central African Republic	2021-11-13	2.526
Africa	Central African Republic	2021-11-14	2.526
Africa	Central African Republic	2021-11-15	2.526
Africa	Central African Republic	2021-11-16	2.526
Africa	Central African Republic	2021-11-17	2.526
Africa	Central African Republic	2021-11-18	2.526
Africa	Central African Republic	2021-11-19	0
Africa	Central African Republic	2021-11-20	0
Africa	Central African Republic	2021-11-21	0
Africa	Central African Republic	2021-11-22	0
Africa	Central African Republic	2021-11-23	1.22
Africa	Central African Republic	2021-11-24	1.22
Africa	Central African Republic	2021-11-25	1.22
Africa	Central African Republic	2021-11-26	1.22
Africa	Central African Republic	2021-11-27	1.22
Africa	Central African Republic	2021-11-28	1.22
Africa	Central African Republic	2021-11-29	1.22
Africa	Central African Republic	2021-11-30	0
Africa	Central African Republic	2021-12-01	0
Africa	Central African Republic	2021-12-02	0.987
Africa	Central African Republic	2021-12-03	0.987
Africa	Central African Republic	2021-12-04	0.987
Africa	Central African Republic	2021-12-05	0.987
Africa	Central African Republic	2021-12-06	0.987
Africa	Central African Republic	2021-12-07	0.987
Africa	Central African Republic	2021-12-08	0.987
Africa	Central African Republic	2021-12-09	0
Africa	Central African Republic	2021-12-10	4.936
Africa	Central African Republic	2021-12-11	4.936
Africa	Central African Republic	2021-12-12	4.936
Africa	Central African Republic	2021-12-13	6.359
Africa	Central African Republic	2021-12-14	6.359
Africa	Central African Republic	2021-12-15	6.359
Africa	Central African Republic	2021-12-16	6.359
Africa	Central African Republic	2021-12-17	1.423
Africa	Central African Republic	2021-12-18	1.423
Africa	Central African Republic	2021-12-19	1.423
Africa	Central African Republic	2021-12-20	0
Africa	Central African Republic	2021-12-21	0
Africa	Central African Republic	2021-12-22	0
Africa	Central African Republic	2021-12-23	0
Africa	Central African Republic	2021-12-24	0
Africa	Central African Republic	2021-12-25	0
Africa	Central African Republic	2021-12-26	0
Africa	Central African Republic	2021-12-27	5.865
Africa	Central African Republic	2021-12-28	5.865
Africa	Central African Republic	2021-12-29	5.865
Africa	Central African Republic	2021-12-30	5.865
Africa	Central African Republic	2021-12-31	5.865
Africa	Central African Republic	2022-01-01	5.865
Africa	Central African Republic	2022-01-02	5.865
Africa	Central African Republic	2022-01-03	0
Africa	Central African Republic	2022-01-04	0
Africa	Central African Republic	2022-01-05	8.449
Africa	Central African Republic	2022-01-06	8.449
Africa	Central African Republic	2022-01-07	8.449
Africa	Central African Republic	2022-01-08	8.449
Africa	Central African Republic	2022-01-09	8.449
Africa	Central African Republic	2022-01-10	8.449
Africa	Central African Republic	2022-01-11	14.141
Africa	Central African Republic	2022-01-12	5.691
Africa	Central African Republic	2022-01-13	5.691
Africa	Central African Republic	2022-01-14	25.116
Africa	Central African Republic	2022-01-15	25.116
Africa	Central African Republic	2022-01-16	25.116
Africa	Central African Republic	2022-01-17	25.116
Africa	Central African Republic	2022-01-18	19.425
Africa	Central African Republic	2022-01-19	19.425
Africa	Central African Republic	2022-01-20	24.942
Africa	Central African Republic	2022-01-21	5.517
Africa	Central African Republic	2022-01-22	8.479
Africa	Central African Republic	2022-01-23	8.479
Africa	Central African Republic	2022-01-24	8.479
Africa	Central African Republic	2022-01-25	15.128
Africa	Central African Republic	2022-01-26	15.128
Africa	Central African Republic	2022-01-27	11.295
Africa	Central African Republic	2022-01-28	11.295
Africa	Central African Republic	2022-01-29	8.333
Africa	Central African Republic	2022-01-30	8.333
Africa	Central African Republic	2022-01-31	8.943
Africa	Central African Republic	2022-02-01	2.294
Africa	Central African Republic	2022-02-02	5.314
Africa	Chad	2020-03-24	0.025
Africa	Chad	2020-03-25	0.025
Africa	Chad	2020-03-26	0.017
Africa	Chad	2020-03-27	0.017
Africa	Chad	2020-03-28	0.017
Africa	Chad	2020-03-29	0.017
Africa	Chad	2020-03-30	0.034
Africa	Chad	2020-03-31	0.034
Africa	Chad	2020-04-01	0.034
Africa	Chad	2020-04-02	0.042
Africa	Chad	2020-04-03	0.042
Africa	Chad	2020-04-04	0.051
Africa	Chad	2020-04-05	0.051
Africa	Chad	2020-04-06	0.034
Africa	Chad	2020-04-07	0.025
Africa	Chad	2020-04-08	0.025
Africa	Chad	2020-04-09	0.025
Africa	Chad	2020-04-10	0.025
Africa	Chad	2020-04-11	0.017
Africa	Chad	2020-04-12	0.076
Africa	Chad	2020-04-13	0.118
Africa	Chad	2020-04-14	0.11
Africa	Chad	2020-04-15	0.11
Africa	Chad	2020-04-16	0.135
Africa	Chad	2020-04-17	0.135
Africa	Chad	2020-04-18	0.186
Africa	Chad	2020-04-19	0.127
Africa	Chad	2020-04-20	0.084
Africa	Chad	2020-04-21	0.084
Africa	Chad	2020-04-22	0.084
Africa	Chad	2020-04-23	0.051
Africa	Chad	2020-04-24	0.11
Africa	Chad	2020-04-25	0.11
Africa	Chad	2020-04-26	0.11
Africa	Chad	2020-04-27	0.11
Africa	Chad	2020-04-28	0.16
Africa	Chad	2020-04-29	0.16
Africa	Chad	2020-04-30	0.338
Africa	Chad	2020-05-01	0.279
Africa	Chad	2020-05-02	0.6
Africa	Chad	2020-05-03	0.6
Africa	Chad	2020-05-04	0.6
Africa	Chad	2020-05-05	0.997
Africa	Chad	2020-05-06	0.997
Africa	Chad	2020-05-07	1.52
Africa	Chad	2020-05-08	1.579
Africa	Chad	2020-05-09	1.731
Africa	Chad	2020-05-10	1.731
Africa	Chad	2020-05-11	1.731
Africa	Chad	2020-05-12	1.579
Africa	Chad	2020-05-13	1.706
Africa	Chad	2020-05-14	1.233
Africa	Chad	2020-05-15	1.419
Africa	Chad	2020-05-16	1.284
Africa	Chad	2020-05-17	1.529
Africa	Chad	2020-05-18	1.664
Africa	Chad	2020-05-19	1.588
Africa	Chad	2020-05-20	1.63
Africa	Chad	2020-05-21	1.596
Africa	Chad	2020-05-22	1.546
Africa	Chad	2020-05-23	1.47
Africa	Chad	2020-05-24	1.453
Africa	Chad	2020-05-25	1.419
Africa	Chad	2020-05-26	1.309
Africa	Chad	2020-05-27	1.267
Africa	Chad	2020-05-28	1.165
Africa	Chad	2020-05-29	1.25
Africa	Chad	2020-05-30	0.937
Africa	Chad	2020-05-31	0.87
Africa	Chad	2020-06-01	0.87
Africa	Chad	2020-06-02	0.87
Africa	Chad	2020-06-03	0.887
Africa	Chad	2020-06-04	0.861
Africa	Chad	2020-06-05	0.65
Africa	Chad	2020-06-06	0.65
Africa	Chad	2020-06-07	0.498
Africa	Chad	2020-06-08	0.414
Africa	Chad	2020-06-09	0.346
Africa	Chad	2020-06-10	0.22
Africa	Chad	2020-06-11	0.169
Africa	Chad	2020-06-12	0.101
Africa	Chad	2020-06-13	0.101
Africa	Chad	2020-06-14	0.11
Africa	Chad	2020-06-15	0.093
Africa	Chad	2020-06-16	0.076
Africa	Chad	2020-06-17	0.068
Africa	Chad	2020-06-18	0.051
Africa	Chad	2020-06-19	0.084
Africa	Chad	2020-06-20	0.084
Africa	Chad	2020-06-21	0.068
Africa	Chad	2020-06-22	0.068
Africa	Chad	2020-06-23	0.059
Africa	Chad	2020-06-24	0.051
Africa	Chad	2020-06-25	0.076
Africa	Chad	2020-06-26	0.059
Africa	Chad	2020-06-27	0.059
Africa	Chad	2020-06-28	0.068
Africa	Chad	2020-06-29	0.068
Africa	Chad	2020-06-30	0.051
Africa	Chad	2020-07-01	0.051
Africa	Chad	2020-07-02	0.042
Africa	Chad	2020-07-03	0.051
Africa	Chad	2020-07-04	0.051
Africa	Chad	2020-07-05	0.051
Africa	Chad	2020-07-06	0.051
Africa	Chad	2020-07-07	0.059
Africa	Chad	2020-07-08	0.059
Africa	Chad	2020-07-09	0.042
Africa	Chad	2020-07-10	0.025
Africa	Chad	2020-07-11	0.025
Africa	Chad	2020-07-12	0.068
Africa	Chad	2020-07-13	0.068
Africa	Chad	2020-07-14	0.093
Africa	Chad	2020-07-15	0.101
Africa	Chad	2020-07-16	0.11
Africa	Chad	2020-07-17	0.11
Africa	Chad	2020-07-18	0.127
Africa	Chad	2020-07-19	0.076
Africa	Chad	2020-07-20	0.076
Africa	Chad	2020-07-21	0.042
Africa	Chad	2020-07-22	0.034
Africa	Chad	2020-07-23	0.245
Africa	Chad	2020-07-24	0.236
Africa	Chad	2020-07-25	0.22
Africa	Chad	2020-07-26	0.22
Africa	Chad	2020-07-27	0.279
Africa	Chad	2020-07-28	0.312
Africa	Chad	2020-07-29	0.312
Africa	Chad	2020-07-30	0.169
Africa	Chad	2020-07-31	0.177
Africa	Chad	2020-08-01	0.177
Africa	Chad	2020-08-02	0.177
Africa	Chad	2020-08-03	0.118
Africa	Chad	2020-08-04	0.101
Africa	Chad	2020-08-05	0.11
Africa	Chad	2020-08-06	0.059
Africa	Chad	2020-08-07	0.051
Africa	Chad	2020-08-08	0.051
Africa	Chad	2020-08-09	0.068
Africa	Chad	2020-08-10	0.076
Africa	Chad	2020-08-11	0.068
Africa	Chad	2020-08-12	0.084
Africa	Chad	2020-08-13	0.059
Africa	Chad	2020-08-14	0.076
Africa	Chad	2020-08-15	0.084
Africa	Chad	2020-08-16	0.101
Africa	Chad	2020-08-17	0.118
Africa	Chad	2020-08-18	0.203
Africa	Chad	2020-08-19	0.186
Africa	Chad	2020-08-20	0.194
Africa	Chad	2020-08-21	0.253
Africa	Chad	2020-08-22	0.253
Africa	Chad	2020-08-23	0.253
Africa	Chad	2020-08-24	0.236
Africa	Chad	2020-08-25	0.211
Africa	Chad	2020-08-26	0.228
Africa	Chad	2020-08-27	0.27
Africa	Chad	2020-08-28	0.228
Africa	Chad	2020-08-29	0.22
Africa	Chad	2020-08-30	0.22
Africa	Chad	2020-08-31	0.22
Africa	Chad	2020-09-01	0.186
Africa	Chad	2020-09-02	0.16
Africa	Chad	2020-09-03	0.118
Africa	Chad	2020-09-04	0.127
Africa	Chad	2020-09-05	0.22
Africa	Chad	2020-09-06	0.228
Africa	Chad	2020-09-07	0.228
Africa	Chad	2020-09-08	0.236
Africa	Chad	2020-09-09	0.262
Africa	Chad	2020-09-10	0.279
Africa	Chad	2020-09-11	0.49
Africa	Chad	2020-09-12	0.414
Africa	Chad	2020-09-13	0.38
Africa	Chad	2020-09-14	0.38
Africa	Chad	2020-09-15	0.355
Africa	Chad	2020-09-16	0.355
Africa	Chad	2020-09-17	0.541
Africa	Chad	2020-09-18	0.557
Africa	Chad	2020-09-19	0.557
Africa	Chad	2020-09-20	0.566
Africa	Chad	2020-09-21	0.574
Africa	Chad	2020-09-22	0.574
Africa	Chad	2020-09-23	0.625
Africa	Chad	2020-09-24	0.473
Africa	Chad	2020-09-25	0.236
Africa	Chad	2020-09-26	0.236
Africa	Chad	2020-09-27	0.228
Africa	Chad	2020-09-28	0.27
Africa	Chad	2020-09-29	0.321
Africa	Chad	2020-09-30	0.304
Africa	Chad	2020-10-01	0.27
Africa	Chad	2020-10-02	0.304
Africa	Chad	2020-10-03	0.312
Africa	Chad	2020-10-04	0.329
Africa	Chad	2020-10-05	0.321
Africa	Chad	2020-10-06	0.38
Africa	Chad	2020-10-07	0.431
Africa	Chad	2020-10-08	0.498
Africa	Chad	2020-10-09	0.532
Africa	Chad	2020-10-10	0.65
Africa	Chad	2020-10-11	0.735
Africa	Chad	2020-10-12	0.718
Africa	Chad	2020-10-13	0.701
Africa	Chad	2020-10-14	0.659
Africa	Chad	2020-10-15	0.743
Africa	Chad	2020-10-16	0.735
Africa	Chad	2020-10-17	0.625
Africa	Chad	2020-10-18	0.633
Africa	Chad	2020-10-19	0.693
Africa	Chad	2020-10-20	0.659
Africa	Chad	2020-10-21	0.633
Africa	Chad	2020-10-22	0.507
Africa	Chad	2020-10-23	0.524
Africa	Chad	2020-10-24	0.583
Africa	Chad	2020-10-25	0.49
Africa	Chad	2020-10-26	0.431
Africa	Chad	2020-10-27	0.515
Africa	Chad	2020-10-28	0.541
Africa	Chad	2020-10-29	0.532
Africa	Chad	2020-10-30	0.507
Africa	Chad	2020-10-31	0.414
Africa	Chad	2020-11-01	0.515
Africa	Chad	2020-11-02	0.49
Africa	Chad	2020-11-03	0.448
Africa	Chad	2020-11-04	0.414
Africa	Chad	2020-11-05	0.473
Africa	Chad	2020-11-06	0.465
Africa	Chad	2020-11-07	0.507
Africa	Chad	2020-11-08	0.414
Africa	Chad	2020-11-09	0.439
Africa	Chad	2020-11-10	0.405
Africa	Chad	2020-11-11	0.405
Africa	Chad	2020-11-12	0.414
Africa	Chad	2020-11-13	0.431
Africa	Chad	2020-11-14	0.405
Africa	Chad	2020-11-15	0.422
Africa	Chad	2020-11-16	0.439
Africa	Chad	2020-11-17	0.397
Africa	Chad	2020-11-18	0.431
Africa	Chad	2020-11-19	0.355
Africa	Chad	2020-11-20	0.312
Africa	Chad	2020-11-21	0.355
Africa	Chad	2020-11-22	0.38
Africa	Chad	2020-11-23	0.38
Africa	Chad	2020-11-24	0.346
Africa	Chad	2020-11-25	0.329
Africa	Chad	2020-11-26	0.346
Africa	Chad	2020-11-27	0.312
Africa	Chad	2020-11-28	0.253
Africa	Chad	2020-11-29	0.338
Africa	Chad	2020-11-30	0.338
Africa	Chad	2020-12-01	0.431
Africa	Chad	2020-12-02	0.422
Africa	Chad	2020-12-03	0.397
Africa	Chad	2020-12-04	0.473
Africa	Chad	2020-12-05	0.498
Africa	Chad	2020-12-06	0.363
Africa	Chad	2020-12-07	0.338
Africa	Chad	2020-12-08	0.245
Africa	Chad	2020-12-09	0.228
Africa	Chad	2020-12-10	0.262
Africa	Chad	2020-12-11	0.22
Africa	Chad	2020-12-12	0.245
Africa	Chad	2020-12-13	0.38
Africa	Chad	2020-12-14	0.363
Africa	Chad	2020-12-15	0.465
Africa	Chad	2020-12-16	0.574
Africa	Chad	2020-12-17	0.667
Africa	Chad	2020-12-18	0.794
Africa	Chad	2020-12-19	0.98
Africa	Chad	2020-12-20	1.013
Africa	Chad	2020-12-21	1.106
Africa	Chad	2020-12-22	1.115
Africa	Chad	2020-12-23	1.165
Africa	Chad	2020-12-24	1.182
Africa	Chad	2020-12-25	1.115
Africa	Chad	2020-12-26	1.005
Africa	Chad	2020-12-27	0.971
Africa	Chad	2020-12-28	0.954
Africa	Chad	2020-12-29	1.115
Africa	Chad	2020-12-30	1.174
Africa	Chad	2020-12-31	1.309
Africa	Chad	2021-01-01	1.436
Africa	Chad	2021-01-02	1.546
Africa	Chad	2021-01-03	1.757
Africa	Chad	2021-01-04	1.807
Africa	Chad	2021-01-05	2.035
Africa	Chad	2021-01-06	2.12
Africa	Chad	2021-01-07	2.069
Africa	Chad	2021-01-08	2.348
Africa	Chad	2021-01-09	2.88
Africa	Chad	2021-01-10	2.736
Africa	Chad	2021-01-11	3.04
Africa	Chad	2021-01-12	3.201
Africa	Chad	2021-01-13	3.218
Africa	Chad	2021-01-14	3.505
Africa	Chad	2021-01-15	3.277
Africa	Chad	2021-01-16	2.914
Africa	Chad	2021-01-17	3.024
Africa	Chad	2021-01-18	2.787
Africa	Chad	2021-01-19	2.61
Africa	Chad	2021-01-20	2.559
Africa	Chad	2021-01-21	2.466
Africa	Chad	2021-01-22	2.508
Africa	Chad	2021-01-23	2.382
Africa	Chad	2021-01-24	2.247
Africa	Chad	2021-01-25	2.221
Africa	Chad	2021-01-26	2.095
Africa	Chad	2021-01-27	2.171
Africa	Chad	2021-01-28	1.951
Africa	Chad	2021-01-29	1.833
Africa	Chad	2021-01-30	1.774
Africa	Chad	2021-01-31	1.816
Africa	Chad	2021-02-01	1.714
Africa	Chad	2021-02-02	1.512
Africa	Chad	2021-02-03	1.267
Africa	Chad	2021-02-04	1.157
Africa	Chad	2021-02-05	1.089
Africa	Chad	2021-02-06	1.064
Africa	Chad	2021-02-07	1.022
Africa	Chad	2021-02-08	1.039
Africa	Chad	2021-02-09	1.14
Africa	Chad	2021-02-10	1.258
Africa	Chad	2021-02-11	1.25
Africa	Chad	2021-02-12	1.242
Africa	Chad	2021-02-13	1.258
Africa	Chad	2021-02-14	1.25
Africa	Chad	2021-02-15	1.318
Africa	Chad	2021-02-16	1.267
Africa	Chad	2021-02-17	1.318
Africa	Chad	2021-02-18	1.436
Africa	Chad	2021-02-19	1.512
Africa	Chad	2021-02-20	1.453
Africa	Chad	2021-02-21	1.723
Africa	Chad	2021-02-22	1.723
Africa	Chad	2021-02-23	1.63
Africa	Chad	2021-02-24	1.52
Africa	Chad	2021-02-25	1.546
Africa	Chad	2021-02-26	1.529
Africa	Chad	2021-02-27	1.512
Africa	Chad	2021-02-28	1.047
Africa	Chad	2021-03-01	0.997
Africa	Chad	2021-03-02	0.988
Africa	Chad	2021-03-03	1.284
Africa	Chad	2021-03-04	1.309
Africa	Chad	2021-03-05	1.115
Africa	Chad	2021-03-06	1.588
Africa	Chad	2021-03-07	1.723
Africa	Chad	2021-03-08	1.748
Africa	Chad	2021-03-09	1.816
Africa	Chad	2021-03-10	1.478
Africa	Chad	2021-03-11	1.326
Africa	Chad	2021-03-12	1.562
Africa	Chad	2021-03-13	1.073
Africa	Chad	2021-03-14	1.115
Africa	Chad	2021-03-15	1.14
Africa	Chad	2021-03-16	1.098
Africa	Chad	2021-03-17	1.064
Africa	Chad	2021-03-18	1.132
Africa	Chad	2021-03-19	1.022
Africa	Chad	2021-03-20	1.03
Africa	Chad	2021-03-21	0.937
Africa	Chad	2021-03-22	0.836
Africa	Chad	2021-03-23	0.811
Africa	Chad	2021-03-24	0.811
Africa	Chad	2021-03-25	0.718
Africa	Chad	2021-03-26	0.718
Africa	Chad	2021-03-27	0.769
Africa	Chad	2021-03-28	0.726
Africa	Chad	2021-03-29	0.701
Africa	Chad	2021-03-30	0.701
Africa	Chad	2021-03-31	0.676
Africa	Chad	2021-04-01	0.735
Africa	Chad	2021-04-02	0.785
Africa	Chad	2021-04-03	0.743
Africa	Chad	2021-04-04	0.752
Africa	Chad	2021-04-05	0.718
Africa	Chad	2021-04-06	0.676
Africa	Chad	2021-04-07	0.617
Africa	Chad	2021-04-08	0.541
Africa	Chad	2021-04-09	0.388
Africa	Chad	2021-04-10	0.304
Africa	Chad	2021-04-11	0.346
Africa	Chad	2021-04-12	0.388
Africa	Chad	2021-04-13	0.414
Africa	Chad	2021-04-14	0.473
Africa	Chad	2021-04-15	0.481
Africa	Chad	2021-04-16	0.566
Africa	Chad	2021-04-17	0.557
Africa	Chad	2021-04-18	0.591
Africa	Chad	2021-04-19	0.566
Africa	Chad	2021-04-20	0.6
Africa	Chad	2021-04-21	0.583
Africa	Chad	2021-04-22	0.524
Africa	Chad	2021-04-23	0.515
Africa	Chad	2021-04-24	0.515
Africa	Chad	2021-04-25	0.541
Africa	Chad	2021-04-26	0.541
Africa	Chad	2021-04-27	0.473
Africa	Chad	2021-04-28	0.49
Africa	Chad	2021-04-29	0.633
Africa	Chad	2021-04-30	0.591
Africa	Chad	2021-05-01	0.608
Africa	Chad	2021-05-02	0.49
Africa	Chad	2021-05-03	0.473
Africa	Chad	2021-05-04	0.473
Africa	Chad	2021-05-05	0.49
Africa	Chad	2021-05-06	0.372
Africa	Chad	2021-05-07	0.38
Africa	Chad	2021-05-08	0.422
Africa	Chad	2021-05-09	0.414
Africa	Chad	2021-05-10	0.456
Africa	Chad	2021-05-11	0.448
Africa	Chad	2021-05-12	0.372
Africa	Chad	2021-05-13	0.346
Africa	Chad	2021-05-14	0.296
Africa	Chad	2021-05-15	0.228
Africa	Chad	2021-05-16	0.228
Africa	Chad	2021-05-17	0.186
Africa	Chad	2021-05-18	0.144
Africa	Chad	2021-05-19	0.194
Africa	Chad	2021-05-20	0.194
Africa	Chad	2021-05-21	0.186
Africa	Chad	2021-05-22	0.186
Africa	Chad	2021-05-23	0.169
Africa	Chad	2021-05-24	0.169
Africa	Chad	2021-05-25	0.16
Africa	Chad	2021-05-26	0.093
Africa	Chad	2021-05-27	0.068
Africa	Chad	2021-05-28	0.068
Africa	Chad	2021-05-29	0.042
Africa	Chad	2021-05-30	0.042
Africa	Chad	2021-05-31	0.059
Africa	Chad	2021-06-01	0.084
Africa	Chad	2021-06-02	0.084
Africa	Chad	2021-06-03	0.076
Africa	Chad	2021-06-04	0.093
Africa	Chad	2021-06-05	0.093
Africa	Chad	2021-06-06	0.084
Africa	Chad	2021-06-07	0.076
Africa	Chad	2021-06-08	0.068
Africa	Chad	2021-06-09	0.059
Africa	Chad	2021-06-10	0.059
Africa	Chad	2021-06-11	0.034
Africa	Chad	2021-06-12	0.025
Africa	Chad	2021-06-13	0.025
Africa	Chad	2021-06-14	0.025
Africa	Chad	2021-06-15	0.008
Africa	Chad	2021-06-16	0.008
Africa	Chad	2021-06-17	0.017
Africa	Chad	2021-06-18	0.025
Africa	Chad	2021-06-19	0.034
Africa	Chad	2021-06-20	0.034
Africa	Chad	2021-06-21	0.034
Africa	Chad	2021-06-22	0.042
Africa	Chad	2021-06-23	0.068
Africa	Chad	2021-06-24	0.059
Africa	Chad	2021-06-25	0.051
Africa	Chad	2021-06-26	0.042
Africa	Chad	2021-06-27	0.042
Africa	Chad	2021-06-28	0.034
Africa	Chad	2021-06-29	0.025
Africa	Chad	2021-06-30	0
Africa	Chad	2021-07-01	0
Africa	Chad	2021-07-02	0
Africa	Chad	2021-07-03	0
Africa	Chad	2021-07-04	0
Africa	Chad	2021-07-05	0.008
Africa	Chad	2021-07-06	0.008
Africa	Chad	2021-07-07	0.008
Africa	Chad	2021-07-08	0.017
Africa	Chad	2021-07-09	0.017
Africa	Chad	2021-07-10	0.025
Africa	Chad	2021-07-11	0.025
Africa	Chad	2021-07-12	0.017
Africa	Chad	2021-07-13	0.017
Africa	Chad	2021-07-14	0.025
Africa	Chad	2021-07-15	0.051
Africa	Chad	2021-07-16	0.093
Africa	Chad	2021-07-17	0.084
Africa	Chad	2021-07-18	0.084
Africa	Chad	2021-07-19	0.084
Africa	Chad	2021-07-20	0.093
Africa	Chad	2021-07-21	0.084
Africa	Chad	2021-07-22	0.051
Africa	Chad	2021-07-23	0.025
Africa	Chad	2021-07-24	0.042
Africa	Chad	2021-07-25	0.042
Africa	Chad	2021-07-26	0.042
Africa	Chad	2021-07-27	0.051
Africa	Chad	2021-07-28	0.059
Africa	Chad	2021-07-29	0.059
Africa	Chad	2021-07-30	0.051
Africa	Chad	2021-07-31	0.034
Africa	Chad	2021-08-01	0.034
Africa	Chad	2021-08-02	0.034
Africa	Chad	2021-08-03	0.017
Africa	Chad	2021-08-04	0.017
Africa	Chad	2021-08-05	0.034
Africa	Chad	2021-08-06	0.034
Africa	Chad	2021-08-07	0.034
Africa	Chad	2021-08-08	0.042
Africa	Chad	2021-08-09	0.059
Africa	Chad	2021-08-10	0.068
Africa	Chad	2021-08-11	0.059
Africa	Chad	2021-08-12	0.042
Africa	Chad	2021-08-13	0.034
Africa	Chad	2021-08-14	0.042
Africa	Chad	2021-08-15	0.034
Africa	Chad	2021-08-16	0.034
Africa	Chad	2021-08-17	0.025
Africa	Chad	2021-08-18	0.025
Africa	Chad	2021-08-19	0.025
Africa	Chad	2021-08-20	0.034
Africa	Chad	2021-08-21	0.025
Africa	Chad	2021-08-22	0.025
Africa	Chad	2021-08-23	0.025
Africa	Chad	2021-08-24	0.025
Africa	Chad	2021-08-25	0.025
Africa	Chad	2021-08-26	0.042
Africa	Chad	2021-08-27	0.034
Africa	Chad	2021-08-28	0.042
Africa	Chad	2021-08-29	0.051
Africa	Chad	2021-08-30	0.034
Africa	Chad	2021-08-31	0.042
Africa	Chad	2021-09-01	0.059
Africa	Chad	2021-09-02	0.042
Africa	Chad	2021-09-03	0.051
Africa	Chad	2021-09-04	0.042
Africa	Chad	2021-09-05	0.042
Africa	Chad	2021-09-06	0.042
Africa	Chad	2021-09-07	0.034
Africa	Chad	2021-09-08	0.144
Africa	Chad	2021-09-09	0.144
Africa	Chad	2021-09-10	0.144
Africa	Chad	2021-09-11	0.16
Africa	Chad	2021-09-12	0.169
Africa	Chad	2021-09-13	0.177
Africa	Chad	2021-09-14	0.194
Africa	Chad	2021-09-15	0.084
Africa	Chad	2021-09-16	0.084
Africa	Chad	2021-09-17	0.11
Africa	Chad	2021-09-18	0.101
Africa	Chad	2021-09-19	0.11
Africa	Chad	2021-09-20	0.101
Africa	Chad	2021-09-21	0.084
Africa	Chad	2021-09-22	0.076
Africa	Chad	2021-09-23	0.084
Africa	Chad	2021-09-24	0.051
Africa	Chad	2021-09-25	0.042
Africa	Chad	2021-09-26	0.025
Africa	Chad	2021-09-27	0.042
Africa	Chad	2021-09-28	0.059
Africa	Chad	2021-09-29	0.059
Africa	Chad	2021-09-30	0.059
Africa	Chad	2021-10-01	0.093
Africa	Chad	2021-10-02	0.093
Africa	Chad	2021-10-03	0.101
Africa	Chad	2021-10-04	0.084
Africa	Chad	2021-10-05	0.11
Africa	Chad	2021-10-06	0.118
Africa	Chad	2021-10-07	0.127
Africa	Chad	2021-10-08	0.135
Africa	Chad	2021-10-09	0.144
Africa	Chad	2021-10-10	0.127
Africa	Chad	2021-10-11	0.144
Africa	Chad	2021-10-12	0.101
Africa	Chad	2021-10-13	0.101
Africa	Chad	2021-10-14	0.101
Africa	Chad	2021-10-15	0.076
Africa	Chad	2021-10-16	0.068
Africa	Chad	2021-10-17	0.068
Africa	Chad	2021-10-18	0.068
Africa	Chad	2021-10-19	0.068
Africa	Chad	2021-10-20	0.051
Africa	Chad	2021-10-21	0.034
Africa	Chad	2021-10-22	0.017
Africa	Chad	2021-10-23	0.017
Africa	Chad	2021-10-24	0.017
Africa	Chad	2021-10-25	0
Africa	Chad	2021-10-26	0
Africa	Chad	2021-10-27	0
Africa	Chad	2021-10-28	0
Africa	Chad	2021-10-29	0
Africa	Chad	2021-10-30	0
Africa	Chad	2021-10-31	0
Africa	Chad	2021-11-01	0.304
Africa	Chad	2021-11-02	0.321
Africa	Chad	2021-11-03	0.321
Africa	Chad	2021-11-04	0.321
Africa	Chad	2021-11-05	0.321
Africa	Chad	2021-11-06	0.321
Africa	Chad	2021-11-07	0.321
Africa	Chad	2021-11-08	0.017
Africa	Chad	2021-11-09	0
Africa	Chad	2021-11-10	0
Africa	Chad	2021-11-11	0
Africa	Chad	2021-11-12	0
Africa	Chad	2021-11-13	0
Africa	Chad	2021-11-14	0
Africa	Chad	2021-11-15	0
Africa	Chad	2021-11-16	0
Africa	Chad	2021-11-17	0
Africa	Chad	2021-11-18	0
Africa	Chad	2021-11-19	0
Africa	Chad	2021-11-20	0
Africa	Chad	2021-11-21	0
Africa	Chad	2021-11-22	0
Africa	Chad	2021-11-23	0
Africa	Chad	2021-11-24	0
Africa	Chad	2021-11-25	0
Africa	Chad	2021-11-26	0
Africa	Chad	2021-11-27	0
Africa	Chad	2021-11-28	0
Africa	Chad	2021-11-29	0
Africa	Chad	2021-11-30	0
Africa	Chad	2021-12-01	0
Africa	Chad	2021-12-02	0
Africa	Chad	2021-12-03	5.034
Africa	Chad	2021-12-04	5.034
Africa	Chad	2021-12-05	5.034
Africa	Chad	2021-12-06	5.034
Africa	Chad	2021-12-07	5.034
Africa	Chad	2021-12-08	5.034
Africa	Chad	2021-12-09	5.034
Africa	Chad	2021-12-10	0
Africa	Chad	2021-12-11	0
Africa	Chad	2021-12-12	0
Africa	Chad	2021-12-13	0
Africa	Chad	2021-12-14	0
Africa	Chad	2021-12-15	0
Africa	Chad	2021-12-16	0
Africa	Chad	2021-12-17	0
Africa	Chad	2021-12-18	0
Africa	Chad	2021-12-19	0
Africa	Chad	2021-12-20	0
Africa	Chad	2021-12-21	0
Africa	Chad	2021-12-22	0
Africa	Chad	2021-12-23	0
Africa	Chad	2021-12-24	0
Africa	Chad	2021-12-25	0
Africa	Chad	2021-12-26	0
Africa	Chad	2021-12-27	0
Africa	Chad	2021-12-28	0
Africa	Chad	2021-12-29	0
Africa	Chad	2021-12-30	0
Africa	Chad	2021-12-31	0
Africa	Chad	2022-01-01	4.054
Africa	Chad	2022-01-02	4.054
Africa	Chad	2022-01-03	4.054
Africa	Chad	2022-01-04	4.071
Africa	Chad	2022-01-05	4.071
Africa	Chad	2022-01-06	4.071
Africa	Chad	2022-01-07	4.071
Africa	Chad	2022-01-08	0.017
Africa	Chad	2022-01-09	0.017
Africa	Chad	2022-01-10	3.15
Africa	Chad	2022-01-11	3.15
Africa	Chad	2022-01-12	3.15
Africa	Chad	2022-01-13	3.15
Africa	Chad	2022-01-14	3.15
Africa	Chad	2022-01-15	3.15
Africa	Chad	2022-01-16	3.15
Africa	Chad	2022-01-17	2.795
Africa	Chad	2022-01-18	2.795
Africa	Chad	2022-01-19	2.795
Africa	Chad	2022-01-20	2.795
Africa	Chad	2022-01-21	2.795
Africa	Chad	2022-01-22	2.795
Africa	Chad	2022-01-23	2.795
Africa	Chad	2022-01-24	1.571
Africa	Chad	2022-01-25	1.571
Africa	Chad	2022-01-26	1.571
Africa	Chad	2022-01-27	1.571
Africa	Chad	2022-01-28	1.571
Africa	Chad	2022-01-29	1.571
Africa	Chad	2022-01-30	1.571
Africa	Chad	2022-01-31	0.693
Africa	Chad	2022-02-01	0.676
Africa	Chad	2022-02-02	0.693
Africa	Chad	2022-02-03	0.693
Africa	Chad	2022-02-04	0.693
Africa	Chad	2022-02-05	0.693
Africa	Comoros	2020-05-05	0.482
Africa	Comoros	2020-05-06	1.286
Africa	Comoros	2020-05-07	1.126
Africa	Comoros	2020-05-08	1.126
Africa	Comoros	2020-05-09	1.286
Africa	Comoros	2020-05-10	1.286
Africa	Comoros	2020-05-11	1.286
Africa	Comoros	2020-05-12	1.286
Africa	Comoros	2020-05-13	0.482
Africa	Comoros	2020-05-14	0.482
Africa	Comoros	2020-05-15	0.482
Africa	Comoros	2020-05-16	0
Africa	Comoros	2020-05-17	0
Africa	Comoros	2020-05-18	0
Africa	Comoros	2020-05-19	0
Africa	Comoros	2020-05-20	3.698
Africa	Comoros	2020-05-21	3.698
Africa	Comoros	2020-05-22	10.773
Africa	Comoros	2020-05-23	10.773
Africa	Comoros	2020-05-24	12.22
Africa	Comoros	2020-05-25	12.22
Africa	Comoros	2020-05-26	12.22
Africa	Comoros	2020-05-27	8.522
Africa	Comoros	2020-05-28	8.522
Africa	Comoros	2020-05-29	1.447
Africa	Comoros	2020-05-30	4.502
Africa	Comoros	2020-05-31	3.055
Africa	Comoros	2020-06-01	3.055
Africa	Comoros	2020-06-02	7.236
Africa	Comoros	2020-06-03	7.236
Africa	Comoros	2020-06-04	7.236
Africa	Comoros	2020-06-05	7.236
Africa	Comoros	2020-06-06	5.628
Africa	Comoros	2020-06-07	5.628
Africa	Comoros	2020-06-08	5.628
Africa	Comoros	2020-06-09	1.447
Africa	Comoros	2020-06-10	4.824
Africa	Comoros	2020-06-11	4.824
Africa	Comoros	2020-06-12	4.985
Africa	Comoros	2020-06-13	5.628
Africa	Comoros	2020-06-14	5.628
Africa	Comoros	2020-06-15	5.628
Africa	Comoros	2020-06-16	9.004
Africa	Comoros	2020-06-17	5.628
Africa	Comoros	2020-06-18	7.718
Africa	Comoros	2020-06-19	7.557
Africa	Comoros	2020-06-20	11.416
Africa	Comoros	2020-06-21	11.416
Africa	Comoros	2020-06-22	11.416
Africa	Comoros	2020-06-23	10.934
Africa	Comoros	2020-06-24	10.934
Africa	Comoros	2020-06-25	9.969
Africa	Comoros	2020-06-26	9.969
Africa	Comoros	2020-06-27	4.02
Africa	Comoros	2020-06-28	4.02
Africa	Comoros	2020-06-29	4.02
Africa	Comoros	2020-06-30	6.11
Africa	Comoros	2020-07-01	6.11
Africa	Comoros	2020-07-02	4.985
Africa	Comoros	2020-07-03	5.949
Africa	Comoros	2020-07-04	5.949
Africa	Comoros	2020-07-05	6.271
Africa	Comoros	2020-07-06	6.271
Africa	Comoros	2020-07-07	1.286
Africa	Comoros	2020-07-08	1.608
Africa	Comoros	2020-07-09	1.769
Africa	Comoros	2020-07-10	0.804
Africa	Comoros	2020-07-11	1.286
Africa	Comoros	2020-07-12	0.965
Africa	Comoros	2020-07-13	0.965
Africa	Comoros	2020-07-14	1.608
Africa	Comoros	2020-07-15	1.286
Africa	Comoros	2020-07-16	2.251
Africa	Comoros	2020-07-17	2.251
Africa	Comoros	2020-07-18	1.769
Africa	Comoros	2020-07-19	2.733
Africa	Comoros	2020-07-20	2.733
Africa	Comoros	2020-07-21	2.573
Africa	Comoros	2020-07-22	2.573
Africa	Comoros	2020-07-23	1.93
Africa	Comoros	2020-07-24	1.93
Africa	Comoros	2020-07-25	1.93
Africa	Comoros	2020-07-26	3.216
Africa	Comoros	2020-07-27	3.216
Africa	Comoros	2020-07-28	2.733
Africa	Comoros	2020-07-29	6.592
Africa	Comoros	2020-07-30	6.11
Africa	Comoros	2020-07-31	6.11
Africa	Comoros	2020-08-01	7.396
Africa	Comoros	2020-08-02	5.145
Africa	Comoros	2020-08-03	5.145
Africa	Comoros	2020-08-04	5.467
Africa	Comoros	2020-08-05	1.608
Africa	Comoros	2020-08-06	2.894
Africa	Comoros	2020-08-07	2.894
Africa	Comoros	2020-08-08	2.09
Africa	Comoros	2020-08-09	2.09
Africa	Comoros	2020-08-10	2.09
Africa	Comoros	2020-08-11	1.769
Africa	Comoros	2020-08-12	1.769
Africa	Comoros	2020-08-13	0.482
Africa	Comoros	2020-08-14	1.126
Africa	Comoros	2020-08-15	0.643
Africa	Comoros	2020-08-16	0.965
Africa	Comoros	2020-08-17	0.965
Africa	Comoros	2020-08-18	1.126
Africa	Comoros	2020-08-19	1.126
Africa	Comoros	2020-08-20	2.894
Africa	Comoros	2020-08-21	2.251
Africa	Comoros	2020-08-22	2.251
Africa	Comoros	2020-08-23	1.93
Africa	Comoros	2020-08-24	1.93
Africa	Comoros	2020-08-25	1.769
Africa	Comoros	2020-08-26	1.769
Africa	Comoros	2020-08-27	0.804
Africa	Comoros	2020-08-28	0.804
Africa	Comoros	2020-08-29	0.965
Africa	Comoros	2020-08-30	0.965
Africa	Comoros	2020-08-31	0.965
Africa	Comoros	2020-09-01	1.608
Africa	Comoros	2020-09-02	1.608
Africa	Comoros	2020-09-03	4.181
Africa	Comoros	2020-09-04	4.181
Africa	Comoros	2020-09-05	4.663
Africa	Comoros	2020-09-06	4.663
Africa	Comoros	2020-09-07	4.663
Africa	Comoros	2020-09-08	4.663
Africa	Comoros	2020-09-09	4.663
Africa	Comoros	2020-09-10	1.286
Africa	Comoros	2020-09-11	1.286
Africa	Comoros	2020-09-12	0.643
Africa	Comoros	2020-09-13	0.643
Africa	Comoros	2020-09-14	0.804
Africa	Comoros	2020-09-15	1.769
Africa	Comoros	2020-09-16	1.769
Africa	Comoros	2020-09-17	2.251
Africa	Comoros	2020-09-18	2.251
Africa	Comoros	2020-09-19	2.251
Africa	Comoros	2020-09-20	2.251
Africa	Comoros	2020-09-21	2.09
Africa	Comoros	2020-09-22	0.482
Africa	Comoros	2020-09-23	0.482
Africa	Comoros	2020-09-24	0.643
Africa	Comoros	2020-09-25	0.643
Africa	Comoros	2020-09-26	1.286
Africa	Comoros	2020-09-27	1.286
Africa	Comoros	2020-09-28	1.286
Africa	Comoros	2020-09-29	1.447
Africa	Comoros	2020-09-30	1.447
Africa	Comoros	2020-10-01	1.608
Africa	Comoros	2020-10-02	1.608
Africa	Comoros	2020-10-03	1.447
Africa	Comoros	2020-10-04	1.447
Africa	Comoros	2020-10-05	1.447
Africa	Comoros	2020-10-06	1.93
Africa	Comoros	2020-10-07	1.93
Africa	Comoros	2020-10-08	1.769
Africa	Comoros	2020-10-09	1.769
Africa	Comoros	2020-10-10	1.286
Africa	Comoros	2020-10-11	1.286
Africa	Comoros	2020-10-12	1.286
Africa	Comoros	2020-10-13	0.804
Africa	Comoros	2020-10-14	0.804
Africa	Comoros	2020-10-15	0.161
Africa	Comoros	2020-10-16	1.126
Africa	Comoros	2020-10-17	1.126
Africa	Comoros	2020-10-18	1.126
Africa	Comoros	2020-10-19	1.126
Africa	Comoros	2020-10-20	1.286
Africa	Comoros	2020-10-21	1.286
Africa	Comoros	2020-10-22	3.377
Africa	Comoros	2020-10-23	2.412
Africa	Comoros	2020-10-24	2.412
Africa	Comoros	2020-10-25	2.412
Africa	Comoros	2020-10-26	2.412
Africa	Comoros	2020-10-27	2.09
Africa	Comoros	2020-10-28	2.09
Africa	Comoros	2020-10-29	0
Africa	Comoros	2020-10-30	3.216
Africa	Comoros	2020-10-31	4.502
Africa	Comoros	2020-11-01	4.502
Africa	Comoros	2020-11-02	4.502
Africa	Comoros	2020-11-03	4.502
Africa	Comoros	2020-11-04	5.949
Africa	Comoros	2020-11-05	6.432
Africa	Comoros	2020-11-06	3.216
Africa	Comoros	2020-11-07	2.894
Africa	Comoros	2020-11-08	2.894
Africa	Comoros	2020-11-09	2.894
Africa	Comoros	2020-11-10	3.859
Africa	Comoros	2020-11-11	2.412
Africa	Comoros	2020-11-12	2.733
Africa	Comoros	2020-11-13	2.733
Africa	Comoros	2020-11-14	2.573
Africa	Comoros	2020-11-15	2.573
Africa	Comoros	2020-11-16	2.573
Africa	Comoros	2020-11-17	3.537
Africa	Comoros	2020-11-18	3.537
Africa	Comoros	2020-11-19	2.894
Africa	Comoros	2020-11-20	2.894
Africa	Comoros	2020-11-21	2.733
Africa	Comoros	2020-11-22	2.733
Africa	Comoros	2020-11-23	2.733
Africa	Comoros	2020-11-24	2.573
Africa	Comoros	2020-11-25	2.573
Africa	Comoros	2020-11-26	2.894
Africa	Comoros	2020-11-27	2.894
Africa	Comoros	2020-11-28	2.412
Africa	Comoros	2020-11-29	2.412
Africa	Comoros	2020-11-30	2.412
Africa	Comoros	2020-12-01	0.965
Africa	Comoros	2020-12-02	0.965
Africa	Comoros	2020-12-03	0.804
Africa	Comoros	2020-12-04	0.804
Africa	Comoros	2020-12-05	0.804
Africa	Comoros	2020-12-06	0.804
Africa	Comoros	2020-12-07	0.804
Africa	Comoros	2020-12-08	0.643
Africa	Comoros	2020-12-09	0.643
Africa	Comoros	2020-12-10	0.322
Africa	Comoros	2020-12-11	0.322
Africa	Comoros	2020-12-12	1.93
Africa	Comoros	2020-12-13	1.93
Africa	Comoros	2020-12-14	1.93
Africa	Comoros	2020-12-15	2.573
Africa	Comoros	2020-12-16	2.573
Africa	Comoros	2020-12-17	4.181
Africa	Comoros	2020-12-18	4.181
Africa	Comoros	2020-12-19	2.412
Africa	Comoros	2020-12-20	6.11
Africa	Comoros	2020-12-21	6.11
Africa	Comoros	2020-12-22	9.648		30
Africa	Comoros	2020-12-23	9.648		29
Africa	Comoros	2020-12-24	11.577		28
Africa	Comoros	2020-12-25	11.577		27
Africa	Comoros	2020-12-26	11.577		26
Africa	Comoros	2020-12-27	7.879		25
Africa	Comoros	2020-12-28	7.879		24
Africa	Comoros	2020-12-29	11.577		23
Africa	Comoros	2020-12-30	11.577		22
Africa	Comoros	2020-12-31	17.366		21
Africa	Comoros	2021-01-01	17.366		20
Africa	Comoros	2021-01-02	23.958		19
Africa	Comoros	2021-01-03	23.958		18
Africa	Comoros	2021-01-04	23.958		17
Africa	Comoros	2021-01-05	36.982		16
Africa	Comoros	2021-01-06	36.982		15
Africa	Comoros	2021-01-07	36.5		14
Africa	Comoros	2021-01-08	36.5		13
Africa	Comoros	2021-01-09	45.987		12
Africa	Comoros	2021-01-10	45.987		11
Africa	Comoros	2021-01-11	47.595		10
Africa	Comoros	2021-01-12	27.496		9
Africa	Comoros	2021-01-13	27.978		8
Africa	Comoros	2021-01-14	56.76		7
Africa	Comoros	2021-01-15	67.372		6
Africa	Comoros	2021-01-16	68.658		5
Africa	Comoros	2021-01-17	71.07		4
Africa	Comoros	2021-01-18	97.923		3
Africa	Comoros	2021-01-19	112.233		2
Africa	Comoros	2021-01-20	122.846		1
Africa	Comoros	2021-01-21	85.542
Africa	Comoros	2021-01-22	111.108
Africa	Comoros	2021-01-23	109.821
Africa	Comoros	2021-01-24	108.696
Africa	Comoros	2021-01-25	93.42
Africa	Comoros	2021-01-26	90.205
Africa	Comoros	2021-01-27	89.883
Africa	Comoros	2021-01-28	106.605
Africa	Comoros	2021-01-29	78.145
Africa	Comoros	2021-01-30	73.643
Africa	Comoros	2021-01-31	73.643
Africa	Comoros	2021-02-01	74.125
Africa	Comoros	2021-02-02	68.015
Africa	Comoros	2021-02-03	64.317
Africa	Comoros	2021-02-04	60.619
Africa	Comoros	2021-02-05	57.081
Africa	Comoros	2021-02-06	59.172
Africa	Comoros	2021-02-07	57.885
Africa	Comoros	2021-02-08	44.54
Africa	Comoros	2021-02-09	53.222
Africa	Comoros	2021-02-10	50.971
Africa	Comoros	2021-02-11	48.399
Africa	Comoros	2021-02-12	46.469
Africa	Comoros	2021-02-13	39.555
Africa	Comoros	2021-02-14	39.877
Africa	Comoros	2021-02-15	43.414
Africa	Comoros	2021-02-16	34.41
Africa	Comoros	2021-02-17	32.802
Africa	Comoros	2021-02-18	29.264
Africa	Comoros	2021-02-19	29.425
Africa	Comoros	2021-02-20	25.405
Africa	Comoros	2021-02-21	27.013
Africa	Comoros	2021-02-22	25.727
Africa	Comoros	2021-02-23	20.742
Africa	Comoros	2021-02-24	20.26
Africa	Comoros	2021-02-25	15.115
Africa	Comoros	2021-02-26	13.667
Africa	Comoros	2021-02-27	13.024
Africa	Comoros	2021-02-28	11.095
Africa	Comoros	2021-03-01	9.648
Africa	Comoros	2021-03-02	9.004
Africa	Comoros	2021-03-03	6.592
Africa	Comoros	2021-03-04	4.502
Africa	Comoros	2021-03-05	4.663
Africa	Comoros	2021-03-06	4.02
Africa	Comoros	2021-03-07	4.02
Africa	Comoros	2021-03-08	4.502
Africa	Comoros	2021-03-09	4.502
Africa	Comoros	2021-03-10	4.985
Africa	Comoros	2021-03-11	5.628
Africa	Comoros	2021-03-12	4.985
Africa	Comoros	2021-03-13	4.824
Africa	Comoros	2021-03-14	6.271
Africa	Comoros	2021-03-15	6.432
Africa	Comoros	2021-03-16	6.592
Africa	Comoros	2021-03-17	6.592
Africa	Comoros	2021-03-18	6.753
Africa	Comoros	2021-03-19	7.557
Africa	Comoros	2021-03-20	6.432
Africa	Comoros	2021-03-21	4.985
Africa	Comoros	2021-03-22	3.216
Africa	Comoros	2021-03-23	5.467
Africa	Comoros	2021-03-24	4.824
Africa	Comoros	2021-03-25	4.824
Africa	Comoros	2021-03-26	3.859
Africa	Comoros	2021-03-27	3.859
Africa	Comoros	2021-03-28	3.859
Africa	Comoros	2021-03-29	4.824
Africa	Comoros	2021-03-30	2.412
Africa	Comoros	2021-03-31	2.251
Africa	Comoros	2021-04-01	2.733
Africa	Comoros	2021-04-02	3.698
Africa	Comoros	2021-04-03	3.537
Africa	Comoros	2021-04-04	4.663
Africa	Comoros	2021-04-05	4.663
Africa	Comoros	2021-04-06	6.753
Africa	Comoros	2021-04-07	9.969
Africa	Comoros	2021-04-08	8.683
Africa	Comoros	2021-04-09	7.396
Africa	Comoros	2021-04-10	12.381
Africa	Comoros	2021-04-11	11.255
Africa	Comoros	2021-04-12	10.291
Africa	Comoros	2021-04-13	9.326
Africa	Comoros	2021-04-14	7.236
Africa	Comoros	2021-04-15	8.2
Africa	Comoros	2021-04-16	9.165
Africa	Comoros	2021-04-17	4.181
Africa	Comoros	2021-04-18	4.824
Africa	Comoros	2021-04-19	4.824
Africa	Comoros	2021-04-20	3.859
Africa	Comoros	2021-04-21	3.055
Africa	Comoros	2021-04-22	2.412
Africa	Comoros	2021-04-23	1.769
Africa	Comoros	2021-04-24	2.251
Africa	Comoros	2021-04-25	1.608
Africa	Comoros	2021-04-26	1.608
Africa	Comoros	2021-04-27	1.447
Africa	Comoros	2021-04-28	1.769
Africa	Comoros	2021-04-29	1.608
Africa	Comoros	2021-04-30	1.286
Africa	Comoros	2021-05-01	1.447
Africa	Comoros	2021-05-02	1.608
Africa	Comoros	2021-05-03	2.573
Africa	Comoros	2021-05-04	2.733
Africa	Comoros	2021-05-05	2.251
Africa	Comoros	2021-05-06	2.09
Africa	Comoros	2021-05-07	3.216
Africa	Comoros	2021-05-08	2.573
Africa	Comoros	2021-05-09	2.412
Africa	Comoros	2021-05-10	2.412
Africa	Comoros	2021-05-11	2.251
Africa	Comoros	2021-05-12	2.09
Africa	Comoros	2021-05-13	2.09
Africa	Comoros	2021-05-14	0.965
Africa	Comoros	2021-05-15	1.447
Africa	Comoros	2021-05-16	1.447
Africa	Comoros	2021-05-17	0.482
Africa	Comoros	2021-05-18	0.643
Africa	Comoros	2021-05-19	0.643
Africa	Comoros	2021-05-20	0.643
Africa	Comoros	2021-05-21	1.286
Africa	Comoros	2021-05-22	1.126
Africa	Comoros	2021-05-23	1.447
Africa	Comoros	2021-05-24	1.447
Africa	Comoros	2021-05-25	1.769
Africa	Comoros	2021-05-26	2.412
Africa	Comoros	2021-05-27	2.412
Africa	Comoros	2021-05-28	1.769
Africa	Comoros	2021-05-29	1.769
Africa	Comoros	2021-05-30	1.447
Africa	Comoros	2021-05-31	1.447
Africa	Comoros	2021-06-01	0.965
Africa	Comoros	2021-06-02	0.482
Africa	Comoros	2021-06-03	0.482
Africa	Comoros	2021-06-04	1.126
Africa	Comoros	2021-06-05	0.804
Africa	Comoros	2021-06-06	1.126
Africa	Comoros	2021-06-07	1.447
Africa	Comoros	2021-06-08	1.447
Africa	Comoros	2021-06-09	1.286
Africa	Comoros	2021-06-10	1.93
Africa	Comoros	2021-06-11	1.286
Africa	Comoros	2021-06-12	2.09
Africa	Comoros	2021-06-13	1.769
Africa	Comoros	2021-06-14	1.769
Africa	Comoros	2021-06-15	1.769
Africa	Comoros	2021-06-16	2.412
Africa	Comoros	2021-06-17	1.769
Africa	Comoros	2021-06-18	1.769
Africa	Comoros	2021-06-19	1.447
Africa	Comoros	2021-06-20	1.447
Africa	Comoros	2021-06-21	1.769
Africa	Comoros	2021-06-22	1.769
Africa	Comoros	2021-06-23	1.126
Africa	Comoros	2021-06-24	1.126
Africa	Comoros	2021-06-25	1.126
Africa	Comoros	2021-06-26	0.643
Africa	Comoros	2021-06-27	0.643
Africa	Comoros	2021-06-28	0
Africa	Comoros	2021-06-29	0
Africa	Comoros	2021-06-30	3.859
Africa	Comoros	2021-07-01	4.985
Africa	Comoros	2021-07-02	7.236
Africa	Comoros	2021-07-03	7.236
Africa	Comoros	2021-07-04	7.396
Africa	Comoros	2021-07-05	7.396
Africa	Comoros	2021-07-06	7.396
Africa	Comoros	2021-07-07	4.824
Africa	Comoros	2021-07-08	5.306
Africa	Comoros	2021-07-09	3.537
Africa	Comoros	2021-07-10	4.181
Africa	Comoros	2021-07-11	6.11
Africa	Comoros	2021-07-12	6.11
Africa	Comoros	2021-07-13	6.11
Africa	Comoros	2021-07-14	4.824
Africa	Comoros	2021-07-15	4.181
Africa	Comoros	2021-07-16	4.824
Africa	Comoros	2021-07-17	4.181
Africa	Comoros	2021-07-18	2.412
Africa	Comoros	2021-07-19	2.412
Africa	Comoros	2021-07-20	2.412
Africa	Comoros	2021-07-21	2.412
Africa	Comoros	2021-07-22	1.93
Africa	Comoros	2021-07-23	0.804
Africa	Comoros	2021-07-24	0.804
Africa	Comoros	2021-07-25	1.608
Africa	Comoros	2021-07-26	2.09
Africa	Comoros	2021-07-27	2.09
Africa	Comoros	2021-07-28	2.09
Africa	Comoros	2021-07-29	1.769
Africa	Comoros	2021-07-30	1.93
Africa	Comoros	2021-07-31	2.251
Africa	Comoros	2021-08-01	1.126
Africa	Comoros	2021-08-02	0.643
Africa	Comoros	2021-08-03	0.643
Africa	Comoros	2021-08-04	0.804
Africa	Comoros	2021-08-05	0.804
Africa	Comoros	2021-08-06	0.643
Africa	Comoros	2021-08-07	0.482
Africa	Comoros	2021-08-08	0.482
Africa	Comoros	2021-08-09	0.482
Africa	Comoros	2021-08-10	0.482
Africa	Comoros	2021-08-11	0.322
Africa	Comoros	2021-08-12	0.804
Africa	Comoros	2021-08-13	0.804
Africa	Comoros	2021-08-14	1.126
Africa	Comoros	2021-08-15	1.126
Africa	Comoros	2021-08-16	1.126
Africa	Comoros	2021-08-17	1.286
Africa	Comoros	2021-08-18	1.286
Africa	Comoros	2021-08-19	1.447
Africa	Comoros	2021-08-20	1.447
Africa	Comoros	2021-08-21	0.965
Africa	Comoros	2021-08-22	1.93
Africa	Comoros	2021-08-23	2.09
Africa	Comoros	2021-08-24	2.412
Africa	Comoros	2021-08-25	2.573
Africa	Comoros	2021-08-26	1.769
Africa	Comoros	2021-08-27	1.769
Africa	Comoros	2021-08-28	2.894
Africa	Comoros	2021-08-29	1.93
Africa	Comoros	2021-08-30	2.251
Africa	Comoros	2021-08-31	2.251
Africa	Comoros	2021-09-01	2.733
Africa	Comoros	2021-09-02	3.377
Africa	Comoros	2021-09-03	4.502
Africa	Comoros	2021-09-04	3.537
Africa	Comoros	2021-09-05	3.859
Africa	Comoros	2021-09-06	3.377
Africa	Comoros	2021-09-07	3.537
Africa	Comoros	2021-09-08	3.377
Africa	Comoros	2021-09-09	2.733
Africa	Comoros	2021-09-10	1.608
Africa	Comoros	2021-09-11	1.608
Africa	Comoros	2021-09-12	1.769
Africa	Comoros	2021-09-13	2.251
Africa	Comoros	2021-09-14	1.608
Africa	Comoros	2021-09-15	1.126
Africa	Comoros	2021-09-16	1.286
Africa	Comoros	2021-09-17	1.769
Africa	Comoros	2021-09-18	1.608
Africa	Comoros	2021-09-19	1.447
Africa	Comoros	2021-09-20	1.447
Africa	Comoros	2021-09-21	1.608
Africa	Comoros	2021-09-22	1.608
Africa	Comoros	2021-09-23	1.769
Africa	Comoros	2021-09-24	1.286
Africa	Comoros	2021-09-25	1.286
Africa	Comoros	2021-09-26	0.965
Africa	Comoros	2021-09-27	3.055
Africa	Comoros	2021-09-28	4.341
Africa	Comoros	2021-09-29	4.341
Africa	Comoros	2021-09-30	4.663
Africa	Comoros	2021-10-01	5.628
Africa	Comoros	2021-10-02	5.628
Africa	Comoros	2021-10-03	6.914
Africa	Comoros	2021-10-04	4.341
Africa	Comoros	2021-10-05	3.055
Africa	Comoros	2021-10-06	3.377
Africa	Comoros	2021-10-07	2.894
Africa	Comoros	2021-10-08	2.251
Africa	Comoros	2021-10-09	2.251
Africa	Comoros	2021-10-10	1.608
Africa	Comoros	2021-10-11	1.769
Africa	Comoros	2021-10-12	2.09
Africa	Comoros	2021-10-13	2.412
Africa	Comoros	2021-10-14	2.733
Africa	Comoros	2021-10-15	3.698
Africa	Comoros	2021-10-16	3.698
Africa	Comoros	2021-10-17	3.377
Africa	Comoros	2021-10-18	3.859
Africa	Comoros	2021-10-19	3.537
Africa	Comoros	2021-10-20	3.377
Africa	Comoros	2021-10-21	3.377
Africa	Comoros	2021-10-22	2.573
Africa	Comoros	2021-10-23	3.216
Africa	Comoros	2021-10-24	3.055
Africa	Comoros	2021-10-25	4.663
Africa	Comoros	2021-10-26	6.753
Africa	Comoros	2021-10-27	6.271
Africa	Comoros	2021-10-28	6.753
Africa	Comoros	2021-10-29	6.271
Africa	Comoros	2021-10-30	5.628
Africa	Comoros	2021-10-31	8.683
Africa	Comoros	2021-11-01	7.557
Africa	Comoros	2021-11-02	6.271
Africa	Comoros	2021-11-03	7.718
Africa	Comoros	2021-11-04	8.361
Africa	Comoros	2021-11-05	9.808
Africa	Comoros	2021-11-06	10.934
Africa	Comoros	2021-11-07	9.004
Africa	Comoros	2021-11-08	8.844
Africa	Comoros	2021-11-09	9.648
Africa	Comoros	2021-11-10	10.934
Africa	Comoros	2021-11-11	9.808
Africa	Comoros	2021-11-12	10.13
Africa	Comoros	2021-11-13	10.291
Africa	Comoros	2021-11-14	11.738
Africa	Comoros	2021-11-15	12.059
Africa	Comoros	2021-11-16	10.934
Africa	Comoros	2021-11-17	9.648
Africa	Comoros	2021-11-18	13.667
Africa	Comoros	2021-11-19	11.899
Africa	Comoros	2021-11-20	11.095
Africa	Comoros	2021-11-21	9.969
Africa	Comoros	2021-11-22	9.808
Africa	Comoros	2021-11-23	10.612
Africa	Comoros	2021-11-24	11.095
Africa	Comoros	2021-11-25	6.592
Africa	Comoros	2021-11-26	7.236
Africa	Comoros	2021-11-27	7.879
Africa	Comoros	2021-11-28	7.718
Africa	Comoros	2021-11-29	6.592
Africa	Comoros	2021-11-30	5.628
Africa	Comoros	2021-12-01	4.824
Africa	Comoros	2021-12-02	6.914
Africa	Comoros	2021-12-03	7.236
Africa	Comoros	2021-12-04	6.271
Africa	Comoros	2021-12-05	7.075
Africa	Comoros	2021-12-06	7.236
Africa	Comoros	2021-12-07	7.557		30
Africa	Comoros	2021-12-08	7.396		29
Africa	Comoros	2021-12-09	5.628		28
Africa	Comoros	2021-12-10	5.306		27
Africa	Comoros	2021-12-11	5.789		26
Africa	Comoros	2021-12-12	4.02		25
Africa	Comoros	2021-12-13	4.181		24
Africa	Comoros	2021-12-14	3.859		23
Africa	Comoros	2021-12-15	3.537		22
Africa	Comoros	2021-12-16	5.306		21
Africa	Comoros	2021-12-17	7.396		20
Africa	Comoros	2021-12-18	13.667		19
Africa	Comoros	2021-12-19	13.185		18
Africa	Comoros	2021-12-20	17.366		17
Africa	Comoros	2021-12-21	16.883		16
Africa	Comoros	2021-12-22	60.458		15
Africa	Comoros	2021-12-23	85.863		14
Africa	Comoros	2021-12-24	117.379		13
Africa	Comoros	2021-12-25	133.458		12
Africa	Comoros	2021-12-26	153.396		11
Africa	Comoros	2021-12-27	169.154		10
Africa	Comoros	2021-12-28	191.343		9
Africa	Comoros	2021-12-29	175.425		8
Africa	Comoros	2021-12-30	186.68		7
Africa	Comoros	2021-12-31	189.574		6
Africa	Comoros	2022-01-01	194.398		5
Africa	Comoros	2022-01-02	198.096		4
Africa	Comoros	2022-01-03	189.414		3
Africa	Comoros	2022-01-04	193.112		2
Africa	Comoros	2022-01-05	199.383		1
Africa	Comoros	2022-01-06	180.248
Africa	Comoros	2022-01-07	157.898
Africa	Comoros	2022-01-08	139.246
Africa	Comoros	2022-01-09	122.042
Africa	Comoros	2022-01-10	114.967
Africa	Comoros	2022-01-11	94.385
Africa	Comoros	2022-01-12	69.462
Africa	Comoros	2022-01-13	49.846
Africa	Comoros	2022-01-14	39.877
Africa	Comoros	2022-01-15	30.711
Africa	Comoros	2022-01-16	26.048
Africa	Comoros	2022-01-17	23.315
Africa	Comoros	2022-01-18	18.652
Africa	Comoros	2022-01-19	11.095
Africa	Comoros	2022-01-20	11.095
Africa	Comoros	2022-01-21	7.718
Africa	Comoros	2022-01-22	9.004
Africa	Comoros	2022-01-23	9.004
Africa	Comoros	2022-01-24	7.557
Africa	Comoros	2022-01-25	6.914
Africa	Comoros	2022-01-26	5.949
Africa	Comoros	2022-01-27	6.432
Africa	Comoros	2022-01-28	5.467
Africa	Comoros	2022-01-29	4.502
Africa	Comoros	2022-01-30	3.216
Africa	Comoros	2022-01-31	2.894
Africa	Comoros	2022-02-01	2.894
Africa	Comoros	2022-02-02	1.93
Africa	Comoros	2022-02-03	7.396
Africa	Comoros	2022-02-04	6.914
Africa	Comoros	2022-02-05	15.918
Africa	Congo	2020-03-20	0.076
Africa	Congo	2020-03-21	0.076
Africa	Congo	2020-03-22	0.051
Africa	Congo	2020-03-23	0.076
Africa	Congo	2020-03-24	0.076
Africa	Congo	2020-03-25	0.076
Africa	Congo	2020-03-26	0.025
Africa	Congo	2020-03-27	0.025
Africa	Congo	2020-03-28	0.025
Africa	Congo	2020-03-29	0.404
Africa	Congo	2020-03-30	0.379
Africa	Congo	2020-03-31	0.379
Africa	Congo	2020-04-01	0.379
Africa	Congo	2020-04-02	0.455
Africa	Congo	2020-04-03	0.455
Africa	Congo	2020-04-04	0.455
Africa	Congo	2020-04-05	0.657
Africa	Congo	2020-04-06	0.657
Africa	Congo	2020-04-07	0.657
Africa	Congo	2020-04-08	0.657
Africa	Congo	2020-04-09	0.96
Africa	Congo	2020-04-10	0.96
Africa	Congo	2020-04-11	0.96
Africa	Congo	2020-04-12	0.379
Africa	Congo	2020-04-13	0.379
Africa	Congo	2020-04-14	0.379
Africa	Congo	2020-04-15	1.818
Africa	Congo	2020-04-16	1.439
Africa	Congo	2020-04-17	2.096
Africa	Congo	2020-04-18	2.096
Africa	Congo	2020-04-19	2.096
Africa	Congo	2020-04-20	2.525
Africa	Congo	2020-04-21	2.652
Africa	Congo	2020-04-22	1.742
Africa	Congo	2020-04-23	1.742
Africa	Congo	2020-04-24	1.439
Africa	Congo	2020-04-25	1.439
Africa	Congo	2020-04-26	1.439
Africa	Congo	2020-04-27	1.01
Africa	Congo	2020-04-28	1.061
Africa	Congo	2020-04-29	0.53
Africa	Congo	2020-04-30	0.859
Africa	Congo	2020-05-01	0.732
Africa	Congo	2020-05-02	0.732
Africa	Congo	2020-05-03	0.732
Africa	Congo	2020-05-04	0.909
Africa	Congo	2020-05-05	0.732
Africa	Congo	2020-05-06	1.439
Africa	Congo	2020-05-07	1.111
Africa	Congo	2020-05-08	1.136
Africa	Congo	2020-05-09	1.136
Africa	Congo	2020-05-10	1.136
Africa	Congo	2020-05-11	2.45
Africa	Congo	2020-05-12	2.45
Africa	Congo	2020-05-13	1.742
Africa	Congo	2020-05-14	3.207
Africa	Congo	2020-05-15	2.955
Africa	Congo	2020-05-16	2.955
Africa	Congo	2020-05-17	2.955
Africa	Congo	2020-05-18	1.995
Africa	Congo	2020-05-19	2.197
Africa	Congo	2020-05-20	2.197
Africa	Congo	2020-05-21	1.97
Africa	Congo	2020-05-22	1.97
Africa	Congo	2020-05-23	2.424
Africa	Congo	2020-05-24	2.424
Africa	Congo	2020-05-25	1.894
Africa	Congo	2020-05-26	1.692
Africa	Congo	2020-05-27	3.813
Africa	Congo	2020-05-28	2.576
Africa	Congo	2020-05-29	2.576
Africa	Congo	2020-05-30	2.121
Africa	Congo	2020-05-31	3.131
Africa	Congo	2020-06-01	3.131
Africa	Congo	2020-06-02	3.131
Africa	Congo	2020-06-03	1.01
Africa	Congo	2020-06-04	1.01
Africa	Congo	2020-06-05	1.616
Africa	Congo	2020-06-06	2.828
Africa	Congo	2020-06-07	1.818
Africa	Congo	2020-06-08	1.818
Africa	Congo	2020-06-09	2.955
Africa	Congo	2020-06-10	2.955
Africa	Congo	2020-06-11	2.955
Africa	Congo	2020-06-12	2.349
Africa	Congo	2020-06-13	1.136
Africa	Congo	2020-06-14	1.136
Africa	Congo	2020-06-15	5.051
Africa	Congo	2020-06-16	3.914
Africa	Congo	2020-06-17	3.914
Africa	Congo	2020-06-18	3.914
Africa	Congo	2020-06-19	3.914
Africa	Congo	2020-06-20	3.914
Africa	Congo	2020-06-21	3.914
Africa	Congo	2020-06-22	5.152
Africa	Congo	2020-06-23	5.152
Africa	Congo	2020-06-24	5.152
Africa	Congo	2020-06-25	5.152
Africa	Congo	2020-06-26	5.152
Africa	Congo	2020-06-27	5.152
Africa	Congo	2020-06-28	5.152
Africa	Congo	2020-06-29	0
Africa	Congo	2020-06-30	0
Africa	Congo	2020-07-01	7.45
Africa	Congo	2020-07-02	7.45
Africa	Congo	2020-07-03	11.869
Africa	Congo	2020-07-04	11.869
Africa	Congo	2020-07-05	11.869
Africa	Congo	2020-07-06	11.869
Africa	Congo	2020-07-07	11.869
Africa	Congo	2020-07-08	11.086
Africa	Congo	2020-07-09	11.086
Africa	Congo	2020-07-10	11.894
Africa	Congo	2020-07-11	11.894
Africa	Congo	2020-07-12	11.894
Africa	Congo	2020-07-13	11.894
Africa	Congo	2020-07-14	11.894
Africa	Congo	2020-07-15	10.126
Africa	Congo	2020-07-16	13.561
Africa	Congo	2020-07-17	15.278
Africa	Congo	2020-07-18	15.278
Africa	Congo	2020-07-19	15.278
Africa	Congo	2020-07-20	20.783
Africa	Congo	2020-07-21	20.783
Africa	Congo	2020-07-22	15.884
Africa	Congo	2020-07-23	12.45
Africa	Congo	2020-07-24	10.228
Africa	Congo	2020-07-25	10.228
Africa	Congo	2020-07-26	10.228
Africa	Congo	2020-07-27	8.813
Africa	Congo	2020-07-28	8.813
Africa	Congo	2020-07-29	8.813
Africa	Congo	2020-07-30	8.813
Africa	Congo	2020-07-31	4.091
Africa	Congo	2020-08-01	4.091
Africa	Congo	2020-08-02	4.091
Africa	Congo	2020-08-03	8.738
Africa	Congo	2020-08-04	8.738
Africa	Congo	2020-08-05	8.738
Africa	Congo	2020-08-06	8.738
Africa	Congo	2020-08-07	11.036
Africa	Congo	2020-08-08	11.717
Africa	Congo	2020-08-09	11.717
Africa	Congo	2020-08-10	2.98
Africa	Congo	2020-08-11	5.025
Africa	Congo	2020-08-12	5.025
Africa	Congo	2020-08-13	5.025
Africa	Congo	2020-08-14	2.727
Africa	Congo	2020-08-15	2.046
Africa	Congo	2020-08-16	4.217
Africa	Congo	2020-08-17	4.217
Africa	Congo	2020-08-18	2.172
Africa	Congo	2020-08-19	2.652
Africa	Congo	2020-08-20	2.652
Africa	Congo	2020-08-21	2.652
Africa	Congo	2020-08-22	2.652
Africa	Congo	2020-08-23	0.48
Africa	Congo	2020-08-24	3.737
Africa	Congo	2020-08-25	3.737
Africa	Congo	2020-08-26	3.258
Africa	Congo	2020-08-27	3.258
Africa	Congo	2020-08-28	3.258
Africa	Congo	2020-08-29	3.258
Africa	Congo	2020-08-30	3.258
Africa	Congo	2020-08-31	0
Africa	Congo	2020-09-01	0
Africa	Congo	2020-09-02	16.389
Africa	Congo	2020-09-03	16.389
Africa	Congo	2020-09-04	16.389
Africa	Congo	2020-09-05	16.389
Africa	Congo	2020-09-06	16.389
Africa	Congo	2020-09-07	23.031
Africa	Congo	2020-09-08	23.031
Africa	Congo	2020-09-09	6.642
Africa	Congo	2020-09-10	6.642
Africa	Congo	2020-09-11	7.576
Africa	Congo	2020-09-12	7.576
Africa	Congo	2020-09-13	7.576
Africa	Congo	2020-09-14	1.086
Africa	Congo	2020-09-15	1.086
Africa	Congo	2020-09-16	1.086
Africa	Congo	2020-09-17	1.086
Africa	Congo	2020-09-18	1.313
Africa	Congo	2020-09-19	1.465
Africa	Congo	2020-09-20	1.465
Africa	Congo	2020-09-21	1.717
Africa	Congo	2020-09-22	1.717
Africa	Congo	2020-09-23	1.793
Africa	Congo	2020-09-24	1.793
Africa	Congo	2020-09-25	0.631
Africa	Congo	2020-09-26	0.48
Africa	Congo	2020-09-27	0.556
Africa	Congo	2020-09-28	0.152
Africa	Congo	2020-09-29	0.152
Africa	Congo	2020-09-30	2.121
Africa	Congo	2020-10-01	2.121
Africa	Congo	2020-10-02	2.121
Africa	Congo	2020-10-03	2.121
Africa	Congo	2020-10-04	2.046
Africa	Congo	2020-10-05	2.046
Africa	Congo	2020-10-06	2.046
Africa	Congo	2020-10-07	0
Africa	Congo	2020-10-08	0
Africa	Congo	2020-10-09	0.732
Africa	Congo	2020-10-10	0.732
Africa	Congo	2020-10-11	0.732
Africa	Congo	2020-10-12	0.732
Africa	Congo	2020-10-13	0.732
Africa	Congo	2020-10-14	1.692
Africa	Congo	2020-10-15	1.692
Africa	Congo	2020-10-16	0.96
Africa	Congo	2020-10-17	0.96
Africa	Congo	2020-10-18	0.96
Africa	Congo	2020-10-19	0.96
Africa	Congo	2020-10-20	0.96
Africa	Congo	2020-10-21	0
Africa	Congo	2020-10-22	0
Africa	Congo	2020-10-23	0
Africa	Congo	2020-10-24	2.45
Africa	Congo	2020-10-25	2.45
Africa	Congo	2020-10-26	2.45
Africa	Congo	2020-10-27	2.45
Africa	Congo	2020-10-28	2.45
Africa	Congo	2020-10-29	3.384
Africa	Congo	2020-10-30	3.384
Africa	Congo	2020-10-31	0.934
Africa	Congo	2020-11-01	0.934
Africa	Congo	2020-11-02	0.934
Africa	Congo	2020-11-03	2.399
Africa	Congo	2020-11-04	2.399
Africa	Congo	2020-11-05	1.465
Africa	Congo	2020-11-06	2.248
Africa	Congo	2020-11-07	2.248
Africa	Congo	2020-11-08	2.248
Africa	Congo	2020-11-09	2.248
Africa	Congo	2020-11-10	0.783
Africa	Congo	2020-11-11	0.783
Africa	Congo	2020-11-12	0.783
Africa	Congo	2020-11-13	3.434
Africa	Congo	2020-11-14	3.434
Africa	Congo	2020-11-15	3.434
Africa	Congo	2020-11-16	3.434
Africa	Congo	2020-11-17	3.434
Africa	Congo	2020-11-18	3.434
Africa	Congo	2020-11-19	6.389
Africa	Congo	2020-11-20	2.955
Africa	Congo	2020-11-21	2.955
Africa	Congo	2020-11-22	2.955
Africa	Congo	2020-11-23	2.955
Africa	Congo	2020-11-24	2.955
Africa	Congo	2020-11-25	2.955
Africa	Congo	2020-11-26	0
Africa	Congo	2020-11-27	3.586
Africa	Congo	2020-11-28	3.586
Africa	Congo	2020-11-29	3.586
Africa	Congo	2020-11-30	3.586
Africa	Congo	2020-12-01	3.586
Africa	Congo	2020-12-02	3.586
Africa	Congo	2020-12-03	3.586
Africa	Congo	2020-12-04	0
Africa	Congo	2020-12-05	0
Africa	Congo	2020-12-06	0
Africa	Congo	2020-12-07	0
Africa	Congo	2020-12-08	0
Africa	Congo	2020-12-09	6.945
Africa	Congo	2020-12-10	6.945
Africa	Congo	2020-12-11	6.945
Africa	Congo	2020-12-12	6.945
Africa	Congo	2020-12-13	6.945
Africa	Congo	2020-12-14	10.758
Africa	Congo	2020-12-15	10.758
Africa	Congo	2020-12-16	3.813
Africa	Congo	2020-12-17	3.813
Africa	Congo	2020-12-18	3.813
Africa	Congo	2020-12-19	3.813
Africa	Congo	2020-12-20	3.813
Africa	Congo	2020-12-21	0
Africa	Congo	2020-12-22	9.369
Africa	Congo	2020-12-23	9.369
Africa	Congo	2020-12-24	9.369
Africa	Congo	2020-12-25	9.369
Africa	Congo	2020-12-26	17.879
Africa	Congo	2020-12-27	17.879
Africa	Congo	2020-12-28	17.879
Africa	Congo	2020-12-29	8.51
Africa	Congo	2020-12-30	8.51
Africa	Congo	2020-12-31	13.536
Africa	Congo	2021-01-01	13.536
Africa	Congo	2021-01-02	5.025
Africa	Congo	2021-01-03	5.025
Africa	Congo	2021-01-04	5.025
Africa	Congo	2021-01-05	5.025
Africa	Congo	2021-01-06	5.53
Africa	Congo	2021-01-07	0.505
Africa	Congo	2021-01-08	0.505
Africa	Congo	2021-01-09	0.505
Africa	Congo	2021-01-10	0.505
Africa	Congo	2021-01-11	0.505
Africa	Congo	2021-01-12	1.338
Africa	Congo	2021-01-13	0.833
Africa	Congo	2021-01-14	0.833
Africa	Congo	2021-01-15	14.697
Africa	Congo	2021-01-16	14.697
Africa	Congo	2021-01-17	14.697
Africa	Congo	2021-01-18	14.697
Africa	Congo	2021-01-19	13.864
Africa	Congo	2021-01-20	13.864
Africa	Congo	2021-01-21	16.01
Africa	Congo	2021-01-22	2.147
Africa	Congo	2021-01-23	2.147
Africa	Congo	2021-01-24	2.147
Africa	Congo	2021-01-25	4.495
Africa	Congo	2021-01-26	4.495
Africa	Congo	2021-01-27	4.495
Africa	Congo	2021-01-28	2.349
Africa	Congo	2021-01-29	2.349
Africa	Congo	2021-01-30	2.349
Africa	Congo	2021-01-31	2.349
Africa	Congo	2021-02-01	0
Africa	Congo	2021-02-02	0
Africa	Congo	2021-02-03	0
Africa	Congo	2021-02-04	4.369
Africa	Congo	2021-02-05	4.369
Africa	Congo	2021-02-06	4.369
Africa	Congo	2021-02-07	4.369
Africa	Congo	2021-02-08	4.369
Africa	Congo	2021-02-09	4.369
Africa	Congo	2021-02-10	11.793
Africa	Congo	2021-02-11	7.424
Africa	Congo	2021-02-12	9.066
Africa	Congo	2021-02-13	9.066
Africa	Congo	2021-02-14	9.066
Africa	Congo	2021-02-15	9.066
Africa	Congo	2021-02-16	9.066
Africa	Congo	2021-02-17	1.641
Africa	Congo	2021-02-18	1.641
Africa	Congo	2021-02-19	0
Africa	Congo	2021-02-20	0
Africa	Congo	2021-02-21	5.202
Africa	Congo	2021-02-22	5.202
Africa	Congo	2021-02-23	5.202
Africa	Congo	2021-02-24	10.126
Africa	Congo	2021-02-25	10.126
Africa	Congo	2021-02-26	10.126
Africa	Congo	2021-02-27	10.126
Africa	Congo	2021-02-28	4.924
Africa	Congo	2021-03-01	4.924
Africa	Congo	2021-03-02	4.924
Africa	Congo	2021-03-03	0
Africa	Congo	2021-03-04	9.066
Africa	Congo	2021-03-05	9.066
Africa	Congo	2021-03-06	9.066
Africa	Congo	2021-03-07	9.066
Africa	Congo	2021-03-08	9.066
Africa	Congo	2021-03-09	9.066
Africa	Congo	2021-03-10	12.854
Africa	Congo	2021-03-11	3.788
Africa	Congo	2021-03-12	3.788
Africa	Congo	2021-03-13	3.788
Africa	Congo	2021-03-14	3.788
Africa	Congo	2021-03-15	3.788
Africa	Congo	2021-03-16	3.788
Africa	Congo	2021-03-17	0
Africa	Congo	2021-03-18	5.934
Africa	Congo	2021-03-19	5.934
Africa	Congo	2021-03-20	5.934
Africa	Congo	2021-03-21	5.934
Africa	Congo	2021-03-22	5.934
Africa	Congo	2021-03-23	5.934
Africa	Congo	2021-03-24	8.889
Africa	Congo	2021-03-25	2.955
Africa	Congo	2021-03-26	2.955
Africa	Congo	2021-03-27	2.955
Africa	Congo	2021-03-28	2.955
Africa	Congo	2021-03-29	2.955
Africa	Congo	2021-03-30	2.955
Africa	Congo	2021-03-31	0
Africa	Congo	2021-04-01	0
Africa	Congo	2021-04-02	0
Africa	Congo	2021-04-03	0
Africa	Congo	2021-04-04	0
Africa	Congo	2021-04-05	0
Africa	Congo	2021-04-06	10.177
Africa	Congo	2021-04-07	10.177
Africa	Congo	2021-04-08	10.177
Africa	Congo	2021-04-09	10.177
Africa	Congo	2021-04-10	10.177
Africa	Congo	2021-04-11	10.177
Africa	Congo	2021-04-12	10.177
Africa	Congo	2021-04-13	0
Africa	Congo	2021-04-14	0
Africa	Congo	2021-04-15	0
Africa	Congo	2021-04-16	0
Africa	Congo	2021-04-17	0
Africa	Congo	2021-04-18	0
Africa	Congo	2021-04-19	0
Africa	Congo	2021-04-20	0
Africa	Congo	2021-04-21	0
Africa	Congo	2021-04-22	0
Africa	Congo	2021-04-23	0
Africa	Congo	2021-04-24	0
Africa	Congo	2021-04-25	15
Africa	Congo	2021-04-26	15
Africa	Congo	2021-04-27	15
Africa	Congo	2021-04-28	15
Africa	Congo	2021-04-29	15
Africa	Congo	2021-04-30	15
Africa	Congo	2021-05-01	15
Africa	Congo	2021-05-02	0
Africa	Congo	2021-05-03	8.536
Africa	Congo	2021-05-04	8.536
Africa	Congo	2021-05-05	8.536
Africa	Congo	2021-05-06	8.536
Africa	Congo	2021-05-07	11.844
Africa	Congo	2021-05-08	11.844
Africa	Congo	2021-05-09	11.844
Africa	Congo	2021-05-10	8.258
Africa	Congo	2021-05-11	8.258
Africa	Congo	2021-05-12	8.258
Africa	Congo	2021-05-13	8.258
Africa	Congo	2021-05-14	4.95
Africa	Congo	2021-05-15	4.95
Africa	Congo	2021-05-16	4.95
Africa	Congo	2021-05-17	0
Africa	Congo	2021-05-18	0
Africa	Congo	2021-05-19	3.359
Africa	Congo	2021-05-20	3.359
Africa	Congo	2021-05-21	3.359
Africa	Congo	2021-05-22	3.359
Africa	Congo	2021-05-23	3.359
Africa	Congo	2021-05-24	3.359
Africa	Congo	2021-05-25	7.955
Africa	Congo	2021-05-26	4.596
Africa	Congo	2021-05-27	4.596
Africa	Congo	2021-05-28	4.596
Africa	Congo	2021-05-29	4.596
Africa	Congo	2021-05-30	4.596
Africa	Congo	2021-05-31	4.596
Africa	Congo	2021-06-01	0
Africa	Congo	2021-06-02	4.722
Africa	Congo	2021-06-03	4.722
Africa	Congo	2021-06-04	6.616
Africa	Congo	2021-06-05	6.616
Africa	Congo	2021-06-06	6.616
Africa	Congo	2021-06-07	9.293
Africa	Congo	2021-06-08	9.293
Africa	Congo	2021-06-09	4.571
Africa	Congo	2021-06-10	4.571
Africa	Congo	2021-06-11	2.677
Africa	Congo	2021-06-12	5.076
Africa	Congo	2021-06-13	5.076
Africa	Congo	2021-06-14	2.399
Africa	Congo	2021-06-15	2.399
Africa	Congo	2021-06-16	2.399
Africa	Congo	2021-06-17	6.869
Africa	Congo	2021-06-18	6.869
Africa	Congo	2021-06-19	4.47
Africa	Congo	2021-06-20	4.47
Africa	Congo	2021-06-21	4.47
Africa	Congo	2021-06-22	7.147
Africa	Congo	2021-06-23	7.147
Africa	Congo	2021-06-24	2.677
Africa	Congo	2021-06-25	4.722
Africa	Congo	2021-06-26	4.722
Africa	Congo	2021-06-27	4.722
Africa	Congo	2021-06-28	4.722
Africa	Congo	2021-06-29	4.849
Africa	Congo	2021-06-30	4.849
Africa	Congo	2021-07-01	7.349
Africa	Congo	2021-07-02	5.303
Africa	Congo	2021-07-03	5.303
Africa	Congo	2021-07-04	5.303
Africa	Congo	2021-07-05	7.702
Africa	Congo	2021-07-06	4.899
Africa	Congo	2021-07-07	4.899
Africa	Congo	2021-07-08	2.399
Africa	Congo	2021-07-09	2.399
Africa	Congo	2021-07-10	2.399
Africa	Congo	2021-07-11	2.399
Africa	Congo	2021-07-12	0
Africa	Congo	2021-07-13	0
Africa	Congo	2021-07-14	0
Africa	Congo	2021-07-15	3.611
Africa	Congo	2021-07-16	3.611
Africa	Congo	2021-07-17	3.611
Africa	Congo	2021-07-18	3.611
Africa	Congo	2021-07-19	5.253
Africa	Congo	2021-07-20	6.566
Africa	Congo	2021-07-21	6.566
Africa	Congo	2021-07-22	2.955
Africa	Congo	2021-07-23	4.647
Africa	Congo	2021-07-24	4.647
Africa	Congo	2021-07-25	4.647
Africa	Congo	2021-07-26	3.99
Africa	Congo	2021-07-27	2.677
Africa	Congo	2021-07-28	2.677
Africa	Congo	2021-07-29	2.677
Africa	Congo	2021-07-30	1.742
Africa	Congo	2021-07-31	1.742
Africa	Congo	2021-08-01	1.742
Africa	Congo	2021-08-02	1.515
Africa	Congo	2021-08-03	1.515
Africa	Congo	2021-08-04	1.515
Africa	Congo	2021-08-05	1.515
Africa	Congo	2021-08-06	0.758
Africa	Congo	2021-08-07	0.758
Africa	Congo	2021-08-08	0.758
Africa	Congo	2021-08-09	1.944
Africa	Congo	2021-08-10	1.944
Africa	Congo	2021-08-11	1.944
Africa	Congo	2021-08-12	3.535
Africa	Congo	2021-08-13	3.535
Africa	Congo	2021-08-14	3.535
Africa	Congo	2021-08-15	3.535
Africa	Congo	2021-08-16	2.652
Africa	Congo	2021-08-17	2.652
Africa	Congo	2021-08-18	2.652
Africa	Congo	2021-08-19	1.061
Africa	Congo	2021-08-20	1.061
Africa	Congo	2021-08-21	1.061
Africa	Congo	2021-08-22	1.061
Africa	Congo	2021-08-23	2.399
Africa	Congo	2021-08-24	2.399
Africa	Congo	2021-08-25	2.399
Africa	Congo	2021-08-26	3.409
Africa	Congo	2021-08-27	3.409
Africa	Congo	2021-08-28	3.409
Africa	Congo	2021-08-29	3.409
Africa	Congo	2021-08-30	2.399
Africa	Congo	2021-08-31	2.399
Africa	Congo	2021-09-01	2.399
Africa	Congo	2021-09-02	1.389
Africa	Congo	2021-09-03	1.389
Africa	Congo	2021-09-04	1.389
Africa	Congo	2021-09-05	1.389
Africa	Congo	2021-09-06	0
Africa	Congo	2021-09-07	0
Africa	Congo	2021-09-08	0
Africa	Congo	2021-09-09	2.854
Africa	Congo	2021-09-10	2.854
Africa	Congo	2021-09-11	2.854
Africa	Congo	2021-09-12	2.854
Africa	Congo	2021-09-13	2.854
Africa	Congo	2021-09-14	2.854
Africa	Congo	2021-09-15	2.854
Africa	Congo	2021-09-16	0
Africa	Congo	2021-09-17	0
Africa	Congo	2021-09-18	0
Africa	Congo	2021-09-19	0
Africa	Congo	2021-09-20	0
Africa	Congo	2021-09-21	7.904
Africa	Congo	2021-09-22	7.904
Africa	Congo	2021-09-23	7.904
Africa	Congo	2021-09-24	10.404
Africa	Congo	2021-09-25	10.404
Africa	Congo	2021-09-26	10.404
Africa	Congo	2021-09-27	13.712
Africa	Congo	2021-09-28	5.808
Africa	Congo	2021-09-29	5.808
Africa	Congo	2021-09-30	5.808
Africa	Congo	2021-10-01	6.212
Africa	Congo	2021-10-02	6.212
Africa	Congo	2021-10-03	6.212
Africa	Congo	2021-10-04	8.005
Africa	Congo	2021-10-05	8.005
Africa	Congo	2021-10-06	8.005
Africa	Congo	2021-10-07	14.874
Africa	Congo	2021-10-08	11.97
Africa	Congo	2021-10-09	11.97
Africa	Congo	2021-10-10	11.97
Africa	Congo	2021-10-11	6.869
Africa	Congo	2021-10-12	17.526
Africa	Congo	2021-10-13	17.526
Africa	Congo	2021-10-14	10.657
Africa	Congo	2021-10-15	17.197
Africa	Congo	2021-10-16	17.197
Africa	Congo	2021-10-17	17.197
Africa	Congo	2021-10-18	28.511
Africa	Congo	2021-10-19	17.854
Africa	Congo	2021-10-20	17.854
Africa	Congo	2021-10-21	29.117
Africa	Congo	2021-10-22	22.576
Africa	Congo	2021-10-23	22.576
Africa	Congo	2021-10-24	22.576
Africa	Congo	2021-10-25	22.879
Africa	Congo	2021-10-26	22.879
Africa	Congo	2021-10-27	22.879
Africa	Congo	2021-10-28	23.107
Africa	Congo	2021-10-29	23.107
Africa	Congo	2021-10-30	23.107
Africa	Congo	2021-10-31	23.107
Africa	Congo	2021-11-01	20.253
Africa	Congo	2021-11-02	20.253
Africa	Congo	2021-11-03	20.253
Africa	Congo	2021-11-04	15.682
Africa	Congo	2021-11-05	15.682
Africa	Congo	2021-11-06	15.682
Africa	Congo	2021-11-07	15.682
Africa	Congo	2021-11-08	12.197
Africa	Congo	2021-11-09	12.197
Africa	Congo	2021-11-10	12.197
Africa	Congo	2021-11-11	5.278
Africa	Congo	2021-11-12	5.278
Africa	Congo	2021-11-13	5.278
Africa	Congo	2021-11-14	5.278
Africa	Congo	2021-11-15	5.985
Africa	Congo	2021-11-16	9.748
Africa	Congo	2021-11-17	9.748
Africa	Congo	2021-11-18	9.748
Africa	Congo	2021-11-19	14.243
Africa	Congo	2021-11-20	14.243
Africa	Congo	2021-11-21	14.243
Africa	Congo	2021-11-22	8.258
Africa	Congo	2021-11-23	7.525
Africa	Congo	2021-11-24	7.525
Africa	Congo	2021-11-25	7.525
Africa	Congo	2021-11-26	3.03
Africa	Congo	2021-11-27	3.03
Africa	Congo	2021-11-28	3.03
Africa	Congo	2021-11-29	4.748
Africa	Congo	2021-11-30	3.359
Africa	Congo	2021-12-01	3.359
Africa	Congo	2021-12-02	3.359
Africa	Congo	2021-12-03	3.359
Africa	Congo	2021-12-04	3.359
Africa	Congo	2021-12-05	3.359
Africa	Congo	2021-12-06	1.641
Africa	Congo	2021-12-07	2.424
Africa	Congo	2021-12-08	2.424
Africa	Congo	2021-12-09	2.424
Africa	Congo	2021-12-10	2.424
Africa	Congo	2021-12-11	2.424		30
Africa	Congo	2021-12-12	2.424		29
Africa	Congo	2021-12-13	2.424		28
Africa	Congo	2021-12-14	0		27
Africa	Congo	2021-12-15	0		26
Africa	Congo	2021-12-16	2.854		25
Africa	Congo	2021-12-17	2.854		24
Africa	Congo	2021-12-18	2.854		23
Africa	Congo	2021-12-19	2.854		22
Africa	Congo	2021-12-20	2.854		21
Africa	Congo	2021-12-21	10.707		20
Africa	Congo	2021-12-22	10.707		19
Africa	Congo	2021-12-23	7.854		18
Africa	Congo	2021-12-24	7.854		17
Africa	Congo	2021-12-25	7.854		16
Africa	Congo	2021-12-26	7.854		15
Africa	Congo	2021-12-27	22.98		14
Africa	Congo	2021-12-28	15.127		13
Africa	Congo	2021-12-29	15.127		12
Africa	Congo	2021-12-30	15.127		11
Africa	Congo	2021-12-31	15.127		10
Africa	Congo	2022-01-01	15.127		9
Africa	Congo	2022-01-02	15.127		8
Africa	Congo	2022-01-03	30.001		7
Africa	Congo	2022-01-04	30.001		6
Africa	Congo	2022-01-05	30.001		5
Africa	Congo	2022-01-06	30.001		4
Africa	Congo	2022-01-07	44.319		3
Africa	Congo	2022-01-08	44.319		2
Africa	Congo	2022-01-09	58.814		1
Africa	Congo	2022-01-10	28.814
Africa	Congo	2022-01-11	28.814
Africa	Congo	2022-01-12	28.814
Africa	Congo	2022-01-13	28.814
Africa	Congo	2022-01-14	28.41
Africa	Congo	2022-01-15	28.41
Africa	Congo	2022-01-16	13.914
Africa	Congo	2022-01-17	20.859
Africa	Congo	2022-01-18	20.859
Africa	Congo	2022-01-19	20.859
Africa	Congo	2022-01-20	20.859
Africa	Congo	2022-01-21	10.379
Africa	Congo	2022-01-22	10.379
Africa	Congo	2022-01-23	13.031
Africa	Congo	2022-01-24	6.086
Africa	Congo	2022-01-25	6.086
Africa	Congo	2022-01-26	6.086
Africa	Congo	2022-01-27	10.329
Africa	Congo	2022-01-28	6.894
Africa	Congo	2022-01-29	6.894
Africa	Congo	2022-01-30	4.243
Africa	Congo	2022-01-31	5.556
Africa	Congo	2022-02-01	5.556
Africa	Congo	2022-02-02	5.556
Africa	Congo	2022-02-03	1.313
Africa	Congo	2022-02-04	1.313
Africa	Congo	2022-02-05	1.313
Africa	Cote d'Ivoire	2020-03-16	0.005
Africa	Cote d'Ivoire	2020-03-17	0.026
Africa	Cote d'Ivoire	2020-03-18	0.026
Africa	Cote d'Ivoire	2020-03-19	0.042
Africa	Cote d'Ivoire	2020-03-20	0.042
Africa	Cote d'Ivoire	2020-03-21	0.069
Africa	Cote d'Ivoire	2020-03-22	0.069
Africa	Cote d'Ivoire	2020-03-23	0.127
Africa	Cote d'Ivoire	2020-03-24	0.359
Africa	Cote d'Ivoire	2020-03-25	0.391
Africa	Cote d'Ivoire	2020-03-26	0.459
Africa	Cote d'Ivoire	2020-03-27	0.486
Africa	Cote d'Ivoire	2020-03-28	0.459
Africa	Cote d'Ivoire	2020-03-29	0.797
Africa	Cote d'Ivoire	2020-03-30	0.755
Africa	Cote d'Ivoire	2020-03-31	0.56
Africa	Cote d'Ivoire	2020-04-01	0.581
Africa	Cote d'Ivoire	2020-04-02	0.517
Africa	Cote d'Ivoire	2020-04-03	0.618
Africa	Cote d'Ivoire	2020-04-04	0.76
Africa	Cote d'Ivoire	2020-04-05	0.507
Africa	Cote d'Ivoire	2020-04-06	0.818
Africa	Cote d'Ivoire	2020-04-07	0.898
Africa	Cote d'Ivoire	2020-04-08	1.024
Africa	Cote d'Ivoire	2020-04-09	1.32
Africa	Cote d'Ivoire	2020-04-10	1.193
Africa	Cote d'Ivoire	2020-04-11	1.521
Africa	Cote d'Ivoire	2020-04-12	1.653
Africa	Cote d'Ivoire	2020-04-13	1.6
Africa	Cote d'Ivoire	2020-04-14	1.526
Africa	Cote d'Ivoire	2020-04-15	1.341
Africa	Cote d'Ivoire	2020-04-16	1.109
Africa	Cote d'Ivoire	2020-04-17	1.288
Africa	Cote d'Ivoire	2020-04-18	1.415
Africa	Cote d'Ivoire	2020-04-19	1.442
Africa	Cote d'Ivoire	2020-04-20	1.167
Africa	Cote d'Ivoire	2020-04-21	1.468
Africa	Cote d'Ivoire	2020-04-22	1.658
Africa	Cote d'Ivoire	2020-04-23	1.848
Africa	Cote d'Ivoire	2020-04-24	2.054
Africa	Cote d'Ivoire	2020-04-25	1.457
Africa	Cote d'Ivoire	2020-04-26	1.6
Africa	Cote d'Ivoire	2020-04-27	1.674
Africa	Cote d'Ivoire	2020-04-28	1.41
Africa	Cote d'Ivoire	2020-04-29	1.51
Africa	Cote d'Ivoire	2020-04-30	1.431
Africa	Cote d'Ivoire	2020-05-01	1.352
Africa	Cote d'Ivoire	2020-05-02	1.505
Africa	Cote d'Ivoire	2020-05-03	1.31
Africa	Cote d'Ivoire	2020-05-04	1.415
Africa	Cote d'Ivoire	2020-05-05	1.484
Africa	Cote d'Ivoire	2020-05-06	1.468
Africa	Cote d'Ivoire	2020-05-07	1.563
Africa	Cote d'Ivoire	2020-05-08	1.42
Africa	Cote d'Ivoire	2020-05-09	1.611
Africa	Cote d'Ivoire	2020-05-10	1.595
Africa	Cote d'Ivoire	2020-05-11	1.574
Africa	Cote d'Ivoire	2020-05-12	2.075
Africa	Cote d'Ivoire	2020-05-13	2.091
Africa	Cote d'Ivoire	2020-05-14	2.112
Africa	Cote d'Ivoire	2020-05-15	2.191
Africa	Cote d'Ivoire	2020-05-16	2.081
Africa	Cote d'Ivoire	2020-05-17	2.16
Africa	Cote d'Ivoire	2020-05-18	2.054
Africa	Cote d'Ivoire	2020-05-19	1.563
Africa	Cote d'Ivoire	2020-05-20	1.684
Africa	Cote d'Ivoire	2020-05-21	1.743
Africa	Cote d'Ivoire	2020-05-22	1.711
Africa	Cote d'Ivoire	2020-05-23	1.611
Africa	Cote d'Ivoire	2020-05-24	1.41
Africa	Cote d'Ivoire	2020-05-25	1.605
Africa	Cote d'Ivoire	2020-05-26	1.711
Africa	Cote d'Ivoire	2020-05-27	1.716
Africa	Cote d'Ivoire	2020-05-28	1.795
Africa	Cote d'Ivoire	2020-05-29	2.16
Africa	Cote d'Ivoire	2020-05-30	2.286
Africa	Cote d'Ivoire	2020-05-31	2.413
Africa	Cote d'Ivoire	2020-06-01	2.788
Africa	Cote d'Ivoire	2020-06-02	2.888
Africa	Cote d'Ivoire	2020-06-03	2.925
Africa	Cote d'Ivoire	2020-06-04	3.279
Africa	Cote d'Ivoire	2020-06-05	3.596
Africa	Cote d'Ivoire	2020-06-06	4.003
Africa	Cote d'Ivoire	2020-06-07	4.784
Africa	Cote d'Ivoire	2020-06-08	4.911
Africa	Cote d'Ivoire	2020-06-09	5.127
Africa	Cote d'Ivoire	2020-06-10	5.655
Africa	Cote d'Ivoire	2020-06-11	6.03
Africa	Cote d'Ivoire	2020-06-12	6.616
Africa	Cote d'Ivoire	2020-06-13	6.817
Africa	Cote d'Ivoire	2020-06-14	7.102
Africa	Cote d'Ivoire	2020-06-15	8.227
Africa	Cote d'Ivoire	2020-06-16	8.892
Africa	Cote d'Ivoire	2020-06-17	9.938
Africa	Cote d'Ivoire	2020-06-18	10.772
Africa	Cote d'Ivoire	2020-06-19	11.564
Africa	Cote d'Ivoire	2020-06-20	12.821
Africa	Cote d'Ivoire	2020-06-21	12.715
Africa	Cote d'Ivoire	2020-06-22	11.818
Africa	Cote d'Ivoire	2020-06-23	11.749
Africa	Cote d'Ivoire	2020-06-24	11.094
Africa	Cote d'Ivoire	2020-06-25	9.98
Africa	Cote d'Ivoire	2020-06-26	9.848
Africa	Cote d'Ivoire	2020-06-27	8.808
Africa	Cote d'Ivoire	2020-06-28	8.496
Africa	Cote d'Ivoire	2020-06-29	8.116
Africa	Cote d'Ivoire	2020-06-30	8.422
Africa	Cote d'Ivoire	2020-07-01	8.121
Africa	Cote d'Ivoire	2020-07-02	8.755
Africa	Cote d'Ivoire	2020-07-03	7.947
Africa	Cote d'Ivoire	2020-07-04	8.016
Africa	Cote d'Ivoire	2020-07-05	8.824
Africa	Cote d'Ivoire	2020-07-06	9.251
Africa	Cote d'Ivoire	2020-07-07	8.95
Africa	Cote d'Ivoire	2020-07-08	9.515
Africa	Cote d'Ivoire	2020-07-09	9.283
Africa	Cote d'Ivoire	2020-07-10	9.547
Africa	Cote d'Ivoire	2020-07-11	10.461
Africa	Cote d'Ivoire	2020-07-12	10.529
Africa	Cote d'Ivoire	2020-07-13	10.065
Africa	Cote d'Ivoire	2020-07-14	9.732
Africa	Cote d'Ivoire	2020-07-15	10.028
Africa	Cote d'Ivoire	2020-07-16	9.526
Africa	Cote d'Ivoire	2020-07-17	8.681
Africa	Cote d'Ivoire	2020-07-18	7.757
Africa	Cote d'Ivoire	2020-07-19	7.145
Africa	Cote d'Ivoire	2020-07-20	7.604
Africa	Cote d'Ivoire	2020-07-21	7.889
Africa	Cote d'Ivoire	2020-07-22	7.023
Africa	Cote d'Ivoire	2020-07-23	7.641
Africa	Cote d'Ivoire	2020-07-24	8.222
Africa	Cote d'Ivoire	2020-07-25	8.354
Africa	Cote d'Ivoire	2020-07-26	7.799
Africa	Cote d'Ivoire	2020-07-27	7.092
Africa	Cote d'Ivoire	2020-07-28	6.242
Africa	Cote d'Ivoire	2020-07-29	5.703
Africa	Cote d'Ivoire	2020-07-30	5.159
Africa	Cote d'Ivoire	2020-07-31	4.193
Africa	Cote d'Ivoire	2020-08-01	3.248
Africa	Cote d'Ivoire	2020-08-02	3.094
Africa	Cote d'Ivoire	2020-08-03	2.983
Africa	Cote d'Ivoire	2020-08-04	3.063
Africa	Cote d'Ivoire	2020-08-05	2.83
Africa	Cote d'Ivoire	2020-08-06	2.477
Africa	Cote d'Ivoire	2020-08-07	2.519
Africa	Cote d'Ivoire	2020-08-08	2.698
Africa	Cote d'Ivoire	2020-08-09	2.815
Africa	Cote d'Ivoire	2020-08-10	3.052
Africa	Cote d'Ivoire	2020-08-11	2.925
Africa	Cote d'Ivoire	2020-08-12	2.63
Africa	Cote d'Ivoire	2020-08-13	2.334
Africa	Cote d'Ivoire	2020-08-14	2.17
Africa	Cote d'Ivoire	2020-08-15	1.97
Africa	Cote d'Ivoire	2020-08-16	1.642
Africa	Cote d'Ivoire	2020-08-17	1.632
Africa	Cote d'Ivoire	2020-08-18	1.6
Africa	Cote d'Ivoire	2020-08-19	2.033
Africa	Cote d'Ivoire	2020-08-20	1.901
Africa	Cote d'Ivoire	2020-08-21	1.98
Africa	Cote d'Ivoire	2020-08-22	2.012
Africa	Cote d'Ivoire	2020-08-23	2.35
Africa	Cote d'Ivoire	2020-08-24	2.107
Africa	Cote d'Ivoire	2020-08-25	2.176
Africa	Cote d'Ivoire	2020-08-26	1.959
Africa	Cote d'Ivoire	2020-08-27	2.392
Africa	Cote d'Ivoire	2020-08-28	2.572
Africa	Cote d'Ivoire	2020-08-29	2.741
Africa	Cote d'Ivoire	2020-08-30	2.519
Africa	Cote d'Ivoire	2020-08-31	2.962
Africa	Cote d'Ivoire	2020-09-01	2.857
Africa	Cote d'Ivoire	2020-09-02	2.947
Africa	Cote d'Ivoire	2020-09-03	2.672
Africa	Cote d'Ivoire	2020-09-04	2.492
Africa	Cote d'Ivoire	2020-09-05	3.057
Africa	Cote d'Ivoire	2020-09-06	3.38
Africa	Cote d'Ivoire	2020-09-07	3.348
Africa	Cote d'Ivoire	2020-09-08	3.564
Africa	Cote d'Ivoire	2020-09-09	3.453
Africa	Cote d'Ivoire	2020-09-10	3.49
Africa	Cote d'Ivoire	2020-09-11	3.416
Africa	Cote d'Ivoire	2020-09-12	2.345
Africa	Cote d'Ivoire	2020-09-13	2.244
Africa	Cote d'Ivoire	2020-09-14	1.927
Africa	Cote d'Ivoire	2020-09-15	1.7
Africa	Cote d'Ivoire	2020-09-16	1.674
Africa	Cote d'Ivoire	2020-09-17	1.526
Africa	Cote d'Ivoire	2020-09-18	1.5
Africa	Cote d'Ivoire	2020-09-19	1.864
Africa	Cote d'Ivoire	2020-09-20	1.621
Africa	Cote d'Ivoire	2020-09-21	1.378
Africa	Cote d'Ivoire	2020-09-22	1.283
Africa	Cote d'Ivoire	2020-09-23	1.574
Africa	Cote d'Ivoire	2020-09-24	1.811
Africa	Cote d'Ivoire	2020-09-25	1.88
Africa	Cote d'Ivoire	2020-09-26	1.748
Africa	Cote d'Ivoire	2020-09-27	1.632
Africa	Cote d'Ivoire	2020-09-28	1.658
Africa	Cote d'Ivoire	2020-09-29	1.721
Africa	Cote d'Ivoire	2020-09-30	1.552
Africa	Cote d'Ivoire	2020-10-01	1.341
Africa	Cote d'Ivoire	2020-10-02	1.251
Africa	Cote d'Ivoire	2020-10-03	1.315
Africa	Cote d'Ivoire	2020-10-04	1.336
Africa	Cote d'Ivoire	2020-10-05	1.288
Africa	Cote d'Ivoire	2020-10-06	1.236
Africa	Cote d'Ivoire	2020-10-07	1.114
Africa	Cote d'Ivoire	2020-10-08	1.199
Africa	Cote d'Ivoire	2020-10-09	1.283
Africa	Cote d'Ivoire	2020-10-10	1.473
Africa	Cote d'Ivoire	2020-10-11	1.436
Africa	Cote d'Ivoire	2020-10-12	1.426
Africa	Cote d'Ivoire	2020-10-13	1.479
Africa	Cote d'Ivoire	2020-10-14	1.489
Africa	Cote d'Ivoire	2020-10-15	1.452
Africa	Cote d'Ivoire	2020-10-16	1.262
Africa	Cote d'Ivoire	2020-10-17	0.914
Africa	Cote d'Ivoire	2020-10-18	0.892
Africa	Cote d'Ivoire	2020-10-19	0.892
Africa	Cote d'Ivoire	2020-10-20	0.84
Africa	Cote d'Ivoire	2020-10-21	0.771
Africa	Cote d'Ivoire	2020-10-22	0.702
Africa	Cote d'Ivoire	2020-10-23	0.686
Africa	Cote d'Ivoire	2020-10-24	0.676
Africa	Cote d'Ivoire	2020-10-25	0.776
Africa	Cote d'Ivoire	2020-10-26	0.855
Africa	Cote d'Ivoire	2020-10-27	0.771
Africa	Cote d'Ivoire	2020-10-28	1.014
Africa	Cote d'Ivoire	2020-10-29	1.257
Africa	Cote d'Ivoire	2020-10-30	1.516
Africa	Cote d'Ivoire	2020-10-31	1.516
Africa	Cote d'Ivoire	2020-11-01	1.299
Africa	Cote d'Ivoire	2020-11-02	1.41
Africa	Cote d'Ivoire	2020-11-03	1.463
Africa	Cote d'Ivoire	2020-11-04	1.178
Africa	Cote d'Ivoire	2020-11-05	0.85
Africa	Cote d'Ivoire	2020-11-06	0.576
Africa	Cote d'Ivoire	2020-11-07	0.512
Africa	Cote d'Ivoire	2020-11-08	0.613
Africa	Cote d'Ivoire	2020-11-09	0.433
Africa	Cote d'Ivoire	2020-11-10	0.433
Africa	Cote d'Ivoire	2020-11-11	0.407
Africa	Cote d'Ivoire	2020-11-12	0.491
Africa	Cote d'Ivoire	2020-11-13	0.517
Africa	Cote d'Ivoire	2020-11-14	0.697
Africa	Cote d'Ivoire	2020-11-15	0.76
Africa	Cote d'Ivoire	2020-11-16	0.808
Africa	Cote d'Ivoire	2020-11-17	0.829
Africa	Cote d'Ivoire	2020-11-18	1.003
Africa	Cote d'Ivoire	2020-11-19	1.061
Africa	Cote d'Ivoire	2020-11-20	1.056
Africa	Cote d'Ivoire	2020-11-21	0.956
Africa	Cote d'Ivoire	2020-11-22	0.855
Africa	Cote d'Ivoire	2020-11-23	0.845
Africa	Cote d'Ivoire	2020-11-24	0.803
Africa	Cote d'Ivoire	2020-11-25	0.65
Africa	Cote d'Ivoire	2020-11-26	0.613
Africa	Cote d'Ivoire	2020-11-27	0.702
Africa	Cote d'Ivoire	2020-11-28	0.713
Africa	Cote d'Ivoire	2020-11-29	0.908
Africa	Cote d'Ivoire	2020-11-30	0.966
Africa	Cote d'Ivoire	2020-12-01	0.94
Africa	Cote d'Ivoire	2020-12-02	1.019
Africa	Cote d'Ivoire	2020-12-03	1.003
Africa	Cote d'Ivoire	2020-12-04	0.95
Africa	Cote d'Ivoire	2020-12-05	0.95
Africa	Cote d'Ivoire	2020-12-06	0.924
Africa	Cote d'Ivoire	2020-12-07	0.929
Africa	Cote d'Ivoire	2020-12-08	0.945
Africa	Cote d'Ivoire	2020-12-09	0.982
Africa	Cote d'Ivoire	2020-12-10	1.061
Africa	Cote d'Ivoire	2020-12-11	1.088
Africa	Cote d'Ivoire	2020-12-12	1.046
Africa	Cote d'Ivoire	2020-12-13	1.03
Africa	Cote d'Ivoire	2020-12-14	1.046
Africa	Cote d'Ivoire	2020-12-15	1.383
Africa	Cote d'Ivoire	2020-12-16	1.024
Africa	Cote d'Ivoire	2020-12-17	0.961
Africa	Cote d'Ivoire	2020-12-18	1.199
Africa	Cote d'Ivoire	2020-12-19	1.325
Africa	Cote d'Ivoire	2020-12-20	1.257
Africa	Cote d'Ivoire	2020-12-21	1.199
Africa	Cote d'Ivoire	2020-12-22	0.882
Africa	Cote d'Ivoire	2020-12-23	1.283
Africa	Cote d'Ivoire	2020-12-24	1.579
Africa	Cote d'Ivoire	2020-12-25	1.246
Africa	Cote d'Ivoire	2020-12-26	1.009
Africa	Cote d'Ivoire	2020-12-27	1.236
Africa	Cote d'Ivoire	2020-12-28	1.288
Africa	Cote d'Ivoire	2020-12-29	1.626
Africa	Cote d'Ivoire	2020-12-30	2.017
Africa	Cote d'Ivoire	2020-12-31	2.213
Africa	Cote d'Ivoire	2021-01-01	2.545
Africa	Cote d'Ivoire	2021-01-02	2.545
Africa	Cote d'Ivoire	2021-01-03	2.619
Africa	Cote d'Ivoire	2021-01-04	3.295
Africa	Cote d'Ivoire	2021-01-05	3.195
Africa	Cote d'Ivoire	2021-01-06	3.152
Africa	Cote d'Ivoire	2021-01-07	3.607
Africa	Cote d'Ivoire	2021-01-08	3.649
Africa	Cote d'Ivoire	2021-01-09	4.853
Africa	Cote d'Ivoire	2021-01-10	5.819
Africa	Cote d'Ivoire	2021-01-11	5.777
Africa	Cote d'Ivoire	2021-01-12	7.028
Africa	Cote d'Ivoire	2021-01-13	7.424
Africa	Cote d'Ivoire	2021-01-14	7.419
Africa	Cote d'Ivoire	2021-01-15	8.459
Africa	Cote d'Ivoire	2021-01-16	7.255
Africa	Cote d'Ivoire	2021-01-17	7.873
Africa	Cote d'Ivoire	2021-01-18	7.446
Africa	Cote d'Ivoire	2021-01-19	6.321
Africa	Cote d'Ivoire	2021-01-20	6.484
Africa	Cote d'Ivoire	2021-01-21	6.194
Africa	Cote d'Ivoire	2021-01-22	7.704
Africa	Cote d'Ivoire	2021-01-23	9.273
Africa	Cote d'Ivoire	2021-01-24	8.496
Africa	Cote d'Ivoire	2021-01-25	9.463
Africa	Cote d'Ivoire	2021-01-26	9.79
Africa	Cote d'Ivoire	2021-01-27	9.811
Africa	Cote d'Ivoire	2021-01-28	10.26
Africa	Cote d'Ivoire	2021-01-29	8.549
Africa	Cote d'Ivoire	2021-01-30	8.269
Africa	Cote d'Ivoire	2021-01-31	8.18
Africa	Cote d'Ivoire	2021-02-01	7.282
Africa	Cote d'Ivoire	2021-02-02	7.234
Africa	Cote d'Ivoire	2021-02-03	6.78
Africa	Cote d'Ivoire	2021-02-04	7.435
Africa	Cote d'Ivoire	2021-02-05	7.187
Africa	Cote d'Ivoire	2021-02-06	7.335
Africa	Cote d'Ivoire	2021-02-07	7.53
Africa	Cote d'Ivoire	2021-02-08	7.879
Africa	Cote d'Ivoire	2021-02-09	7.182
Africa	Cote d'Ivoire	2021-02-10	7.926
Africa	Cote d'Ivoire	2021-02-11	7.519
Africa	Cote d'Ivoire	2021-02-12	7.509
Africa	Cote d'Ivoire	2021-02-13	6.954
Africa	Cote d'Ivoire	2021-02-14	6.944
Africa	Cote d'Ivoire	2021-02-15	6.696
Africa	Cote d'Ivoire	2021-02-16	7.382
Africa	Cote d'Ivoire	2021-02-17	6.638
Africa	Cote d'Ivoire	2021-02-18	5.735
Africa	Cote d'Ivoire	2021-02-19	5.851
Africa	Cote d'Ivoire	2021-02-20	5.439
Africa	Cote d'Ivoire	2021-02-21	4.679
Africa	Cote d'Ivoire	2021-02-22	4.246
Africa	Cote d'Ivoire	2021-02-23	4.008
Africa	Cote d'Ivoire	2021-02-24	4.214
Africa	Cote d'Ivoire	2021-02-25	3.607
Africa	Cote d'Ivoire	2021-02-26	3.448
Africa	Cote d'Ivoire	2021-02-27	3.786
Africa	Cote d'Ivoire	2021-02-28	3.844
Africa	Cote d'Ivoire	2021-03-01	3.971
Africa	Cote d'Ivoire	2021-03-02	4.251
Africa	Cote d'Ivoire	2021-03-03	5.228
Africa	Cote d'Ivoire	2021-03-04	8.877
Africa	Cote d'Ivoire	2021-03-05	10.213
Africa	Cote d'Ivoire	2021-03-06	12.166
Africa	Cote d'Ivoire	2021-03-07	12.847
Africa	Cote d'Ivoire	2021-03-08	13.413
Africa	Cote d'Ivoire	2021-03-09	13.455
Africa	Cote d'Ivoire	2021-03-10	14.484
Africa	Cote d'Ivoire	2021-03-11	13.386
Africa	Cote d'Ivoire	2021-03-12	12.737
Africa	Cote d'Ivoire	2021-03-13	12.51
Africa	Cote d'Ivoire	2021-03-14	13.022
Africa	Cote d'Ivoire	2021-03-15	13.608
Africa	Cote d'Ivoire	2021-03-16	13.956
Africa	Cote d'Ivoire	2021-03-17	11.902
Africa	Cote d'Ivoire	2021-03-18	12.737
Africa	Cote d'Ivoire	2021-03-19	13.782
Africa	Cote d'Ivoire	2021-03-20	13.777
Africa	Cote d'Ivoire	2021-03-21	14.03
Africa	Cote d'Ivoire	2021-03-22	14.22
Africa	Cote d'Ivoire	2021-03-23	14.511
Africa	Cote d'Ivoire	2021-03-24	15.974
Africa	Cote d'Ivoire	2021-03-25	16.639
Africa	Cote d'Ivoire	2021-03-26	16.021
Africa	Cote d'Ivoire	2021-03-27	15.567
Africa	Cote d'Ivoire	2021-03-28	15.155
Africa	Cote d'Ivoire	2021-03-29	14.896
Africa	Cote d'Ivoire	2021-03-30	14.12
Africa	Cote d'Ivoire	2021-03-31	13.634
Africa	Cote d'Ivoire	2021-04-01	9.584
Africa	Cote d'Ivoire	2021-04-02	10.44
Africa	Cote d'Ivoire	2021-04-03	9.278
Africa	Cote d'Ivoire	2021-04-04	8.285
Africa	Cote d'Ivoire	2021-04-05	7.493
Africa	Cote d'Ivoire	2021-04-06	6.928
Africa	Cote d'Ivoire	2021-04-07	5.233
Africa	Cote d'Ivoire	2021-04-08	5.735
Africa	Cote d'Ivoire	2021-04-09	3.401
Africa	Cote d'Ivoire	2021-04-10	2.487
Africa	Cote d'Ivoire	2021-04-11	2.413
Africa	Cote d'Ivoire	2021-04-12	2.038
Africa	Cote d'Ivoire	2021-04-13	2.17
Africa	Cote d'Ivoire	2021-04-14	2.683
Africa	Cote d'Ivoire	2021-04-15	2.477
Africa	Cote d'Ivoire	2021-04-16	2.033
Africa	Cote d'Ivoire	2021-04-17	2.271
Africa	Cote d'Ivoire	2021-04-18	1.869
Africa	Cote d'Ivoire	2021-04-19	1.811
Africa	Cote d'Ivoire	2021-04-20	1.843
Africa	Cote d'Ivoire	2021-04-21	1.632
Africa	Cote d'Ivoire	2021-04-22	1.431
Africa	Cote d'Ivoire	2021-04-23	1.537
Africa	Cote d'Ivoire	2021-04-24	1.589
Africa	Cote d'Ivoire	2021-04-25	1.542
Africa	Cote d'Ivoire	2021-04-26	1.547
Africa	Cote d'Ivoire	2021-04-27	1.431
Africa	Cote d'Ivoire	2021-04-28	1.299
Africa	Cote d'Ivoire	2021-04-29	1.494
Africa	Cote d'Ivoire	2021-04-30	1.431
Africa	Cote d'Ivoire	2021-05-01	1.552
Africa	Cote d'Ivoire	2021-05-02	1.383
Africa	Cote d'Ivoire	2021-05-03	1.537
Africa	Cote d'Ivoire	2021-05-04	1.521
Africa	Cote d'Ivoire	2021-05-05	1.521
Africa	Cote d'Ivoire	2021-05-06	1.674
Africa	Cote d'Ivoire	2021-05-07	1.626
Africa	Cote d'Ivoire	2021-05-08	1.431
Africa	Cote d'Ivoire	2021-05-09	1.732
Africa	Cote d'Ivoire	2021-05-10	1.526
Africa	Cote d'Ivoire	2021-05-11	1.642
Africa	Cote d'Ivoire	2021-05-12	1.505
Africa	Cote d'Ivoire	2021-05-13	1.083
Africa	Cote d'Ivoire	2021-05-14	1.009
Africa	Cote d'Ivoire	2021-05-15	0.792
Africa	Cote d'Ivoire	2021-05-16	1.13
Africa	Cote d'Ivoire	2021-05-17	1.151
Africa	Cote d'Ivoire	2021-05-18	1.183
Africa	Cote d'Ivoire	2021-05-19	1.378
Africa	Cote d'Ivoire	2021-05-20	1.658
Africa	Cote d'Ivoire	2021-05-21	1.79
Africa	Cote d'Ivoire	2021-05-22	2.149
Africa	Cote d'Ivoire	2021-05-23	1.51
Africa	Cote d'Ivoire	2021-05-24	1.964
Africa	Cote d'Ivoire	2021-05-25	1.732
Africa	Cote d'Ivoire	2021-05-26	1.626
Africa	Cote d'Ivoire	2021-05-27	1.648
Africa	Cote d'Ivoire	2021-05-28	1.695
Africa	Cote d'Ivoire	2021-05-29	1.537
Africa	Cote d'Ivoire	2021-05-30	1.537
Africa	Cote d'Ivoire	2021-05-31	1.368
Africa	Cote d'Ivoire	2021-06-01	1.494
Africa	Cote d'Ivoire	2021-06-02	1.431
Africa	Cote d'Ivoire	2021-06-03	1.283
Africa	Cote d'Ivoire	2021-06-04	1.267
Africa	Cote d'Ivoire	2021-06-05	1.283
Africa	Cote d'Ivoire	2021-06-06	1.357
Africa	Cote d'Ivoire	2021-06-07	1.061
Africa	Cote d'Ivoire	2021-06-08	1.014
Africa	Cote d'Ivoire	2021-06-09	1.009
Africa	Cote d'Ivoire	2021-06-10	1.141
Africa	Cote d'Ivoire	2021-06-11	1.072
Africa	Cote d'Ivoire	2021-06-12	0.982
Africa	Cote d'Ivoire	2021-06-13	0.908
Africa	Cote d'Ivoire	2021-06-14	1.41
Africa	Cote d'Ivoire	2021-06-15	2.102
Africa	Cote d'Ivoire	2021-06-16	2.038
Africa	Cote d'Ivoire	2021-06-17	1.943
Africa	Cote d'Ivoire	2021-06-18	1.769
Africa	Cote d'Ivoire	2021-06-19	1.949
Africa	Cote d'Ivoire	2021-06-20	2.017
Africa	Cote d'Ivoire	2021-06-21	1.516
Africa	Cote d'Ivoire	2021-06-22	0.787
Africa	Cote d'Ivoire	2021-06-23	0.66
Africa	Cote d'Ivoire	2021-06-24	0.449
Africa	Cote d'Ivoire	2021-06-25	0.449
Africa	Cote d'Ivoire	2021-06-26	0.766
Africa	Cote d'Ivoire	2021-06-27	0.782
Africa	Cote d'Ivoire	2021-06-28	0.824
Africa	Cote d'Ivoire	2021-06-29	0.972
Africa	Cote d'Ivoire	2021-06-30	1.304
Africa	Cote d'Ivoire	2021-07-01	1.69
Africa	Cote d'Ivoire	2021-07-02	1.69
Africa	Cote d'Ivoire	2021-07-03	1.78
Africa	Cote d'Ivoire	2021-07-04	1.964
Africa	Cote d'Ivoire	2021-07-05	1.991
Africa	Cote d'Ivoire	2021-07-06	2.07
Africa	Cote d'Ivoire	2021-07-07	2.049
Africa	Cote d'Ivoire	2021-07-08	1.906
Africa	Cote d'Ivoire	2021-07-09	2.102
Africa	Cote d'Ivoire	2021-07-10	1.389
Africa	Cote d'Ivoire	2021-07-11	1.119
Africa	Cote d'Ivoire	2021-07-12	1.526
Africa	Cote d'Ivoire	2021-07-13	1.42
Africa	Cote d'Ivoire	2021-07-14	1.405
Africa	Cote d'Ivoire	2021-07-15	1.373
Africa	Cote d'Ivoire	2021-07-16	1.547
Africa	Cote d'Ivoire	2021-07-17	1.843
Africa	Cote d'Ivoire	2021-07-18	2.218
Africa	Cote d'Ivoire	2021-07-19	1.848
Africa	Cote d'Ivoire	2021-07-20	2.033
Africa	Cote d'Ivoire	2021-07-21	1.737
Africa	Cote d'Ivoire	2021-07-22	2.044
Africa	Cote d'Ivoire	2021-07-23	2.133
Africa	Cote d'Ivoire	2021-07-24	2.265
Africa	Cote d'Ivoire	2021-07-25	2.091
Africa	Cote d'Ivoire	2021-07-26	2.26
Africa	Cote d'Ivoire	2021-07-27	2.17
Africa	Cote d'Ivoire	2021-07-28	2.572
Africa	Cote d'Ivoire	2021-07-29	2.772
Africa	Cote d'Ivoire	2021-07-30	2.804
Africa	Cote d'Ivoire	2021-07-31	3.068
Africa	Cote d'Ivoire	2021-08-01	3.622
Africa	Cote d'Ivoire	2021-08-02	3.665
Africa	Cote d'Ivoire	2021-08-03	4.224
Africa	Cote d'Ivoire	2021-08-04	4.62
Africa	Cote d'Ivoire	2021-08-05	5.185
Africa	Cote d'Ivoire	2021-08-06	5.407
Africa	Cote d'Ivoire	2021-08-07	5.613
Africa	Cote d'Ivoire	2021-08-08	5.819
Africa	Cote d'Ivoire	2021-08-09	5.587
Africa	Cote d'Ivoire	2021-08-10	5.539
Africa	Cote d'Ivoire	2021-08-11	5.714
Africa	Cote d'Ivoire	2021-08-12	5.455
Africa	Cote d'Ivoire	2021-08-13	5.851
Africa	Cote d'Ivoire	2021-08-14	5.302
Africa	Cote d'Ivoire	2021-08-15	4.341
Africa	Cote d'Ivoire	2021-08-16	5.407
Africa	Cote d'Ivoire	2021-08-17	5.465
Africa	Cote d'Ivoire	2021-08-18	5.83
Africa	Cote d'Ivoire	2021-08-19	5.333
Africa	Cote d'Ivoire	2021-08-20	5.867
Africa	Cote d'Ivoire	2021-08-21	6.622
Africa	Cote d'Ivoire	2021-08-22	7.62
Africa	Cote d'Ivoire	2021-08-23	6.902
Africa	Cote d'Ivoire	2021-08-24	6.358
Africa	Cote d'Ivoire	2021-08-25	6.347
Africa	Cote d'Ivoire	2021-08-26	7.197
Africa	Cote d'Ivoire	2021-08-27	6.965
Africa	Cote d'Ivoire	2021-08-28	7.393
Africa	Cote d'Ivoire	2021-08-29	7.725
Africa	Cote d'Ivoire	2021-08-30	9.442
Africa	Cote d'Ivoire	2021-08-31	9.938
Africa	Cote d'Ivoire	2021-09-01	11.142
Africa	Cote d'Ivoire	2021-09-02	11.733
Africa	Cote d'Ivoire	2021-09-03	10.783
Africa	Cote d'Ivoire	2021-09-04	9.922
Africa	Cote d'Ivoire	2021-09-05	9.225
Africa	Cote d'Ivoire	2021-09-06	8.121
Africa	Cote d'Ivoire	2021-09-07	7.868
Africa	Cote d'Ivoire	2021-09-08	6.046
Africa	Cote d'Ivoire	2021-09-09	4.768
Africa	Cote d'Ivoire	2021-09-10	5.228
Africa	Cote d'Ivoire	2021-09-11	5.539
Africa	Cote d'Ivoire	2021-09-12	6.094
Africa	Cote d'Ivoire	2021-09-13	5.766
Africa	Cote d'Ivoire	2021-09-14	5.634
Africa	Cote d'Ivoire	2021-09-15	5.534
Africa	Cote d'Ivoire	2021-09-16	5.846
Africa	Cote d'Ivoire	2021-09-17	6.046
Africa	Cote d'Ivoire	2021-09-18	5.835
Africa	Cote d'Ivoire	2021-09-19	5.339
Africa	Cote d'Ivoire	2021-09-20	5.307
Africa	Cote d'Ivoire	2021-09-21	5.349
Africa	Cote d'Ivoire	2021-09-22	5.634
Africa	Cote d'Ivoire	2021-09-23	5.423
Africa	Cote d'Ivoire	2021-09-24	4.821
Africa	Cote d'Ivoire	2021-09-25	4.694
Africa	Cote d'Ivoire	2021-09-26	4.536
Africa	Cote d'Ivoire	2021-09-27	4.351
Africa	Cote d'Ivoire	2021-09-28	4.124
Africa	Cote d'Ivoire	2021-09-29	3.855
Africa	Cote d'Ivoire	2021-09-30	3.67
Africa	Cote d'Ivoire	2021-10-01	3.585
Africa	Cote d'Ivoire	2021-10-02	3.158
Africa	Cote d'Ivoire	2021-10-03	2.878
Africa	Cote d'Ivoire	2021-10-04	2.36
Africa	Cote d'Ivoire	2021-10-05	2.434
Africa	Cote d'Ivoire	2021-10-06	2.297
Africa	Cote d'Ivoire	2021-10-07	2.049
Africa	Cote d'Ivoire	2021-10-08	1.88
Africa	Cote d'Ivoire	2021-10-09	2.16
Africa	Cote d'Ivoire	2021-10-10	2.086
Africa	Cote d'Ivoire	2021-10-11	2.139
Africa	Cote d'Ivoire	2021-10-12	2.096
Africa	Cote d'Ivoire	2021-10-13	1.611
Africa	Cote d'Ivoire	2021-10-14	1.589
Africa	Cote d'Ivoire	2021-10-15	1.537
Africa	Cote d'Ivoire	2021-10-16	1.04
Africa	Cote d'Ivoire	2021-10-17	1.156
Africa	Cote d'Ivoire	2021-10-18	1.283
Africa	Cote d'Ivoire	2021-10-19	1.114
Africa	Cote d'Ivoire	2021-10-20	1.241
Africa	Cote d'Ivoire	2021-10-21	1.04
Africa	Cote d'Ivoire	2021-10-22	0.898
Africa	Cote d'Ivoire	2021-10-23	1.035
Africa	Cote d'Ivoire	2021-10-24	0.739
Africa	Cote d'Ivoire	2021-10-25	0.718
Africa	Cote d'Ivoire	2021-10-26	0.697
Africa	Cote d'Ivoire	2021-10-27	0.734
Africa	Cote d'Ivoire	2021-10-28	0.676
Africa	Cote d'Ivoire	2021-10-29	0.628
Africa	Cote d'Ivoire	2021-10-30	0.602
Africa	Cote d'Ivoire	2021-10-31	0.628
Africa	Cote d'Ivoire	2021-11-01	0.544
Africa	Cote d'Ivoire	2021-11-02	0.517
Africa	Cote d'Ivoire	2021-11-03	0.412
Africa	Cote d'Ivoire	2021-11-04	0.544
Africa	Cote d'Ivoire	2021-11-05	0.613
Africa	Cote d'Ivoire	2021-11-06	0.591
Africa	Cote d'Ivoire	2021-11-07	0.655
Africa	Cote d'Ivoire	2021-11-08	0.607
Africa	Cote d'Ivoire	2021-11-09	0.65
Africa	Cote d'Ivoire	2021-11-10	0.676
Africa	Cote d'Ivoire	2021-11-11	0.613
Africa	Cote d'Ivoire	2021-11-12	0.523
Africa	Cote d'Ivoire	2021-11-13	0.523
Africa	Cote d'Ivoire	2021-11-14	0.475
Africa	Cote d'Ivoire	2021-11-15	0.449
Africa	Cote d'Ivoire	2021-11-16	0.428
Africa	Cote d'Ivoire	2021-11-17	0.412
Africa	Cote d'Ivoire	2021-11-18	0.354
Africa	Cote d'Ivoire	2021-11-19	0.433
Africa	Cote d'Ivoire	2021-11-20	0.391
Africa	Cote d'Ivoire	2021-11-21	0.422
Africa	Cote d'Ivoire	2021-11-22	0.422
Africa	Cote d'Ivoire	2021-11-23	0.681
Africa	Cote d'Ivoire	2021-11-24	0.655
Africa	Cote d'Ivoire	2021-11-25	0.591
Africa	Cote d'Ivoire	2021-11-26	0.623
Africa	Cote d'Ivoire	2021-11-27	0.671
Africa	Cote d'Ivoire	2021-11-28	0.618
Africa	Cote d'Ivoire	2021-11-29	0.639
Africa	Cote d'Ivoire	2021-11-30	0.38
Africa	Cote d'Ivoire	2021-12-01	0.517
Africa	Cote d'Ivoire	2021-12-02	0.581
Africa	Cote d'Ivoire	2021-12-03	0.57
Africa	Cote d'Ivoire	2021-12-04	0.597
Africa	Cote d'Ivoire	2021-12-05	0.613
Africa	Cote d'Ivoire	2021-12-06	0.602		30
Africa	Cote d'Ivoire	2021-12-07	0.634		29
Africa	Cote d'Ivoire	2021-12-08	0.523		28
Africa	Cote d'Ivoire	2021-12-09	0.465		27
Africa	Cote d'Ivoire	2021-12-10	0.465		26
Africa	Cote d'Ivoire	2021-12-11	0.417		25
Africa	Cote d'Ivoire	2021-12-12	0.428		24
Africa	Cote d'Ivoire	2021-12-13	0.417		23
Africa	Cote d'Ivoire	2021-12-14	0.333		22
Africa	Cote d'Ivoire	2021-12-15	0.454		21
Africa	Cote d'Ivoire	2021-12-16	0.713		20
Africa	Cote d'Ivoire	2021-12-17	0.792		19
Africa	Cote d'Ivoire	2021-12-18	0.956		18
Africa	Cote d'Ivoire	2021-12-19	0.908		17
Africa	Cote d'Ivoire	2021-12-20	1.378		16
Africa	Cote d'Ivoire	2021-12-21	2.265		15
Africa	Cote d'Ivoire	2021-12-22	3.38		14
Africa	Cote d'Ivoire	2021-12-23	5.08		13
Africa	Cote d'Ivoire	2021-12-24	7.182		12
Africa	Cote d'Ivoire	2021-12-25	9.347		11
Africa	Cote d'Ivoire	2021-12-26	9.347		10
Africa	Cote d'Ivoire	2021-12-27	12.467		9
Africa	Cote d'Ivoire	2021-12-28	14.416		8
Africa	Cote d'Ivoire	2021-12-29	21.043		7
Africa	Cote d'Ivoire	2021-12-30	27.385		6
Africa	Cote d'Ivoire	2021-12-31	40.195		5
Africa	Cote d'Ivoire	2022-01-01	42.075		4
Africa	Cote d'Ivoire	2022-01-02	44.911		3
Africa	Cote d'Ivoire	2022-01-03	41.32		2
Africa	Cote d'Ivoire	2022-01-04	46.046		1
Africa	Cote d'Ivoire	2022-01-05	44.863
Africa	Cote d'Ivoire	2022-01-06	39.968
Africa	Cote d'Ivoire	2022-01-07	28.077
Africa	Cote d'Ivoire	2022-01-08	25.964
Africa	Cote d'Ivoire	2022-01-09	26.915
Africa	Cote d'Ivoire	2022-01-10	28.119
Africa	Cote d'Ivoire	2022-01-11	21.497
Africa	Cote d'Ivoire	2022-01-12	16.866
Africa	Cote d'Ivoire	2022-01-13	14.68
Africa	Cote d'Ivoire	2022-01-14	12.557
Africa	Cote d'Ivoire	2022-01-15	12.441
Africa	Cote d'Ivoire	2022-01-16	8.655
Africa	Cote d'Ivoire	2022-01-17	8.428
Africa	Cote d'Ivoire	2022-01-18	8.333
Africa	Cote d'Ivoire	2022-01-19	6.865
Africa	Cote d'Ivoire	2022-01-20	5.613
Africa	Cote d'Ivoire	2022-01-21	5.888
Africa	Cote d'Ivoire	2022-01-22	5.418
Africa	Cote d'Ivoire	2022-01-23	5.745
Africa	Cote d'Ivoire	2022-01-24	5.154
Africa	Cote d'Ivoire	2022-01-25	4.9
Africa	Cote d'Ivoire	2022-01-26	4.425
Africa	Cote d'Ivoire	2022-01-27	4.906
Africa	Cote d'Ivoire	2022-01-28	3.971
Africa	Cote d'Ivoire	2022-01-29	2.688
Africa	Cote d'Ivoire	2022-01-30	2.741
Africa	Cote d'Ivoire	2022-01-31	2.477
Africa	Cote d'Ivoire	2022-02-01	2.218
Africa	Cote d'Ivoire	2022-02-02	2.044
Africa	Cote d'Ivoire	2022-02-03	1.563
Africa	Cote d'Ivoire	2022-02-04	1.347
Africa	Cote d'Ivoire	2022-02-05	1.468
Africa	Democratic Republic of Congo	2020-03-16	0.003
Africa	Democratic Republic of Congo	2020-03-17	0.005
Africa	Democratic Republic of Congo	2020-03-18	0.005
Africa	Democratic Republic of Congo	2020-03-19	0.02
Africa	Democratic Republic of Congo	2020-03-20	0.025
Africa	Democratic Republic of Congo	2020-03-21	0.032
Africa	Democratic Republic of Congo	2020-03-22	0.043
Africa	Democratic Republic of Congo	2020-03-23	0.053
Africa	Democratic Republic of Congo	2020-03-24	0.065
Africa	Democratic Republic of Congo	2020-03-25	0.068
Africa	Democratic Republic of Congo	2020-03-26	0.057
Africa	Democratic Republic of Congo	2020-03-27	0.051
Africa	Democratic Republic of Congo	2020-03-28	0.065
Africa	Democratic Republic of Congo	2020-03-29	0.054
Africa	Democratic Republic of Congo	2020-03-30	0.07
Africa	Democratic Republic of Congo	2020-03-31	0.082
Africa	Democratic Republic of Congo	2020-04-01	0.094
Africa	Democratic Republic of Congo	2020-04-02	0.128
Africa	Democratic Republic of Congo	2020-04-03	0.128
Africa	Democratic Republic of Congo	2020-04-04	0.138
Africa	Democratic Republic of Congo	2020-04-05	0.138
Africa	Democratic Republic of Congo	2020-04-06	0.124
Africa	Democratic Republic of Congo	2020-04-07	0.127
Africa	Democratic Republic of Congo	2020-04-08	0.11
Africa	Democratic Republic of Congo	2020-04-09	0.071
Africa	Democratic Republic of Congo	2020-04-10	0.125
Africa	Democratic Republic of Congo	2020-04-11	0.107
Africa	Democratic Republic of Congo	2020-04-12	0.124
Africa	Democratic Republic of Congo	2020-04-13	0.114
Africa	Democratic Republic of Congo	2020-04-14	0.094
Africa	Democratic Republic of Congo	2020-04-15	0.114
Africa	Democratic Republic of Congo	2020-04-16	0.135
Africa	Democratic Republic of Congo	2020-04-17	0.111
Africa	Democratic Republic of Congo	2020-04-18	0.13
Africa	Democratic Republic of Congo	2020-04-19	0.144
Africa	Democratic Republic of Congo	2020-04-20	0.15
Africa	Democratic Republic of Congo	2020-04-21	0.169
Africa	Democratic Republic of Congo	2020-04-22	0.162
Africa	Democratic Republic of Congo	2020-04-23	0.17
Africa	Democratic Republic of Congo	2020-04-24	0.165
Africa	Democratic Republic of Congo	2020-04-25	0.169
Africa	Democratic Republic of Congo	2020-04-26	0.178
Africa	Democratic Republic of Congo	2020-04-27	0.196
Africa	Democratic Republic of Congo	2020-04-28	0.187
Africa	Democratic Republic of Congo	2020-04-29	0.204
Africa	Democratic Republic of Congo	2020-04-30	0.302
Africa	Democratic Republic of Congo	2020-05-01	0.325
Africa	Democratic Republic of Congo	2020-05-02	0.399
Africa	Democratic Republic of Congo	2020-05-03	0.359
Africa	Democratic Republic of Congo	2020-05-04	0.345
Africa	Democratic Republic of Congo	2020-05-05	0.362
Africa	Democratic Republic of Congo	2020-05-06	0.473
Africa	Democratic Republic of Congo	2020-05-07	0.45
Africa	Democratic Republic of Congo	2020-05-08	0.515
Africa	Democratic Republic of Congo	2020-05-09	0.407
Africa	Democratic Republic of Congo	2020-05-10	0.49
Africa	Democratic Republic of Congo	2020-05-11	0.529
Africa	Democratic Republic of Congo	2020-05-12	0.614
Africa	Democratic Republic of Congo	2020-05-13	0.575
Africa	Democratic Republic of Congo	2020-05-14	0.586
Africa	Democratic Republic of Congo	2020-05-15	0.558
Africa	Democratic Republic of Congo	2020-05-16	0.801
Africa	Democratic Republic of Congo	2020-05-17	0.718
Africa	Democratic Republic of Congo	2020-05-18	0.795
Africa	Democratic Republic of Congo	2020-05-19	0.815
Africa	Democratic Republic of Congo	2020-05-20	0.869
Africa	Democratic Republic of Congo	2020-05-21	0.917
Africa	Democratic Republic of Congo	2020-05-22	1.001
Africa	Democratic Republic of Congo	2020-05-23	0.881
Africa	Democratic Republic of Congo	2020-05-24	1.061
Africa	Democratic Republic of Congo	2020-05-25	1.174
Africa	Democratic Republic of Congo	2020-05-26	1.197
Africa	Democratic Republic of Congo	2020-05-27	1.26
Africa	Democratic Republic of Congo	2020-05-28	1.276
Africa	Democratic Republic of Congo	2020-05-29	1.373
Africa	Democratic Republic of Congo	2020-05-30	1.455
Africa	Democratic Republic of Congo	2020-05-31	1.437
Africa	Democratic Republic of Congo	2020-06-01	1.389
Africa	Democratic Republic of Congo	2020-06-02	1.427
Africa	Democratic Republic of Congo	2020-06-03	1.468
Africa	Democratic Republic of Congo	2020-06-04	1.522
Africa	Democratic Republic of Congo	2020-06-05	1.44
Africa	Democratic Republic of Congo	2020-06-06	1.41
Africa	Democratic Republic of Congo	2020-06-07	1.463
Africa	Democratic Republic of Congo	2020-06-08	1.409
Africa	Democratic Republic of Congo	2020-06-09	1.443
Africa	Democratic Republic of Congo	2020-06-10	1.384
Africa	Democratic Republic of Congo	2020-06-11	1.347
Africa	Democratic Republic of Congo	2020-06-12	1.35
Africa	Democratic Republic of Congo	2020-06-13	1.308
Africa	Democratic Republic of Congo	2020-06-14	1.178
Africa	Democratic Republic of Congo	2020-06-15	1.13
Africa	Democratic Republic of Congo	2020-06-16	1.106
Africa	Democratic Republic of Congo	2020-06-17	1.098
Africa	Democratic Republic of Congo	2020-06-18	1.188
Africa	Democratic Republic of Congo	2020-06-19	1.299
Africa	Democratic Republic of Congo	2020-06-20	1.466
Africa	Democratic Republic of Congo	2020-06-21	1.621
Africa	Democratic Republic of Congo	2020-06-22	1.681
Africa	Democratic Republic of Congo	2020-06-23	1.628
Africa	Democratic Republic of Congo	2020-06-24	1.721
Africa	Democratic Republic of Congo	2020-06-25	1.744
Africa	Democratic Republic of Congo	2020-06-26	1.662
Africa	Democratic Republic of Congo	2020-06-27	1.574
Africa	Democratic Republic of Congo	2020-06-28	1.548
Africa	Democratic Republic of Congo	2020-06-29	1.57
Africa	Democratic Republic of Congo	2020-06-30	1.565
Africa	Democratic Republic of Congo	2020-07-01	1.406
Africa	Democratic Republic of Congo	2020-07-02	1.203
Africa	Democratic Republic of Congo	2020-07-03	1.174
Africa	Democratic Republic of Congo	2020-07-04	1.065
Africa	Democratic Republic of Congo	2020-07-05	0.903
Africa	Democratic Republic of Congo	2020-07-06	0.762
Africa	Democratic Republic of Congo	2020-07-07	0.608
Africa	Democratic Republic of Congo	2020-07-08	0.479
Africa	Democratic Republic of Congo	2020-07-09	1.016
Africa	Democratic Republic of Congo	2020-07-10	0.919
Africa	Democratic Republic of Congo	2020-07-11	0.915
Africa	Democratic Republic of Congo	2020-07-12	0.962
Africa	Democratic Republic of Congo	2020-07-13	0.994
Africa	Democratic Republic of Congo	2020-07-14	1.087
Africa	Democratic Republic of Congo	2020-07-15	1.13
Africa	Democratic Republic of Congo	2020-07-16	0.546
Africa	Democratic Republic of Congo	2020-07-17	0.532
Africa	Democratic Republic of Congo	2020-07-18	0.546
Africa	Democratic Republic of Congo	2020-07-19	0.572
Africa	Democratic Republic of Congo	2020-07-20	0.569
Africa	Democratic Republic of Congo	2020-07-21	0.617
Africa	Democratic Republic of Congo	2020-07-22	0.716
Africa	Democratic Republic of Congo	2020-07-23	0.806
Africa	Democratic Republic of Congo	2020-07-24	0.801
Africa	Democratic Republic of Congo	2020-07-25	0.738
Africa	Democratic Republic of Congo	2020-07-26	0.662
Africa	Democratic Republic of Congo	2020-07-27	0.62
Africa	Democratic Republic of Congo	2020-07-28	0.524
Africa	Democratic Republic of Congo	2020-07-29	0.472
Africa	Democratic Republic of Congo	2020-07-30	0.448
Africa	Democratic Republic of Congo	2020-07-31	0.469
Africa	Democratic Republic of Congo	2020-08-01	0.438
Africa	Democratic Republic of Congo	2020-08-02	0.439
Africa	Democratic Republic of Congo	2020-08-03	0.447
Africa	Democratic Republic of Congo	2020-08-04	0.472
Africa	Democratic Republic of Congo	2020-08-05	0.498
Africa	Democratic Republic of Congo	2020-08-06	0.462
Africa	Democratic Republic of Congo	2020-08-07	0.441
Africa	Democratic Republic of Congo	2020-08-08	0.544
Africa	Democratic Republic of Congo	2020-08-09	0.524
Africa	Democratic Republic of Congo	2020-08-10	0.551
Africa	Democratic Republic of Congo	2020-08-11	0.496
Africa	Democratic Republic of Congo	2020-08-12	0.441
Africa	Democratic Republic of Congo	2020-08-13	0.433
Africa	Democratic Republic of Congo	2020-08-14	0.387
Africa	Democratic Republic of Congo	2020-08-15	0.312
Africa	Democratic Republic of Congo	2020-08-16	0.343
Africa	Democratic Republic of Congo	2020-08-17	0.336
Africa	Democratic Republic of Congo	2020-08-18	0.343
Africa	Democratic Republic of Congo	2020-08-19	0.314
Africa	Democratic Republic of Congo	2020-08-20	0.26
Africa	Democratic Republic of Congo	2020-08-21	0.305
Africa	Democratic Republic of Congo	2020-08-22	0.268
Africa	Democratic Republic of Congo	2020-08-23	0.238
Africa	Democratic Republic of Congo	2020-08-24	0.21
Africa	Democratic Republic of Congo	2020-08-25	0.263
Africa	Democratic Republic of Congo	2020-08-26	0.264
Africa	Democratic Republic of Congo	2020-08-27	0.244
Africa	Democratic Republic of Congo	2020-08-28	0.297
Africa	Democratic Republic of Congo	2020-08-29	0.303
Africa	Democratic Republic of Congo	2020-08-30	0.332
Africa	Democratic Republic of Congo	2020-08-31	0.394
Africa	Democratic Republic of Congo	2020-09-01	0.329
Africa	Democratic Republic of Congo	2020-09-02	0.312
Africa	Democratic Republic of Congo	2020-09-03	0.325
Africa	Democratic Republic of Congo	2020-09-04	0.24
Africa	Democratic Republic of Congo	2020-09-05	0.264
Africa	Democratic Republic of Congo	2020-09-06	0.255
Africa	Democratic Republic of Congo	2020-09-07	0.21
Africa	Democratic Republic of Congo	2020-09-08	0.291
Africa	Democratic Republic of Congo	2020-09-09	0.325
Africa	Democratic Republic of Congo	2020-09-10	0.337
Africa	Democratic Republic of Congo	2020-09-11	0.328
Africa	Democratic Republic of Congo	2020-09-12	0.32
Africa	Democratic Republic of Congo	2020-09-13	0.278
Africa	Democratic Republic of Congo	2020-09-14	0.243
Africa	Democratic Republic of Congo	2020-09-15	0.169
Africa	Democratic Republic of Congo	2020-09-16	0.139
Africa	Democratic Republic of Congo	2020-09-17	0.153
Africa	Democratic Republic of Congo	2020-09-18	0.147
Africa	Democratic Republic of Congo	2020-09-19	0.159
Africa	Democratic Republic of Congo	2020-09-20	0.193
Africa	Democratic Republic of Congo	2020-09-21	0.199
Africa	Democratic Republic of Congo	2020-09-22	0.189
Africa	Democratic Republic of Congo	2020-09-23	0.19
Africa	Democratic Republic of Congo	2020-09-24	0.175
Africa	Democratic Republic of Congo	2020-09-25	0.189
Africa	Democratic Republic of Congo	2020-09-26	0.162
Africa	Democratic Republic of Congo	2020-09-27	0.15
Africa	Democratic Republic of Congo	2020-09-28	0.162
Africa	Democratic Republic of Congo	2020-09-29	0.167
Africa	Democratic Republic of Congo	2020-09-30	0.189
Africa	Democratic Republic of Congo	2020-10-01	0.201
Africa	Democratic Republic of Congo	2020-10-02	0.234
Africa	Democratic Republic of Congo	2020-10-03	0.246
Africa	Democratic Republic of Congo	2020-10-04	0.229
Africa	Democratic Republic of Congo	2020-10-05	0.238
Africa	Democratic Republic of Congo	2020-10-06	0.244
Africa	Democratic Republic of Congo	2020-10-07	0.224
Africa	Democratic Republic of Congo	2020-10-08	0.212
Africa	Democratic Republic of Congo	2020-10-09	0.164
Africa	Democratic Republic of Congo	2020-10-10	0.138
Africa	Democratic Republic of Congo	2020-10-11	0.141
Africa	Democratic Republic of Congo	2020-10-12	0.139
Africa	Democratic Republic of Congo	2020-10-13	0.128
Africa	Democratic Republic of Congo	2020-10-14	0.203
Africa	Democratic Republic of Congo	2020-10-15	0.175
Africa	Democratic Republic of Congo	2020-10-16	0.254
Africa	Democratic Republic of Congo	2020-10-17	0.246
Africa	Democratic Republic of Congo	2020-10-18	0.24
Africa	Democratic Republic of Congo	2020-10-19	0.285
Africa	Democratic Republic of Congo	2020-10-20	0.3
Africa	Democratic Republic of Congo	2020-10-21	0.203
Africa	Democratic Republic of Congo	2020-10-22	0.251
Africa	Democratic Republic of Congo	2020-10-23	0.19
Africa	Democratic Republic of Congo	2020-10-24	0.221
Africa	Democratic Republic of Congo	2020-10-25	0.212
Africa	Democratic Republic of Congo	2020-10-26	0.189
Africa	Democratic Republic of Congo	2020-10-27	0.193
Africa	Democratic Republic of Congo	2020-10-28	0.224
Africa	Democratic Republic of Congo	2020-10-29	0.176
Africa	Democratic Republic of Congo	2020-10-30	0.285
Africa	Democratic Republic of Congo	2020-10-31	0.252
Africa	Democratic Republic of Congo	2020-11-01	0.356
Africa	Democratic Republic of Congo	2020-11-02	0.342
Africa	Democratic Republic of Congo	2020-11-03	0.365
Africa	Democratic Republic of Congo	2020-11-04	0.37
Africa	Democratic Republic of Congo	2020-11-05	0.37
Africa	Democratic Republic of Congo	2020-11-06	0.326
Africa	Democratic Republic of Congo	2020-11-07	0.377
Africa	Democratic Republic of Congo	2020-11-08	0.337
Africa	Democratic Republic of Congo	2020-11-09	0.329
Africa	Democratic Republic of Congo	2020-11-10	0.332
Africa	Democratic Republic of Congo	2020-11-11	0.319
Africa	Democratic Republic of Congo	2020-11-12	0.374
Africa	Democratic Republic of Congo	2020-11-13	0.271
Africa	Democratic Republic of Congo	2020-11-14	0.325
Africa	Democratic Republic of Congo	2020-11-15	0.261
Africa	Democratic Republic of Congo	2020-11-16	0.357
Africa	Democratic Republic of Congo	2020-11-17	0.346
Africa	Democratic Republic of Congo	2020-11-18	0.405
Africa	Democratic Republic of Congo	2020-11-19	0.489
Africa	Democratic Republic of Congo	2020-11-20	0.676
Africa	Democratic Republic of Congo	2020-11-21	0.65
Africa	Democratic Republic of Congo	2020-11-22	0.65
Africa	Democratic Republic of Congo	2020-11-23	0.679
Africa	Democratic Republic of Congo	2020-11-24	0.687
Africa	Democratic Republic of Congo	2020-11-25	0.691
Africa	Democratic Republic of Congo	2020-11-26	0.714
Africa	Democratic Republic of Congo	2020-11-27	0.527
Africa	Democratic Republic of Congo	2020-11-28	0.662
Africa	Democratic Republic of Congo	2020-11-29	0.807
Africa	Democratic Republic of Congo	2020-11-30	0.764
Africa	Democratic Republic of Congo	2020-12-01	0.849
Africa	Democratic Republic of Congo	2020-12-02	0.962
Africa	Democratic Republic of Congo	2020-12-03	1.024
Africa	Democratic Republic of Congo	2020-12-04	1.254
Africa	Democratic Republic of Congo	2020-12-05	1.245
Africa	Democratic Republic of Congo	2020-12-06	1.276
Africa	Democratic Republic of Congo	2020-12-07	1.273
Africa	Democratic Republic of Congo	2020-12-08	1.378
Africa	Democratic Republic of Congo	2020-12-09	1.324
Africa	Democratic Republic of Congo	2020-12-10	1.338
Africa	Democratic Republic of Congo	2020-12-11	1.373
Africa	Democratic Republic of Congo	2020-12-12	1.437
Africa	Democratic Republic of Congo	2020-12-13	1.444
Africa	Democratic Republic of Congo	2020-12-14	1.42
Africa	Democratic Republic of Congo	2020-12-15	1.31
Africa	Democratic Republic of Congo	2020-12-16	1.681
Africa	Democratic Republic of Congo	2020-12-17	1.689
Africa	Democratic Republic of Congo	2020-12-18	1.423
Africa	Democratic Republic of Congo	2020-12-19	1.631
Africa	Democratic Republic of Congo	2020-12-20	1.599
Africa	Democratic Republic of Congo	2020-12-21	1.788
Africa	Democratic Republic of Congo	2020-12-22	1.876
Africa	Democratic Republic of Congo	2020-12-23	1.715
Africa	Democratic Republic of Congo	2020-12-24	1.845
Africa	Democratic Republic of Congo	2020-12-25	2.139
Africa	Democratic Republic of Congo	2020-12-26	2.112
Africa	Democratic Republic of Congo	2020-12-27	2.078
Africa	Democratic Republic of Congo	2020-12-28	1.93
Africa	Democratic Republic of Congo	2020-12-29	2.122
Africa	Democratic Republic of Congo	2020-12-30	2.068
Africa	Democratic Republic of Congo	2020-12-31	2.128
Africa	Democratic Republic of Congo	2021-01-01	2.129
Africa	Democratic Republic of Congo	2021-01-02	1.91
Africa	Democratic Republic of Congo	2021-01-03	1.953
Africa	Democratic Republic of Congo	2021-01-04	1.911
Africa	Democratic Republic of Congo	2021-01-05	1.649
Africa	Democratic Republic of Congo	2021-01-06	1.718
Africa	Democratic Republic of Congo	2021-01-07	1.67
Africa	Democratic Republic of Congo	2021-01-08	1.732
Africa	Democratic Republic of Congo	2021-01-09	1.795
Africa	Democratic Republic of Congo	2021-01-10	2.063
Africa	Democratic Republic of Congo	2021-01-11	2.077
Africa	Democratic Republic of Congo	2021-01-12	2.256
Africa	Democratic Republic of Congo	2021-01-13	2.344
Africa	Democratic Republic of Congo	2021-01-14	2.692
Africa	Democratic Republic of Congo	2021-01-15	2.454
Africa	Democratic Republic of Congo	2021-01-16	2.372
Africa	Democratic Republic of Congo	2021-01-17	2.276
Africa	Democratic Republic of Congo	2021-01-18	2.419
Africa	Democratic Republic of Congo	2021-01-19	2.216
Africa	Democratic Republic of Congo	2021-01-20	2.009
Africa	Democratic Republic of Congo	2021-01-21	1.421
Africa	Democratic Republic of Congo	2021-01-22	1.61
Africa	Democratic Republic of Congo	2021-01-23	1.577
Africa	Democratic Republic of Congo	2021-01-24	1.486
Africa	Democratic Republic of Congo	2021-01-25	1.383
Africa	Democratic Republic of Congo	2021-01-26	1.404
Africa	Democratic Republic of Congo	2021-01-27	1.355
Africa	Democratic Republic of Congo	2021-01-28	1.429
Africa	Democratic Republic of Congo	2021-01-29	1.327
Africa	Democratic Republic of Congo	2021-01-30	1.378
Africa	Democratic Republic of Congo	2021-01-31	1.395
Africa	Democratic Republic of Congo	2021-02-01	1.373
Africa	Democratic Republic of Congo	2021-02-02	1.539
Africa	Democratic Republic of Congo	2021-02-03	1.553
Africa	Democratic Republic of Congo	2021-02-04	1.392
Africa	Democratic Republic of Congo	2021-02-05	1.417
Africa	Democratic Republic of Congo	2021-02-06	1.362
Africa	Democratic Republic of Congo	2021-02-07	1.28
Africa	Democratic Republic of Congo	2021-02-08	1.282
Africa	Democratic Republic of Congo	2021-02-09	1.126
Africa	Democratic Republic of Congo	2021-02-10	1.095
Africa	Democratic Republic of Congo	2021-02-11	1.243
Africa	Democratic Republic of Congo	2021-02-12	1.208
Africa	Democratic Republic of Congo	2021-02-13	1.168
Africa	Democratic Republic of Congo	2021-02-14	1.076
Africa	Democratic Republic of Congo	2021-02-15	1.106
Africa	Democratic Republic of Congo	2021-02-16	1.008
Africa	Democratic Republic of Congo	2021-02-17	1.101
Africa	Democratic Republic of Congo	2021-02-18	1.188
Africa	Democratic Republic of Congo	2021-02-19	1.256
Africa	Democratic Republic of Congo	2021-02-20	1.299
Africa	Democratic Republic of Congo	2021-02-21	1.214
Africa	Democratic Republic of Congo	2021-02-22	1.172
Africa	Democratic Republic of Congo	2021-02-23	1.115
Africa	Democratic Republic of Congo	2021-02-24	0.838
Africa	Democratic Republic of Congo	2021-02-25	0.541
Africa	Democratic Republic of Congo	2021-02-26	1.124
Africa	Democratic Republic of Congo	2021-02-27	1.101
Africa	Democratic Republic of Congo	2021-02-28	1.288
Africa	Democratic Republic of Congo	2021-03-01	1.265
Africa	Democratic Republic of Congo	2021-03-02	1.401
Africa	Democratic Republic of Congo	2021-03-03	1.706
Africa	Democratic Republic of Congo	2021-03-04	1.85
Africa	Democratic Republic of Congo	2021-03-05	1.004
Africa	Democratic Republic of Congo	2021-03-06	1.047
Africa	Democratic Republic of Congo	2021-03-07	0.971
Africa	Democratic Republic of Congo	2021-03-08	1.028
Africa	Democratic Republic of Congo	2021-03-09	0.98
Africa	Democratic Republic of Congo	2021-03-10	0.759
Africa	Democratic Republic of Congo	2021-03-11	0.648
Africa	Democratic Republic of Congo	2021-03-12	0.782
Africa	Democratic Republic of Congo	2021-03-13	0.725
Africa	Democratic Republic of Congo	2021-03-14	0.731
Africa	Democratic Republic of Congo	2021-03-15	0.696
Africa	Democratic Republic of Congo	2021-03-16	0.643
Africa	Democratic Republic of Congo	2021-03-17	0.795
Africa	Democratic Republic of Congo	2021-03-18	0.821
Africa	Democratic Republic of Congo	2021-03-19	0.789
Africa	Democratic Republic of Congo	2021-03-20	0.82
Africa	Democratic Republic of Congo	2021-03-21	0.834
Africa	Democratic Republic of Congo	2021-03-22	0.765
Africa	Democratic Republic of Congo	2021-03-23	0.742
Africa	Democratic Republic of Congo	2021-03-24	0.631
Africa	Democratic Republic of Congo	2021-03-25	0.679
Africa	Democratic Republic of Congo	2021-03-26	0.677
Africa	Democratic Republic of Congo	2021-03-27	0.648
Africa	Democratic Republic of Congo	2021-03-28	0.583
Africa	Democratic Republic of Congo	2021-03-29	0.68
Africa	Democratic Republic of Congo	2021-03-30	0.767
Africa	Democratic Republic of Congo	2021-03-31	0.745
Africa	Democratic Republic of Congo	2021-04-01	0.727
Africa	Democratic Republic of Congo	2021-04-02	0.654
Africa	Democratic Republic of Congo	2021-04-03	0.626
Africa	Democratic Republic of Congo	2021-04-04	0.611
Africa	Democratic Republic of Congo	2021-04-05	0.529
Africa	Democratic Republic of Congo	2021-04-06	0.465
Africa	Democratic Republic of Congo	2021-04-07	0.414
Africa	Democratic Republic of Congo	2021-04-08	0.425
Africa	Democratic Republic of Congo	2021-04-09	0.455
Africa	Democratic Republic of Congo	2021-04-10	0.387
Africa	Democratic Republic of Congo	2021-04-11	0.336
Africa	Democratic Republic of Congo	2021-04-12	0.291
Africa	Democratic Republic of Congo	2021-04-13	0.445
Africa	Democratic Republic of Congo	2021-04-14	0.47
Africa	Democratic Republic of Congo	2021-04-15	0.456
Africa	Democratic Republic of Congo	2021-04-16	0.538
Africa	Democratic Republic of Congo	2021-04-17	0.544
Africa	Democratic Republic of Congo	2021-04-18	0.64
Africa	Democratic Republic of Congo	2021-04-19	0.64
Africa	Democratic Republic of Congo	2021-04-20	0.648
Africa	Democratic Republic of Congo	2021-04-21	0.803
Africa	Democratic Republic of Congo	2021-04-22	0.898
Africa	Democratic Republic of Congo	2021-04-23	0.844
Africa	Democratic Republic of Congo	2021-04-24	0.934
Africa	Democratic Republic of Congo	2021-04-25	0.959
Africa	Democratic Republic of Congo	2021-04-26	1.013
Africa	Democratic Republic of Congo	2021-04-27	0.954
Africa	Democratic Republic of Congo	2021-04-28	0.827
Africa	Democratic Republic of Congo	2021-04-29	0.714
Africa	Democratic Republic of Congo	2021-04-30	0.693
Africa	Democratic Republic of Congo	2021-05-01	0.628
Africa	Democratic Republic of Congo	2021-05-02	0.602
Africa	Democratic Republic of Congo	2021-05-03	0.608
Africa	Democratic Republic of Congo	2021-05-04	0.572
Africa	Democratic Republic of Congo	2021-05-05	0.56
Africa	Democratic Republic of Congo	2021-05-06	0.602
Africa	Democratic Republic of Congo	2021-05-07	0.598
Africa	Democratic Republic of Congo	2021-05-08	0.589
Africa	Democratic Republic of Congo	2021-05-09	0.554
Africa	Democratic Republic of Congo	2021-05-10	0.535
Africa	Democratic Republic of Congo	2021-05-11	0.496
Africa	Democratic Republic of Congo	2021-05-12	0.462
Africa	Democratic Republic of Congo	2021-05-13	0.428
Africa	Democratic Republic of Congo	2021-05-14	0.419
Africa	Democratic Republic of Congo	2021-05-15	0.404
Africa	Democratic Republic of Congo	2021-05-16	0.37
Africa	Democratic Republic of Congo	2021-05-17	0.401
Africa	Democratic Republic of Congo	2021-05-18	0.353
Africa	Democratic Republic of Congo	2021-05-19	0.431
Africa	Democratic Republic of Congo	2021-05-20	0.431
Africa	Democratic Republic of Congo	2021-05-21	0.486
Africa	Democratic Republic of Congo	2021-05-22	0.49
Africa	Democratic Republic of Congo	2021-05-23	0.465
Africa	Democratic Republic of Congo	2021-05-24	0.393
Africa	Democratic Republic of Congo	2021-05-25	0.854
Africa	Democratic Republic of Congo	2021-05-26	0.835
Africa	Democratic Republic of Congo	2021-05-27	0.807
Africa	Democratic Republic of Congo	2021-05-28	0.868
Africa	Democratic Republic of Congo	2021-05-29	0.855
Africa	Democratic Republic of Congo	2021-05-30	1.073
Africa	Democratic Republic of Congo	2021-05-31	1.219
Africa	Democratic Republic of Congo	2021-06-01	0.741
Africa	Democratic Republic of Congo	2021-06-02	1.061
Africa	Democratic Republic of Congo	2021-06-03	1.389
Africa	Democratic Republic of Congo	2021-06-04	1.792
Africa	Democratic Republic of Congo	2021-06-05	2.134
Africa	Democratic Republic of Congo	2021-06-06	2.544
Africa	Democratic Republic of Congo	2021-06-07	2.609
Africa	Democratic Republic of Congo	2021-06-08	2.978
Africa	Democratic Republic of Congo	2021-06-09	3.127
Africa	Democratic Republic of Congo	2021-06-10	3.231
Africa	Democratic Republic of Congo	2021-06-11	3.325
Africa	Democratic Republic of Congo	2021-06-12	3.329
Africa	Democratic Republic of Congo	2021-06-13	3.133
Africa	Democratic Republic of Congo	2021-06-14	3.603
Africa	Democratic Republic of Congo	2021-06-15	3.62
Africa	Democratic Republic of Congo	2021-06-16	3.504
Africa	Democratic Republic of Congo	2021-06-17	3.575
Africa	Democratic Republic of Congo	2021-06-18	3.498
Africa	Democratic Republic of Congo	2021-06-19	3.974
Africa	Democratic Republic of Congo	2021-06-20	3.991
Africa	Democratic Republic of Congo	2021-06-21	3.492
Africa	Democratic Republic of Congo	2021-06-22	3.73
Africa	Democratic Republic of Congo	2021-06-23	3.605
Africa	Democratic Republic of Congo	2021-06-24	3.647
Africa	Democratic Republic of Congo	2021-06-25	3.77
Africa	Democratic Republic of Congo	2021-06-26	3.462
Africa	Democratic Republic of Congo	2021-06-27	3.781
Africa	Democratic Republic of Congo	2021-06-28	3.886
Africa	Democratic Republic of Congo	2021-06-29	3.875
Africa	Democratic Republic of Congo	2021-06-30	3.531
Africa	Democratic Republic of Congo	2021-07-01	3.738
Africa	Democratic Republic of Congo	2021-07-02	3.674
Africa	Democratic Republic of Congo	2021-07-03	3.404
Africa	Democratic Republic of Congo	2021-07-04	2.98
Africa	Democratic Republic of Congo	2021-07-05	3.368
Africa	Democratic Republic of Congo	2021-07-06	3.161
Africa	Democratic Republic of Congo	2021-07-07	3.376
Africa	Democratic Republic of Congo	2021-07-08	3.062
Africa	Democratic Republic of Congo	2021-07-09	2.974
Africa	Democratic Republic of Congo	2021-07-10	3.11
Africa	Democratic Republic of Congo	2021-07-11	3.028
Africa	Democratic Republic of Congo	2021-07-12	2.652
Africa	Democratic Republic of Congo	2021-07-13	2.524
Africa	Democratic Republic of Congo	2021-07-14	2.923
Africa	Democratic Republic of Congo	2021-07-15	2.904
Africa	Democratic Republic of Congo	2021-07-16	2.678
Africa	Democratic Republic of Congo	2021-07-17	2.252
Africa	Democratic Republic of Congo	2021-07-18	2.892
Africa	Democratic Republic of Congo	2021-07-19	3.13
Africa	Democratic Republic of Congo	2021-07-20	3.422
Africa	Democratic Republic of Congo	2021-07-21	3.026
Africa	Democratic Republic of Congo	2021-07-22	3.036
Africa	Democratic Republic of Congo	2021-07-23	3.059
Africa	Democratic Republic of Congo	2021-07-24	3.65
Africa	Democratic Republic of Congo	2021-07-25	3.277
Africa	Democratic Republic of Congo	2021-07-26	3.32
Africa	Democratic Republic of Congo	2021-07-27	3.159
Africa	Democratic Republic of Congo	2021-07-28	3.254
Africa	Democratic Republic of Congo	2021-07-29	3.212
Africa	Democratic Republic of Congo	2021-07-30	3.337
Africa	Democratic Republic of Congo	2021-07-31	3.295
Africa	Democratic Republic of Congo	2021-08-01	2.767
Africa	Democratic Republic of Congo	2021-08-02	2.613
Africa	Democratic Republic of Congo	2021-08-03	2.723
Africa	Democratic Republic of Congo	2021-08-04	2.819
Africa	Democratic Republic of Congo	2021-08-05	2.779
Africa	Democratic Republic of Congo	2021-08-06	2.617
Africa	Democratic Republic of Congo	2021-08-07	2.484
Africa	Democratic Republic of Congo	2021-08-08	3.05
Africa	Democratic Republic of Congo	2021-08-09	2.771
Africa	Democratic Republic of Congo	2021-08-10	2.726
Africa	Democratic Republic of Congo	2021-08-11	2.535
Africa	Democratic Republic of Congo	2021-08-12	2.14
Africa	Democratic Republic of Congo	2021-08-13	2.655
Africa	Democratic Republic of Congo	2021-08-14	2.494
Africa	Democratic Republic of Congo	2021-08-15	2.111
Africa	Democratic Republic of Congo	2021-08-16	2.105
Africa	Democratic Republic of Congo	2021-08-17	1.87
Africa	Democratic Republic of Congo	2021-08-18	1.837
Africa	Democratic Republic of Congo	2021-08-19	2.049
Africa	Democratic Republic of Congo	2021-08-20	1.435
Africa	Democratic Republic of Congo	2021-08-21	1.18
Africa	Democratic Republic of Congo	2021-08-22	1.168
Africa	Democratic Republic of Congo	2021-08-23	1.025
Africa	Democratic Republic of Congo	2021-08-24	0.786
Africa	Democratic Republic of Congo	2021-08-25	0.8
Africa	Democratic Republic of Congo	2021-08-26	0.725
Africa	Democratic Republic of Congo	2021-08-27	0.942
Africa	Democratic Republic of Congo	2021-08-28	0.942
Africa	Democratic Republic of Congo	2021-08-29	0.772
Africa	Democratic Republic of Congo	2021-08-30	1.321
Africa	Democratic Republic of Congo	2021-08-31	1.321
Africa	Democratic Republic of Congo	2021-09-01	1.56
Africa	Democratic Republic of Congo	2021-09-02	1.423
Africa	Democratic Republic of Congo	2021-09-03	1.236
Africa	Democratic Republic of Congo	2021-09-04	1.236
Africa	Democratic Republic of Congo	2021-09-05	1.236
Africa	Democratic Republic of Congo	2021-09-06	0.687
Africa	Democratic Republic of Congo	2021-09-07	1.568
Africa	Democratic Republic of Congo	2021-09-08	1.13
Africa	Democratic Republic of Congo	2021-09-09	1.452
Africa	Democratic Republic of Congo	2021-09-10	1.22
Africa	Democratic Republic of Congo	2021-09-11	1.22
Africa	Democratic Republic of Congo	2021-09-12	1.22
Africa	Democratic Republic of Congo	2021-09-13	1.404
Africa	Democratic Republic of Congo	2021-09-14	0.523
Africa	Democratic Republic of Congo	2021-09-15	0.688
Africa	Democratic Republic of Congo	2021-09-16	0.421
Africa	Democratic Republic of Congo	2021-09-17	0.45
Africa	Democratic Republic of Congo	2021-09-18	0.45
Africa	Democratic Republic of Congo	2021-09-19	0.45
Africa	Democratic Republic of Congo	2021-09-20	0.384
Africa	Democratic Republic of Congo	2021-09-21	0.384
Africa	Democratic Republic of Congo	2021-09-22	0.218
Africa	Democratic Republic of Congo	2021-09-23	0.164
Africa	Democratic Republic of Congo	2021-09-24	0.356
Africa	Democratic Republic of Congo	2021-09-25	0.356
Africa	Democratic Republic of Congo	2021-09-26	0.356
Africa	Democratic Republic of Congo	2021-09-27	0.617
Africa	Democratic Republic of Congo	2021-09-28	0.617
Africa	Democratic Republic of Congo	2021-09-29	0.617
Africa	Democratic Republic of Congo	2021-09-30	0.733
Africa	Democratic Republic of Congo	2021-10-01	0.588
Africa	Democratic Republic of Congo	2021-10-02	0.588
Africa	Democratic Republic of Congo	2021-10-03	0.588
Africa	Democratic Republic of Congo	2021-10-04	0.266
Africa	Democratic Republic of Congo	2021-10-05	0.266
Africa	Democratic Republic of Congo	2021-10-06	0.342
Africa	Democratic Republic of Congo	2021-10-07	0.226
Africa	Democratic Republic of Congo	2021-10-08	0.199
Africa	Democratic Republic of Congo	2021-10-09	0.199
Africa	Democratic Republic of Congo	2021-10-10	0.209
Africa	Democratic Republic of Congo	2021-10-11	0.329
Africa	Democratic Republic of Congo	2021-10-12	0.329
Africa	Democratic Republic of Congo	2021-10-13	0.288
Africa	Democratic Republic of Congo	2021-10-14	0.288
Africa	Democratic Republic of Congo	2021-10-15	0.221
Africa	Democratic Republic of Congo	2021-10-16	0.221
Africa	Democratic Republic of Congo	2021-10-17	0.212
Africa	Democratic Republic of Congo	2021-10-18	0.141
Africa	Democratic Republic of Congo	2021-10-19	0.141
Africa	Democratic Republic of Congo	2021-10-20	0.206
Africa	Democratic Republic of Congo	2021-10-21	0.206
Africa	Democratic Republic of Congo	2021-10-22	0.252
Africa	Democratic Republic of Congo	2021-10-23	0.252
Africa	Democratic Republic of Congo	2021-10-24	0.252
Africa	Democratic Republic of Congo	2021-10-25	0.178
Africa	Democratic Republic of Congo	2021-10-26	0.178
Africa	Democratic Republic of Congo	2021-10-27	0.105
Africa	Democratic Republic of Congo	2021-10-28	0.105
Africa	Democratic Republic of Congo	2021-10-29	0.059
Africa	Democratic Republic of Congo	2021-10-30	0.059
Africa	Democratic Republic of Congo	2021-10-31	0.059
Africa	Democratic Republic of Congo	2021-11-01	0.173
Africa	Democratic Republic of Congo	2021-11-02	0.173
Africa	Democratic Republic of Congo	2021-11-03	0.173
Africa	Democratic Republic of Congo	2021-11-04	0.181
Africa	Democratic Republic of Congo	2021-11-05	0.209
Africa	Democratic Republic of Congo	2021-11-06	0.209
Africa	Democratic Republic of Congo	2021-11-07	0.209
Africa	Democratic Republic of Congo	2021-11-08	0.113
Africa	Democratic Republic of Congo	2021-11-09	0.113
Africa	Democratic Republic of Congo	2021-11-10	0.124
Africa	Democratic Republic of Congo	2021-11-11	0.116
Africa	Democratic Republic of Congo	2021-11-12	0.192
Africa	Democratic Republic of Congo	2021-11-13	0.192
Africa	Democratic Republic of Congo	2021-11-14	0.192
Africa	Democratic Republic of Congo	2021-11-15	0.255
Africa	Democratic Republic of Congo	2021-11-16	0.255
Africa	Democratic Republic of Congo	2021-11-17	0.218
Africa	Democratic Republic of Congo	2021-11-18	0.218
Africa	Democratic Republic of Congo	2021-11-19	0.234
Africa	Democratic Republic of Congo	2021-11-20	0.234
Africa	Democratic Republic of Congo	2021-11-21	0.234
Africa	Democratic Republic of Congo	2021-11-22	0.269
Africa	Democratic Republic of Congo	2021-11-23	0.349
Africa	Democratic Republic of Congo	2021-11-24	0.397
Africa	Democratic Republic of Congo	2021-11-25	0.397
Africa	Democratic Republic of Congo	2021-11-26	0.363
Africa	Democratic Republic of Congo	2021-11-27	0.363
Africa	Democratic Republic of Congo	2021-11-28	0.363
Africa	Democratic Republic of Congo	2021-11-29	0.397
Africa	Democratic Republic of Congo	2021-11-30	0.317
Africa	Democratic Republic of Congo	2021-12-01	0.38
Africa	Democratic Republic of Congo	2021-12-02	0.401
Africa	Democratic Republic of Congo	2021-12-03	0.315
Africa	Democratic Republic of Congo	2021-12-04	0.315
Africa	Democratic Republic of Congo	2021-12-05	0.315
Africa	Democratic Republic of Congo	2021-12-06	0.965
Africa	Democratic Republic of Congo	2021-12-07	1.455
Africa	Democratic Republic of Congo	2021-12-08	1.344
Africa	Democratic Republic of Congo	2021-12-09	1.375
Africa	Democratic Republic of Congo	2021-12-10	2.369
Africa	Democratic Republic of Congo	2021-12-11	2.369
Africa	Democratic Republic of Congo	2021-12-12	2.369
Africa	Democratic Republic of Congo	2021-12-13	1.536
Africa	Democratic Republic of Congo	2021-12-14	1.045
Africa	Democratic Republic of Congo	2021-12-15	4.264
Africa	Democratic Republic of Congo	2021-12-16	6.464
Africa	Democratic Republic of Congo	2021-12-17	7.109
Africa	Democratic Republic of Congo	2021-12-18	7.109
Africa	Democratic Republic of Congo	2021-12-19	7.109
Africa	Democratic Republic of Congo	2021-12-20	11.516
Africa	Democratic Republic of Congo	2021-12-21	11.516
Africa	Democratic Republic of Congo	2021-12-22	8.298
Africa	Democratic Republic of Congo	2021-12-23	10.316
Africa	Democratic Republic of Congo	2021-12-24	8.677
Africa	Democratic Republic of Congo	2021-12-25	8.677
Africa	Democratic Republic of Congo	2021-12-26	8.677
Africa	Democratic Republic of Congo	2021-12-27	7.811
Africa	Democratic Republic of Congo	2021-12-28	7.811
Africa	Democratic Republic of Congo	2021-12-29	11.591
Africa	Democratic Republic of Congo	2021-12-30	7.321
Africa	Democratic Republic of Congo	2021-12-31	7.321
Africa	Democratic Republic of Congo	2022-01-01	7.321
Africa	Democratic Republic of Congo	2022-01-02	7.321
Africa	Democratic Republic of Congo	2022-01-03	3.78
Africa	Democratic Republic of Congo	2022-01-04	10.709
Africa	Democratic Republic of Congo	2022-01-05	7.963
Africa	Democratic Republic of Congo	2022-01-06	8.323
Africa	Democratic Republic of Congo	2022-01-07	8.323
Africa	Democratic Republic of Congo	2022-01-08	8.323
Africa	Democratic Republic of Congo	2022-01-09	8.323
Africa	Democratic Republic of Congo	2022-01-10	9.596
Africa	Democratic Republic of Congo	2022-01-11	3.781
Africa	Democratic Republic of Congo	2022-01-12	2.748
Africa	Democratic Republic of Congo	2022-01-13	2.388
Africa	Democratic Republic of Congo	2022-01-14	3.295
Africa	Democratic Republic of Congo	2022-01-15	3.295
Africa	Democratic Republic of Congo	2022-01-16	3.295
Africa	Democratic Republic of Congo	2022-01-17	3.071
Africa	Democratic Republic of Congo	2022-01-18	1.956
Africa	Democratic Republic of Congo	2022-01-19	1.956
Africa	Democratic Republic of Congo	2022-01-20	3.834
Africa	Democratic Republic of Congo	2022-01-21	3.057
Africa	Democratic Republic of Congo	2022-01-22	3.057
Africa	Democratic Republic of Congo	2022-01-23	3.057
Africa	Democratic Republic of Congo	2022-01-24	2.374
Africa	Democratic Republic of Congo	2022-01-25	2.746
Africa	Democratic Republic of Congo	2022-01-26	2.927
Africa	Democratic Republic of Congo	2022-01-27	1.126
Africa	Democratic Republic of Congo	2022-01-28	1.106
Africa	Democratic Republic of Congo	2022-01-29	1.106
Africa	Democratic Republic of Congo	2022-01-30	1.106
Africa	Democratic Republic of Congo	2022-01-31	1.33
Africa	Democratic Republic of Congo	2022-02-01	0.957
Africa	Democratic Republic of Congo	2022-02-02	0.979
Africa	Djibouti	2020-03-23	0.428		28
Africa	Djibouti	2020-03-24	0.428		27
Africa	Djibouti	2020-03-25	1.425		26
Africa	Djibouti	2020-03-26	1.425		25
Africa	Djibouti	2020-03-27	1.568		24
Africa	Djibouti	2020-03-28	1.853		23
Africa	Djibouti	2020-03-29	2.423		22
Africa	Djibouti	2020-03-30	2.138		21
Africa	Djibouti	2020-03-31	3.849		20
Africa	Djibouti	2020-04-01	3.136		19
Africa	Djibouti	2020-04-02	4.134		18
Africa	Djibouti	2020-04-03	5.274		17
Africa	Djibouti	2020-04-04	5.132		16
Africa	Djibouti	2020-04-05	5.844		15
Africa	Djibouti	2020-04-06	10.263		14
Africa	Djibouti	2020-04-07	8.553		13
Africa	Djibouti	2020-04-08	14.539		12
Africa	Djibouti	2020-04-09	13.542		11
Africa	Djibouti	2020-04-10	14.397		10
Africa	Djibouti	2020-04-11	19.529		9
Africa	Djibouti	2020-04-12	22.094		8
Africa	Djibouti	2020-04-13	29.649		7
Africa	Djibouti	2020-04-14	38.915		6
Africa	Djibouti	2020-04-15	42.763		5
Africa	Djibouti	2020-04-16	65		4
Africa	Djibouti	2020-04-17	82.961		3
Africa	Djibouti	2020-04-18	77.686		2
Africa	Djibouti	2020-04-19	90.088		1
Africa	Djibouti	2020-04-20	78.114
Africa	Djibouti	2020-04-21	82.961
Africa	Djibouti	2020-04-22	76.831
Africa	Djibouti	2020-04-23	56.305
Africa	Djibouti	2020-04-24	38.059
Africa	Djibouti	2020-04-25	39.342
Africa	Djibouti	2020-04-26	25.23
Africa	Djibouti	2020-04-27	26.941
Africa	Djibouti	2020-04-28	18.103
Africa	Djibouti	2020-04-29	14.682
Africa	Djibouti	2020-04-30	14.682
Africa	Djibouti	2020-05-01	13.969
Africa	Djibouti	2020-05-02	14.825
Africa	Djibouti	2020-05-03	12.686
Africa	Djibouti	2020-05-04	11.546		30
Africa	Djibouti	2020-05-05	6.842		29
Africa	Djibouti	2020-05-06	6.7		28
Africa	Djibouti	2020-05-07	6.272		27
Africa	Djibouti	2020-05-08	5.417		26
Africa	Djibouti	2020-05-09	10.976		25
Africa	Djibouti	2020-05-10	13.969		24
Africa	Djibouti	2020-05-11	15.822		23
Africa	Djibouti	2020-05-12	19.386		22
Africa	Djibouti	2020-05-13	20.526		21
Africa	Djibouti	2020-05-14	21.524		20
Africa	Djibouti	2020-05-15	24.803		19
Africa	Djibouti	2020-05-16	20.241		18
Africa	Djibouti	2020-05-17	27.226		17
Africa	Djibouti	2020-05-18	41.48		16
Africa	Djibouti	2020-05-19	51.601		15
Africa	Djibouti	2020-05-20	79.825		14
Africa	Djibouti	2020-05-21	108.761		13
Africa	Djibouti	2020-05-22	136.985		12
Africa	Djibouti	2020-05-23	133.849		11
Africa	Djibouti	2020-05-24	123.871		10
Africa	Djibouti	2020-05-25	135.417		9
Africa	Djibouti	2020-05-26	121.162		8
Africa	Djibouti	2020-05-27	123.871		7
Africa	Djibouti	2020-05-28	123.586		6
Africa	Djibouti	2020-05-29	91.798		5
Africa	Djibouti	2020-05-30	131.711		4
Africa	Djibouti	2020-05-31	154.518		3
Africa	Djibouti	2020-06-01	156.941		2
Africa	Djibouti	2020-06-02	186.875		1
Africa	Djibouti	2020-06-03	176.469
Africa	Djibouti	2020-06-04	162.5
Africa	Djibouti	2020-06-05	172.336
Africa	Djibouti	2020-06-06	138.98
Africa	Djibouti	2020-06-07	121.59
Africa	Djibouti	2020-06-08	101.064
Africa	Djibouti	2020-06-09	78.684
Africa	Djibouti	2020-06-10	62.434
Africa	Djibouti	2020-06-11	49.035
Africa	Djibouti	2020-06-12	45.329
Africa	Djibouti	2020-06-13	39.912
Africa	Djibouti	2020-06-14	36.776
Africa	Djibouti	2020-06-15	31.787
Africa	Djibouti	2020-06-16	29.649
Africa	Djibouti	2020-06-17	24.518
Africa	Djibouti	2020-06-18	22.664
Africa	Djibouti	2020-06-19	17.675
Africa	Djibouti	2020-06-20	16.535
Africa	Djibouti	2020-06-21	16.678
Africa	Djibouti	2020-06-22	13.969
Africa	Djibouti	2020-06-23	11.118
Africa	Djibouti	2020-06-24	12.116
Africa	Djibouti	2020-06-25	11.118
Africa	Djibouti	2020-06-26	11.118
Africa	Djibouti	2020-06-27	11.118
Africa	Djibouti	2020-06-28	8.695
Africa	Djibouti	2020-06-29	8.125
Africa	Djibouti	2020-06-30	9.265
Africa	Djibouti	2020-07-01	10.548
Africa	Djibouti	2020-07-02	11.404
Africa	Djibouti	2020-07-03	13.257
Africa	Djibouti	2020-07-04	13.257
Africa	Djibouti	2020-07-05	21.239
Africa	Djibouti	2020-07-06	23.662
Africa	Djibouti	2020-07-07	27.939
Africa	Djibouti	2020-07-08	26.371
Africa	Djibouti	2020-07-09	34.211
Africa	Djibouti	2020-07-10	33.07
Africa	Djibouti	2020-07-11	33.07
Africa	Djibouti	2020-07-12	25.658
Africa	Djibouti	2020-07-13	22.094
Africa	Djibouti	2020-07-14	14.397
Africa	Djibouti	2020-07-15	13.684
Africa	Djibouti	2020-07-16	5.417
Africa	Djibouti	2020-07-17	4.989
Africa	Djibouti	2020-07-18	4.989
Africa	Djibouti	2020-07-19	5.559
Africa	Djibouti	2020-07-20	6.129
Africa	Djibouti	2020-07-21	6.842
Africa	Djibouti	2020-07-22	6.414
Africa	Djibouti	2020-07-23	5.417
Africa	Djibouti	2020-07-24	5.132
Africa	Djibouti	2020-07-25	5.132
Africa	Djibouti	2020-07-26	5.559
Africa	Djibouti	2020-07-27	5.559
Africa	Djibouti	2020-07-28	5.844
Africa	Djibouti	2020-07-29	7.27
Africa	Djibouti	2020-07-30	7.127
Africa	Djibouti	2020-07-31	6.414
Africa	Djibouti	2020-08-01	6.414
Africa	Djibouti	2020-08-02	15.822
Africa	Djibouti	2020-08-03	25.8
Africa	Djibouti	2020-08-04	25.658
Africa	Djibouti	2020-08-05	35.493
Africa	Djibouti	2020-08-06	35.493
Africa	Djibouti	2020-08-07	36.206
Africa	Djibouti	2020-08-08	36.206
Africa	Djibouti	2020-08-09	26.086
Africa	Djibouti	2020-08-10	15.252
Africa	Djibouti	2020-08-11	14.254
Africa	Djibouti	2020-08-12	3.991
Africa	Djibouti	2020-08-13	3.991
Africa	Djibouti	2020-08-14	4.134
Africa	Djibouti	2020-08-15	4.134
Africa	Djibouti	2020-08-16	3.564
Africa	Djibouti	2020-08-17	3.564
Africa	Djibouti	2020-08-18	3.706
Africa	Djibouti	2020-08-19	2.281
Africa	Djibouti	2020-08-20	2.281
Africa	Djibouti	2020-08-21	2.138
Africa	Djibouti	2020-08-22	2.138
Africa	Djibouti	2020-08-23	1.853
Africa	Djibouti	2020-08-24	1.568
Africa	Djibouti	2020-08-25	1.283
Africa	Djibouti	2020-08-26	1.283
Africa	Djibouti	2020-08-27	1.283
Africa	Djibouti	2020-08-28	0.143
Africa	Djibouti	2020-08-29	0.428
Africa	Djibouti	2020-08-30	0.428
Africa	Djibouti	2020-08-31	0.57
Africa	Djibouti	2020-09-01	0.57
Africa	Djibouti	2020-09-02	0.57
Africa	Djibouti	2020-09-03	0.57
Africa	Djibouti	2020-09-04	0.57
Africa	Djibouti	2020-09-05	0.285
Africa	Djibouti	2020-09-06	0.428
Africa	Djibouti	2020-09-07	0.143
Africa	Djibouti	2020-09-08	0.143
Africa	Djibouti	2020-09-09	0.57
Africa	Djibouti	2020-09-10	0.998
Africa	Djibouti	2020-09-11	0.998
Africa	Djibouti	2020-09-12	0.998
Africa	Djibouti	2020-09-13	0.998
Africa	Djibouti	2020-09-14	1.14
Africa	Djibouti	2020-09-15	1.14
Africa	Djibouti	2020-09-16	1.14
Africa	Djibouti	2020-09-17	0.713
Africa	Djibouti	2020-09-18	1.283
Africa	Djibouti	2020-09-19	1.283
Africa	Djibouti	2020-09-20	1.14
Africa	Djibouti	2020-09-21	1.14
Africa	Djibouti	2020-09-22	1.568
Africa	Djibouti	2020-09-23	1.14
Africa	Djibouti	2020-09-24	1.14
Africa	Djibouti	2020-09-25	0.855
Africa	Djibouti	2020-09-26	0.855
Africa	Djibouti	2020-09-27	0.855
Africa	Djibouti	2020-09-28	0.855
Africa	Djibouti	2020-09-29	1.283
Africa	Djibouti	2020-09-30	1.283
Africa	Djibouti	2020-10-01	1.425
Africa	Djibouti	2020-10-02	1.14
Africa	Djibouti	2020-10-03	1.283
Africa	Djibouti	2020-10-04	1.425
Africa	Djibouti	2020-10-05	1.568
Africa	Djibouti	2020-10-06	0.998
Africa	Djibouti	2020-10-07	0.998
Africa	Djibouti	2020-10-08	0.855
Africa	Djibouti	2020-10-09	0.855
Africa	Djibouti	2020-10-10	0.713
Africa	Djibouti	2020-10-11	0.57
Africa	Djibouti	2020-10-12	0.713
Africa	Djibouti	2020-10-13	0.713
Africa	Djibouti	2020-10-14	2.423
Africa	Djibouti	2020-10-15	2.851
Africa	Djibouti	2020-10-16	3.706
Africa	Djibouti	2020-10-17	4.134
Africa	Djibouti	2020-10-18	5.132
Africa	Djibouti	2020-10-19	6.129
Africa	Djibouti	2020-10-20	10.121
Africa	Djibouti	2020-10-21	10.263
Africa	Djibouti	2020-10-22	11.261
Africa	Djibouti	2020-10-23	11.261
Africa	Djibouti	2020-10-24	11.118
Africa	Djibouti	2020-10-25	10.976
Africa	Djibouti	2020-10-26	10.263
Africa	Djibouti	2020-10-27	6.414
Africa	Djibouti	2020-10-28	6.129
Africa	Djibouti	2020-10-29	5.132
Africa	Djibouti	2020-10-30	4.419
Africa	Djibouti	2020-10-31	4.419
Africa	Djibouti	2020-11-01	3.849
Africa	Djibouti	2020-11-02	4.561
Africa	Djibouti	2020-11-03	4.419
Africa	Djibouti	2020-11-04	3.564
Africa	Djibouti	2020-11-05	5.844
Africa	Djibouti	2020-11-06	6.414
Africa	Djibouti	2020-11-07	6.272
Africa	Djibouti	2020-11-08	6.414
Africa	Djibouti	2020-11-09	7.697
Africa	Djibouti	2020-11-10	8.268
Africa	Djibouti	2020-11-11	7.84
Africa	Djibouti	2020-11-12	5.987
Africa	Djibouti	2020-11-13	5.274
Africa	Djibouti	2020-11-14	5.702
Africa	Djibouti	2020-11-15	5.844
Africa	Djibouti	2020-11-16	3.991
Africa	Djibouti	2020-11-17	3.279
Africa	Djibouti	2020-11-18	3.279
Africa	Djibouti	2020-11-19	2.423
Africa	Djibouti	2020-11-20	2.708
Africa	Djibouti	2020-11-21	2.281
Africa	Djibouti	2020-11-22	2.708
Africa	Djibouti	2020-11-23	1.853
Africa	Djibouti	2020-11-24	1.853
Africa	Djibouti	2020-11-25	1.711
Africa	Djibouti	2020-11-26	2.566
Africa	Djibouti	2020-11-27	2.281
Africa	Djibouti	2020-11-28	2.138
Africa	Djibouti	2020-11-29	1.283
Africa	Djibouti	2020-11-30	1.568
Africa	Djibouti	2020-12-01	1.568
Africa	Djibouti	2020-12-02	1.711
Africa	Djibouti	2020-12-03	1.853
Africa	Djibouti	2020-12-04	1.996
Africa	Djibouti	2020-12-05	2.281
Africa	Djibouti	2020-12-06	3.421
Africa	Djibouti	2020-12-07	4.134
Africa	Djibouti	2020-12-08	4.846
Africa	Djibouti	2020-12-09	4.989
Africa	Djibouti	2020-12-10	3.991
Africa	Djibouti	2020-12-11	4.419
Africa	Djibouti	2020-12-12	4.704
Africa	Djibouti	2020-12-13	3.849
Africa	Djibouti	2020-12-14	3.564
Africa	Djibouti	2020-12-15	4.989
Africa	Djibouti	2020-12-16	5.987
Africa	Djibouti	2020-12-17	7.555
Africa	Djibouti	2020-12-18	8.41
Africa	Djibouti	2020-12-19	7.982
Africa	Djibouti	2020-12-20	7.555
Africa	Djibouti	2020-12-21	7.127
Africa	Djibouti	2020-12-22	5.274
Africa	Djibouti	2020-12-23	4.276
Africa	Djibouti	2020-12-24	4.276
Africa	Djibouti	2020-12-25	3.421
Africa	Djibouti	2020-12-26	3.421
Africa	Djibouti	2020-12-27	4.561
Africa	Djibouti	2020-12-28	4.276
Africa	Djibouti	2020-12-29	3.849
Africa	Djibouti	2020-12-30	4.989
Africa	Djibouti	2020-12-31	4.419
Africa	Djibouti	2021-01-01	5.132
Africa	Djibouti	2021-01-02	5.132
Africa	Djibouti	2021-01-03	4.134
Africa	Djibouti	2021-01-04	4.704
Africa	Djibouti	2021-01-05	5.844
Africa	Djibouti	2021-01-06	4.419
Africa	Djibouti	2021-01-07	3.706
Africa	Djibouti	2021-01-08	3.564
Africa	Djibouti	2021-01-09	3.564
Africa	Djibouti	2021-01-10	4.134
Africa	Djibouti	2021-01-11	4.419
Africa	Djibouti	2021-01-12	3.564
Africa	Djibouti	2021-01-13	5.132
Africa	Djibouti	2021-01-14	6.129
Africa	Djibouti	2021-01-15	5.417
Africa	Djibouti	2021-01-16	5.274
Africa	Djibouti	2021-01-17	4.846
Africa	Djibouti	2021-01-18	3.991
Africa	Djibouti	2021-01-19	4.419
Africa	Djibouti	2021-01-20	3.136
Africa	Djibouti	2021-01-21	2.281
Africa	Djibouti	2021-01-22	1.996
Africa	Djibouti	2021-01-23	2.138
Africa	Djibouti	2021-01-24	1.996
Africa	Djibouti	2021-01-25	2.138
Africa	Djibouti	2021-01-26	1.853
Africa	Djibouti	2021-01-27	1.853
Africa	Djibouti	2021-01-28	1.853
Africa	Djibouti	2021-01-29	1.853
Africa	Djibouti	2021-01-30	1.853
Africa	Djibouti	2021-01-31	1.853
Africa	Djibouti	2021-02-01	1.711
Africa	Djibouti	2021-02-02	1.711
Africa	Djibouti	2021-02-03	1.425
Africa	Djibouti	2021-02-04	0.998
Africa	Djibouti	2021-02-05	1.568
Africa	Djibouti	2021-02-06	1.425
Africa	Djibouti	2021-02-07	2.138
Africa	Djibouti	2021-02-08	2.566
Africa	Djibouti	2021-02-09	3.421
Africa	Djibouti	2021-02-10	3.706
Africa	Djibouti	2021-02-11	4.276
Africa	Djibouti	2021-02-12	3.706
Africa	Djibouti	2021-02-13	3.849
Africa	Djibouti	2021-02-14	3.421
Africa	Djibouti	2021-02-15	4.276
Africa	Djibouti	2021-02-16	3.136
Africa	Djibouti	2021-02-17	6.272
Africa	Djibouti	2021-02-18	5.987
Africa	Djibouti	2021-02-19	7.84
Africa	Djibouti	2021-02-20	7.697
Africa	Djibouti	2021-02-21	7.555
Africa	Djibouti	2021-02-22	6.557
Africa	Djibouti	2021-02-23	10.121
Africa	Djibouti	2021-02-24	6.557
Africa	Djibouti	2021-02-25	7.412
Africa	Djibouti	2021-02-26	5.702
Africa	Djibouti	2021-02-27	6.129
Africa	Djibouti	2021-02-28	5.987
Africa	Djibouti	2021-03-01	8.695
Africa	Djibouti	2021-03-02	5.274
Africa	Djibouti	2021-03-03	7.127
Africa	Djibouti	2021-03-04	7.127
Africa	Djibouti	2021-03-05	9.693
Africa	Djibouti	2021-03-06	9.836
Africa	Djibouti	2021-03-07	11.404
Africa	Djibouti	2021-03-08	9.978
Africa	Djibouti	2021-03-09	13.114
Africa	Djibouti	2021-03-10	17.818
Africa	Djibouti	2021-03-11	17.675
Africa	Djibouti	2021-03-12	15.11
Africa	Djibouti	2021-03-13	16.82		30
Africa	Djibouti	2021-03-14	17.39		29
Africa	Djibouti	2021-03-15	19.529		28
Africa	Djibouti	2021-03-16	22.094		27
Africa	Djibouti	2021-03-17	22.522		26
Africa	Djibouti	2021-03-18	31.075		25
Africa	Djibouti	2021-03-19	37.774		24
Africa	Djibouti	2021-03-20	37.917		23
Africa	Djibouti	2021-03-21	45.614		22
Africa	Djibouti	2021-03-22	51.886		21
Africa	Djibouti	2021-03-23	62.007		20
Africa	Djibouti	2021-03-24	72.697		19
Africa	Djibouti	2021-03-25	80.395		18
Africa	Djibouti	2021-03-26	95.219		17
Africa	Djibouti	2021-03-27	104.2		16
Africa	Djibouti	2021-03-28	110.186		15
Africa	Djibouti	2021-03-29	135.702		14
Africa	Djibouti	2021-03-30	145.252		13
Africa	Djibouti	2021-03-31	157.796		12
Africa	Djibouti	2021-04-01	165.921		11
Africa	Djibouti	2021-04-02	179.89		10
Africa	Djibouti	2021-04-03	179.605		9
Africa	Djibouti	2021-04-04	163.64		8
Africa	Djibouti	2021-04-05	154.803		7
Africa	Djibouti	2021-04-06	188.301		6
Africa	Djibouti	2021-04-07	185.877		5
Africa	Djibouti	2021-04-08	185.165		4
Africa	Djibouti	2021-04-09	175.472		3
Africa	Djibouti	2021-04-10	172.906		2
Africa	Djibouti	2021-04-11	194.858		1
Africa	Djibouti	2021-04-12	182.314
Africa	Djibouti	2021-04-13	137.697
Africa	Djibouti	2021-04-14	127.719
Africa	Djibouti	2021-04-15	113.465
Africa	Djibouti	2021-04-16	103.059
Africa	Djibouti	2021-04-17	98.355
Africa	Djibouti	2021-04-18	83.246
Africa	Djibouti	2021-04-19	76.261
Africa	Djibouti	2021-04-20	68.421
Africa	Djibouti	2021-04-21	61.436
Africa	Djibouti	2021-04-22	60.154
Africa	Djibouti	2021-04-23	50.318
Africa	Djibouti	2021-04-24	47.61
Africa	Djibouti	2021-04-25	48.75
Africa	Djibouti	2021-04-26	53.454
Africa	Djibouti	2021-04-27	53.311
Africa	Djibouti	2021-04-28	50.318
Africa	Djibouti	2021-04-29	46.897
Africa	Djibouti	2021-04-30	51.601
Africa	Djibouti	2021-05-01	53.454
Africa	Djibouti	2021-05-02	50.603
Africa	Djibouti	2021-05-03	45.044
Africa	Djibouti	2021-05-04	45.044
Africa	Djibouti	2021-05-05	40.197
Africa	Djibouti	2021-05-06	40.055
Africa	Djibouti	2021-05-07	31.217
Africa	Djibouti	2021-05-08	30.504
Africa	Djibouti	2021-05-09	25.373
Africa	Djibouti	2021-05-10	21.952
Africa	Djibouti	2021-05-11	17.39
Africa	Djibouti	2021-05-12	17.248
Africa	Djibouti	2021-05-13	11.689
Africa	Djibouti	2021-05-14	11.831
Africa	Djibouti	2021-05-15	11.261
Africa	Djibouti	2021-05-16	14.112
Africa	Djibouti	2021-05-17	11.261
Africa	Djibouti	2021-05-18	12.259
Africa	Djibouti	2021-05-19	11.261
Africa	Djibouti	2021-05-20	13.684
Africa	Djibouti	2021-05-21	12.544
Africa	Djibouti	2021-05-22	10.976
Africa	Djibouti	2021-05-23	8.41
Africa	Djibouti	2021-05-24	9.693
Africa	Djibouti	2021-05-25	7.412
Africa	Djibouti	2021-05-26	6.557
Africa	Djibouti	2021-05-27	5.417
Africa	Djibouti	2021-05-28	4.704
Africa	Djibouti	2021-05-29	4.561
Africa	Djibouti	2021-05-30	4.989
Africa	Djibouti	2021-05-31	4.419
Africa	Djibouti	2021-06-01	4.276
Africa	Djibouti	2021-06-02	3.991
Africa	Djibouti	2021-06-03	2.993
Africa	Djibouti	2021-06-04	4.419
Africa	Djibouti	2021-06-05	4.704
Africa	Djibouti	2021-06-06	4.846
Africa	Djibouti	2021-06-07	4.561
Africa	Djibouti	2021-06-08	4.134
Africa	Djibouti	2021-06-09	3.564
Africa	Djibouti	2021-06-10	3.706
Africa	Djibouti	2021-06-11	2.423
Africa	Djibouti	2021-06-12	2.281
Africa	Djibouti	2021-06-13	1.425
Africa	Djibouti	2021-06-14	1.425
Africa	Djibouti	2021-06-15	1.283
Africa	Djibouti	2021-06-16	1.425
Africa	Djibouti	2021-06-17	2.138
Africa	Djibouti	2021-06-18	2.138
Africa	Djibouti	2021-06-19	2.138
Africa	Djibouti	2021-06-20	2.138
Africa	Djibouti	2021-06-21	2.281
Africa	Djibouti	2021-06-22	2.851
Africa	Djibouti	2021-06-23	2.851
Africa	Djibouti	2021-06-24	1.711
Africa	Djibouti	2021-06-25	1.996
Africa	Djibouti	2021-06-26	1.853
Africa	Djibouti	2021-06-27	1.996
Africa	Djibouti	2021-06-28	1.425
Africa	Djibouti	2021-06-29	0.998
Africa	Djibouti	2021-06-30	0.713
Africa	Djibouti	2021-07-01	0.713
Africa	Djibouti	2021-07-02	0.285
Africa	Djibouti	2021-07-03	0.57
Africa	Djibouti	2021-07-04	0.57
Africa	Djibouti	2021-07-05	0.713
Africa	Djibouti	2021-07-06	0.998
Africa	Djibouti	2021-07-07	0.998
Africa	Djibouti	2021-07-08	1.711
Africa	Djibouti	2021-07-09	1.711
Africa	Djibouti	2021-07-10	1.425
Africa	Djibouti	2021-07-11	1.425
Africa	Djibouti	2021-07-12	2.138
Africa	Djibouti	2021-07-13	1.711
Africa	Djibouti	2021-07-14	1.711
Africa	Djibouti	2021-07-15	1.14
Africa	Djibouti	2021-07-16	1.14
Africa	Djibouti	2021-07-17	1.14
Africa	Djibouti	2021-07-18	1.711
Africa	Djibouti	2021-07-19	0.855
Africa	Djibouti	2021-07-20	0.998
Africa	Djibouti	2021-07-21	0.998
Africa	Djibouti	2021-07-22	0.855
Africa	Djibouti	2021-07-23	1.711
Africa	Djibouti	2021-07-24	1.711
Africa	Djibouti	2021-07-25	1.14
Africa	Djibouti	2021-07-26	1.425
Africa	Djibouti	2021-07-27	1.711
Africa	Djibouti	2021-07-28	2.708
Africa	Djibouti	2021-07-29	2.993
Africa	Djibouti	2021-07-30	2.423
Africa	Djibouti	2021-07-31	2.423
Africa	Djibouti	2021-08-01	2.423
Africa	Djibouti	2021-08-02	2.281
Africa	Djibouti	2021-08-03	2.138
Africa	Djibouti	2021-08-04	1.14
Africa	Djibouti	2021-08-05	0.998
Africa	Djibouti	2021-08-06	1.14
Africa	Djibouti	2021-08-07	1.14
Africa	Djibouti	2021-08-08	1.425
Africa	Djibouti	2021-08-09	1.425
Africa	Djibouti	2021-08-10	1.14
Africa	Djibouti	2021-08-11	1.996
Africa	Djibouti	2021-08-12	2.281
Africa	Djibouti	2021-08-13	2.423
Africa	Djibouti	2021-08-14	2.423
Africa	Djibouti	2021-08-15	2.851
Africa	Djibouti	2021-08-16	2.851
Africa	Djibouti	2021-08-17	3.706
Africa	Djibouti	2021-08-18	2.851
Africa	Djibouti	2021-08-19	2.423
Africa	Djibouti	2021-08-20	1.996
Africa	Djibouti	2021-08-21	1.996
Africa	Djibouti	2021-08-22	1.996
Africa	Djibouti	2021-08-23	2.138
Africa	Djibouti	2021-08-24	1.711
Africa	Djibouti	2021-08-25	2.566
Africa	Djibouti	2021-08-26	3.279
Africa	Djibouti	2021-08-27	4.419
Africa	Djibouti	2021-08-28	5.417
Africa	Djibouti	2021-08-29	6.414
Africa	Djibouti	2021-08-30	6.985
Africa	Djibouti	2021-08-31	6.985
Africa	Djibouti	2021-09-01	7.127
Africa	Djibouti	2021-09-02	7.555
Africa	Djibouti	2021-09-03	6.7
Africa	Djibouti	2021-09-04	6.7
Africa	Djibouti	2021-09-05	5.132		30
Africa	Djibouti	2021-09-06	5.417		29
Africa	Djibouti	2021-09-07	5.987		28
Africa	Djibouti	2021-09-08	7.127		27
Africa	Djibouti	2021-09-09	8.41		26
Africa	Djibouti	2021-09-10	10.121		25
Africa	Djibouti	2021-09-11	9.978		24
Africa	Djibouti	2021-09-12	11.831		23
Africa	Djibouti	2021-09-13	12.544		22
Africa	Djibouti	2021-09-14	14.967		21
Africa	Djibouti	2021-09-15	17.105		20
Africa	Djibouti	2021-09-16	19.386		19
Africa	Djibouti	2021-09-17	17.248		18
Africa	Djibouti	2021-09-18	16.393		17
Africa	Djibouti	2021-09-19	25.658		16
Africa	Djibouti	2021-09-20	30.219		15
Africa	Djibouti	2021-09-21	35.066		14
Africa	Djibouti	2021-09-22	39.912		13
Africa	Djibouti	2021-09-23	41.765		12
Africa	Djibouti	2021-09-24	41.765		11
Africa	Djibouti	2021-09-25	41.765		10
Africa	Djibouti	2021-09-26	30.362		9
Africa	Djibouti	2021-09-27	23.947		8
Africa	Djibouti	2021-09-28	70.274		7
Africa	Djibouti	2021-09-29	70.987		6
Africa	Djibouti	2021-09-30	79.54		5
Africa	Djibouti	2021-10-01	87.95		4
Africa	Djibouti	2021-10-02	89.518		3
Africa	Djibouti	2021-10-03	95.362		2
Africa	Djibouti	2021-10-04	103.059		1
Africa	Djibouti	2021-10-05	60.011
Africa	Djibouti	2021-10-06	58.586
Africa	Djibouti	2021-10-07	52.456
Africa	Djibouti	2021-10-08	44.046
Africa	Djibouti	2021-10-09	42.478
Africa	Djibouti	2021-10-10	36.634
Africa	Djibouti	2021-10-11	36.064
Africa	Djibouti	2021-10-12	37.489
Africa	Djibouti	2021-10-13	32.928
Africa	Djibouti	2021-10-14	27.083
Africa	Djibouti	2021-10-15	28.224
Africa	Djibouti	2021-10-16	29.079
Africa	Djibouti	2021-10-17	30.932
Africa	Djibouti	2021-10-18	26.513
Africa	Djibouti	2021-10-19	14.682
Africa	Djibouti	2021-10-20	10.833
Africa	Djibouti	2021-10-21	7.697
Africa	Djibouti	2021-10-22	8.41
Africa	Djibouti	2021-10-23	8.695
Africa	Djibouti	2021-10-24	7.84
Africa	Djibouti	2021-10-25	6.129
Africa	Djibouti	2021-10-26	5.417
Africa	Djibouti	2021-10-27	5.417
Africa	Djibouti	2021-10-28	6.985
Africa	Djibouti	2021-10-29	5.987
Africa	Djibouti	2021-10-30	4.846
Africa	Djibouti	2021-10-31	3.849
Africa	Djibouti	2021-11-01	3.421
Africa	Djibouti	2021-11-02	3.564
Africa	Djibouti	2021-11-03	3.706
Africa	Djibouti	2021-11-04	2.423
Africa	Djibouti	2021-11-05	1.853
Africa	Djibouti	2021-11-06	1.853
Africa	Djibouti	2021-11-07	1.853
Africa	Djibouti	2021-11-08	1.568
Africa	Djibouti	2021-11-09	0.998
Africa	Djibouti	2021-11-10	0.855
Africa	Djibouti	2021-11-11	0.713
Africa	Djibouti	2021-11-12	0.428
Africa	Djibouti	2021-11-13	0.57
Africa	Djibouti	2021-11-14	0.57
Africa	Djibouti	2021-11-15	0.428
Africa	Djibouti	2021-11-16	0.57
Africa	Djibouti	2021-11-17	0.998
Africa	Djibouti	2021-11-18	0.855
Africa	Djibouti	2021-11-19	0.998
Africa	Djibouti	2021-11-20	0.855
Africa	Djibouti	2021-11-21	0.855
Africa	Djibouti	2021-11-22	0.713
Africa	Djibouti	2021-11-23	0.855
Africa	Djibouti	2021-11-24	0.428
Africa	Djibouti	2021-11-25	0.57
Africa	Djibouti	2021-11-26	0.428
Africa	Djibouti	2021-11-27	0.428
Africa	Djibouti	2021-11-28	0.428
Africa	Djibouti	2021-11-29	0.428
Africa	Djibouti	2021-11-30	0.143
Africa	Djibouti	2021-12-01	0.143
Africa	Djibouti	2021-12-02	0.143
Africa	Djibouti	2021-12-03	0.285
Africa	Djibouti	2021-12-04	0.57
Africa	Djibouti	2021-12-05	0.57
Africa	Djibouti	2021-12-06	0.57
Africa	Djibouti	2021-12-07	0.57
Africa	Djibouti	2021-12-08	0.713
Africa	Djibouti	2021-12-09	1.283
Africa	Djibouti	2021-12-10	1.14
Africa	Djibouti	2021-12-11	0.855
Africa	Djibouti	2021-12-12	0.855
Africa	Djibouti	2021-12-13	0.855
Africa	Djibouti	2021-12-14	0.855
Africa	Djibouti	2021-12-15	2.423
Africa	Djibouti	2021-12-16	1.711		30
Africa	Djibouti	2021-12-17	1.853		29
Africa	Djibouti	2021-12-18	1.996		28
Africa	Djibouti	2021-12-19	2.993		27
Africa	Djibouti	2021-12-20	3.421		26
Africa	Djibouti	2021-12-21	4.561		25
Africa	Djibouti	2021-12-22	2.851		24
Africa	Djibouti	2021-12-23	4.134		23
Africa	Djibouti	2021-12-24	3.991		22
Africa	Djibouti	2021-12-25	5.702		21
Africa	Djibouti	2021-12-26	5.274		20
Africa	Djibouti	2021-12-27	7.84		19
Africa	Djibouti	2021-12-28	8.125		18
Africa	Djibouti	2021-12-29	10.406		17
Africa	Djibouti	2021-12-30	10.976		16
Africa	Djibouti	2021-12-31	14.397		15
Africa	Djibouti	2022-01-01	14.254		14
Africa	Djibouti	2022-01-02	16.107		13
Africa	Djibouti	2022-01-03	18.531		12
Africa	Djibouti	2022-01-04	23.662		11
Africa	Djibouti	2022-01-05	31.36		10
Africa	Djibouti	2022-01-06	45.044		9
Africa	Djibouti	2022-01-07	54.024		8
Africa	Djibouti	2022-01-08	59.298		7
Africa	Djibouti	2022-01-09	70.132		6
Africa	Djibouti	2022-01-10	84.671		5
Africa	Djibouti	2022-01-11	92.083		4
Africa	Djibouti	2022-01-12	100.066		3
Africa	Djibouti	2022-01-13	104.342		2
Africa	Djibouti	2022-01-14	109.189		1
Africa	Djibouti	2022-01-15	107.906
Africa	Djibouti	2022-01-16	103.059
Africa	Djibouti	2022-01-17	95.077
Africa	Djibouti	2022-01-18	96.075
Africa	Djibouti	2022-01-19	84.529
Africa	Djibouti	2022-01-20	74.123
Africa	Djibouti	2022-01-21	64.002
Africa	Djibouti	2022-01-22	61.294
Africa	Djibouti	2022-01-23	58.586
Africa	Djibouti	2022-01-24	52.029
Africa	Djibouti	2022-01-25	40.34
Africa	Djibouti	2022-01-26	37.347
Africa	Djibouti	2022-01-27	30.077
Africa	Djibouti	2022-01-28	25.515
Africa	Djibouti	2022-01-29	24.09
Africa	Djibouti	2022-01-30	19.956
Africa	Djibouti	2022-01-31	16.393
Africa	Djibouti	2022-02-01	14.254
Africa	Djibouti	2022-02-02	11.261
Africa	Djibouti	2022-02-03	11.546
Africa	Djibouti	2022-02-04	11.118
Africa	Djibouti	2022-02-05	9.978
Africa	Egypt	2020-02-19	0.001
Africa	Egypt	2020-02-20	0.001
Africa	Egypt	2020-02-21	0
Africa	Egypt	2020-02-22	0
Africa	Egypt	2020-02-23	0
Africa	Egypt	2020-02-24	0
Africa	Egypt	2020-02-25	0
Africa	Egypt	2020-02-26	0
Africa	Egypt	2020-02-27	0
Africa	Egypt	2020-02-28	0
Africa	Egypt	2020-02-29	0
Africa	Egypt	2020-03-01	0.001
Africa	Egypt	2020-03-02	0.001
Africa	Egypt	2020-03-03	0.001
Africa	Egypt	2020-03-04	0.001
Africa	Egypt	2020-03-05	0.003
Africa	Egypt	2020-03-06	0.019
Africa	Egypt	2020-03-07	0.019
Africa	Egypt	2020-03-08	0.064
Africa	Egypt	2020-03-09	0.073
Africa	Egypt	2020-03-10	0.078
Africa	Egypt	2020-03-11	0.079
Africa	Egypt	2020-03-12	0.088
Africa	Egypt	2020-03-13	0.089
Africa	Egypt	2020-03-14	0.129
Africa	Egypt	2020-03-15	0.084
Africa	Egypt	2020-03-16	0.13
Africa	Egypt	2020-03-17	0.188
Africa	Egypt	2020-03-18	0.186
Africa	Egypt	2020-03-19	0.259
Africa	Egypt	2020-03-20	0.281
Africa	Egypt	2020-03-21	0.253
Africa	Egypt	2020-03-22	0.297
Africa	Egypt	2020-03-23	0.296
Africa	Egypt	2020-03-24	0.282
Africa	Egypt	2020-03-25	0.356
Africa	Egypt	2020-03-26	0.327
Africa	Egypt	2020-03-27	0.344
Africa	Egypt	2020-03-28	0.386
Africa	Egypt	2020-03-29	0.386
Africa	Egypt	2020-03-30	0.397
Africa	Egypt	2020-03-31	0.422
Africa	Egypt	2020-04-01	0.443
Africa	Egypt	2020-04-02	0.507
Africa	Egypt	2020-04-03	0.615
Africa	Egypt	2020-04-04	0.677
Africa	Egypt	2020-04-05	0.773
Africa	Egypt	2020-04-06	0.913
Africa	Egypt	2020-04-07	1.014
Africa	Egypt	2020-04-08	1.07
Africa	Egypt	2020-04-09	1.143
Africa	Egypt	2020-04-10	1.109
Africa	Egypt	2020-04-11	1.191
Africa	Egypt	2020-04-12	1.222
Africa	Egypt	2020-04-13	1.189
Africa	Egypt	2020-04-14	1.233
Africa	Egypt	2020-04-15	1.295
Africa	Egypt	2020-04-16	1.335
Africa	Egypt	2020-04-17	1.439
Africa	Egypt	2020-04-18	1.498
Africa	Egypt	2020-04-19	1.478
Africa	Egypt	2020-04-20	1.566
Africa	Egypt	2020-04-21	1.562
Africa	Egypt	2020-04-22	1.581
Africa	Egypt	2020-04-23	1.669
Africa	Egypt	2020-04-24	1.71
Africa	Egypt	2020-04-25	1.763
Africa	Egypt	2020-04-26	1.905
Africa	Egypt	2020-04-27	1.985
Africa	Egypt	2020-04-28	2.127
Africa	Egypt	2020-04-29	2.205
Africa	Egypt	2020-04-30	2.255
Africa	Egypt	2020-05-01	2.471
Africa	Egypt	2020-05-02	2.568
Africa	Egypt	2020-05-03	2.646
Africa	Egypt	2020-05-04	2.783
Africa	Egypt	2020-05-05	2.958
Africa	Egypt	2020-05-06	3.179
Africa	Egypt	2020-05-07	3.349
Africa	Egypt	2020-05-08	3.537
Africa	Egypt	2020-05-09	3.797
Africa	Egypt	2020-05-10	4.022
Africa	Egypt	2020-05-11	4.019
Africa	Egypt	2020-05-12	3.963
Africa	Egypt	2020-05-13	3.896
Africa	Egypt	2020-05-14	3.902
Africa	Egypt	2020-05-15	3.771
Africa	Egypt	2020-05-16	3.775
Africa	Egypt	2020-05-17	3.876
Africa	Egypt	2020-05-18	4.135
Africa	Egypt	2020-05-19	4.646
Africa	Egypt	2020-05-20	5.204
Africa	Egypt	2020-05-21	5.719
Africa	Egypt	2020-05-22	6.245
Africa	Egypt	2020-05-23	6.569
Africa	Egypt	2020-05-24	6.9
Africa	Egypt	2020-05-25	7.129
Africa	Egypt	2020-05-26	7.224
Africa	Egypt	2020-05-27	7.45
Africa	Egypt	2020-05-28	7.934
Africa	Egypt	2020-05-29	8.627
Africa	Egypt	2020-05-30	9.504
Africa	Egypt	2020-05-31	10.578
Africa	Egypt	2020-06-01	11.533
Africa	Egypt	2020-06-02	12.031
Africa	Egypt	2020-06-03	12.262
Africa	Egypt	2020-06-04	12.296
Africa	Egypt	2020-06-05	12.377
Africa	Egypt	2020-06-06	12.555
Africa	Egypt	2020-06-07	12.461
Africa	Egypt	2020-06-08	12.414
Africa	Egypt	2020-06-09	12.733
Africa	Egypt	2020-06-10	13.249
Africa	Egypt	2020-06-11	13.646
Africa	Egypt	2020-06-12	13.96
Africa	Egypt	2020-06-13	14.206
Africa	Egypt	2020-06-14	14.413
Africa	Egypt	2020-06-15	14.86
Africa	Egypt	2020-06-16	15.109
Africa	Egypt	2020-06-17	14.983
Africa	Egypt	2020-06-18	14.676
Africa	Egypt	2020-06-19	14.946
Africa	Egypt	2020-06-20	14.768
Africa	Egypt	2020-06-21	14.572
Africa	Egypt	2020-06-22	14.415
Africa	Egypt	2020-06-23	14.093
Africa	Egypt	2020-06-24	14.171
Africa	Egypt	2020-06-25	14.652
Africa	Egypt	2020-06-26	14.448
Africa	Egypt	2020-06-27	13.928
Africa	Egypt	2020-06-28	13.641
Africa	Egypt	2020-06-29	13.627
Africa	Egypt	2020-06-30	13.935
Africa	Egypt	2020-07-01	14.049
Africa	Egypt	2020-07-02	13.934
Africa	Egypt	2020-07-03	13.642
Africa	Egypt	2020-07-04	13.856
Africa	Egypt	2020-07-05	13.791
Africa	Egypt	2020-07-06	12.973
Africa	Egypt	2020-07-07	12.288
Africa	Egypt	2020-07-08	11.633
Africa	Egypt	2020-07-09	10.9
Africa	Egypt	2020-07-10	10.31
Africa	Egypt	2020-07-11	9.76
Africa	Egypt	2020-07-12	9.341
Africa	Egypt	2020-07-13	9.289
Africa	Egypt	2020-07-14	9.113
Africa	Egypt	2020-07-15	8.96
Africa	Egypt	2020-07-16	8.93
Africa	Egypt	2020-07-17	8.549
Africa	Egypt	2020-07-18	8.241
Africa	Egypt	2020-07-19	7.817
Africa	Egypt	2020-07-20	7.401
Africa	Egypt	2020-07-21	7.054
Africa	Egypt	2020-07-22	6.717
Africa	Egypt	2020-07-23	6.361
Africa	Egypt	2020-07-24	6.3
Africa	Egypt	2020-07-25	6.044
Africa	Egypt	2020-07-26	5.874
Africa	Egypt	2020-07-27	5.591
Africa	Egypt	2020-07-28	5.301
Africa	Egypt	2020-07-29	4.948
Africa	Egypt	2020-07-30	4.582
Africa	Egypt	2020-07-31	4.119
Africa	Egypt	2020-08-01	3.745
Africa	Egypt	2020-08-02	3.317
Africa	Egypt	2020-08-03	2.957
Africa	Egypt	2020-08-04	2.473
Africa	Egypt	2020-08-05	2.081
Africa	Egypt	2020-08-06	1.711
Africa	Egypt	2020-08-07	1.465
Africa	Egypt	2020-08-08	1.367
Africa	Egypt	2020-08-09	1.383
Africa	Egypt	2020-08-10	1.406
Africa	Egypt	2020-08-11	1.483
Africa	Egypt	2020-08-12	1.491
Africa	Egypt	2020-08-13	1.51
Africa	Egypt	2020-08-14	1.47
Africa	Egypt	2020-08-15	1.4
Africa	Egypt	2020-08-16	1.347
Africa	Egypt	2020-08-17	1.266
Africa	Egypt	2020-08-18	1.259
Africa	Egypt	2020-08-19	1.303
Africa	Egypt	2020-08-20	1.256
Africa	Egypt	2020-08-21	1.272
Africa	Egypt	2020-08-22	1.235
Africa	Egypt	2020-08-23	1.185
Africa	Egypt	2020-08-24	1.217
Africa	Egypt	2020-08-25	1.187
Africa	Egypt	2020-08-26	1.248
Africa	Egypt	2020-08-27	1.421
Africa	Egypt	2020-08-28	1.558
Africa	Egypt	2020-08-29	1.726
Africa	Egypt	2020-08-30	1.9
Africa	Egypt	2020-08-31	2.002
Africa	Egypt	2020-09-01	2.05
Africa	Egypt	2020-09-02	1.994
Africa	Egypt	2020-09-03	1.868
Africa	Egypt	2020-09-04	1.777
Africa	Egypt	2020-09-05	1.665
Africa	Egypt	2020-09-06	1.557
Africa	Egypt	2020-09-07	1.51
Africa	Egypt	2020-09-08	1.525
Africa	Egypt	2020-09-09	1.539
Africa	Egypt	2020-09-10	1.551
Africa	Egypt	2020-09-11	1.543
Africa	Egypt	2020-09-12	1.568
Africa	Egypt	2020-09-13	1.57
Africa	Egypt	2020-09-14	1.557
Africa	Egypt	2020-09-15	1.524
Africa	Egypt	2020-09-16	1.503
Africa	Egypt	2020-09-17	1.485
Africa	Egypt	2020-09-18	1.458
Africa	Egypt	2020-09-19	1.431
Africa	Egypt	2020-09-20	1.378
Africa	Egypt	2020-09-21	1.321
Africa	Egypt	2020-09-22	1.252
Africa	Egypt	2020-09-23	1.199
Africa	Egypt	2020-09-24	1.195
Africa	Egypt	2020-09-25	1.169
Africa	Egypt	2020-09-26	1.146
Africa	Egypt	2020-09-27	1.13
Africa	Egypt	2020-09-28	1.115
Africa	Egypt	2020-09-29	1.13
Africa	Egypt	2020-09-30	1.128
Africa	Egypt	2020-10-01	1.102
Africa	Egypt	2020-10-02	1.152
Africa	Egypt	2020-10-03	1.15
Africa	Egypt	2020-10-04	1.155
Africa	Egypt	2020-10-05	1.132
Africa	Egypt	2020-10-06	1.128
Africa	Egypt	2020-10-07	1.147
Africa	Egypt	2020-10-08	1.15
Africa	Egypt	2020-10-09	1.091
Africa	Egypt	2020-10-10	1.113
Africa	Egypt	2020-10-11	1.141
Africa	Egypt	2020-10-12	1.188
Africa	Egypt	2020-10-13	1.213
Africa	Egypt	2020-10-14	1.206
Africa	Egypt	2020-10-15	1.202
Africa	Egypt	2020-10-16	1.229
Africa	Egypt	2020-10-17	1.247
Africa	Egypt	2020-10-18	1.244
Africa	Egypt	2020-10-19	1.232
Africa	Egypt	2020-10-20	1.258
Africa	Egypt	2020-10-21	1.326
Africa	Egypt	2020-10-22	1.407
Africa	Egypt	2020-10-23	1.468
Africa	Egypt	2020-10-24	1.507
Africa	Egypt	2020-10-25	1.529
Africa	Egypt	2020-10-26	1.589
Africa	Egypt	2020-10-27	1.606
Africa	Egypt	2020-10-28	1.572
Africa	Egypt	2020-10-29	1.574
Africa	Egypt	2020-10-30	1.57
Africa	Egypt	2020-10-31	1.587
Africa	Egypt	2020-11-01	1.639
Africa	Egypt	2020-11-02	1.669
Africa	Egypt	2020-11-03	1.706
Africa	Egypt	2020-11-04	1.78
Africa	Egypt	2020-11-05	1.81
Africa	Egypt	2020-11-06	1.888
Africa	Egypt	2020-11-07	1.928
Africa	Egypt	2020-11-08	2.007
Africa	Egypt	2020-11-09	2.051
Africa	Egypt	2020-11-10	2.099
Africa	Egypt	2020-11-11	2.127
Africa	Egypt	2020-11-12	2.144
Africa	Egypt	2020-11-13	2.144
Africa	Egypt	2020-11-14	2.172
Africa	Egypt	2020-11-15	2.146
Africa	Egypt	2020-11-16	2.175
Africa	Egypt	2020-11-17	2.233
Africa	Egypt	2020-11-18	2.373
Africa	Egypt	2020-11-19	2.549
Africa	Egypt	2020-11-20	2.739
Africa	Egypt	2020-11-21	2.917
Africa	Egypt	2020-11-22	3.097
Africa	Egypt	2020-11-23	3.25
Africa	Egypt	2020-11-24	3.368
Africa	Egypt	2020-11-25	3.417
Africa	Egypt	2020-11-26	3.453
Africa	Egypt	2020-11-27	3.445
Africa	Egypt	2020-11-28	3.435
Africa	Egypt	2020-11-29	3.445
Africa	Egypt	2020-11-30	3.467
Africa	Egypt	2020-12-01	3.509
Africa	Egypt	2020-12-02	3.586
Africa	Egypt	2020-12-03	3.674
Africa	Egypt	2020-12-04	3.769
Africa	Egypt	2020-12-05	3.879
Africa	Egypt	2020-12-06	3.961
Africa	Egypt	2020-12-07	4.023
Africa	Egypt	2020-12-08	4.081
Africa	Egypt	2020-12-09	4.081
Africa	Egypt	2020-12-10	4.098
Africa	Egypt	2020-12-11	4.149
Africa	Egypt	2020-12-12	4.213
Africa	Egypt	2020-12-13	4.307
Africa	Egypt	2020-12-14	4.438
Africa	Egypt	2020-12-15	4.56
Africa	Egypt	2020-12-16	4.729
Africa	Egypt	2020-12-17	4.87
Africa	Egypt	2020-12-18	5.027
Africa	Egypt	2020-12-19	5.21
Africa	Egypt	2020-12-20	5.453
Africa	Egypt	2020-12-21	5.737
Africa	Egypt	2020-12-22	6.1
Africa	Egypt	2020-12-23	6.603
Africa	Egypt	2020-12-24	7.251
Africa	Egypt	2020-12-25	8.01
Africa	Egypt	2020-12-26	8.802
Africa	Egypt	2020-12-27	9.572
Africa	Egypt	2020-12-28	10.451
Africa	Egypt	2020-12-29	11.197
Africa	Egypt	2020-12-30	11.883
Africa	Egypt	2020-12-31	12.427
Africa	Egypt	2021-01-01	12.805
Africa	Egypt	2021-01-02	13.103
Africa	Egypt	2021-01-03	13.217
Africa	Egypt	2021-01-04	13.105
Africa	Egypt	2021-01-05	12.812
Africa	Egypt	2021-01-06	12.258
Africa	Egypt	2021-01-07	11.985
Africa	Egypt	2021-01-08	11.426
Africa	Egypt	2021-01-09	10.854
Africa	Egypt	2021-01-10	10.421
Africa	Egypt	2021-01-11	9.988
Africa	Egypt	2021-01-12	9.783
Africa	Egypt	2021-01-13	9.768
Africa	Egypt	2021-01-14	9.498
Africa	Egypt	2021-01-15	9.331
Africa	Egypt	2021-01-16	9.191
Africa	Egypt	2021-01-17	9.05
Africa	Egypt	2021-01-18	8.937
Africa	Egypt	2021-01-19	8.839
Africa	Egypt	2021-01-20	8.556
Africa	Egypt	2021-01-21	8.186
Africa	Egypt	2021-01-22	8.006
Africa	Egypt	2021-01-23	7.723
Africa	Egypt	2021-01-24	7.427
Africa	Egypt	2021-01-25	7.14
Africa	Egypt	2021-01-26	6.789
Africa	Egypt	2021-01-27	6.574
Africa	Egypt	2021-01-28	6.258
Africa	Egypt	2021-01-29	6.04
Africa	Egypt	2021-01-30	5.858
Africa	Egypt	2021-01-31	5.665
Africa	Egypt	2021-02-01	5.489
Africa	Egypt	2021-02-02	5.322
Africa	Egypt	2021-02-03	5.158
Africa	Egypt	2021-02-04	5.173
Africa	Egypt	2021-02-05	5.105
Africa	Egypt	2021-02-06	5.053
Africa	Egypt	2021-02-07	5.055
Africa	Egypt	2021-02-08	5.09
Africa	Egypt	2021-02-09	5.162
Africa	Egypt	2021-02-10	5.296
Africa	Egypt	2021-02-11	5.393
Africa	Egypt	2021-02-12	5.488
Africa	Egypt	2021-02-13	5.612
Africa	Egypt	2021-02-14	5.718
Africa	Egypt	2021-02-15	5.781
Africa	Egypt	2021-02-16	5.863
Africa	Egypt	2021-02-17	5.874
Africa	Egypt	2021-02-18	5.947
Africa	Egypt	2021-02-19	5.948
Africa	Egypt	2021-02-20	5.948
Africa	Egypt	2021-02-21	5.944
Africa	Egypt	2021-02-22	5.958
Africa	Egypt	2021-02-23	5.958
Africa	Egypt	2021-02-24	5.993
Africa	Egypt	2021-02-25	5.902
Africa	Egypt	2021-02-26	5.889
Africa	Egypt	2021-02-27	5.873
Africa	Egypt	2021-02-28	5.855
Africa	Egypt	2021-03-01	5.804
Africa	Egypt	2021-03-02	5.733
Africa	Egypt	2021-03-03	5.641
Africa	Egypt	2021-03-04	5.638
Africa	Egypt	2021-03-05	5.608
Africa	Egypt	2021-03-06	5.608
Africa	Egypt	2021-03-07	5.589
Africa	Egypt	2021-03-08	5.596
Africa	Egypt	2021-03-09	5.652
Africa	Egypt	2021-03-10	5.745
Africa	Egypt	2021-03-11	5.817
Africa	Egypt	2021-03-12	5.899
Africa	Egypt	2021-03-13	5.971
Africa	Egypt	2021-03-14	6.058
Africa	Egypt	2021-03-15	6.113
Africa	Egypt	2021-03-16	6.137
Africa	Egypt	2021-03-17	6.137
Africa	Egypt	2021-03-18	6.141
Africa	Egypt	2021-03-19	6.15
Africa	Egypt	2021-03-20	6.154
Africa	Egypt	2021-03-21	6.158
Africa	Egypt	2021-03-22	6.174
Africa	Egypt	2021-03-23	6.185
Africa	Egypt	2021-03-24	6.18
Africa	Egypt	2021-03-25	6.206
Africa	Egypt	2021-03-26	6.24
Africa	Egypt	2021-03-27	6.293
Africa	Egypt	2021-03-28	6.347
Africa	Egypt	2021-03-29	6.41
Africa	Egypt	2021-03-30	6.472
Africa	Egypt	2021-03-31	6.551
Africa	Egypt	2021-04-01	6.621
Africa	Egypt	2021-04-02	6.666
Africa	Egypt	2021-04-03	6.703
Africa	Egypt	2021-04-04	6.735
Africa	Egypt	2021-04-05	6.842
Africa	Egypt	2021-04-06	6.958
Africa	Egypt	2021-04-07	7.073
Africa	Egypt	2021-04-08	7.179
Africa	Egypt	2021-04-09	7.303
Africa	Egypt	2021-04-10	7.428
Africa	Egypt	2021-04-11	7.569
Africa	Egypt	2021-04-12	7.639
Africa	Egypt	2021-04-13	7.701
Africa	Egypt	2021-04-14	7.766
Africa	Egypt	2021-04-15	7.832
Africa	Egypt	2021-04-16	7.897
Africa	Egypt	2021-04-17	7.957
Africa	Egypt	2021-04-18	8.009
Africa	Egypt	2021-04-19	8.056
Africa	Egypt	2021-04-20	8.099
Africa	Egypt	2021-04-21	8.14
Africa	Egypt	2021-04-22	8.188
Africa	Egypt	2021-04-23	8.247
Africa	Egypt	2021-04-24	8.339
Africa	Egypt	2021-04-25	8.48
Africa	Egypt	2021-04-26	8.671
Africa	Egypt	2021-04-27	8.874
Africa	Egypt	2021-04-28	9.079
Africa	Egypt	2021-04-29	9.259
Africa	Egypt	2021-04-30	9.446
Africa	Egypt	2021-05-01	9.611
Africa	Egypt	2021-05-02	9.745
Africa	Egypt	2021-05-03	9.864
Africa	Egypt	2021-05-04	9.983
Africa	Egypt	2021-05-05	10.108
Africa	Egypt	2021-05-06	10.255
Africa	Egypt	2021-05-07	10.397
Africa	Egypt	2021-05-08	10.534
Africa	Egypt	2021-05-09	10.653
Africa	Egypt	2021-05-10	10.752
Africa	Egypt	2021-05-11	10.875
Africa	Egypt	2021-05-12	10.992
Africa	Egypt	2021-05-13	11.106
Africa	Egypt	2021-05-14	11.204
Africa	Egypt	2021-05-15	11.302
Africa	Egypt	2021-05-16	11.388
Africa	Egypt	2021-05-17	11.44
Africa	Egypt	2021-05-18	11.425
Africa	Egypt	2021-05-19	11.388
Africa	Egypt	2021-05-20	11.333
Africa	Egypt	2021-05-21	11.266
Africa	Egypt	2021-05-22	11.195
Africa	Egypt	2021-05-23	11.118
Africa	Egypt	2021-05-24	11.065
Africa	Egypt	2021-05-25	11.025
Africa	Egypt	2021-05-26	11.012
Africa	Egypt	2021-05-27	10.984
Africa	Egypt	2021-05-28	10.963
Africa	Egypt	2021-05-29	10.919
Africa	Egypt	2021-05-30	10.73
Africa	Egypt	2021-05-31	10.504
Africa	Egypt	2021-06-01	10.252
Africa	Egypt	2021-06-02	9.978
Africa	Egypt	2021-06-03	9.704
Africa	Egypt	2021-06-04	9.331
Africa	Egypt	2021-06-05	8.923
Africa	Egypt	2021-06-06	8.641
Africa	Egypt	2021-06-07	8.364
Africa	Egypt	2021-06-08	8.113
Africa	Egypt	2021-06-09	7.858
Africa	Egypt	2021-06-10	7.616
Africa	Egypt	2021-06-11	7.44
Africa	Egypt	2021-06-12	7.29
Africa	Egypt	2021-06-13	7.139
Africa	Egypt	2021-06-14	6.907
Africa	Egypt	2021-06-15	6.683
Africa	Egypt	2021-06-16	6.465
Africa	Egypt	2021-06-17	6.24
Africa	Egypt	2021-06-18	6.043
Africa	Egypt	2021-06-19	5.844
Africa	Egypt	2021-06-20	5.626
Africa	Egypt	2021-06-21	5.484
Africa	Egypt	2021-06-22	5.332
Africa	Egypt	2021-06-23	5.14
Africa	Egypt	2021-06-24	4.91
Africa	Egypt	2021-06-25	4.667
Africa	Egypt	2021-06-26	4.452
Africa	Egypt	2021-06-27	4.256
Africa	Egypt	2021-06-28	4.074
Africa	Egypt	2021-06-29	3.749
Africa	Egypt	2021-06-30	3.454
Africa	Egypt	2021-07-01	3.206
Africa	Egypt	2021-07-02	2.913
Africa	Egypt	2021-07-03	2.601
Africa	Egypt	2021-07-04	2.313
Africa	Egypt	2021-07-05	2.038
Africa	Egypt	2021-07-06	1.905
Africa	Egypt	2021-07-07	1.781
Africa	Egypt	2021-07-08	1.662
Africa	Egypt	2021-07-09	1.565
Africa	Egypt	2021-07-10	1.483
Africa	Egypt	2021-07-11	1.398
Africa	Egypt	2021-07-12	1.309
Africa	Egypt	2021-07-13	1.232
Africa	Egypt	2021-07-14	1.133
Africa	Egypt	2021-07-15	1.032
Africa	Egypt	2021-07-16	0.963
Africa	Egypt	2021-07-17	0.892
Africa	Egypt	2021-07-18	0.732
Africa	Egypt	2021-07-19	0.754
Africa	Egypt	2021-07-20	0.676
Africa	Egypt	2021-07-21	0.621
Africa	Egypt	2021-07-22	0.57
Africa	Egypt	2021-07-23	0.521
Africa	Egypt	2021-07-24	0.478
Africa	Egypt	2021-07-25	0.532
Africa	Egypt	2021-07-26	0.407
Africa	Egypt	2021-07-27	0.38
Africa	Egypt	2021-07-28	0.364
Africa	Egypt	2021-07-29	0.362
Africa	Egypt	2021-07-30	0.367
Africa	Egypt	2021-07-31	0.38
Africa	Egypt	2021-08-01	0.393
Africa	Egypt	2021-08-02	0.415
Africa	Egypt	2021-08-03	0.445
Africa	Egypt	2021-08-04	0.471
Africa	Egypt	2021-08-05	0.484
Africa	Egypt	2021-08-06	0.5
Africa	Egypt	2021-08-07	0.519
Africa	Egypt	2021-08-08	0.541
Africa	Egypt	2021-08-09	0.585
Africa	Egypt	2021-08-10	0.63
Africa	Egypt	2021-08-11	0.677
Africa	Egypt	2021-08-12	0.737
Africa	Egypt	2021-08-13	0.792
Africa	Egypt	2021-08-14	0.844
Africa	Egypt	2021-08-15	0.893
Africa	Egypt	2021-08-16	0.926
Africa	Egypt	2021-08-17	0.962
Africa	Egypt	2021-08-18	1.006
Africa	Egypt	2021-08-19	1.055
Africa	Egypt	2021-08-20	1.147
Africa	Egypt	2021-08-21	1.248
Africa	Egypt	2021-08-22	1.362
Africa	Egypt	2021-08-23	1.474
Africa	Egypt	2021-08-24	1.587
Africa	Egypt	2021-08-25	1.696
Africa	Egypt	2021-08-26	1.82
Africa	Egypt	2021-08-27	1.916
Africa	Egypt	2021-08-28	2.022
Africa	Egypt	2021-08-29	2.12
Africa	Egypt	2021-08-30	2.221
Africa	Egypt	2021-08-31	2.338
Africa	Egypt	2021-09-01	2.458
Africa	Egypt	2021-09-02	2.571
Africa	Egypt	2021-09-03	2.686
Africa	Egypt	2021-09-04	2.795
Africa	Egypt	2021-09-05	2.916
Africa	Egypt	2021-09-06	3.06
Africa	Egypt	2021-09-07	3.195
Africa	Egypt	2021-09-08	3.343
Africa	Egypt	2021-09-09	3.494
Africa	Egypt	2021-09-10	3.652
Africa	Egypt	2021-09-11	3.826
Africa	Egypt	2021-09-12	4.015
Africa	Egypt	2021-09-13	4.183
Africa	Egypt	2021-09-14	4.355
Africa	Egypt	2021-09-15	4.535
Africa	Egypt	2021-09-16	4.749
Africa	Egypt	2021-09-17	4.962
Africa	Egypt	2021-09-18	5.207
Africa	Egypt	2021-09-19	5.443
Africa	Egypt	2021-09-20	5.7
Africa	Egypt	2021-09-21	5.954
Africa	Egypt	2021-09-22	6.174
Africa	Egypt	2021-09-23	6.384
Africa	Egypt	2021-09-24	6.356
Africa	Egypt	2021-09-25	6.398
Africa	Egypt	2021-09-26	6.435
Africa	Egypt	2021-09-27	6.466
Africa	Egypt	2021-09-28	6.507
Africa	Egypt	2021-09-29	6.57
Africa	Egypt	2021-09-30	6.596
Africa	Egypt	2021-10-01	6.839
Africa	Egypt	2021-10-02	6.968
Africa	Egypt	2021-10-03	7.088
Africa	Egypt	2021-10-04	7.183
Africa	Egypt	2021-10-05	7.265
Africa	Egypt	2021-10-06	7.333
Africa	Egypt	2021-10-07	7.413
Africa	Egypt	2021-10-08	7.503
Africa	Egypt	2021-10-09	7.599
Africa	Egypt	2021-10-10	7.694
Africa	Egypt	2021-10-11	7.797
Africa	Egypt	2021-10-12	7.905
Africa	Egypt	2021-10-13	8.005
Africa	Egypt	2021-10-14	8.095
Africa	Egypt	2021-10-15	8.175
Africa	Egypt	2021-10-16	8.234
Africa	Egypt	2021-10-17	8.28
Africa	Egypt	2021-10-18	8.331
Africa	Egypt	2021-10-19	8.346
Africa	Egypt	2021-10-20	8.368
Africa	Egypt	2021-10-21	8.393
Africa	Egypt	2021-10-22	8.415
Africa	Egypt	2021-10-23	8.424
Africa	Egypt	2021-10-24	8.445
Africa	Egypt	2021-10-25	8.453
Africa	Egypt	2021-10-26	8.457
Africa	Egypt	2021-10-27	8.498
Africa	Egypt	2021-10-28	8.553
Africa	Egypt	2021-10-29	8.61
Africa	Egypt	2021-10-30	8.702
Africa	Egypt	2021-10-31	8.767
Africa	Egypt	2021-11-01	8.852
Africa	Egypt	2021-11-02	8.92
Africa	Egypt	2021-11-03	8.98
Africa	Egypt	2021-11-04	8.964
Africa	Egypt	2021-11-05	8.957
Africa	Egypt	2021-11-06	8.904
Africa	Egypt	2021-11-07	8.863
Africa	Egypt	2021-11-08	8.832
Africa	Egypt	2021-11-09	8.832
Africa	Egypt	2021-11-10	8.809
Africa	Egypt	2021-11-11	8.82
Africa	Egypt	2021-11-12	8.802
Africa	Egypt	2021-11-13	8.83
Africa	Egypt	2021-11-14	7.592
Africa	Egypt	2021-11-15	8.897
Africa	Egypt	2021-11-16	8.924
Africa	Egypt	2021-11-17	8.96
Africa	Egypt	2021-11-18	8.949
Africa	Egypt	2021-11-19	8.926
Africa	Egypt	2021-11-20	8.889
Africa	Egypt	2021-11-21	10.1
Africa	Egypt	2021-11-22	8.715
Africa	Egypt	2021-11-23	8.598
Africa	Egypt	2021-11-24	8.517
Africa	Egypt	2021-11-25	8.501
Africa	Egypt	2021-11-26	8.53
Africa	Egypt	2021-11-27	8.569
Africa	Egypt	2021-11-28	8.661
Africa	Egypt	2021-11-29	8.717
Africa	Egypt	2021-11-30	8.845
Africa	Egypt	2021-12-01	8.895
Africa	Egypt	2021-12-02	8.923
Africa	Egypt	2021-12-03	8.95
Africa	Egypt	2021-12-04	8.897
Africa	Egypt	2021-12-05	8.83
Africa	Egypt	2021-12-06	8.775
Africa	Egypt	2021-12-07	8.693
Africa	Egypt	2021-12-08	8.653
Africa	Egypt	2021-12-09	8.494
Africa	Egypt	2021-12-10	8.342
Africa	Egypt	2021-12-11	8.324
Africa	Egypt	2021-12-12	8.271
Africa	Egypt	2021-12-13	7.077
Africa	Egypt	2021-12-14	8.08
Africa	Egypt	2021-12-15	8.039
Africa	Egypt	2021-12-16	8.173
Africa	Egypt	2021-12-17	8.294
Africa	Egypt	2021-12-18	8.325
Africa	Egypt	2021-12-19	8.402
Africa	Egypt	2021-12-20	9.64
Africa	Egypt	2021-12-21	8.58
Africa	Egypt	2021-12-22	8.58
Africa	Egypt	2021-12-23	8.556
Africa	Egypt	2021-12-24	8.42
Africa	Egypt	2021-12-25	8.371
Africa	Egypt	2021-12-26	8.239
Africa	Egypt	2021-12-27	8.168
Africa	Egypt	2021-12-28	8.114
Africa	Egypt	2021-12-29	8.08
Africa	Egypt	2021-12-30	8.064
Africa	Egypt	2021-12-31	8.113
Africa	Egypt	2022-01-01	7.999
Africa	Egypt	2022-01-02	7.969
Africa	Egypt	2022-01-03	7.794
Africa	Egypt	2022-01-04	7.739
Africa	Egypt	2022-01-05	7.669
Africa	Egypt	2022-01-06	7.627
Africa	Egypt	2022-01-07	7.591
Africa	Egypt	2022-01-08	7.655
Africa	Egypt	2022-01-09	7.808
Africa	Egypt	2022-01-10	8.12
Africa	Egypt	2022-01-11	8.343
Africa	Egypt	2022-01-12	8.542
Africa	Egypt	2022-01-13	8.776
Africa	Egypt	2022-01-14	9.13
Africa	Egypt	2022-01-15	9.501
Africa	Egypt	2022-01-16	9.892
Africa	Egypt	2022-01-17	10.277
Africa	Egypt	2022-01-18	10.785
Africa	Egypt	2022-01-19	11.376
Africa	Egypt	2022-01-20	11.913
Africa	Egypt	2022-01-21	12.535
Africa	Egypt	2022-01-22	13.176
Africa	Egypt	2022-01-23	13.732
Africa	Egypt	2022-01-24	14.306
Africa	Egypt	2022-01-25	15
Africa	Egypt	2022-01-26	15.727
Africa	Egypt	2022-01-27	16.525
Africa	Egypt	2022-01-28	17.174
Africa	Egypt	2022-01-29	17.79
Africa	Egypt	2022-01-30	18.621
Africa	Egypt	2022-01-31	19.405
Africa	Egypt	2022-02-01	20.066
Africa	Egypt	2022-02-02	20.57
Africa	Egypt	2022-02-03	20.975
Africa	Egypt	2022-02-04	21.365
Africa	Egypt	2022-02-05	21.748
Africa	Equatorial Guinea	2020-03-20	0.591
Africa	Equatorial Guinea	2020-03-21	0.591
Africa	Equatorial Guinea	2020-03-22	0.493
Africa	Equatorial Guinea	2020-03-23	0.788
Africa	Equatorial Guinea	2020-03-24	0.788
Africa	Equatorial Guinea	2020-03-25	0.493
Africa	Equatorial Guinea	2020-03-26	0.591
Africa	Equatorial Guinea	2020-03-27	0.591
Africa	Equatorial Guinea	2020-03-28	0.591
Africa	Equatorial Guinea	2020-03-29	0.591
Africa	Equatorial Guinea	2020-03-30	0.296
Africa	Equatorial Guinea	2020-03-31	0.296
Africa	Equatorial Guinea	2020-04-01	0.591
Africa	Equatorial Guinea	2020-04-02	0.296
Africa	Equatorial Guinea	2020-04-03	0.394
Africa	Equatorial Guinea	2020-04-04	0.394
Africa	Equatorial Guinea	2020-04-05	0.394
Africa	Equatorial Guinea	2020-04-06	0.394
Africa	Equatorial Guinea	2020-04-07	0.394
Africa	Equatorial Guinea	2020-04-08	0.296
Africa	Equatorial Guinea	2020-04-09	0.296
Africa	Equatorial Guinea	2020-04-10	0.197
Africa	Equatorial Guinea	2020-04-11	0.197
Africa	Equatorial Guinea	2020-04-12	0.493
Africa	Equatorial Guinea	2020-04-13	0.493
Africa	Equatorial Guinea	2020-04-14	2.463
Africa	Equatorial Guinea	2020-04-15	3.251
Africa	Equatorial Guinea	2020-04-16	3.251
Africa	Equatorial Guinea	2020-04-17	6.01
Africa	Equatorial Guinea	2020-04-18	6.01
Africa	Equatorial Guinea	2020-04-19	5.715
Africa	Equatorial Guinea	2020-04-20	5.715
Africa	Equatorial Guinea	2020-04-21	4.138
Africa	Equatorial Guinea	2020-04-22	3.251
Africa	Equatorial Guinea	2020-04-23	3.251
Africa	Equatorial Guinea	2020-04-24	13.301
Africa	Equatorial Guinea	2020-04-25	17.637
Africa	Equatorial Guinea	2020-04-26	17.637
Africa	Equatorial Guinea	2020-04-27	17.637
Africa	Equatorial Guinea	2020-04-28	22.859
Africa	Equatorial Guinea	2020-04-29	22.76
Africa	Equatorial Guinea	2020-04-30	22.76
Africa	Equatorial Guinea	2020-05-01	9.951
Africa	Equatorial Guinea	2020-05-02	5.616
Africa	Equatorial Guinea	2020-05-03	5.616
Africa	Equatorial Guinea	2020-05-04	5.616
Africa	Equatorial Guinea	2020-05-05	0
Africa	Equatorial Guinea	2020-05-06	12.218
Africa	Equatorial Guinea	2020-05-07	12.218
Africa	Equatorial Guinea	2020-05-08	12.218
Africa	Equatorial Guinea	2020-05-09	12.218
Africa	Equatorial Guinea	2020-05-10	12.218
Africa	Equatorial Guinea	2020-05-11	12.218
Africa	Equatorial Guinea	2020-05-12	12.218
Africa	Equatorial Guinea	2020-05-13	8.178
Africa	Equatorial Guinea	2020-05-14	14.188
Africa	Equatorial Guinea	2020-05-15	15.272
Africa	Equatorial Guinea	2020-05-16	15.272
Africa	Equatorial Guinea	2020-05-17	15.272
Africa	Equatorial Guinea	2020-05-18	27.588
Africa	Equatorial Guinea	2020-05-19	38.032
Africa	Equatorial Guinea	2020-05-20	36.259
Africa	Equatorial Guinea	2020-05-21	31.529
Africa	Equatorial Guinea	2020-05-22	36.062
Africa	Equatorial Guinea	2020-05-23	36.062
Africa	Equatorial Guinea	2020-05-24	36.062
Africa	Equatorial Guinea	2020-05-25	31.924
Africa	Equatorial Guinea	2020-05-26	21.479
Africa	Equatorial Guinea	2020-05-27	15.075
Africa	Equatorial Guinea	2020-05-28	13.794
Africa	Equatorial Guinea	2020-05-29	34.091
Africa	Equatorial Guinea	2020-05-30	34.091
Africa	Equatorial Guinea	2020-05-31	34.091
Africa	Equatorial Guinea	2020-06-01	25.913
Africa	Equatorial Guinea	2020-06-02	25.913
Africa	Equatorial Guinea	2020-06-03	25.913
Africa	Equatorial Guinea	2020-06-04	25.913
Africa	Equatorial Guinea	2020-06-05	0
Africa	Equatorial Guinea	2020-06-06	0
Africa	Equatorial Guinea	2020-06-07	0
Africa	Equatorial Guinea	2020-06-08	0
Africa	Equatorial Guinea	2020-06-09	0
Africa	Equatorial Guinea	2020-06-10	0
Africa	Equatorial Guinea	2020-06-11	0
Africa	Equatorial Guinea	2020-06-12	0
Africa	Equatorial Guinea	2020-06-13	0
Africa	Equatorial Guinea	2020-06-14	0
Africa	Equatorial Guinea	2020-06-15	0
Africa	Equatorial Guinea	2020-06-16	35.274
Africa	Equatorial Guinea	2020-06-17	35.274
Africa	Equatorial Guinea	2020-06-18	35.274
Africa	Equatorial Guinea	2020-06-19	35.274
Africa	Equatorial Guinea	2020-06-20	35.274
Africa	Equatorial Guinea	2020-06-21	35.274
Africa	Equatorial Guinea	2020-06-22	35.274
Africa	Equatorial Guinea	2020-06-23	0
Africa	Equatorial Guinea	2020-06-24	0
Africa	Equatorial Guinea	2020-06-25	33.204
Africa	Equatorial Guinea	2020-06-26	33.204
Africa	Equatorial Guinea	2020-06-27	33.204
Africa	Equatorial Guinea	2020-06-28	33.204
Africa	Equatorial Guinea	2020-06-29	33.204
Africa	Equatorial Guinea	2020-06-30	33.204
Africa	Equatorial Guinea	2020-07-01	33.204
Africa	Equatorial Guinea	2020-07-02	105.427
Africa	Equatorial Guinea	2020-07-03	105.427
Africa	Equatorial Guinea	2020-07-04	105.427
Africa	Equatorial Guinea	2020-07-05	105.427
Africa	Equatorial Guinea	2020-07-06	105.427
Africa	Equatorial Guinea	2020-07-07	105.427
Africa	Equatorial Guinea	2020-07-08	105.427
Africa	Equatorial Guinea	2020-07-09	0
Africa	Equatorial Guinea	2020-07-10	0
Africa	Equatorial Guinea	2020-07-11	0
Africa	Equatorial Guinea	2020-07-12	0
Africa	Equatorial Guinea	2020-07-13	0
Africa	Equatorial Guinea	2020-07-14	0
Africa	Equatorial Guinea	2020-07-15	0
Africa	Equatorial Guinea	2020-07-16	0
Africa	Equatorial Guinea	2020-07-17	0
Africa	Equatorial Guinea	2020-07-18	0
Africa	Equatorial Guinea	2020-07-19	0
Africa	Equatorial Guinea	2020-07-20	0
Africa	Equatorial Guinea	2020-07-21	0
Africa	Equatorial Guinea	2020-07-22	0
Africa	Equatorial Guinea	2020-07-23	0
Africa	Equatorial Guinea	2020-07-24	0
Africa	Equatorial Guinea	2020-07-25	0
Africa	Equatorial Guinea	2020-07-26	0
Africa	Equatorial Guinea	2020-07-27	0
Africa	Equatorial Guinea	2020-07-28	0
Africa	Equatorial Guinea	2020-07-29	0
Africa	Equatorial Guinea	2020-07-30	0
Africa	Equatorial Guinea	2020-07-31	172.427
Africa	Equatorial Guinea	2020-08-01	172.427
Africa	Equatorial Guinea	2020-08-02	172.427
Africa	Equatorial Guinea	2020-08-03	172.427
Africa	Equatorial Guinea	2020-08-04	172.427
Africa	Equatorial Guinea	2020-08-05	172.427
Africa	Equatorial Guinea	2020-08-06	172.427
Africa	Equatorial Guinea	2020-08-07	0
Africa	Equatorial Guinea	2020-08-08	0
Africa	Equatorial Guinea	2020-08-09	0
Africa	Equatorial Guinea	2020-08-10	0
Africa	Equatorial Guinea	2020-08-11	0
Africa	Equatorial Guinea	2020-08-12	0
Africa	Equatorial Guinea	2020-08-13	0
Africa	Equatorial Guinea	2020-08-14	0
Africa	Equatorial Guinea	2020-08-15	0
Africa	Equatorial Guinea	2020-08-16	0
Africa	Equatorial Guinea	2020-08-17	0
Africa	Equatorial Guinea	2020-08-18	0
Africa	Equatorial Guinea	2020-08-19	6.996
Africa	Equatorial Guinea	2020-08-20	6.996
Africa	Equatorial Guinea	2020-08-21	10.346
Africa	Equatorial Guinea	2020-08-22	10.346
Africa	Equatorial Guinea	2020-08-23	10.346
Africa	Equatorial Guinea	2020-08-24	10.346
Africa	Equatorial Guinea	2020-08-25	10.346
Africa	Equatorial Guinea	2020-08-26	3.547
Africa	Equatorial Guinea	2020-08-27	3.547
Africa	Equatorial Guinea	2020-08-28	1.478
Africa	Equatorial Guinea	2020-08-29	1.478
Africa	Equatorial Guinea	2020-08-30	1.478
Africa	Equatorial Guinea	2020-08-31	1.478
Africa	Equatorial Guinea	2020-09-01	3.843
Africa	Equatorial Guinea	2020-09-02	3.646
Africa	Equatorial Guinea	2020-09-03	3.646
Africa	Equatorial Guinea	2020-09-04	3.054
Africa	Equatorial Guinea	2020-09-05	3.054
Africa	Equatorial Guinea	2020-09-06	3.054
Africa	Equatorial Guinea	2020-09-07	4.335
Africa	Equatorial Guinea	2020-09-08	1.971
Africa	Equatorial Guinea	2020-09-09	2.463
Africa	Equatorial Guinea	2020-09-10	2.463
Africa	Equatorial Guinea	2020-09-11	2.365
Africa	Equatorial Guinea	2020-09-12	2.365
Africa	Equatorial Guinea	2020-09-13	2.365
Africa	Equatorial Guinea	2020-09-14	1.478
Africa	Equatorial Guinea	2020-09-15	1.478
Africa	Equatorial Guinea	2020-09-16	0.985
Africa	Equatorial Guinea	2020-09-17	1.182
Africa	Equatorial Guinea	2020-09-18	0.591
Africa	Equatorial Guinea	2020-09-19	0.591
Africa	Equatorial Guinea	2020-09-20	0.591
Africa	Equatorial Guinea	2020-09-21	0.197
Africa	Equatorial Guinea	2020-09-22	1.774
Africa	Equatorial Guinea	2020-09-23	1.774
Africa	Equatorial Guinea	2020-09-24	1.576
Africa	Equatorial Guinea	2020-09-25	1.576
Africa	Equatorial Guinea	2020-09-26	2.562
Africa	Equatorial Guinea	2020-09-27	2.562
Africa	Equatorial Guinea	2020-09-28	2.562
Africa	Equatorial Guinea	2020-09-29	1.182
Africa	Equatorial Guinea	2020-09-30	1.182
Africa	Equatorial Guinea	2020-10-01	2.66
Africa	Equatorial Guinea	2020-10-02	2.66
Africa	Equatorial Guinea	2020-10-03	1.675
Africa	Equatorial Guinea	2020-10-04	1.675
Africa	Equatorial Guinea	2020-10-05	1.675
Africa	Equatorial Guinea	2020-10-06	2.168
Africa	Equatorial Guinea	2020-10-07	2.168
Africa	Equatorial Guinea	2020-10-08	1.675
Africa	Equatorial Guinea	2020-10-09	1.774
Africa	Equatorial Guinea	2020-10-10	1.774
Africa	Equatorial Guinea	2020-10-11	1.774
Africa	Equatorial Guinea	2020-10-12	2.069
Africa	Equatorial Guinea	2020-10-13	1.379
Africa	Equatorial Guinea	2020-10-14	1.576
Africa	Equatorial Guinea	2020-10-15	0.591
Africa	Equatorial Guinea	2020-10-16	0.493
Africa	Equatorial Guinea	2020-10-17	0.69
Africa	Equatorial Guinea	2020-10-18	0.69
Africa	Equatorial Guinea	2020-10-19	0.394
Africa	Equatorial Guinea	2020-10-20	0.788
Africa	Equatorial Guinea	2020-10-21	0.591
Africa	Equatorial Guinea	2020-10-22	0.591
Africa	Equatorial Guinea	2020-10-23	0.591
Africa	Equatorial Guinea	2020-10-24	0.887
Africa	Equatorial Guinea	2020-10-25	0.887
Africa	Equatorial Guinea	2020-10-26	0.887
Africa	Equatorial Guinea	2020-10-27	0.887
Africa	Equatorial Guinea	2020-10-28	0.887
Africa	Equatorial Guinea	2020-10-29	0.887
Africa	Equatorial Guinea	2020-10-30	0.887
Africa	Equatorial Guinea	2020-10-31	0.887
Africa	Equatorial Guinea	2020-11-01	0.887
Africa	Equatorial Guinea	2020-11-02	0.985
Africa	Equatorial Guinea	2020-11-03	0.591
Africa	Equatorial Guinea	2020-11-04	0.591
Africa	Equatorial Guinea	2020-11-05	0.887
Africa	Equatorial Guinea	2020-11-06	0.887
Africa	Equatorial Guinea	2020-11-07	0.394
Africa	Equatorial Guinea	2020-11-08	0.394
Africa	Equatorial Guinea	2020-11-09	0.296
Africa	Equatorial Guinea	2020-11-10	1.281
Africa	Equatorial Guinea	2020-11-11	1.281
Africa	Equatorial Guinea	2020-11-12	1.182
Africa	Equatorial Guinea	2020-11-13	1.182
Africa	Equatorial Guinea	2020-11-14	1.182
Africa	Equatorial Guinea	2020-11-15	1.182
Africa	Equatorial Guinea	2020-11-16	1.182
Africa	Equatorial Guinea	2020-11-17	1.872
Africa	Equatorial Guinea	2020-11-18	1.872
Africa	Equatorial Guinea	2020-11-19	1.675
Africa	Equatorial Guinea	2020-11-20	1.675
Africa	Equatorial Guinea	2020-11-21	2.562
Africa	Equatorial Guinea	2020-11-22	2.562
Africa	Equatorial Guinea	2020-11-23	3.251
Africa	Equatorial Guinea	2020-11-24	1.576
Africa	Equatorial Guinea	2020-11-25	1.576
Africa	Equatorial Guinea	2020-11-26	2.463
Africa	Equatorial Guinea	2020-11-27	2.463
Africa	Equatorial Guinea	2020-11-28	2.266
Africa	Equatorial Guinea	2020-11-29	2.266
Africa	Equatorial Guinea	2020-11-30	1.576
Africa	Equatorial Guinea	2020-12-01	1.872
Africa	Equatorial Guinea	2020-12-02	1.872
Africa	Equatorial Guinea	2020-12-03	1.281
Africa	Equatorial Guinea	2020-12-04	1.281
Africa	Equatorial Guinea	2020-12-05	0.591
Africa	Equatorial Guinea	2020-12-06	0.591
Africa	Equatorial Guinea	2020-12-07	1.281
Africa	Equatorial Guinea	2020-12-08	0.985
Africa	Equatorial Guinea	2020-12-09	2.66
Africa	Equatorial Guinea	2020-12-10	2.365
Africa	Equatorial Guinea	2020-12-11	2.365
Africa	Equatorial Guinea	2020-12-12	2.562
Africa	Equatorial Guinea	2020-12-13	2.562
Africa	Equatorial Guinea	2020-12-14	1.872
Africa	Equatorial Guinea	2020-12-15	2.857
Africa	Equatorial Guinea	2020-12-16	1.182
Africa	Equatorial Guinea	2020-12-17	3.054
Africa	Equatorial Guinea	2020-12-18	3.054
Africa	Equatorial Guinea	2020-12-19	2.857
Africa	Equatorial Guinea	2020-12-20	2.857
Africa	Equatorial Guinea	2020-12-21	4.532
Africa	Equatorial Guinea	2020-12-22	3.547
Africa	Equatorial Guinea	2020-12-23	4.04
Africa	Equatorial Guinea	2020-12-24	2.168
Africa	Equatorial Guinea	2020-12-25	2.168
Africa	Equatorial Guinea	2020-12-26	2.168
Africa	Equatorial Guinea	2020-12-27	3.35
Africa	Equatorial Guinea	2020-12-28	1.675
Africa	Equatorial Guinea	2020-12-29	1.675
Africa	Equatorial Guinea	2020-12-30	2.759
Africa	Equatorial Guinea	2020-12-31	4.04
Africa	Equatorial Guinea	2021-01-01	4.04
Africa	Equatorial Guinea	2021-01-02	4.04
Africa	Equatorial Guinea	2021-01-03	2.857
Africa	Equatorial Guinea	2021-01-04	3.054
Africa	Equatorial Guinea	2021-01-05	3.054
Africa	Equatorial Guinea	2021-01-06	2.168
Africa	Equatorial Guinea	2021-01-07	0.887
Africa	Equatorial Guinea	2021-01-08	1.182
Africa	Equatorial Guinea	2021-01-09	1.182
Africa	Equatorial Guinea	2021-01-10	1.182
Africa	Equatorial Guinea	2021-01-11	1.675
Africa	Equatorial Guinea	2021-01-12	1.675
Africa	Equatorial Guinea	2021-01-13	2.956
Africa	Equatorial Guinea	2021-01-14	2.956
Africa	Equatorial Guinea	2021-01-15	2.66
Africa	Equatorial Guinea	2021-01-16	6.601
Africa	Equatorial Guinea	2021-01-17	6.601
Africa	Equatorial Guinea	2021-01-18	6.799
Africa	Equatorial Guinea	2021-01-19	6.799
Africa	Equatorial Guinea	2021-01-20	4.828
Africa	Equatorial Guinea	2021-01-21	4.828
Africa	Equatorial Guinea	2021-01-22	8.375
Africa	Equatorial Guinea	2021-01-23	4.434
Africa	Equatorial Guinea	2021-01-24	4.434
Africa	Equatorial Guinea	2021-01-25	8.769
Africa	Equatorial Guinea	2021-01-26	8.769
Africa	Equatorial Guinea	2021-01-27	12.513
Africa	Equatorial Guinea	2021-01-28	12.513
Africa	Equatorial Guinea	2021-01-29	11.331
Africa	Equatorial Guinea	2021-01-30	11.331
Africa	Equatorial Guinea	2021-01-31	11.331
Africa	Equatorial Guinea	2021-02-01	7.882
Africa	Equatorial Guinea	2021-02-02	7.882
Africa	Equatorial Guinea	2021-02-03	4.138
Africa	Equatorial Guinea	2021-02-04	4.138
Africa	Equatorial Guinea	2021-02-05	6.109
Africa	Equatorial Guinea	2021-02-06	6.109
Africa	Equatorial Guinea	2021-02-07	6.109
Africa	Equatorial Guinea	2021-02-08	7.882
Africa	Equatorial Guinea	2021-02-09	7.882
Africa	Equatorial Guinea	2021-02-10	12.218
Africa	Equatorial Guinea	2021-02-11	12.71
Africa	Equatorial Guinea	2021-02-12	8.375
Africa	Equatorial Guinea	2021-02-13	11.429
Africa	Equatorial Guinea	2021-02-14	11.429
Africa	Equatorial Guinea	2021-02-15	7.882
Africa	Equatorial Guinea	2021-02-16	7.882
Africa	Equatorial Guinea	2021-02-17	3.547
Africa	Equatorial Guinea	2021-02-18	8.276
Africa	Equatorial Guinea	2021-02-19	8.276
Africa	Equatorial Guinea	2021-02-20	10.247
Africa	Equatorial Guinea	2021-02-21	10.247
Africa	Equatorial Guinea	2021-02-22	10.247
Africa	Equatorial Guinea	2021-02-23	15.568
Africa	Equatorial Guinea	2021-02-24	15.568
Africa	Equatorial Guinea	2021-02-25	10.346
Africa	Equatorial Guinea	2021-02-26	20.691
Africa	Equatorial Guinea	2021-02-27	20.396
Africa	Equatorial Guinea	2021-02-28	20.396
Africa	Equatorial Guinea	2021-03-01	29.263
Africa	Equatorial Guinea	2021-03-02	23.943
Africa	Equatorial Guinea	2021-03-03	35.274
Africa	Equatorial Guinea	2021-03-04	35.274
Africa	Equatorial Guinea	2021-03-05	24.928
Africa	Equatorial Guinea	2021-03-06	31.924
Africa	Equatorial Guinea	2021-03-07	31.924
Africa	Equatorial Guinea	2021-03-08	27.194
Africa	Equatorial Guinea	2021-03-09	27.194
Africa	Equatorial Guinea	2021-03-10	15.863
Africa	Equatorial Guinea	2021-03-11	24.238
Africa	Equatorial Guinea	2021-03-12	24.238
Africa	Equatorial Guinea	2021-03-13	22.957
Africa	Equatorial Guinea	2021-03-14	22.957
Africa	Equatorial Guinea	2021-03-15	18.819
Africa	Equatorial Guinea	2021-03-16	22.859
Africa	Equatorial Guinea	2021-03-17	22.859
Africa	Equatorial Guinea	2021-03-18	20.691
Africa	Equatorial Guinea	2021-03-19	20.691
Africa	Equatorial Guinea	2021-03-20	17.144
Africa	Equatorial Guinea	2021-03-21	17.144
Africa	Equatorial Guinea	2021-03-22	21.479
Africa	Equatorial Guinea	2021-03-23	17.44
Africa	Equatorial Guinea	2021-03-24	24.435
Africa	Equatorial Guinea	2021-03-25	18.228
Africa	Equatorial Guinea	2021-03-26	18.228
Africa	Equatorial Guinea	2021-03-27	16.356
Africa	Equatorial Guinea	2021-03-28	16.356
Africa	Equatorial Guinea	2021-03-29	13.203
Africa	Equatorial Guinea	2021-03-30	13.203
Africa	Equatorial Guinea	2021-03-31	6.207
Africa	Equatorial Guinea	2021-04-01	15.469
Africa	Equatorial Guinea	2021-04-02	15.469
Africa	Equatorial Guinea	2021-04-03	10.444
Africa	Equatorial Guinea	2021-04-04	10.444
Africa	Equatorial Guinea	2021-04-05	14.287
Africa	Equatorial Guinea	2021-04-06	14.287
Africa	Equatorial Guinea	2021-04-07	14.287
Africa	Equatorial Guinea	2021-04-08	5.025
Africa	Equatorial Guinea	2021-04-09	5.025
Africa	Equatorial Guinea	2021-04-10	20.79
Africa	Equatorial Guinea	2021-04-11	20.79
Africa	Equatorial Guinea	2021-04-12	15.765
Africa	Equatorial Guinea	2021-04-13	15.765
Africa	Equatorial Guinea	2021-04-14	19.706
Africa	Equatorial Guinea	2021-04-15	19.706
Africa	Equatorial Guinea	2021-04-16	19.706
Africa	Equatorial Guinea	2021-04-17	3.941
Africa	Equatorial Guinea	2021-04-18	3.941
Africa	Equatorial Guinea	2021-04-19	3.941
Africa	Equatorial Guinea	2021-04-20	28.179
Africa	Equatorial Guinea	2021-04-21	24.238
Africa	Equatorial Guinea	2021-04-22	24.238
Africa	Equatorial Guinea	2021-04-23	29.559
Africa	Equatorial Guinea	2021-04-24	29.559
Africa	Equatorial Guinea	2021-04-25	29.559
Africa	Equatorial Guinea	2021-04-26	29.559
Africa	Equatorial Guinea	2021-04-27	5.321
Africa	Equatorial Guinea	2021-04-28	5.321
Africa	Equatorial Guinea	2021-04-29	18.622
Africa	Equatorial Guinea	2021-04-30	13.301
Africa	Equatorial Guinea	2021-05-01	13.301
Africa	Equatorial Guinea	2021-05-02	13.301
Africa	Equatorial Guinea	2021-05-03	13.301
Africa	Equatorial Guinea	2021-05-04	13.301
Africa	Equatorial Guinea	2021-05-05	13.301
Africa	Equatorial Guinea	2021-05-06	0
Africa	Equatorial Guinea	2021-05-07	0
Africa	Equatorial Guinea	2021-05-08	0
Africa	Equatorial Guinea	2021-05-09	0
Africa	Equatorial Guinea	2021-05-10	0
Africa	Equatorial Guinea	2021-05-11	0
Africa	Equatorial Guinea	2021-05-12	0
Africa	Equatorial Guinea	2021-05-13	0
Africa	Equatorial Guinea	2021-05-14	0
Africa	Equatorial Guinea	2021-05-15	0
Africa	Equatorial Guinea	2021-05-16	0
Africa	Equatorial Guinea	2021-05-17	0
Africa	Equatorial Guinea	2021-05-18	0
Africa	Equatorial Guinea	2021-05-19	0
Africa	Equatorial Guinea	2021-05-20	73.109
Africa	Equatorial Guinea	2021-05-21	73.109
Africa	Equatorial Guinea	2021-05-22	73.109
Africa	Equatorial Guinea	2021-05-23	73.109
Africa	Equatorial Guinea	2021-05-24	77.05
Africa	Equatorial Guinea	2021-05-25	77.05
Africa	Equatorial Guinea	2021-05-26	77.05
Africa	Equatorial Guinea	2021-05-27	3.941
Africa	Equatorial Guinea	2021-05-28	3.941
Africa	Equatorial Guinea	2021-05-29	9.163
Africa	Equatorial Guinea	2021-05-30	9.163
Africa	Equatorial Guinea	2021-05-31	5.222
Africa	Equatorial Guinea	2021-06-01	9.459
Africa	Equatorial Guinea	2021-06-02	9.459
Africa	Equatorial Guinea	2021-06-03	9.459
Africa	Equatorial Guinea	2021-06-04	9.459
Africa	Equatorial Guinea	2021-06-05	9.557
Africa	Equatorial Guinea	2021-06-06	9.557
Africa	Equatorial Guinea	2021-06-07	9.557
Africa	Equatorial Guinea	2021-06-08	6.7
Africa	Equatorial Guinea	2021-06-09	6.7
Africa	Equatorial Guinea	2021-06-10	6.7
Africa	Equatorial Guinea	2021-06-11	6.7
Africa	Equatorial Guinea	2021-06-12	2.365
Africa	Equatorial Guinea	2021-06-13	2.365
Africa	Equatorial Guinea	2021-06-14	3.547
Africa	Equatorial Guinea	2021-06-15	2.168
Africa	Equatorial Guinea	2021-06-16	2.168
Africa	Equatorial Guinea	2021-06-17	3.941
Africa	Equatorial Guinea	2021-06-18	5.715
Africa	Equatorial Guinea	2021-06-19	4.729
Africa	Equatorial Guinea	2021-06-20	4.729
Africa	Equatorial Guinea	2021-06-21	4.532
Africa	Equatorial Guinea	2021-06-22	4.532
Africa	Equatorial Guinea	2021-06-23	4.532
Africa	Equatorial Guinea	2021-06-24	3.153
Africa	Equatorial Guinea	2021-06-25	1.379
Africa	Equatorial Guinea	2021-06-26	2.463
Africa	Equatorial Guinea	2021-06-27	2.463
Africa	Equatorial Guinea	2021-06-28	1.478
Africa	Equatorial Guinea	2021-06-29	2.562
Africa	Equatorial Guinea	2021-06-30	2.562
Africa	Equatorial Guinea	2021-07-01	2.956
Africa	Equatorial Guinea	2021-07-02	2.956
Africa	Equatorial Guinea	2021-07-03	3.547
Africa	Equatorial Guinea	2021-07-04	3.547
Africa	Equatorial Guinea	2021-07-05	3.547
Africa	Equatorial Guinea	2021-07-06	4.04
Africa	Equatorial Guinea	2021-07-07	4.04
Africa	Equatorial Guinea	2021-07-08	4.729
Africa	Equatorial Guinea	2021-07-09	4.729
Africa	Equatorial Guinea	2021-07-10	3.054
Africa	Equatorial Guinea	2021-07-11	3.054
Africa	Equatorial Guinea	2021-07-12	5.518
Africa	Equatorial Guinea	2021-07-13	3.941
Africa	Equatorial Guinea	2021-07-14	5.222
Africa	Equatorial Guinea	2021-07-15	3.744
Africa	Equatorial Guinea	2021-07-16	3.744
Africa	Equatorial Guinea	2021-07-17	3.744
Africa	Equatorial Guinea	2021-07-18	3.744
Africa	Equatorial Guinea	2021-07-19	1.281
Africa	Equatorial Guinea	2021-07-20	3.251
Africa	Equatorial Guinea	2021-07-21	1.971
Africa	Equatorial Guinea	2021-07-22	1.971
Africa	Equatorial Guinea	2021-07-23	3.449
Africa	Equatorial Guinea	2021-07-24	3.449
Africa	Equatorial Guinea	2021-07-25	3.449
Africa	Equatorial Guinea	2021-07-26	3.449
Africa	Equatorial Guinea	2021-07-27	3.153
Africa	Equatorial Guinea	2021-07-28	3.153
Africa	Equatorial Guinea	2021-07-29	3.153
Africa	Equatorial Guinea	2021-07-30	1.675
Africa	Equatorial Guinea	2021-07-31	1.675
Africa	Equatorial Guinea	2021-08-01	1.675
Africa	Equatorial Guinea	2021-08-02	4.729
Africa	Equatorial Guinea	2021-08-03	3.054
Africa	Equatorial Guinea	2021-08-04	4.729
Africa	Equatorial Guinea	2021-08-05	4.729
Africa	Equatorial Guinea	2021-08-06	5.912
Africa	Equatorial Guinea	2021-08-07	5.912
Africa	Equatorial Guinea	2021-08-08	6.996
Africa	Equatorial Guinea	2021-08-09	3.941
Africa	Equatorial Guinea	2021-08-10	3.941
Africa	Equatorial Guinea	2021-08-11	2.266
Africa	Equatorial Guinea	2021-08-12	2.266
Africa	Equatorial Guinea	2021-08-13	1.084
Africa	Equatorial Guinea	2021-08-14	3.153
Africa	Equatorial Guinea	2021-08-15	2.069
Africa	Equatorial Guinea	2021-08-16	2.069
Africa	Equatorial Guinea	2021-08-17	2.069
Africa	Equatorial Guinea	2021-08-18	5.813
Africa	Equatorial Guinea	2021-08-19	5.813
Africa	Equatorial Guinea	2021-08-20	9.656
Africa	Equatorial Guinea	2021-08-21	7.587
Africa	Equatorial Guinea	2021-08-22	7.587
Africa	Equatorial Guinea	2021-08-23	7.587		30
Africa	Equatorial Guinea	2021-08-24	12.218		29
Africa	Equatorial Guinea	2021-08-25	16.06		28
Africa	Equatorial Guinea	2021-08-26	16.06		27
Africa	Equatorial Guinea	2021-08-27	12.218		26
Africa	Equatorial Guinea	2021-08-28	12.218		25
Africa	Equatorial Guinea	2021-08-29	27.293		24
Africa	Equatorial Guinea	2021-08-30	27.293		23
Africa	Equatorial Guinea	2021-08-31	37.54		22
Africa	Equatorial Guinea	2021-09-01	29.953		21
Africa	Equatorial Guinea	2021-09-02	29.953		20
Africa	Equatorial Guinea	2021-09-03	57.837		19
Africa	Equatorial Guinea	2021-09-04	57.837		18
Africa	Equatorial Guinea	2021-09-05	42.762		17
Africa	Equatorial Guinea	2021-09-06	60.399		16
Africa	Equatorial Guinea	2021-09-07	45.521		15
Africa	Equatorial Guinea	2021-09-08	45.521		14
Africa	Equatorial Guinea	2021-09-09	79.513		13
Africa	Equatorial Guinea	2021-09-10	51.629		12
Africa	Equatorial Guinea	2021-09-11	72.715		11
Africa	Equatorial Guinea	2021-09-12	72.715		10
Africa	Equatorial Guinea	2021-09-13	55.078		9
Africa	Equatorial Guinea	2021-09-14	55.078		8
Africa	Equatorial Guinea	2021-09-15	84.046		7
Africa	Equatorial Guinea	2021-09-16	76.755		6
Africa	Equatorial Guinea	2021-09-17	76.755		5
Africa	Equatorial Guinea	2021-09-18	55.669		4
Africa	Equatorial Guinea	2021-09-19	55.669		3
Africa	Equatorial Guinea	2021-09-20	55.669		2
Africa	Equatorial Guinea	2021-09-21	103.062		1
Africa	Equatorial Guinea	2021-09-22	74.094
Africa	Equatorial Guinea	2021-09-23	73.207
Africa	Equatorial Guinea	2021-09-24	73.207
Africa	Equatorial Guinea	2021-09-25	73.207
Africa	Equatorial Guinea	2021-09-26	73.207
Africa	Equatorial Guinea	2021-09-27	73.207
Africa	Equatorial Guinea	2021-09-28	25.815
Africa	Equatorial Guinea	2021-09-29	66.015
Africa	Equatorial Guinea	2021-09-30	54.782
Africa	Equatorial Guinea	2021-10-01	54.782
Africa	Equatorial Guinea	2021-10-02	54.782
Africa	Equatorial Guinea	2021-10-03	54.782
Africa	Equatorial Guinea	2021-10-04	71.532
Africa	Equatorial Guinea	2021-10-05	71.532
Africa	Equatorial Guinea	2021-10-06	31.332
Africa	Equatorial Guinea	2021-10-07	29.066
Africa	Equatorial Guinea	2021-10-08	29.066
Africa	Equatorial Guinea	2021-10-09	29.066
Africa	Equatorial Guinea	2021-10-10	29.066
Africa	Equatorial Guinea	2021-10-11	25.027
Africa	Equatorial Guinea	2021-10-12	25.027
Africa	Equatorial Guinea	2021-10-13	30.347
Africa	Equatorial Guinea	2021-10-14	18.031
Africa	Equatorial Guinea	2021-10-15	18.031
Africa	Equatorial Guinea	2021-10-16	18.031
Africa	Equatorial Guinea	2021-10-17	18.031
Africa	Equatorial Guinea	2021-10-18	23.056
Africa	Equatorial Guinea	2021-10-19	23.056
Africa	Equatorial Guinea	2021-10-20	25.322
Africa	Equatorial Guinea	2021-10-21	25.322
Africa	Equatorial Guinea	2021-10-22	25.322
Africa	Equatorial Guinea	2021-10-23	32.121
Africa	Equatorial Guinea	2021-10-24	32.121
Africa	Equatorial Guinea	2021-10-25	14.385
Africa	Equatorial Guinea	2021-10-26	21.282
Africa	Equatorial Guinea	2021-10-27	13.696
Africa	Equatorial Guinea	2021-10-28	13.696
Africa	Equatorial Guinea	2021-10-29	20.396
Africa	Equatorial Guinea	2021-10-30	19.903
Africa	Equatorial Guinea	2021-10-31	19.903
Africa	Equatorial Guinea	2021-11-01	19.903
Africa	Equatorial Guinea	2021-11-02	13.893
Africa	Equatorial Guinea	2021-11-03	13.893
Africa	Equatorial Guinea	2021-11-04	16.849
Africa	Equatorial Guinea	2021-11-05	10.149
Africa	Equatorial Guinea	2021-11-06	3.843
Africa	Equatorial Guinea	2021-11-07	3.843
Africa	Equatorial Guinea	2021-11-08	8.966
Africa	Equatorial Guinea	2021-11-09	8.079
Africa	Equatorial Guinea	2021-11-10	8.079
Africa	Equatorial Guinea	2021-11-11	7.685
Africa	Equatorial Guinea	2021-11-12	7.685
Africa	Equatorial Guinea	2021-11-13	7.685
Africa	Equatorial Guinea	2021-11-14	7.685
Africa	Equatorial Guinea	2021-11-15	2.562
Africa	Equatorial Guinea	2021-11-16	5.912
Africa	Equatorial Guinea	2021-11-17	5.912
Africa	Equatorial Guinea	2021-11-18	3.35
Africa	Equatorial Guinea	2021-11-19	3.941
Africa	Equatorial Guinea	2021-11-20	5.222
Africa	Equatorial Guinea	2021-11-21	5.222
Africa	Equatorial Guinea	2021-11-22	5.222
Africa	Equatorial Guinea	2021-11-23	2.759
Africa	Equatorial Guinea	2021-11-24	2.759
Africa	Equatorial Guinea	2021-11-25	2.759
Africa	Equatorial Guinea	2021-11-26	5.321
Africa	Equatorial Guinea	2021-11-27	4.04
Africa	Equatorial Guinea	2021-11-28	4.04
Africa	Equatorial Guinea	2021-11-29	4.04
Africa	Equatorial Guinea	2021-11-30	4.434
Africa	Equatorial Guinea	2021-12-01	4.434
Africa	Equatorial Guinea	2021-12-02	5.124
Africa	Equatorial Guinea	2021-12-03	1.971
Africa	Equatorial Guinea	2021-12-04	1.971
Africa	Equatorial Guinea	2021-12-05	1.971
Africa	Equatorial Guinea	2021-12-06	1.971
Africa	Equatorial Guinea	2021-12-07	0.69
Africa	Equatorial Guinea	2021-12-08	0.69
Africa	Equatorial Guinea	2021-12-09	0
Africa	Equatorial Guinea	2021-12-10	1.281
Africa	Equatorial Guinea	2021-12-11	1.281
Africa	Equatorial Guinea	2021-12-12	1.281		30
Africa	Equatorial Guinea	2021-12-13	1.281		29
Africa	Equatorial Guinea	2021-12-14	1.281		28
Africa	Equatorial Guinea	2021-12-15	1.774		27
Africa	Equatorial Guinea	2021-12-16	1.774		26
Africa	Equatorial Guinea	2021-12-17	0.591		25
Africa	Equatorial Guinea	2021-12-18	0.591		24
Africa	Equatorial Guinea	2021-12-19	0.591		23
Africa	Equatorial Guinea	2021-12-20	0.591		22
Africa	Equatorial Guinea	2021-12-21	0.591		21
Africa	Equatorial Guinea	2021-12-22	0.099		20
Africa	Equatorial Guinea	2021-12-23	0.591		19
Africa	Equatorial Guinea	2021-12-24	0.493		18
Africa	Equatorial Guinea	2021-12-25	1.182		17
Africa	Equatorial Guinea	2021-12-26	1.182		16
Africa	Equatorial Guinea	2021-12-27	1.182		15
Africa	Equatorial Guinea	2021-12-28	1.872		14
Africa	Equatorial Guinea	2021-12-29	1.872		13
Africa	Equatorial Guinea	2021-12-30	8.572		12
Africa	Equatorial Guinea	2021-12-31	8.572		11
Africa	Equatorial Guinea	2022-01-01	7.882		10
Africa	Equatorial Guinea	2022-01-02	7.882		9
Africa	Equatorial Guinea	2022-01-03	7.882		8
Africa	Equatorial Guinea	2022-01-04	7.193		7
Africa	Equatorial Guinea	2022-01-05	23.549		6
Africa	Equatorial Guinea	2022-01-06	16.356		5
Africa	Equatorial Guinea	2022-01-07	68.084		4
Africa	Equatorial Guinea	2022-01-08	68.084		3
Africa	Equatorial Guinea	2022-01-09	68.084		2
Africa	Equatorial Guinea	2022-01-10	114.393		1
Africa	Equatorial Guinea	2022-01-11	114.393
Africa	Equatorial Guinea	2022-01-12	98.037
Africa	Equatorial Guinea	2022-01-13	98.037
Africa	Equatorial Guinea	2022-01-14	90.45
Africa	Equatorial Guinea	2022-01-15	90.45
Africa	Equatorial Guinea	2022-01-16	90.45
Africa	Equatorial Guinea	2022-01-17	61.187
Africa	Equatorial Guinea	2022-01-18	61.187
Africa	Equatorial Guinea	2022-01-19	67.69
Africa	Equatorial Guinea	2022-01-20	67.69
Africa	Equatorial Guinea	2022-01-21	23.549
Africa	Equatorial Guinea	2022-01-22	36.554
Africa	Equatorial Guinea	2022-01-23	36.554
Africa	Equatorial Guinea	2022-01-24	23.647
Africa	Equatorial Guinea	2022-01-25	23.647
Africa	Equatorial Guinea	2022-01-26	21.282
Africa	Equatorial Guinea	2022-01-27	21.282
Africa	Equatorial Guinea	2022-01-28	24.041
Africa	Equatorial Guinea	2022-01-29	11.035
Africa	Equatorial Guinea	2022-01-30	11.035
Africa	Equatorial Guinea	2022-01-31	6.897
Africa	Equatorial Guinea	2022-02-01	9.459
Africa	Equatorial Guinea	2022-02-02	5.321
Africa	Equatorial Guinea	2022-02-03	5.321
Africa	Equatorial Guinea	2022-02-04	4.237
Africa	Equatorial Guinea	2022-02-05	4.237
Africa	Eritrea	2020-03-26	0.238
Africa	Eritrea	2020-03-27	0.238
Africa	Eritrea	2020-03-28	0.198
Africa	Eritrea	2020-03-29	0.436
Africa	Eritrea	2020-03-30	0.436
Africa	Eritrea	2020-03-31	0.555
Africa	Eritrea	2020-04-01	0.436
Africa	Eritrea	2020-04-02	0.635
Africa	Eritrea	2020-04-03	0.635
Africa	Eritrea	2020-04-04	0.912
Africa	Eritrea	2020-04-05	0.674
Africa	Eritrea	2020-04-06	0.754
Africa	Eritrea	2020-04-07	0.635
Africa	Eritrea	2020-04-08	0.714
Africa	Eritrea	2020-04-09	0.436
Africa	Eritrea	2020-04-10	0.476
Africa	Eritrea	2020-04-11	0.198
Africa	Eritrea	2020-04-12	0.198
Africa	Eritrea	2020-04-13	0.119
Africa	Eritrea	2020-04-14	0.119
Africa	Eritrea	2020-04-15	0.079
Africa	Eritrea	2020-04-16	0.079
Africa	Eritrea	2020-04-17	0.04
Africa	Eritrea	2020-04-18	0.198
Africa	Eritrea	2020-04-19	0.198
Africa	Eritrea	2020-04-20	0.198
Africa	Eritrea	2020-04-21	0.198
Africa	Eritrea	2020-04-22	0.159
Africa	Eritrea	2020-04-23	0.159
Africa	Eritrea	2020-04-24	0.159
Africa	Eritrea	2020-04-25	0
Africa	Eritrea	2020-04-26	0
Africa	Eritrea	2020-04-27	0
Africa	Eritrea	2020-04-28	0
Africa	Eritrea	2020-04-29	0
Africa	Eritrea	2020-04-30	0
Africa	Eritrea	2020-05-01	0
Africa	Eritrea	2020-05-02	0
Africa	Eritrea	2020-05-03	0
Africa	Eritrea	2020-05-04	0
Africa	Eritrea	2020-05-05	0
Africa	Eritrea	2020-05-06	0
Africa	Eritrea	2020-05-07	0
Africa	Eritrea	2020-05-08	0
Africa	Eritrea	2020-05-09	0
Africa	Eritrea	2020-05-10	0
Africa	Eritrea	2020-05-11	0
Africa	Eritrea	2020-05-12	0
Africa	Eritrea	2020-05-13	0
Africa	Eritrea	2020-05-14	0
Africa	Eritrea	2020-05-15	0
Africa	Eritrea	2020-05-16	0
Africa	Eritrea	2020-05-17	0
Africa	Eritrea	2020-05-18	0
Africa	Eritrea	2020-05-19	0
Africa	Eritrea	2020-05-20	0
Africa	Eritrea	2020-05-21	0
Africa	Eritrea	2020-05-22	0
Africa	Eritrea	2020-05-23	0
Africa	Eritrea	2020-05-24	0
Africa	Eritrea	2020-05-25	0
Africa	Eritrea	2020-05-26	0
Africa	Eritrea	2020-05-27	0
Africa	Eritrea	2020-05-28	0
Africa	Eritrea	2020-05-29	0
Africa	Eritrea	2020-05-30	0
Africa	Eritrea	2020-05-31	0
Africa	Eritrea	2020-06-01	0
Africa	Eritrea	2020-06-02	0
Africa	Eritrea	2020-06-03	0
Africa	Eritrea	2020-06-04	0
Africa	Eritrea	2020-06-05	0
Africa	Eritrea	2020-06-06	0
Africa	Eritrea	2020-06-07	0
Africa	Eritrea	2020-06-08	0
Africa	Eritrea	2020-06-09	0
Africa	Eritrea	2020-06-10	0.079
Africa	Eritrea	2020-06-11	0.079
Africa	Eritrea	2020-06-12	0.079
Africa	Eritrea	2020-06-13	1.031
Africa	Eritrea	2020-06-14	2.261
Africa	Eritrea	2020-06-15	2.777
Africa	Eritrea	2020-06-16	3.253
Africa	Eritrea	2020-06-17	3.57
Africa	Eritrea	2020-06-18	4.006
Africa	Eritrea	2020-06-19	4.006
Africa	Eritrea	2020-06-20	3.094
Africa	Eritrea	2020-06-21	1.864
Africa	Eritrea	2020-06-22	1.349
Africa	Eritrea	2020-06-23	0.873
Africa	Eritrea	2020-06-24	0.516
Africa	Eritrea	2020-06-25	0.079
Africa	Eritrea	2020-06-26	0.992
Africa	Eritrea	2020-06-27	1.904
Africa	Eritrea	2020-06-28	1.904
Africa	Eritrea	2020-06-29	1.904
Africa	Eritrea	2020-06-30	2.38
Africa	Eritrea	2020-07-01	2.34
Africa	Eritrea	2020-07-02	2.816
Africa	Eritrea	2020-07-03	1.904
Africa	Eritrea	2020-07-04	0.952
Africa	Eritrea	2020-07-05	0.952
Africa	Eritrea	2020-07-06	0.952
Africa	Eritrea	2020-07-07	0.476
Africa	Eritrea	2020-07-08	0.476
Africa	Eritrea	2020-07-09	0.674
Africa	Eritrea	2020-07-10	0.674
Africa	Eritrea	2020-07-11	0.674
Africa	Eritrea	2020-07-12	0.674
Africa	Eritrea	2020-07-13	0.674
Africa	Eritrea	2020-07-14	0.674
Africa	Eritrea	2020-07-15	0.674
Africa	Eritrea	2020-07-16	0.754
Africa	Eritrea	2020-07-17	0.754
Africa	Eritrea	2020-07-18	0.754
Africa	Eritrea	2020-07-19	0.754
Africa	Eritrea	2020-07-20	0.754
Africa	Eritrea	2020-07-21	0.754
Africa	Eritrea	2020-07-22	0.754
Africa	Eritrea	2020-07-23	0.397
Africa	Eritrea	2020-07-24	0.397
Africa	Eritrea	2020-07-25	0.476
Africa	Eritrea	2020-07-26	0.476
Africa	Eritrea	2020-07-27	0.555
Africa	Eritrea	2020-07-28	0.555
Africa	Eritrea	2020-07-29	0.555
Africa	Eritrea	2020-07-30	0.714
Africa	Eritrea	2020-07-31	0.714
Africa	Eritrea	2020-08-01	0.635
Africa	Eritrea	2020-08-02	0.635
Africa	Eritrea	2020-08-03	0.674
Africa	Eritrea	2020-08-04	0.674
Africa	Eritrea	2020-08-05	0.674
Africa	Eritrea	2020-08-06	0.119
Africa	Eritrea	2020-08-07	0.238
Africa	Eritrea	2020-08-08	0.238
Africa	Eritrea	2020-08-09	0.238
Africa	Eritrea	2020-08-10	0.119
Africa	Eritrea	2020-08-11	0.119
Africa	Eritrea	2020-08-12	0.119
Africa	Eritrea	2020-08-13	0.119
Africa	Eritrea	2020-08-14	0
Africa	Eritrea	2020-08-15	0
Africa	Eritrea	2020-08-16	0
Africa	Eritrea	2020-08-17	0
Africa	Eritrea	2020-08-18	0.754
Africa	Eritrea	2020-08-19	0.754
Africa	Eritrea	2020-08-20	0.833
Africa	Eritrea	2020-08-21	0.833
Africa	Eritrea	2020-08-22	0.833
Africa	Eritrea	2020-08-23	0.833
Africa	Eritrea	2020-08-24	0.833
Africa	Eritrea	2020-08-25	0.436
Africa	Eritrea	2020-08-26	0.436
Africa	Eritrea	2020-08-27	0.436
Africa	Eritrea	2020-08-28	0.436
Africa	Eritrea	2020-08-29	0.476
Africa	Eritrea	2020-08-30	0.476
Africa	Eritrea	2020-08-31	0.516
Africa	Eritrea	2020-09-01	0.159
Africa	Eritrea	2020-09-02	0.159
Africa	Eritrea	2020-09-03	0.516
Africa	Eritrea	2020-09-04	0.516
Africa	Eritrea	2020-09-05	0.476
Africa	Eritrea	2020-09-06	0.476
Africa	Eritrea	2020-09-07	0.436
Africa	Eritrea	2020-09-08	0.873
Africa	Eritrea	2020-09-09	0.873
Africa	Eritrea	2020-09-10	1.23
Africa	Eritrea	2020-09-11	1.23
Africa	Eritrea	2020-09-12	1.23
Africa	Eritrea	2020-09-13	1.23
Africa	Eritrea	2020-09-14	1.23
Africa	Eritrea	2020-09-15	0.912
Africa	Eritrea	2020-09-16	0.912
Africa	Eritrea	2020-09-17	0.119
Africa	Eritrea	2020-09-18	0.119
Africa	Eritrea	2020-09-19	0.119
Africa	Eritrea	2020-09-20	0.119
Africa	Eritrea	2020-09-21	0.119
Africa	Eritrea	2020-09-22	0
Africa	Eritrea	2020-09-23	0
Africa	Eritrea	2020-09-24	0.198
Africa	Eritrea	2020-09-25	0.198
Africa	Eritrea	2020-09-26	0.436
Africa	Eritrea	2020-09-27	0.436
Africa	Eritrea	2020-09-28	0.436
Africa	Eritrea	2020-09-29	0.436
Africa	Eritrea	2020-09-30	0.436
Africa	Eritrea	2020-10-01	0.476
Africa	Eritrea	2020-10-02	0.476
Africa	Eritrea	2020-10-03	0.912
Africa	Eritrea	2020-10-04	0.912
Africa	Eritrea	2020-10-05	0.912
Africa	Eritrea	2020-10-06	0.912
Africa	Eritrea	2020-10-07	0.912
Africa	Eritrea	2020-10-08	0.952
Africa	Eritrea	2020-10-09	0.952
Africa	Eritrea	2020-10-10	0.635
Africa	Eritrea	2020-10-11	0.635
Africa	Eritrea	2020-10-12	0.635
Africa	Eritrea	2020-10-13	0.635
Africa	Eritrea	2020-10-14	0.635
Africa	Eritrea	2020-10-15	0.674
Africa	Eritrea	2020-10-16	0.674
Africa	Eritrea	2020-10-17	1.507
Africa	Eritrea	2020-10-18	1.507
Africa	Eritrea	2020-10-19	1.507
Africa	Eritrea	2020-10-20	1.507
Africa	Eritrea	2020-10-21	1.507
Africa	Eritrea	2020-10-22	1.388
Africa	Eritrea	2020-10-23	1.547
Africa	Eritrea	2020-10-24	0.357
Africa	Eritrea	2020-10-25	0.357
Africa	Eritrea	2020-10-26	0.357
Africa	Eritrea	2020-10-27	0.357
Africa	Eritrea	2020-10-28	0.357
Africa	Eritrea	2020-10-29	0.159
Africa	Eritrea	2020-10-30	0.079
Africa	Eritrea	2020-10-31	0.079
Africa	Eritrea	2020-11-01	0.079
Africa	Eritrea	2020-11-02	0.754
Africa	Eritrea	2020-11-03	0.754
Africa	Eritrea	2020-11-04	0.754
Africa	Eritrea	2020-11-05	0.912
Africa	Eritrea	2020-11-06	0.833
Africa	Eritrea	2020-11-07	1.111
Africa	Eritrea	2020-11-08	1.111
Africa	Eritrea	2020-11-09	0.436
Africa	Eritrea	2020-11-10	0.436
Africa	Eritrea	2020-11-11	0.436
Africa	Eritrea	2020-11-12	0.357
Africa	Eritrea	2020-11-13	0.357
Africa	Eritrea	2020-11-14	0.079
Africa	Eritrea	2020-11-15	0.079
Africa	Eritrea	2020-11-16	1.071
Africa	Eritrea	2020-11-17	1.071
Africa	Eritrea	2020-11-18	1.071
Africa	Eritrea	2020-11-19	1.349
Africa	Eritrea	2020-11-20	1.349
Africa	Eritrea	2020-11-21	2.301
Africa	Eritrea	2020-11-22	2.301
Africa	Eritrea	2020-11-23	1.587
Africa	Eritrea	2020-11-24	1.587
Africa	Eritrea	2020-11-25	1.587
Africa	Eritrea	2020-11-26	1.547
Africa	Eritrea	2020-11-27	1.547
Africa	Eritrea	2020-11-28	1.031
Africa	Eritrea	2020-11-29	1.031
Africa	Eritrea	2020-11-30	0.754
Africa	Eritrea	2020-12-01	0.754
Africa	Eritrea	2020-12-02	0.754
Africa	Eritrea	2020-12-03	1.111
Africa	Eritrea	2020-12-04	2.618
Africa	Eritrea	2020-12-05	2.182
Africa	Eritrea	2020-12-06	2.182
Africa	Eritrea	2020-12-07	2.856
Africa	Eritrea	2020-12-08	2.856
Africa	Eritrea	2020-12-09	2.856
Africa	Eritrea	2020-12-10	2.459
Africa	Eritrea	2020-12-11	0.952
Africa	Eritrea	2020-12-12	3.134
Africa	Eritrea	2020-12-13	3.134
Africa	Eritrea	2020-12-14	2.459
Africa	Eritrea	2020-12-15	2.459
Africa	Eritrea	2020-12-16	2.459
Africa	Eritrea	2020-12-17	3.372
Africa	Eritrea	2020-12-18	3.372
Africa	Eritrea	2020-12-19	1.706
Africa	Eritrea	2020-12-20	1.706
Africa	Eritrea	2020-12-21	3.808
Africa	Eritrea	2020-12-22	4.8
Africa	Eritrea	2020-12-23	6.585
Africa	Eritrea	2020-12-24	8.33
Africa	Eritrea	2020-12-25	9.956
Africa	Eritrea	2020-12-26	9.441
Africa	Eritrea	2020-12-27	11.305
Africa	Eritrea	2020-12-28	9.203
Africa	Eritrea	2020-12-29	15.391
Africa	Eritrea	2020-12-30	14.875
Africa	Eritrea	2020-12-31	14.637
Africa	Eritrea	2021-01-01	13.011
Africa	Eritrea	2021-01-02	13.011
Africa	Eritrea	2021-01-03	11.146
Africa	Eritrea	2021-01-04	12.852
Africa	Eritrea	2021-01-05	5.672
Africa	Eritrea	2021-01-06	7.656
Africa	Eritrea	2021-01-07	4.958
Africa	Eritrea	2021-01-08	9.361
Africa	Eritrea	2021-01-09	9.361
Africa	Eritrea	2021-01-10	9.361
Africa	Eritrea	2021-01-11	7.656
Africa	Eritrea	2021-01-12	9.242
Africa	Eritrea	2021-01-13	5.99
Africa	Eritrea	2021-01-14	14.28
Africa	Eritrea	2021-01-15	12.733
Africa	Eritrea	2021-01-16	12.733
Africa	Eritrea	2021-01-17	12.733
Africa	Eritrea	2021-01-18	12.733
Africa	Eritrea	2021-01-19	11.146
Africa	Eritrea	2021-01-20	12.455
Africa	Eritrea	2021-01-21	4.284
Africa	Eritrea	2021-01-22	2.499
Africa	Eritrea	2021-01-23	2.499
Africa	Eritrea	2021-01-24	2.499
Africa	Eritrea	2021-01-25	2.896
Africa	Eritrea	2021-01-26	3.689
Africa	Eritrea	2021-01-27	6.942
Africa	Eritrea	2021-01-28	6.823
Africa	Eritrea	2021-01-29	7.735
Africa	Eritrea	2021-01-30	7.735
Africa	Eritrea	2021-01-31	7.735
Africa	Eritrea	2021-02-01	7.338
Africa	Eritrea	2021-02-02	11.781
Africa	Eritrea	2021-02-03	8.885
Africa	Eritrea	2021-02-04	8.885
Africa	Eritrea	2021-02-05	7.576
Africa	Eritrea	2021-02-06	7.576
Africa	Eritrea	2021-02-07	7.576
Africa	Eritrea	2021-02-08	7.576
Africa	Eritrea	2021-02-09	5.315
Africa	Eritrea	2021-02-10	4.324
Africa	Eritrea	2021-02-11	4.76
Africa	Eritrea	2021-02-12	4.086
Africa	Eritrea	2021-02-13	4.086
Africa	Eritrea	2021-02-14	4.086
Africa	Eritrea	2021-02-15	9.52
Africa	Eritrea	2021-02-16	6.545
Africa	Eritrea	2021-02-17	8.29
Africa	Eritrea	2021-02-18	9.758
Africa	Eritrea	2021-02-19	10.155
Africa	Eritrea	2021-02-20	10.155
Africa	Eritrea	2021-02-21	10.155
Africa	Eritrea	2021-02-22	5.434
Africa	Eritrea	2021-02-23	8.211
Africa	Eritrea	2021-02-24	6.426
Africa	Eritrea	2021-02-25	5.99
Africa	Eritrea	2021-02-26	6.426
Africa	Eritrea	2021-02-27	6.426
Africa	Eritrea	2021-02-28	6.426
Africa	Eritrea	2021-03-01	6.466
Africa	Eritrea	2021-03-02	4.403
Africa	Eritrea	2021-03-03	4.086
Africa	Eritrea	2021-03-04	3.451
Africa	Eritrea	2021-03-05	2.975
Africa	Eritrea	2021-03-06	3.848
Africa	Eritrea	2021-03-07	3.848
Africa	Eritrea	2021-03-08	3.094
Africa	Eritrea	2021-03-09	2.38
Africa	Eritrea	2021-03-10	3.808
Africa	Eritrea	2021-03-11	3.808
Africa	Eritrea	2021-03-12	4.601
Africa	Eritrea	2021-03-13	3.729
Africa	Eritrea	2021-03-14	3.729
Africa	Eritrea	2021-03-15	4.403
Africa	Eritrea	2021-03-16	4.681
Africa	Eritrea	2021-03-17	3.57
Africa	Eritrea	2021-03-18	3.411
Africa	Eritrea	2021-03-19	3.173
Africa	Eritrea	2021-03-20	3.173
Africa	Eritrea	2021-03-21	3.173
Africa	Eritrea	2021-03-22	2.499
Africa	Eritrea	2021-03-23	2.221
Africa	Eritrea	2021-03-24	4.165
Africa	Eritrea	2021-03-25	3.848
Africa	Eritrea	2021-03-26	3.57
Africa	Eritrea	2021-03-27	3.57
Africa	Eritrea	2021-03-28	3.57
Africa	Eritrea	2021-03-29	5.276
Africa	Eritrea	2021-03-30	6.386
Africa	Eritrea	2021-03-31	4.046
Africa	Eritrea	2021-04-01	4.601
Africa	Eritrea	2021-04-02	4.998
Africa	Eritrea	2021-04-03	4.998
Africa	Eritrea	2021-04-04	4.998
Africa	Eritrea	2021-04-05	3.53
Africa	Eritrea	2021-04-06	3.332
Africa	Eritrea	2021-04-07	3.53
Africa	Eritrea	2021-04-08	3.372
Africa	Eritrea	2021-04-09	4.482
Africa	Eritrea	2021-04-10	4.482
Africa	Eritrea	2021-04-11	4.482
Africa	Eritrea	2021-04-12	4.998
Africa	Eritrea	2021-04-13	4.205
Africa	Eritrea	2021-04-14	4.165
Africa	Eritrea	2021-04-15	3.689
Africa	Eritrea	2021-04-16	1.745
Africa	Eritrea	2021-04-17	1.745
Africa	Eritrea	2021-04-18	1.745
Africa	Eritrea	2021-04-19	2.816
Africa	Eritrea	2021-04-20	3.134
Africa	Eritrea	2021-04-21	3.372
Africa	Eritrea	2021-04-22	4.403
Africa	Eritrea	2021-04-23	4.522
Africa	Eritrea	2021-04-24	4.522
Africa	Eritrea	2021-04-25	4.522
Africa	Eritrea	2021-04-26	4.086
Africa	Eritrea	2021-04-27	3.649
Africa	Eritrea	2021-04-28	3.768
Africa	Eritrea	2021-04-29	2.935
Africa	Eritrea	2021-04-30	2.618
Africa	Eritrea	2021-05-01	2.618
Africa	Eritrea	2021-05-02	2.618
Africa	Eritrea	2021-05-03	1.309
Africa	Eritrea	2021-05-04	1.626
Africa	Eritrea	2021-05-05	1.904
Africa	Eritrea	2021-05-06	2.499
Africa	Eritrea	2021-05-07	2.816
Africa	Eritrea	2021-05-08	2.816
Africa	Eritrea	2021-05-09	2.816
Africa	Eritrea	2021-05-10	3.213
Africa	Eritrea	2021-05-11	5.434
Africa	Eritrea	2021-05-12	4.562
Africa	Eritrea	2021-05-13	3.491
Africa	Eritrea	2021-05-14	3.173
Africa	Eritrea	2021-05-15	4.046
Africa	Eritrea	2021-05-16	4.046
Africa	Eritrea	2021-05-17	4.522
Africa	Eritrea	2021-05-18	2.42
Africa	Eritrea	2021-05-19	2.578
Africa	Eritrea	2021-05-20	3.332
Africa	Eritrea	2021-05-21	3.927
Africa	Eritrea	2021-05-22	3.491
Africa	Eritrea	2021-05-23	3.491
Africa	Eritrea	2021-05-24	2.539
Africa	Eritrea	2021-05-25	2.737
Africa	Eritrea	2021-05-26	4.006
Africa	Eritrea	2021-05-27	4.125
Africa	Eritrea	2021-05-28	4.006
Africa	Eritrea	2021-05-29	5.117
Africa	Eritrea	2021-05-30	5.117
Africa	Eritrea	2021-05-31	6.426
Africa	Eritrea	2021-06-01	6.704
Africa	Eritrea	2021-06-02	6.228
Africa	Eritrea	2021-06-03	5.355
Africa	Eritrea	2021-06-04	16.065
Africa	Eritrea	2021-06-05	14.518
Africa	Eritrea	2021-06-06	14.518
Africa	Eritrea	2021-06-07	16.065
Africa	Eritrea	2021-06-08	19.04
Africa	Eritrea	2021-06-09	21.618
Africa	Eritrea	2021-06-10	24.633
Africa	Eritrea	2021-06-11	16.7
Africa	Eritrea	2021-06-12	16.7
Africa	Eritrea	2021-06-13	16.7
Africa	Eritrea	2021-06-14	19.119
Africa	Eritrea	2021-06-15	16.462
Africa	Eritrea	2021-06-16	16.581
Africa	Eritrea	2021-06-17	16.977
Africa	Eritrea	2021-06-18	17.334
Africa	Eritrea	2021-06-19	19.357
Africa	Eritrea	2021-06-20	20.389
Africa	Eritrea	2021-06-21	17.453
Africa	Eritrea	2021-06-22	19.675
Africa	Eritrea	2021-06-23	19.635
Africa	Eritrea	2021-06-24	18.643
Africa	Eritrea	2021-06-25	17.255
Africa	Eritrea	2021-06-26	17.612
Africa	Eritrea	2021-06-27	16.581
Africa	Eritrea	2021-06-28	18.366
Africa	Eritrea	2021-06-29	16.977
Africa	Eritrea	2021-06-30	16.105
Africa	Eritrea	2021-07-01	14.439
Africa	Eritrea	2021-07-02	13.13
Africa	Eritrea	2021-07-03	11.662
Africa	Eritrea	2021-07-04	12.217
Africa	Eritrea	2021-07-05	9.639
Africa	Eritrea	2021-07-06	9.996
Africa	Eritrea	2021-07-07	8.528
Africa	Eritrea	2021-07-08	8.489
Africa	Eritrea	2021-07-09	8.251
Africa	Eritrea	2021-07-10	8.052
Africa	Eritrea	2021-07-11	7.775
Africa	Eritrea	2021-07-12	6.228
Africa	Eritrea	2021-07-13	5.514
Africa	Eritrea	2021-07-14	4.879
Africa	Eritrea	2021-07-15	5.553
Africa	Eritrea	2021-07-16	5.672
Africa	Eritrea	2021-07-17	4.958
Africa	Eritrea	2021-07-18	4.681
Africa	Eritrea	2021-07-19	6.267
Africa	Eritrea	2021-07-20	4.879
Africa	Eritrea	2021-07-21	4.998
Africa	Eritrea	2021-07-22	3.887
Africa	Eritrea	2021-07-23	3.53
Africa	Eritrea	2021-07-24	3.689
Africa	Eritrea	2021-07-25	3.689
Africa	Eritrea	2021-07-26	2.539
Africa	Eritrea	2021-07-27	2.658
Africa	Eritrea	2021-07-28	2.618
Africa	Eritrea	2021-07-29	2.539
Africa	Eritrea	2021-07-30	2.142
Africa	Eritrea	2021-07-31	2.063
Africa	Eritrea	2021-08-01	2.063
Africa	Eritrea	2021-08-02	2.102
Africa	Eritrea	2021-08-03	1.864
Africa	Eritrea	2021-08-04	1.15
Africa	Eritrea	2021-08-05	1.15
Africa	Eritrea	2021-08-06	1.23
Africa	Eritrea	2021-08-07	1.15
Africa	Eritrea	2021-08-08	1.15
Africa	Eritrea	2021-08-09	1.19
Africa	Eritrea	2021-08-10	0.992
Africa	Eritrea	2021-08-11	0.992
Africa	Eritrea	2021-08-12	0.952
Africa	Eritrea	2021-08-13	0.952
Africa	Eritrea	2021-08-14	0.992
Africa	Eritrea	2021-08-15	0.992
Africa	Eritrea	2021-08-16	0.555
Africa	Eritrea	2021-08-17	0.793
Africa	Eritrea	2021-08-18	0.714
Africa	Eritrea	2021-08-19	0.833
Africa	Eritrea	2021-08-20	0.714
Africa	Eritrea	2021-08-21	0.754
Africa	Eritrea	2021-08-22	0.873
Africa	Eritrea	2021-08-23	0.833
Africa	Eritrea	2021-08-24	0.912
Africa	Eritrea	2021-08-25	0.952
Africa	Eritrea	2021-08-26	0.714
Africa	Eritrea	2021-08-27	0.833
Africa	Eritrea	2021-08-28	0.754
Africa	Eritrea	2021-08-29	0.674
Africa	Eritrea	2021-08-30	0.714
Africa	Eritrea	2021-08-31	0.397
Africa	Eritrea	2021-09-01	0.278
Africa	Eritrea	2021-09-02	0.238
Africa	Eritrea	2021-09-03	0.278
Africa	Eritrea	2021-09-04	0.317
Africa	Eritrea	2021-09-05	0.317
Africa	Eritrea	2021-09-06	0.238
Africa	Eritrea	2021-09-07	0.357
Africa	Eritrea	2021-09-08	0.357
Africa	Eritrea	2021-09-09	0.476
Africa	Eritrea	2021-09-10	0.357
Africa	Eritrea	2021-09-11	0.317
Africa	Eritrea	2021-09-12	0.278
Africa	Eritrea	2021-09-13	0.357
Africa	Eritrea	2021-09-14	0.397
Africa	Eritrea	2021-09-15	0.476
Africa	Eritrea	2021-09-16	0.516
Africa	Eritrea	2021-09-17	0.555
Africa	Eritrea	2021-09-18	0.635
Africa	Eritrea	2021-09-19	0.635
Africa	Eritrea	2021-09-20	0.674
Africa	Eritrea	2021-09-21	0.754
Africa	Eritrea	2021-09-22	0.674
Africa	Eritrea	2021-09-23	0.516
Africa	Eritrea	2021-09-24	0.635
Africa	Eritrea	2021-09-25	0.912
Africa	Eritrea	2021-09-26	0.912
Africa	Eritrea	2021-09-27	0.793
Africa	Eritrea	2021-09-28	0.674
Africa	Eritrea	2021-09-29	1.15
Africa	Eritrea	2021-09-30	1.666
Africa	Eritrea	2021-10-01	1.468
Africa	Eritrea	2021-10-02	1.111
Africa	Eritrea	2021-10-03	1.15
Africa	Eritrea	2021-10-04	1.15
Africa	Eritrea	2021-10-05	1.111
Africa	Eritrea	2021-10-06	0.793
Africa	Eritrea	2021-10-07	0.476
Africa	Eritrea	2021-10-08	0.595
Africa	Eritrea	2021-10-09	0.754
Africa	Eritrea	2021-10-10	0.714
Africa	Eritrea	2021-10-11	1.269
Africa	Eritrea	2021-10-12	1.309
Africa	Eritrea	2021-10-13	1.388
Africa	Eritrea	2021-10-14	1.19
Africa	Eritrea	2021-10-15	1.19
Africa	Eritrea	2021-10-16	1.269
Africa	Eritrea	2021-10-17	1.309
Africa	Eritrea	2021-10-18	0.833
Africa	Eritrea	2021-10-19	0.793
Africa	Eritrea	2021-10-20	0.635
Africa	Eritrea	2021-10-21	0.952
Africa	Eritrea	2021-10-22	0.833
Africa	Eritrea	2021-10-23	0.635
Africa	Eritrea	2021-10-24	0.714
Africa	Eritrea	2021-10-25	0.754
Africa	Eritrea	2021-10-26	0.793
Africa	Eritrea	2021-10-27	0.793
Africa	Eritrea	2021-10-28	0.714
Africa	Eritrea	2021-10-29	1.111
Africa	Eritrea	2021-10-30	1.666
Africa	Eritrea	2021-10-31	1.666
Africa	Eritrea	2021-11-01	1.745
Africa	Eritrea	2021-11-02	2.459
Africa	Eritrea	2021-11-03	3.213
Africa	Eritrea	2021-11-04	4.125
Africa	Eritrea	2021-11-05	3.729
Africa	Eritrea	2021-11-06	4.443
Africa	Eritrea	2021-11-07	4.522
Africa	Eritrea	2021-11-08	4.76
Africa	Eritrea	2021-11-09	4.72
Africa	Eritrea	2021-11-10	4.839
Africa	Eritrea	2021-11-11	4.086
Africa	Eritrea	2021-11-12	5.117
Africa	Eritrea	2021-11-13	4.284
Africa	Eritrea	2021-11-14	4.244
Africa	Eritrea	2021-11-15	4.125
Africa	Eritrea	2021-11-16	3.848
Africa	Eritrea	2021-11-17	3.491
Africa	Eritrea	2021-11-18	3.927
Africa	Eritrea	2021-11-19	3.729
Africa	Eritrea	2021-11-20	4.165
Africa	Eritrea	2021-11-21	4.76
Africa	Eritrea	2021-11-22	4.958
Africa	Eritrea	2021-11-23	5.831
Africa	Eritrea	2021-11-24	6.307
Africa	Eritrea	2021-11-25	6.228
Africa	Eritrea	2021-11-26	6.029
Africa	Eritrea	2021-11-27	5.91
Africa	Eritrea	2021-11-28	5.672
Africa	Eritrea	2021-11-29	6.069
Africa	Eritrea	2021-11-30	5.355
Africa	Eritrea	2021-12-01	5.672
Africa	Eritrea	2021-12-02	5.672
Africa	Eritrea	2021-12-03	6.228
Africa	Eritrea	2021-12-04	6.069
Africa	Eritrea	2021-12-05	5.553
Africa	Eritrea	2021-12-06	5.672
Africa	Eritrea	2021-12-07	6.148
Africa	Eritrea	2021-12-08	5.553
Africa	Eritrea	2021-12-09	6.783
Africa	Eritrea	2021-12-10	6.902
Africa	Eritrea	2021-12-11	6.783
Africa	Eritrea	2021-12-12	7.457
Africa	Eritrea	2021-12-13	6.823
Africa	Eritrea	2021-12-14	6.426
Africa	Eritrea	2021-12-15	6.069
Africa	Eritrea	2021-12-16	5.157
Africa	Eritrea	2021-12-17	4.562
Africa	Eritrea	2021-12-18	4.919
Africa	Eritrea	2021-12-19	4.641
Africa	Eritrea	2021-12-20	4.879
Africa	Eritrea	2021-12-21	5.236
Africa	Eritrea	2021-12-22	5.196
Africa	Eritrea	2021-12-23	4.601
Africa	Eritrea	2021-12-24	4.839
Africa	Eritrea	2021-12-25	4.76
Africa	Eritrea	2021-12-26	4.879
Africa	Eritrea	2021-12-27	4.879
Africa	Eritrea	2021-12-28	4.919
Africa	Eritrea	2021-12-29	5.196
Africa	Eritrea	2021-12-30	6.069
Africa	Eritrea	2021-12-31	6.267
Africa	Eritrea	2022-01-01	6.069
Africa	Eritrea	2022-01-02	6.466
Africa	Eritrea	2022-01-03	6.386
Africa	Eritrea	2022-01-04	7.814
Africa	Eritrea	2022-01-05	8.449
Africa	Eritrea	2022-01-06	9.084
Africa	Eritrea	2022-01-07	9.956
Africa	Eritrea	2022-01-08	10.988
Africa	Eritrea	2022-01-09	11.345
Africa	Eritrea	2022-01-10	14.121
Africa	Eritrea	2022-01-11	17.096
Africa	Eritrea	2022-01-12	19.516
Africa	Eritrea	2022-01-13	21.579
Africa	Eritrea	2022-01-14	23.126
Africa	Eritrea	2022-01-15	22.729
Africa	Eritrea	2022-01-16	22.808
Africa	Eritrea	2022-01-17	23.126
Africa	Eritrea	2022-01-18	20.865
Africa	Eritrea	2022-01-19	18.326
Africa	Eritrea	2022-01-20	16.065
Africa	Eritrea	2022-01-21	13.764
Africa	Eritrea	2022-01-22	14.835
Africa	Eritrea	2022-01-23	15.351
Africa	Eritrea	2022-01-24	13.09
Africa	Eritrea	2022-01-25	12.098
Africa	Eritrea	2022-01-26	11.622
Africa	Eritrea	2022-01-27	10.948
Africa	Eritrea	2022-01-28	11.781
Africa	Eritrea	2022-01-29	10.234
Africa	Eritrea	2022-01-30	9.044
Africa	Eritrea	2022-01-31	8.092
Africa	Eritrea	2022-02-01	5.791
Africa	Eritrea	2022-02-02	6.823
Africa	Eritrea	2022-02-03	6.545
Africa	Eritrea	2022-02-04	5.157
Africa	Eritrea	2022-02-05	4.879
Africa	Eswatini	2020-03-19	0.122
Africa	Eswatini	2020-03-20	0.122
Africa	Eswatini	2020-03-21	0
Africa	Eswatini	2020-03-22	0.366
Africa	Eswatini	2020-03-23	0.366
Africa	Eswatini	2020-03-24	0.366
Africa	Eswatini	2020-03-25	0.366
Africa	Eswatini	2020-03-26	0.609
Africa	Eswatini	2020-03-27	0.975
Africa	Eswatini	2020-03-28	0.975
Africa	Eswatini	2020-03-29	0.609
Africa	Eswatini	2020-03-30	0.609
Africa	Eswatini	2020-03-31	0.609
Africa	Eswatini	2020-04-01	0.609
Africa	Eswatini	2020-04-02	0.366
Africa	Eswatini	2020-04-03	0
Africa	Eswatini	2020-04-04	0
Africa	Eswatini	2020-04-05	0
Africa	Eswatini	2020-04-06	0.122
Africa	Eswatini	2020-04-07	0.122
Africa	Eswatini	2020-04-08	0.366
Africa	Eswatini	2020-04-09	0.366
Africa	Eswatini	2020-04-10	0.366
Africa	Eswatini	2020-04-11	0.366
Africa	Eswatini	2020-04-12	0.609
Africa	Eswatini	2020-04-13	0.609
Africa	Eswatini	2020-04-14	0.609
Africa	Eswatini	2020-04-15	0.366
Africa	Eswatini	2020-04-16	0.487
Africa	Eswatini	2020-04-17	0.487
Africa	Eswatini	2020-04-18	1.219
Africa	Eswatini	2020-04-19	0.975
Africa	Eswatini	2020-04-20	1.097
Africa	Eswatini	2020-04-21	1.95
Africa	Eswatini	2020-04-22	1.95
Africa	Eswatini	2020-04-23	1.828
Africa	Eswatini	2020-04-24	2.437
Africa	Eswatini	2020-04-25	4.143
Africa	Eswatini	2020-04-26	4.509
Africa	Eswatini	2020-04-27	4.996
Africa	Eswatini	2020-04-28	4.874
Africa	Eswatini	2020-04-29	7.311
Africa	Eswatini	2020-04-30	8.408
Africa	Eswatini	2020-05-01	8.53
Africa	Eswatini	2020-05-02	6.336
Africa	Eswatini	2020-05-03	6.458
Africa	Eswatini	2020-05-04	6.215
Africa	Eswatini	2020-05-05	5.849
Africa	Eswatini	2020-05-06	3.899
Africa	Eswatini	2020-05-07	6.458
Africa	Eswatini	2020-05-08	6.458
Africa	Eswatini	2020-05-09	6.702
Africa	Eswatini	2020-05-10	7.311
Africa	Eswatini	2020-05-11	7.189
Africa	Eswatini	2020-05-12	7.92
Africa	Eswatini	2020-05-13	7.799
Africa	Eswatini	2020-05-14	4.143
Africa	Eswatini	2020-05-15	3.777
Africa	Eswatini	2020-05-16	4.752
Africa	Eswatini	2020-05-17	3.777
Africa	Eswatini	2020-05-18	3.656
Africa	Eswatini	2020-05-19	2.924
Africa	Eswatini	2020-05-20	3.656
Africa	Eswatini	2020-05-21	4.021
Africa	Eswatini	2020-05-22	4.265
Africa	Eswatini	2020-05-23	4.387
Africa	Eswatini	2020-05-24	5.727
Africa	Eswatini	2020-05-25	6.215
Africa	Eswatini	2020-05-26	6.458
Africa	Eswatini	2020-05-27	6.702
Africa	Eswatini	2020-05-28	7.189
Africa	Eswatini	2020-05-29	6.58
Africa	Eswatini	2020-05-30	5.483
Africa	Eswatini	2020-05-31	4.265
Africa	Eswatini	2020-06-01	4.509
Africa	Eswatini	2020-06-02	4.021
Africa	Eswatini	2020-06-03	2.803
Africa	Eswatini	2020-06-04	2.559
Africa	Eswatini	2020-06-05	3.168
Africa	Eswatini	2020-06-06	4.752
Africa	Eswatini	2020-06-07	5.849
Africa	Eswatini	2020-06-08	5.727
Africa	Eswatini	2020-06-09	9.383
Africa	Eswatini	2020-06-10	12.551
Africa	Eswatini	2020-06-11	18.156
Africa	Eswatini	2020-06-12	20.35
Africa	Eswatini	2020-06-13	19.984
Africa	Eswatini	2020-06-14	19.131
Africa	Eswatini	2020-06-15	20.228
Africa	Eswatini	2020-06-16	18.156
Africa	Eswatini	2020-06-17	20.106
Africa	Eswatini	2020-06-18	16.694
Africa	Eswatini	2020-06-19	18.4
Africa	Eswatini	2020-06-20	17.181
Africa	Eswatini	2020-06-21	17.669
Africa	Eswatini	2020-06-22	16.694
Africa	Eswatini	2020-06-23	18.765
Africa	Eswatini	2020-06-24	15.475
Africa	Eswatini	2020-06-25	14.622
Africa	Eswatini	2020-06-26	12.795
Africa	Eswatini	2020-06-27	14.379
Africa	Eswatini	2020-06-28	17.791
Africa	Eswatini	2020-06-29	18.522
Africa	Eswatini	2020-06-30	16.816
Africa	Eswatini	2020-07-01	18.278
Africa	Eswatini	2020-07-02	20.35
Africa	Eswatini	2020-07-03	22.055
Africa	Eswatini	2020-07-04	25.467
Africa	Eswatini	2020-07-05	25.224
Africa	Eswatini	2020-07-06	26.32
Africa	Eswatini	2020-07-07	29.732
Africa	Eswatini	2020-07-08	36.312
Africa	Eswatini	2020-07-09	41.43
Africa	Eswatini	2020-07-10	42.405
Africa	Eswatini	2020-07-11	43.502
Africa	Eswatini	2020-07-12	44.233
Africa	Eswatini	2020-07-13	46.061
Africa	Eswatini	2020-07-14	46.061
Africa	Eswatini	2020-07-15	42.771
Africa	Eswatini	2020-07-16	41.308		30
Africa	Eswatini	2020-07-17	44.111		29
Africa	Eswatini	2020-07-18	50.935		28
Africa	Eswatini	2020-07-19	53.859		27
Africa	Eswatini	2020-07-20	53.25		26
Africa	Eswatini	2020-07-21	56.053		25
Africa	Eswatini	2020-07-22	54.712		24
Africa	Eswatini	2020-07-23	57.149		23
Africa	Eswatini	2020-07-24	55.321		22
Africa	Eswatini	2020-07-25	50.325		21
Africa	Eswatini	2020-07-26	50.447		20
Africa	Eswatini	2020-07-27	59.708		19
Africa	Eswatini	2020-07-28	62.145		18
Africa	Eswatini	2020-07-29	74.696		17
Africa	Eswatini	2020-07-30	67.75		16
Africa	Eswatini	2020-07-31	70.066		15
Africa	Eswatini	2020-08-01	68.725		14
Africa	Eswatini	2020-08-02	69.213		13
Africa	Eswatini	2020-08-03	63.607		12
Africa	Eswatini	2020-08-04	55.078		11
Africa	Eswatini	2020-08-05	43.624		10
Africa	Eswatini	2020-08-06	47.645		9
Africa	Eswatini	2020-08-07	47.279		8
Africa	Eswatini	2020-08-08	51.422		7
Africa	Eswatini	2020-08-09	56.174		6
Africa	Eswatini	2020-08-10	57.393		5
Africa	Eswatini	2020-08-11	67.507		4
Africa	Eswatini	2020-08-12	75.062		3
Africa	Eswatini	2020-08-13	76.889		2
Africa	Eswatini	2020-08-14	77.255		1
Africa	Eswatini	2020-08-15	75.184
Africa	Eswatini	2020-08-16	73.478
Africa	Eswatini	2020-08-17	71.284
Africa	Eswatini	2020-08-18	70.553
Africa	Eswatini	2020-08-19	64.948
Africa	Eswatini	2020-08-20	62.267
Africa	Eswatini	2020-08-21	55.809
Africa	Eswatini	2020-08-22	54.103
Africa	Eswatini	2020-08-23	47.035
Africa	Eswatini	2020-08-24	49.96
Africa	Eswatini	2020-08-25	41.186
Africa	Eswatini	2020-08-26	40.09
Africa	Eswatini	2020-08-27	39.359
Africa	Eswatini	2020-08-28	40.577
Africa	Eswatini	2020-08-29	39.115
Africa	Eswatini	2020-08-30	40.943
Africa	Eswatini	2020-08-31	33.266
Africa	Eswatini	2020-09-01	35.459
Africa	Eswatini	2020-09-02	34.241
Africa	Eswatini	2020-09-03	34.972
Africa	Eswatini	2020-09-04	38.871
Africa	Eswatini	2020-09-05	37.653
Africa	Eswatini	2020-09-06	35.581
Africa	Eswatini	2020-09-07	37.409
Africa	Eswatini	2020-09-08	34.85
Africa	Eswatini	2020-09-09	32.657
Africa	Eswatini	2020-09-10	33.388
Africa	Eswatini	2020-09-11	29.854
Africa	Eswatini	2020-09-12	28.148
Africa	Eswatini	2020-09-13	27.051
Africa	Eswatini	2020-09-14	26.808
Africa	Eswatini	2020-09-15	27.295
Africa	Eswatini	2020-09-16	26.686
Africa	Eswatini	2020-09-17	24.005
Africa	Eswatini	2020-09-18	23.152
Africa	Eswatini	2020-09-19	23.761
Africa	Eswatini	2020-09-20	23.64
Africa	Eswatini	2020-09-21	21.69
Africa	Eswatini	2020-09-22	21.812
Africa	Eswatini	2020-09-23	22.908
Africa	Eswatini	2020-09-24	22.421
Africa	Eswatini	2020-09-25	22.421
Africa	Eswatini	2020-09-26	21.202
Africa	Eswatini	2020-09-27	19.74
Africa	Eswatini	2020-09-28	20.715
Africa	Eswatini	2020-09-29	18.887
Africa	Eswatini	2020-09-30	16.938
Africa	Eswatini	2020-10-01	15.232
Africa	Eswatini	2020-10-02	14.866
Africa	Eswatini	2020-10-03	13.526
Africa	Eswatini	2020-10-04	16.816
Africa	Eswatini	2020-10-05	15.475
Africa	Eswatini	2020-10-06	16.572
Africa	Eswatini	2020-10-07	16.45
Africa	Eswatini	2020-10-08	16.085
Africa	Eswatini	2020-10-09	14.988
Africa	Eswatini	2020-10-10	15.841
Africa	Eswatini	2020-10-11	12.185
Africa	Eswatini	2020-10-12	12.673
Africa	Eswatini	2020-10-13	11.942
Africa	Eswatini	2020-10-14	11.942
Africa	Eswatini	2020-10-15	12.307
Africa	Eswatini	2020-10-16	12.429
Africa	Eswatini	2020-10-17	12.795
Africa	Eswatini	2020-10-18	13.526
Africa	Eswatini	2020-10-19	12.795
Africa	Eswatini	2020-10-20	12.673
Africa	Eswatini	2020-10-21	10.967
Africa	Eswatini	2020-10-22	9.87
Africa	Eswatini	2020-10-23	10.358
Africa	Eswatini	2020-10-24	9.992
Africa	Eswatini	2020-10-25	9.017
Africa	Eswatini	2020-10-26	9.139
Africa	Eswatini	2020-10-27	9.139
Africa	Eswatini	2020-10-28	9.87
Africa	Eswatini	2020-10-29	10.358
Africa	Eswatini	2020-10-30	9.505
Africa	Eswatini	2020-10-31	8.53
Africa	Eswatini	2020-11-01	8.652
Africa	Eswatini	2020-11-02	8.042
Africa	Eswatini	2020-11-03	8.164
Africa	Eswatini	2020-11-04	8.408
Africa	Eswatini	2020-11-05	8.286
Africa	Eswatini	2020-11-06	8.164
Africa	Eswatini	2020-11-07	8.773
Africa	Eswatini	2020-11-08	9.505
Africa	Eswatini	2020-11-09	10.236
Africa	Eswatini	2020-11-10	9.992
Africa	Eswatini	2020-11-11	10.845
Africa	Eswatini	2020-11-12	11.332
Africa	Eswatini	2020-11-13	12.185
Africa	Eswatini	2020-11-14	12.673
Africa	Eswatini	2020-11-15	11.211
Africa	Eswatini	2020-11-16	11.211
Africa	Eswatini	2020-11-17	12.185
Africa	Eswatini	2020-11-18	12.185
Africa	Eswatini	2020-11-19	11.698
Africa	Eswatini	2020-11-20	13.282
Africa	Eswatini	2020-11-21	13.648
Africa	Eswatini	2020-11-22	15.11
Africa	Eswatini	2020-11-23	15.597
Africa	Eswatini	2020-11-24	14.988
Africa	Eswatini	2020-11-25	15.597
Africa	Eswatini	2020-11-26	21.081
Africa	Eswatini	2020-11-27	21.568
Africa	Eswatini	2020-11-28	24.493
Africa	Eswatini	2020-11-29	23.274
Africa	Eswatini	2020-11-30	22.665
Africa	Eswatini	2020-12-01	23.761
Africa	Eswatini	2020-12-02	22.299
Africa	Eswatini	2020-12-03	17.669
Africa	Eswatini	2020-12-04	14.379
Africa	Eswatini	2020-12-05	10.845
Africa	Eswatini	2020-12-06	11.089
Africa	Eswatini	2020-12-07	13.404
Africa	Eswatini	2020-12-08	14.744
Africa	Eswatini	2020-12-09	19.131
Africa	Eswatini	2020-12-10	19.375
Africa	Eswatini	2020-12-11	24.98
Africa	Eswatini	2020-12-12	26.686
Africa	Eswatini	2020-12-13	32.535
Africa	Eswatini	2020-12-14	36.069
Africa	Eswatini	2020-12-15	42.527
Africa	Eswatini	2020-12-16	50.447
Africa	Eswatini	2020-12-17	56.053
Africa	Eswatini	2020-12-18	62.998
Africa	Eswatini	2020-12-19	72.015
Africa	Eswatini	2020-12-20	80.301
Africa	Eswatini	2020-12-21	89.806
Africa	Eswatini	2020-12-22	97.848
Africa	Eswatini	2020-12-23	102.601		30
Africa	Eswatini	2020-12-24	114.42		29
Africa	Eswatini	2020-12-25	117.954		28
Africa	Eswatini	2020-12-26	129.408		27
Africa	Eswatini	2020-12-27	128.799		26
Africa	Eswatini	2020-12-28	137.085		25
Africa	Eswatini	2020-12-29	148.539		24
Africa	Eswatini	2020-12-30	155.729		23
Africa	Eswatini	2020-12-31	161.578		22
Africa	Eswatini	2021-01-01	159.872		21
Africa	Eswatini	2021-01-02	163.771		20
Africa	Eswatini	2021-01-03	177.784		19
Africa	Eswatini	2021-01-04	176.809		18
Africa	Eswatini	2021-01-05	171.082		17
Africa	Eswatini	2021-01-06	169.742		16
Africa	Eswatini	2021-01-07	172.423		15
Africa	Eswatini	2021-01-08	181.927		14
Africa	Eswatini	2021-01-09	179.003		13
Africa	Eswatini	2021-01-10	181.805		12
Africa	Eswatini	2021-01-11	191.675		11
Africa	Eswatini	2021-01-12	192.65		10
Africa	Eswatini	2021-01-13	193.138		9
Africa	Eswatini	2021-01-14	189.36		8
Africa	Eswatini	2021-01-15	189.726		7
Africa	Eswatini	2021-01-16	189.604		6
Africa	Eswatini	2021-01-17	183.877		5
Africa	Eswatini	2021-01-18	179.856		4
Africa	Eswatini	2021-01-19	185.705		3
Africa	Eswatini	2021-01-20	202.886		2
Africa	Eswatini	2021-01-21	205.932		1
Africa	Eswatini	2021-01-22	205.567
Africa	Eswatini	2021-01-23	194.234
Africa	Eswatini	2021-01-24	187.654
Africa	Eswatini	2021-01-25	174.86
Africa	Eswatini	2021-01-26	169.011
Africa	Eswatini	2021-01-27	153.779
Africa	Eswatini	2021-01-28	154.266
Africa	Eswatini	2021-01-29	152.56
Africa	Eswatini	2021-01-30	162.796
Africa	Eswatini	2021-01-31	149.514
Africa	Eswatini	2021-02-01	144.031
Africa	Eswatini	2021-02-02	127.702
Africa	Eswatini	2021-02-03	112.471
Africa	Eswatini	2021-02-04	92.852
Africa	Eswatini	2021-02-05	81.154
Africa	Eswatini	2021-02-06	62.754
Africa	Eswatini	2021-02-07	60.074
Africa	Eswatini	2021-02-08	52.397
Africa	Eswatini	2021-02-09	49.96
Africa	Eswatini	2021-02-10	44.72
Africa	Eswatini	2021-02-11	42.771
Africa	Eswatini	2021-02-12	38.749
Africa	Eswatini	2021-02-13	37.409
Africa	Eswatini	2021-02-14	40.333
Africa	Eswatini	2021-02-15	41.674
Africa	Eswatini	2021-02-16	38.749
Africa	Eswatini	2021-02-17	40.455
Africa	Eswatini	2021-02-18	38.14
Africa	Eswatini	2021-02-19	34.972
Africa	Eswatini	2021-02-20	33.632
Africa	Eswatini	2021-02-21	30.951
Africa	Eswatini	2021-02-22	28.148
Africa	Eswatini	2021-02-23	28.392
Africa	Eswatini	2021-02-24	27.295
Africa	Eswatini	2021-02-25	28.879
Africa	Eswatini	2021-02-26	28.026
Africa	Eswatini	2021-02-27	29.001
Africa	Eswatini	2021-02-28	27.417
Africa	Eswatini	2021-03-01	26.564
Africa	Eswatini	2021-03-02	30.098
Africa	Eswatini	2021-03-03	25.102
Africa	Eswatini	2021-03-04	22.299
Africa	Eswatini	2021-03-05	22.299
Africa	Eswatini	2021-03-06	20.837
Africa	Eswatini	2021-03-07	20.715
Africa	Eswatini	2021-03-08	19.862
Africa	Eswatini	2021-03-09	12.795
Africa	Eswatini	2021-03-10	12.185
Africa	Eswatini	2021-03-11	10.479
Africa	Eswatini	2021-03-12	8.53
Africa	Eswatini	2021-03-13	7.433
Africa	Eswatini	2021-03-14	6.458
Africa	Eswatini	2021-03-15	6.215
Africa	Eswatini	2021-03-16	6.336
Africa	Eswatini	2021-03-17	6.58		30
Africa	Eswatini	2021-03-18	6.336		29
Africa	Eswatini	2021-03-19	5.971		28
Africa	Eswatini	2021-03-20	5.971		27
Africa	Eswatini	2021-03-21	5.971		26
Africa	Eswatini	2021-03-22	6.215		25
Africa	Eswatini	2021-03-23	6.458		24
Africa	Eswatini	2021-03-24	5.362		23
Africa	Eswatini	2021-03-25	4.752		22
Africa	Eswatini	2021-03-26	4.63		21
Africa	Eswatini	2021-03-27	4.265		20
Africa	Eswatini	2021-03-28	4.265		19
Africa	Eswatini	2021-03-29	4.387		18
Africa	Eswatini	2021-03-30	4.509		17
Africa	Eswatini	2021-03-31	4.387		16
Africa	Eswatini	2021-04-01	4.63		15
Africa	Eswatini	2021-04-02	4.265		14
Africa	Eswatini	2021-04-03	3.777		13
Africa	Eswatini	2021-04-04	3.777		12
Africa	Eswatini	2021-04-05	3.412		11
Africa	Eswatini	2021-04-06	3.046		10
Africa	Eswatini	2021-04-07	3.412		9
Africa	Eswatini	2021-04-08	2.803		8
Africa	Eswatini	2021-04-09	2.803		7
Africa	Eswatini	2021-04-10	2.924		6
Africa	Eswatini	2021-04-11	2.924		5
Africa	Eswatini	2021-04-12	126.606		4
Africa	Eswatini	2021-04-13	127.215		3
Africa	Eswatini	2021-04-14	126.971		2
Africa	Eswatini	2021-04-15	127.337		1
Africa	Eswatini	2021-04-16	127.215
Africa	Eswatini	2021-04-17	126.971
Africa	Eswatini	2021-04-18	126.849
Africa	Eswatini	2021-04-19	2.924
Africa	Eswatini	2021-04-20	1.828
Africa	Eswatini	2021-04-21	1.95
Africa	Eswatini	2021-04-22	1.706
Africa	Eswatini	2021-04-23	2.437
Africa	Eswatini	2021-04-24	3.046
Africa	Eswatini	2021-04-25	3.046
Africa	Eswatini	2021-04-26	3.168
Africa	Eswatini	2021-04-27	3.777
Africa	Eswatini	2021-04-28	3.534
Africa	Eswatini	2021-04-29	3.899
Africa	Eswatini	2021-04-30	2.924
Africa	Eswatini	2021-05-01	2.193
Africa	Eswatini	2021-05-02	1.95
Africa	Eswatini	2021-05-03	2.072
Africa	Eswatini	2021-05-04	1.584
Africa	Eswatini	2021-05-05	1.828
Africa	Eswatini	2021-05-06	1.828
Africa	Eswatini	2021-05-07	1.95
Africa	Eswatini	2021-05-08	2.315
Africa	Eswatini	2021-05-09	2.681
Africa	Eswatini	2021-05-10	2.681
Africa	Eswatini	2021-05-11	3.168
Africa	Eswatini	2021-05-12	3.046
Africa	Eswatini	2021-05-13	2.924
Africa	Eswatini	2021-05-14	4.509
Africa	Eswatini	2021-05-15	5.118
Africa	Eswatini	2021-05-16	4.874
Africa	Eswatini	2021-05-17	4.996
Africa	Eswatini	2021-05-18	4.63
Africa	Eswatini	2021-05-19	4.63
Africa	Eswatini	2021-05-20	5.118
Africa	Eswatini	2021-05-21	4.265
Africa	Eswatini	2021-05-22	3.777
Africa	Eswatini	2021-05-23	3.777
Africa	Eswatini	2021-05-24	4.143
Africa	Eswatini	2021-05-25	5.483
Africa	Eswatini	2021-05-26	5.118
Africa	Eswatini	2021-05-27	5.24
Africa	Eswatini	2021-05-28	4.996
Africa	Eswatini	2021-05-29	4.752
Africa	Eswatini	2021-05-30	4.874
Africa	Eswatini	2021-05-31	4.63
Africa	Eswatini	2021-06-01	3.777
Africa	Eswatini	2021-06-02	5.605
Africa	Eswatini	2021-06-03	4.996
Africa	Eswatini	2021-06-04	5.483
Africa	Eswatini	2021-06-05	5.727
Africa	Eswatini	2021-06-06	7.555
Africa	Eswatini	2021-06-07	8.408
Africa	Eswatini	2021-06-08	9.626
Africa	Eswatini	2021-06-09	9.261
Africa	Eswatini	2021-06-10	9.992
Africa	Eswatini	2021-06-11	11.089
Africa	Eswatini	2021-06-12	11.698
Africa	Eswatini	2021-06-13	10.114
Africa	Eswatini	2021-06-14	9.992
Africa	Eswatini	2021-06-15	9.017
Africa	Eswatini	2021-06-16	9.017
Africa	Eswatini	2021-06-17	9.626
Africa	Eswatini	2021-06-18	9.383
Africa	Eswatini	2021-06-19	9.626
Africa	Eswatini	2021-06-20	9.383
Africa	Eswatini	2021-06-21	10.358
Africa	Eswatini	2021-06-22	12.185
Africa	Eswatini	2021-06-23	15.841
Africa	Eswatini	2021-06-24	19.862
Africa	Eswatini	2021-06-25	23.03
Africa	Eswatini	2021-06-26	25.224
Africa	Eswatini	2021-06-27	27.051
Africa	Eswatini	2021-06-28	30.829
Africa	Eswatini	2021-06-29	28.026
Africa	Eswatini	2021-06-30	22.665
Africa	Eswatini	2021-07-01	16.694
Africa	Eswatini	2021-07-02	11.576
Africa	Eswatini	2021-07-03	8.042
Africa	Eswatini	2021-07-04	5.971
Africa	Eswatini	2021-07-05	0
Africa	Eswatini	2021-07-06	39.724
Africa	Eswatini	2021-07-07	53.372
Africa	Eswatini	2021-07-08	70.431
Africa	Eswatini	2021-07-09	84.688
Africa	Eswatini	2021-07-10	95.777
Africa	Eswatini	2021-07-11	101.626
Africa	Eswatini	2021-07-12	121.366		30
Africa	Eswatini	2021-07-13	106.012		29
Africa	Eswatini	2021-07-14	117.832		28
Africa	Eswatini	2021-07-15	125.631		27
Africa	Eswatini	2021-07-16	136.354		26
Africa	Eswatini	2021-07-17	145.249		25
Africa	Eswatini	2021-07-18	147.93		24
Africa	Eswatini	2021-07-19	141.715		23
Africa	Eswatini	2021-07-20	148.174		22
Africa	Eswatini	2021-07-21	151.951		21
Africa	Eswatini	2021-07-22	144.64		20
Africa	Eswatini	2021-07-23	153.292		19
Africa	Eswatini	2021-07-24	198.012		18
Africa	Eswatini	2021-07-25	228.231		17
Africa	Eswatini	2021-07-26	256.38		16
Africa	Eswatini	2021-07-27	269.54		15
Africa	Eswatini	2021-07-28	305.974		14
Africa	Eswatini	2021-07-29	361.661		13
Africa	Eswatini	2021-07-30	409.306		12
Africa	Eswatini	2021-07-31	401.141		11
Africa	Eswatini	2021-08-01	391.759		10
Africa	Eswatini	2021-08-02	399.801		9
Africa	Eswatini	2021-08-03	458.047		8
Africa	Eswatini	2021-08-04	522.507		7
Africa	Eswatini	2021-08-05	554.311		6
Africa	Eswatini	2021-08-06	592.451		5
Africa	Eswatini	2021-08-07	585.871		4
Africa	Eswatini	2021-08-08	589.77		3
Africa	Eswatini	2021-08-09	622.671		2
Africa	Eswatini	2021-08-10	649.6		1
Africa	Eswatini	2021-08-11	612.923
Africa	Eswatini	2021-08-12	632.175
Africa	Eswatini	2021-08-13	605.977
Africa	Eswatini	2021-08-14	617.066
Africa	Eswatini	2021-08-15	602.931
Africa	Eswatini	2021-08-16	581.972
Africa	Eswatini	2021-08-17	543.832
Africa	Eswatini	2021-08-18	544.075
Africa	Eswatini	2021-08-19	506.179
Africa	Eswatini	2021-08-20	509.347
Africa	Eswatini	2021-08-21	540.054
Africa	Eswatini	2021-08-22	541.882
Africa	Eswatini	2021-08-23	511.784
Africa	Eswatini	2021-08-24	483.514
Africa	Eswatini	2021-08-25	444.765
Africa	Eswatini	2021-08-26	416.495
Africa	Eswatini	2021-08-27	359.833
Africa	Eswatini	2021-08-28	296.835
Africa	Eswatini	2021-08-29	289.158
Africa	Eswatini	2021-08-30	285.137
Africa	Eswatini	2021-08-31	261.01
Africa	Eswatini	2021-09-01	237.127
Africa	Eswatini	2021-09-02	207.151
Africa	Eswatini	2021-09-03	186.558
Africa	Eswatini	2021-09-04	172.423
Africa	Eswatini	2021-09-05	164.258
Africa	Eswatini	2021-09-06	143.787
Africa	Eswatini	2021-09-07	122.828
Africa	Eswatini	2021-09-08	106.5
Africa	Eswatini	2021-09-09	96.142
Africa	Eswatini	2021-09-10	92.974
Africa	Eswatini	2021-09-11	84.932
Africa	Eswatini	2021-09-12	83.713
Africa	Eswatini	2021-09-13	90.415
Africa	Eswatini	2021-09-14	85.907
Africa	Eswatini	2021-09-15	82.617
Africa	Eswatini	2021-09-16	76.524
Africa	Eswatini	2021-09-17	65.801
Africa	Eswatini	2021-09-18	63.486
Africa	Eswatini	2021-09-19	62.998
Africa	Eswatini	2021-09-20	51.057
Africa	Eswatini	2021-09-21	50.935
Africa	Eswatini	2021-09-22	48.741
Africa	Eswatini	2021-09-23	43.745
Africa	Eswatini	2021-09-24	46.792
Africa	Eswatini	2021-09-25	47.523
Africa	Eswatini	2021-09-26	47.523
Africa	Eswatini	2021-09-27	50.813
Africa	Eswatini	2021-09-28	44.842
Africa	Eswatini	2021-09-29	39.724
Africa	Eswatini	2021-09-30	35.459
Africa	Eswatini	2021-10-01	32.9
Africa	Eswatini	2021-10-02	32.047
Africa	Eswatini	2021-10-03	33.753
Africa	Eswatini	2021-10-04	34.728
Africa	Eswatini	2021-10-05	34.363
Africa	Eswatini	2021-10-06	35.216
Africa	Eswatini	2021-10-07	36.8
Africa	Eswatini	2021-10-08	34.606
Africa	Eswatini	2021-10-09	32.657
Africa	Eswatini	2021-10-10	27.904
Africa	Eswatini	2021-10-11	22.787
Africa	Eswatini	2021-10-12	19.618
Africa	Eswatini	2021-10-13	16.694
Africa	Eswatini	2021-10-14	14.379
Africa	Eswatini	2021-10-15	12.673
Africa	Eswatini	2021-10-16	10.723
Africa	Eswatini	2021-10-17	10.601
Africa	Eswatini	2021-10-18	10.601
Africa	Eswatini	2021-10-19	7.189
Africa	Eswatini	2021-10-20	5.605
Africa	Eswatini	2021-10-21	4.387
Africa	Eswatini	2021-10-22	2.924
Africa	Eswatini	2021-10-23	2.803
Africa	Eswatini	2021-10-24	2.559
Africa	Eswatini	2021-10-25	1.95
Africa	Eswatini	2021-10-26	2.193
Africa	Eswatini	2021-10-27	2.072
Africa	Eswatini	2021-10-28	1.95
Africa	Eswatini	2021-10-29	2.437
Africa	Eswatini	2021-10-30	3.534
Africa	Eswatini	2021-10-31	4.509
Africa	Eswatini	2021-11-01	5.24
Africa	Eswatini	2021-11-02	5.849
Africa	Eswatini	2021-11-03	6.58
Africa	Eswatini	2021-11-04	7.067
Africa	Eswatini	2021-11-05	6.336
Africa	Eswatini	2021-11-06	5.362
Africa	Eswatini	2021-11-07	4.387
Africa	Eswatini	2021-11-08	3.656
Africa	Eswatini	2021-11-09	2.924
Africa	Eswatini	2021-11-10	2.072
Africa	Eswatini	2021-11-11	1.34
Africa	Eswatini	2021-11-12	1.34
Africa	Eswatini	2021-11-13	1.828
Africa	Eswatini	2021-11-14	1.828
Africa	Eswatini	2021-11-15	1.462
Africa	Eswatini	2021-11-16	2.315
Africa	Eswatini	2021-11-17	2.437
Africa	Eswatini	2021-11-18	2.437		30
Africa	Eswatini	2021-11-19	2.315		29
Africa	Eswatini	2021-11-20	1.706		28
Africa	Eswatini	2021-11-21	1.828		27
Africa	Eswatini	2021-11-22	2.315		26
Africa	Eswatini	2021-11-23	2.072		25
Africa	Eswatini	2021-11-24	2.681		24
Africa	Eswatini	2021-11-25	3.534		23
Africa	Eswatini	2021-11-26	4.752		22
Africa	Eswatini	2021-11-27	5.118		21
Africa	Eswatini	2021-11-28	6.215		20
Africa	Eswatini	2021-11-29	11.089		19
Africa	Eswatini	2021-11-30	19.253		18
Africa	Eswatini	2021-12-01	30.098		17
Africa	Eswatini	2021-12-02	49.107		16
Africa	Eswatini	2021-12-03	77.255		15
Africa	Eswatini	2021-12-04	102.357		14
Africa	Eswatini	2021-12-05	117.71		13
Africa	Eswatini	2021-12-06	154.632		12
Africa	Eswatini	2021-12-07	207.394		11
Africa	Eswatini	2021-12-08	304.633		10
Africa	Eswatini	2021-12-09	416.739		9
Africa	Eswatini	2021-12-10	489.12		8
Africa	Eswatini	2021-12-11	585.627		7
Africa	Eswatini	2021-12-12	626.205		6
Africa	Eswatini	2021-12-13	689.447		5
Africa	Eswatini	2021-12-14	776.572		4
Africa	Eswatini	2021-12-15	846.516		3
Africa	Eswatini	2021-12-16	914.51		2
Africa	Eswatini	2021-12-17	938.759		1
Africa	Eswatini	2021-12-18	918.775
Africa	Eswatini	2021-12-19	900.862
Africa	Eswatini	2021-12-20	930.594
Africa	Eswatini	2021-12-21	897.207
Africa	Eswatini	2021-12-22	815.199
Africa	Eswatini	2021-12-23	682.135
Africa	Eswatini	2021-12-24	618.65
Africa	Eswatini	2021-12-25	568.69
Africa	Eswatini	2021-12-26	537.008
Africa	Eswatini	2021-12-27	416.129
Africa	Eswatini	2021-12-28	338.631
Africa	Eswatini	2021-12-29	314.747
Africa	Eswatini	2021-12-30	291.473
Africa	Eswatini	2021-12-31	262.716
Africa	Eswatini	2022-01-01	226.647
Africa	Eswatini	2022-01-02	224.576
Africa	Eswatini	2022-01-03	229.084
Africa	Eswatini	2022-01-04	219.458
Africa	Eswatini	2022-01-05	170.595
Africa	Eswatini	2022-01-06	144.884
Africa	Eswatini	2022-01-07	129.408
Africa	Eswatini	2022-01-08	121.732
Africa	Eswatini	2022-01-09	122.828
Africa	Eswatini	2022-01-10	113.567
Africa	Eswatini	2022-01-11	99.676
Africa	Eswatini	2022-01-12	84.201
Africa	Eswatini	2022-01-13	79.814
Africa	Eswatini	2022-01-14	73.843
Africa	Eswatini	2022-01-15	71.894
Africa	Eswatini	2022-01-16	67.629
Africa	Eswatini	2022-01-17	61.536
Africa	Eswatini	2022-01-18	53.981
Africa	Eswatini	2022-01-19	50.082
Africa	Eswatini	2022-01-20	39.846
Africa	Eswatini	2022-01-21	32.9
Africa	Eswatini	2022-01-22	28.148
Africa	Eswatini	2022-01-23	28.27
Africa	Eswatini	2022-01-24	29.245
Africa	Eswatini	2022-01-25	27.904
Africa	Eswatini	2022-01-26	28.026
Africa	Eswatini	2022-01-27	28.757
Africa	Eswatini	2022-01-28	30.951
Africa	Eswatini	2022-01-29	32.657
Africa	Eswatini	2022-01-30	31.804
Africa	Eswatini	2022-01-31	30.341
Africa	Eswatini	2022-02-01	31.56
Africa	Eswatini	2022-02-02	30.341
Africa	Eswatini	2022-02-03	32.413
Africa	Eswatini	2022-02-04	29.123
Africa	Eswatini	2022-02-05	27.051
Africa	Ethiopia	2020-03-18	0.007
Africa	Ethiopia	2020-03-19	0.007
Africa	Ethiopia	2020-03-20	0.01
Africa	Ethiopia	2020-03-21	0.01
Africa	Ethiopia	2020-03-22	0.012
Africa	Ethiopia	2020-03-23	0.007
Africa	Ethiopia	2020-03-24	0.008
Africa	Ethiopia	2020-03-25	0.007
Africa	Ethiopia	2020-03-26	0.007
Africa	Ethiopia	2020-03-27	0.008
Africa	Ethiopia	2020-03-28	0.008
Africa	Ethiopia	2020-03-29	0.012
Africa	Ethiopia	2020-03-30	0.015
Africa	Ethiopia	2020-03-31	0.017
Africa	Ethiopia	2020-04-01	0.021
Africa	Ethiopia	2020-04-02	0.021
Africa	Ethiopia	2020-04-03	0.023
Africa	Ethiopia	2020-04-04	0.027
Africa	Ethiopia	2020-04-05	0.027
Africa	Ethiopia	2020-04-06	0.025
Africa	Ethiopia	2020-04-07	0.032
Africa	Ethiopia	2020-04-08	0.032
Africa	Ethiopia	2020-04-09	0.033
Africa	Ethiopia	2020-04-10	0.036
Africa	Ethiopia	2020-04-11	0.038
Africa	Ethiopia	2020-04-12	0.034
Africa	Ethiopia	2020-04-13	0.036
Africa	Ethiopia	2020-04-14	0.036
Africa	Ethiopia	2020-04-15	0.036
Africa	Ethiopia	2020-04-16	0.044
Africa	Ethiopia	2020-04-17	0.038
Africa	Ethiopia	2020-04-18	0.044
Africa	Ethiopia	2020-04-19	0.045
Africa	Ethiopia	2020-04-20	0.045
Africa	Ethiopia	2020-04-21	0.039
Africa	Ethiopia	2020-04-22	0.038
Africa	Ethiopia	2020-04-23	0.029
Africa	Ethiopia	2020-04-24	0.025
Africa	Ethiopia	2020-04-25	0.021
Africa	Ethiopia	2020-04-26	0.018
Africa	Ethiopia	2020-04-27	0.016
Africa	Ethiopia	2020-04-28	0.015
Africa	Ethiopia	2020-04-29	0.017
Africa	Ethiopia	2020-04-30	0.018
Africa	Ethiopia	2020-05-01	0.019
Africa	Ethiopia	2020-05-02	0.013
Africa	Ethiopia	2020-05-03	0.015
Africa	Ethiopia	2020-05-04	0.019
Africa	Ethiopia	2020-05-05	0.023
Africa	Ethiopia	2020-05-06	0.039
Africa	Ethiopia	2020-05-07	0.073
Africa	Ethiopia	2020-05-08	0.074
Africa	Ethiopia	2020-05-09	0.093
Africa	Ethiopia	2020-05-10	0.126
Africa	Ethiopia	2020-05-11	0.133
Africa	Ethiopia	2020-05-12	0.141
Africa	Ethiopia	2020-05-13	0.122
Africa	Ethiopia	2020-05-14	0.098
Africa	Ethiopia	2020-05-15	0.113
Africa	Ethiopia	2020-05-16	0.116
Africa	Ethiopia	2020-05-17	0.095
Africa	Ethiopia	2020-05-18	0.124
Africa	Ethiopia	2020-05-19	0.126
Africa	Ethiopia	2020-05-20	0.153
Africa	Ethiopia	2020-05-21	0.154
Africa	Ethiopia	2020-05-22	0.177
Africa	Ethiopia	2020-05-23	0.228
Africa	Ethiopia	2020-05-24	0.321
Africa	Ethiopia	2020-05-25	0.367
Africa	Ethiopia	2020-05-26	0.407
Africa	Ethiopia	2020-05-27	0.414
Africa	Ethiopia	2020-05-28	0.524
Africa	Ethiopia	2020-05-29	0.648
Africa	Ethiopia	2020-05-30	0.69
Africa	Ethiopia	2020-05-31	0.715
Africa	Ethiopia	2020-06-01	0.73
Africa	Ethiopia	2020-06-02	0.779
Africa	Ethiopia	2020-06-03	0.915
Africa	Ethiopia	2020-06-04	0.976
Africa	Ethiopia	2020-06-05	1.014
Africa	Ethiopia	2020-06-06	1.056
Africa	Ethiopia	2020-06-07	1.028
Africa	Ethiopia	2020-06-08	1.09
Africa	Ethiopia	2020-06-09	1.202
Africa	Ethiopia	2020-06-10	1.236
Africa	Ethiopia	2020-06-11	1.253
Africa	Ethiopia	2020-06-12	1.345
Africa	Ethiopia	2020-06-13	1.493
Africa	Ethiopia	2020-06-14	1.606
Africa	Ethiopia	2020-06-15	1.654
Africa	Ethiopia	2020-06-16	1.568
Africa	Ethiopia	2020-06-17	1.519
Africa	Ethiopia	2020-06-18	1.556
Africa	Ethiopia	2020-06-19	1.4
Africa	Ethiopia	2020-06-20	1.579
Africa	Ethiopia	2020-06-21	1.439
Africa	Ethiopia	2020-06-22	1.384
Africa	Ethiopia	2020-06-23	1.476
Africa	Ethiopia	2020-06-24	1.545
Africa	Ethiopia	2020-06-25	1.48
Africa	Ethiopia	2020-06-26	1.642
Africa	Ethiopia	2020-06-27	1.334
Africa	Ethiopia	2020-06-28	1.402
Africa	Ethiopia	2020-06-29	1.434
Africa	Ethiopia	2020-06-30	1.21
Africa	Ethiopia	2020-07-01	0.984
Africa	Ethiopia	2020-07-02	0.813
Africa	Ethiopia	2020-07-03	0.51
Africa	Ethiopia	2020-07-04	0.334
Africa	Ethiopia	2020-07-05	0.19
Africa	Ethiopia	2020-07-06	0
Africa	Ethiopia	2020-07-07	0
Africa	Ethiopia	2020-07-08	1.125
Africa	Ethiopia	2020-07-09	1.366
Africa	Ethiopia	2020-07-10	1.544
Africa	Ethiopia	2020-07-11	1.886
Africa	Ethiopia	2020-07-12	2.077
Africa	Ethiopia	2020-07-13	2.327
Africa	Ethiopia	2020-07-14	2.573
Africa	Ethiopia	2020-07-15	1.705
Africa	Ethiopia	2020-07-16	1.82
Africa	Ethiopia	2020-07-17	2.04
Africa	Ethiopia	2020-07-18	2.115
Africa	Ethiopia	2020-07-19	2.355
Africa	Ethiopia	2020-07-20	2.958
Africa	Ethiopia	2020-07-21	3.761
Africa	Ethiopia	2020-07-22	4.051
Africa	Ethiopia	2020-07-23	4.191
Africa	Ethiopia	2020-07-24	4.714
Africa	Ethiopia	2020-07-25	4.97
Africa	Ethiopia	2020-07-26	5.411
Africa	Ethiopia	2020-07-27	5.26
Africa	Ethiopia	2020-07-28	5.003
Africa	Ethiopia	2020-07-29	5.194
Africa	Ethiopia	2020-07-30	5.674
Africa	Ethiopia	2020-07-31	5.862
Africa	Ethiopia	2020-08-01	5.758
Africa	Ethiopia	2020-08-02	5.742
Africa	Ethiopia	2020-08-03	5.747
Africa	Ethiopia	2020-08-04	5.668
Africa	Ethiopia	2020-08-05	5.485
Africa	Ethiopia	2020-08-06	5.193
Africa	Ethiopia	2020-08-07	4.753
Africa	Ethiopia	2020-08-08	5.156
Africa	Ethiopia	2020-08-09	4.983
Africa	Ethiopia	2020-08-10	5.214
Africa	Ethiopia	2020-08-11	5.209
Africa	Ethiopia	2020-08-12	5.795
Africa	Ethiopia	2020-08-13	6.428
Africa	Ethiopia	2020-08-14	7.017
Africa	Ethiopia	2020-08-15	8.048
Africa	Ethiopia	2020-08-16	8.554
Africa	Ethiopia	2020-08-17	9.386
Africa	Ethiopia	2020-08-18	10.358
Africa	Ethiopia	2020-08-19	10.835
Africa	Ethiopia	2020-08-20	11.673
Africa	Ethiopia	2020-08-21	12.632
Africa	Ethiopia	2020-08-22	12.288
Africa	Ethiopia	2020-08-23	13.083
Africa	Ethiopia	2020-08-24	13.097
Africa	Ethiopia	2020-08-25	13.29
Africa	Ethiopia	2020-08-26	13.529
Africa	Ethiopia	2020-08-27	12.811
Africa	Ethiopia	2020-08-28	12.695
Africa	Ethiopia	2020-08-29	12.872
Africa	Ethiopia	2020-08-30	12.666
Africa	Ethiopia	2020-08-31	12.105
Africa	Ethiopia	2020-09-01	11.654
Africa	Ethiopia	2020-09-02	11.135
Africa	Ethiopia	2020-09-03	10.672
Africa	Ethiopia	2020-09-04	10.151
Africa	Ethiopia	2020-09-05	9.468
Africa	Ethiopia	2020-09-06	9.15
Africa	Ethiopia	2020-09-07	9.11
Africa	Ethiopia	2020-09-08	9.065
Africa	Ethiopia	2020-09-09	8.836
Africa	Ethiopia	2020-09-10	8.926
Africa	Ethiopia	2020-09-11	8.303
Africa	Ethiopia	2020-09-12	7.783
Africa	Ethiopia	2020-09-13	6.822
Africa	Ethiopia	2020-09-14	6.227
Africa	Ethiopia	2020-09-15	5.698
Africa	Ethiopia	2020-09-16	5.483
Africa	Ethiopia	2020-09-17	5.254
Africa	Ethiopia	2020-09-18	5.027
Africa	Ethiopia	2020-09-19	5.142
Africa	Ethiopia	2020-09-20	5.477
Africa	Ethiopia	2020-09-21	5.966
Africa	Ethiopia	2020-09-22	5.982
Africa	Ethiopia	2020-09-23	5.889
Africa	Ethiopia	2020-09-24	5.786
Africa	Ethiopia	2020-09-25	5.645
Africa	Ethiopia	2020-09-26	5.537
Africa	Ethiopia	2020-09-27	5.468
Africa	Ethiopia	2020-09-28	5.133
Africa	Ethiopia	2020-09-29	5.044
Africa	Ethiopia	2020-09-30	5.193
Africa	Ethiopia	2020-10-01	5.346
Africa	Ethiopia	2020-10-02	5.835
Africa	Ethiopia	2020-10-03	6.254
Africa	Ethiopia	2020-10-04	6.65
Africa	Ethiopia	2020-10-05	6.657
Africa	Ethiopia	2020-10-06	6.567
Africa	Ethiopia	2020-10-07	6.698
Africa	Ethiopia	2020-10-08	6.907
Africa	Ethiopia	2020-10-09	6.876
Africa	Ethiopia	2020-10-10	6.749
Africa	Ethiopia	2020-10-11	6.637
Africa	Ethiopia	2020-10-12	6.907
Africa	Ethiopia	2020-10-13	6.926
Africa	Ethiopia	2020-10-14	6.708
Africa	Ethiopia	2020-10-15	6.51
Africa	Ethiopia	2020-10-16	6.268
Africa	Ethiopia	2020-10-17	6.066
Africa	Ethiopia	2020-10-18	5.868
Africa	Ethiopia	2020-10-19	5.725
Africa	Ethiopia	2020-10-20	5.783
Africa	Ethiopia	2020-10-21	5.682
Africa	Ethiopia	2020-10-22	5.483
Africa	Ethiopia	2020-10-23	5.326
Africa	Ethiopia	2020-10-24	5.362
Africa	Ethiopia	2020-10-25	5.097
Africa	Ethiopia	2020-10-26	4.662
Africa	Ethiopia	2020-10-27	4.518
Africa	Ethiopia	2020-10-28	4.487
Africa	Ethiopia	2020-10-29	4.373
Africa	Ethiopia	2020-10-30	4.314
Africa	Ethiopia	2020-10-31	4.013
Africa	Ethiopia	2020-11-01	3.927
Africa	Ethiopia	2020-11-02	3.921
Africa	Ethiopia	2020-11-03	3.98
Africa	Ethiopia	2020-11-04	3.71
Africa	Ethiopia	2020-11-05	3.745
Africa	Ethiopia	2020-11-06	3.584
Africa	Ethiopia	2020-11-07	3.675
Africa	Ethiopia	2020-11-08	3.747
Africa	Ethiopia	2020-11-09	3.684
Africa	Ethiopia	2020-11-10	3.424
Africa	Ethiopia	2020-11-11	3.449
Africa	Ethiopia	2020-11-12	3.462
Africa	Ethiopia	2020-11-13	3.649
Africa	Ethiopia	2020-11-14	3.781
Africa	Ethiopia	2020-11-15	3.69
Africa	Ethiopia	2020-11-16	3.725
Africa	Ethiopia	2020-11-17	3.718
Africa	Ethiopia	2020-11-18	3.879
Africa	Ethiopia	2020-11-19	3.853
Africa	Ethiopia	2020-11-20	3.784
Africa	Ethiopia	2020-11-21	3.673
Africa	Ethiopia	2020-11-22	3.715
Africa	Ethiopia	2020-11-23	3.814
Africa	Ethiopia	2020-11-24	3.873
Africa	Ethiopia	2020-11-25	3.855
Africa	Ethiopia	2020-11-26	3.929
Africa	Ethiopia	2020-11-27	4.313
Africa	Ethiopia	2020-11-28	4.336
Africa	Ethiopia	2020-11-29	4.544
Africa	Ethiopia	2020-11-30	4.691
Africa	Ethiopia	2020-12-01	4.803
Africa	Ethiopia	2020-12-02	4.696
Africa	Ethiopia	2020-12-03	4.739
Africa	Ethiopia	2020-12-04	4.427
Africa	Ethiopia	2020-12-05	4.617
Africa	Ethiopia	2020-12-06	4.558
Africa	Ethiopia	2020-12-07	4.437
Africa	Ethiopia	2020-12-08	4.499
Africa	Ethiopia	2020-12-09	4.666
Africa	Ethiopia	2020-12-10	4.582
Africa	Ethiopia	2020-12-11	4.473
Africa	Ethiopia	2020-12-12	4.311
Africa	Ethiopia	2020-12-13	4.21
Africa	Ethiopia	2020-12-14	4.25
Africa	Ethiopia	2020-12-15	3.97
Africa	Ethiopia	2020-12-16	3.844
Africa	Ethiopia	2020-12-17	3.782
Africa	Ethiopia	2020-12-18	3.93
Africa	Ethiopia	2020-12-19	3.875
Africa	Ethiopia	2020-12-20	3.856
Africa	Ethiopia	2020-12-21	3.764
Africa	Ethiopia	2020-12-22	3.752
Africa	Ethiopia	2020-12-23	3.615
Africa	Ethiopia	2020-12-24	3.536
Africa	Ethiopia	2020-12-25	3.46
Africa	Ethiopia	2020-12-26	3.538
Africa	Ethiopia	2020-12-27	3.53
Africa	Ethiopia	2020-12-28	3.39
Africa	Ethiopia	2020-12-29	3.333
Africa	Ethiopia	2020-12-30	3.475
Africa	Ethiopia	2020-12-31	3.472
Africa	Ethiopia	2021-01-01	3.359
Africa	Ethiopia	2021-01-02	3.195
Africa	Ethiopia	2021-01-03	3.342
Africa	Ethiopia	2021-01-04	3.362
Africa	Ethiopia	2021-01-05	3.458
Africa	Ethiopia	2021-01-06	3.551
Africa	Ethiopia	2021-01-07	3.591
Africa	Ethiopia	2021-01-08	3.539
Africa	Ethiopia	2021-01-09	3.324
Africa	Ethiopia	2021-01-10	3.265
Africa	Ethiopia	2021-01-11	3.269
Africa	Ethiopia	2021-01-12	3.334
Africa	Ethiopia	2021-01-13	3.235
Africa	Ethiopia	2021-01-14	3.266
Africa	Ethiopia	2021-01-15	3.338
Africa	Ethiopia	2021-01-16	3.612
Africa	Ethiopia	2021-01-17	3.489
Africa	Ethiopia	2021-01-18	3.551
Africa	Ethiopia	2021-01-19	3.315
Africa	Ethiopia	2021-01-20	3.126
Africa	Ethiopia	2021-01-21	2.913
Africa	Ethiopia	2021-01-22	3.096
Africa	Ethiopia	2021-01-23	3.061
Africa	Ethiopia	2021-01-24	3.117
Africa	Ethiopia	2021-01-25	3.134
Africa	Ethiopia	2021-01-26	3.444
Africa	Ethiopia	2021-01-27	3.649
Africa	Ethiopia	2021-01-28	3.961
Africa	Ethiopia	2021-01-29	4.222
Africa	Ethiopia	2021-01-30	4.512
Africa	Ethiopia	2021-01-31	4.706
Africa	Ethiopia	2021-02-01	5.153
Africa	Ethiopia	2021-02-02	5.202
Africa	Ethiopia	2021-02-03	5.288
Africa	Ethiopia	2021-02-04	5.53
Africa	Ethiopia	2021-02-05	5.475
Africa	Ethiopia	2021-02-06	5.371
Africa	Ethiopia	2021-02-07	5.682
Africa	Ethiopia	2021-02-08	5.587
Africa	Ethiopia	2021-02-09	5.702
Africa	Ethiopia	2021-02-10	5.867
Africa	Ethiopia	2021-02-11	5.702
Africa	Ethiopia	2021-02-12	5.654
Africa	Ethiopia	2021-02-13	5.152
Africa	Ethiopia	2021-02-14	5.761
Africa	Ethiopia	2021-02-15	5.855
Africa	Ethiopia	2021-02-16	5.968
Africa	Ethiopia	2021-02-17	6.131
Africa	Ethiopia	2021-02-18	6.444
Africa	Ethiopia	2021-02-19	6.627
Africa	Ethiopia	2021-02-20	7.457
Africa	Ethiopia	2021-02-21	6.925
Africa	Ethiopia	2021-02-22	6.927
Africa	Ethiopia	2021-02-23	6.989
Africa	Ethiopia	2021-02-24	7.182
Africa	Ethiopia	2021-02-25	7.19
Africa	Ethiopia	2021-02-26	7.309
Africa	Ethiopia	2021-02-27	7.509
Africa	Ethiopia	2021-02-28	7.594
Africa	Ethiopia	2021-03-01	7.794
Africa	Ethiopia	2021-03-02	7.945
Africa	Ethiopia	2021-03-03	8.168
Africa	Ethiopia	2021-03-04	8.292
Africa	Ethiopia	2021-03-05	8.515
Africa	Ethiopia	2021-03-06	8.454
Africa	Ethiopia	2021-03-07	8.563
Africa	Ethiopia	2021-03-08	8.679
Africa	Ethiopia	2021-03-09	9.116
Africa	Ethiopia	2021-03-10	9.579
Africa	Ethiopia	2021-03-11	10.006
Africa	Ethiopia	2021-03-12	10.299
Africa	Ethiopia	2021-03-13	10.938
Africa	Ethiopia	2021-03-14	11.306
Africa	Ethiopia	2021-03-15	11.495
Africa	Ethiopia	2021-03-16	11.844
Africa	Ethiopia	2021-03-17	12.039
Africa	Ethiopia	2021-03-18	12.918
Africa	Ethiopia	2021-03-19	13.685
Africa	Ethiopia	2021-03-20	14.043
Africa	Ethiopia	2021-03-21	14.419
Africa	Ethiopia	2021-03-22	14.887
Africa	Ethiopia	2021-03-23	15.132
Africa	Ethiopia	2021-03-24	15.468
Africa	Ethiopia	2021-03-25	15.337
Africa	Ethiopia	2021-03-26	15.462
Africa	Ethiopia	2021-03-27	15.94
Africa	Ethiopia	2021-03-28	15.995
Africa	Ethiopia	2021-03-29	16.534
Africa	Ethiopia	2021-03-30	16.878
Africa	Ethiopia	2021-03-31	16.984
Africa	Ethiopia	2021-04-01	17.497
Africa	Ethiopia	2021-04-02	17.807
Africa	Ethiopia	2021-04-03	17.594
Africa	Ethiopia	2021-04-04	17.726
Africa	Ethiopia	2021-04-05	17.915
Africa	Ethiopia	2021-04-06	18.009
Africa	Ethiopia	2021-04-07	18.124
Africa	Ethiopia	2021-04-08	17.82
Africa	Ethiopia	2021-04-09	17.212
Africa	Ethiopia	2021-04-10	16.899
Africa	Ethiopia	2021-04-11	16.733
Africa	Ethiopia	2021-04-12	16.503
Africa	Ethiopia	2021-04-13	15.914
Africa	Ethiopia	2021-04-14	15.587
Africa	Ethiopia	2021-04-15	15.621
Africa	Ethiopia	2021-04-16	15.768
Africa	Ethiopia	2021-04-17	15.732
Africa	Ethiopia	2021-04-18	15.794
Africa	Ethiopia	2021-04-19	15.376
Africa	Ethiopia	2021-04-20	15.322
Africa	Ethiopia	2021-04-21	14.639
Africa	Ethiopia	2021-04-22	13.858
Africa	Ethiopia	2021-04-23	13.046
Africa	Ethiopia	2021-04-24	12.991
Africa	Ethiopia	2021-04-25	12.423
Africa	Ethiopia	2021-04-26	11.5
Africa	Ethiopia	2021-04-27	10.773
Africa	Ethiopia	2021-04-28	10.67
Africa	Ethiopia	2021-04-29	10.215
Africa	Ethiopia	2021-04-30	9.877
Africa	Ethiopia	2021-05-01	8.613
Africa	Ethiopia	2021-05-02	7.399
Africa	Ethiopia	2021-05-03	6.899
Africa	Ethiopia	2021-05-04	6.435
Africa	Ethiopia	2021-05-05	5.879
Africa	Ethiopia	2021-05-06	5.313
Africa	Ethiopia	2021-05-07	5.015
Africa	Ethiopia	2021-05-08	5.036
Africa	Ethiopia	2021-05-09	5.233
Africa	Ethiopia	2021-05-10	5.22
Africa	Ethiopia	2021-05-11	5.233
Africa	Ethiopia	2021-05-12	5.124
Africa	Ethiopia	2021-05-13	5.039
Africa	Ethiopia	2021-05-14	4.645
Africa	Ethiopia	2021-05-15	4.381
Africa	Ethiopia	2021-05-16	4.317
Africa	Ethiopia	2021-05-17	4.273
Africa	Ethiopia	2021-05-18	4.154
Africa	Ethiopia	2021-05-19	3.915
Africa	Ethiopia	2021-05-20	3.727
Africa	Ethiopia	2021-05-21	3.765
Africa	Ethiopia	2021-05-22	3.719
Africa	Ethiopia	2021-05-23	3.551
Africa	Ethiopia	2021-05-24	3.459
Africa	Ethiopia	2021-05-25	3.25
Africa	Ethiopia	2021-05-26	3.13
Africa	Ethiopia	2021-05-27	3.02
Africa	Ethiopia	2021-05-28	2.938
Africa	Ethiopia	2021-05-29	2.786
Africa	Ethiopia	2021-05-30	2.607
Africa	Ethiopia	2021-05-31	2.474
Africa	Ethiopia	2021-06-01	2.434
Africa	Ethiopia	2021-06-02	2.249
Africa	Ethiopia	2021-06-03	2.131
Africa	Ethiopia	2021-06-04	2.046
Africa	Ethiopia	2021-06-05	1.945
Africa	Ethiopia	2021-06-06	1.902
Africa	Ethiopia	2021-06-07	1.797
Africa	Ethiopia	2021-06-08	1.679
Africa	Ethiopia	2021-06-09	1.651
Africa	Ethiopia	2021-06-10	1.688
Africa	Ethiopia	2021-06-11	1.527
Africa	Ethiopia	2021-06-12	1.482
Africa	Ethiopia	2021-06-13	1.543
Africa	Ethiopia	2021-06-14	1.602
Africa	Ethiopia	2021-06-15	1.582
Africa	Ethiopia	2021-06-16	1.458
Africa	Ethiopia	2021-06-17	1.329
Africa	Ethiopia	2021-06-18	1.22
Africa	Ethiopia	2021-06-19	1.222
Africa	Ethiopia	2021-06-20	1.22
Africa	Ethiopia	2021-06-21	1.178
Africa	Ethiopia	2021-06-22	1.104
Africa	Ethiopia	2021-06-23	1.092
Africa	Ethiopia	2021-06-24	1.001
Africa	Ethiopia	2021-06-25	1.054
Africa	Ethiopia	2021-06-26	1.024
Africa	Ethiopia	2021-06-27	0.898
Africa	Ethiopia	2021-06-28	0.795
Africa	Ethiopia	2021-06-29	0.783
Africa	Ethiopia	2021-06-30	0.814
Africa	Ethiopia	2021-07-01	0.787
Africa	Ethiopia	2021-07-02	0.671
Africa	Ethiopia	2021-07-03	0.59
Africa	Ethiopia	2021-07-04	0.606
Africa	Ethiopia	2021-07-05	0.641
Africa	Ethiopia	2021-07-06	0.68
Africa	Ethiopia	2021-07-07	0.617
Africa	Ethiopia	2021-07-08	0.665
Africa	Ethiopia	2021-07-09	0.664
Africa	Ethiopia	2021-07-10	0.747
Africa	Ethiopia	2021-07-11	0.771
Africa	Ethiopia	2021-07-12	0.768
Africa	Ethiopia	2021-07-13	0.744
Africa	Ethiopia	2021-07-14	0.77
Africa	Ethiopia	2021-07-15	0.78
Africa	Ethiopia	2021-07-16	0.806
Africa	Ethiopia	2021-07-17	0.765
Africa	Ethiopia	2021-07-18	0.757
Africa	Ethiopia	2021-07-19	0.779
Africa	Ethiopia	2021-07-20	0.806
Africa	Ethiopia	2021-07-21	0.777
Africa	Ethiopia	2021-07-22	0.802
Africa	Ethiopia	2021-07-23	0.845
Africa	Ethiopia	2021-07-24	1.007
Africa	Ethiopia	2021-07-25	1.027
Africa	Ethiopia	2021-07-26	1.136
Africa	Ethiopia	2021-07-27	1.264
Africa	Ethiopia	2021-07-28	1.447
Africa	Ethiopia	2021-07-29	1.847
Africa	Ethiopia	2021-07-30	2.171
Africa	Ethiopia	2021-07-31	2.326
Africa	Ethiopia	2021-08-01	2.451
Africa	Ethiopia	2021-08-02	2.564
Africa	Ethiopia	2021-08-03	2.884
Africa	Ethiopia	2021-08-04	3.221
Africa	Ethiopia	2021-08-05	3.477
Africa	Ethiopia	2021-08-06	3.706
Africa	Ethiopia	2021-08-07	4.002
Africa	Ethiopia	2021-08-08	4.273
Africa	Ethiopia	2021-08-09	4.482
Africa	Ethiopia	2021-08-10	4.985
Africa	Ethiopia	2021-08-11	5.423
Africa	Ethiopia	2021-08-12	5.679
Africa	Ethiopia	2021-08-13	6.153
Africa	Ethiopia	2021-08-14	6.206
Africa	Ethiopia	2021-08-15	6.281
Africa	Ethiopia	2021-08-16	6.582
Africa	Ethiopia	2021-08-17	6.55
Africa	Ethiopia	2021-08-18	6.686
Africa	Ethiopia	2021-08-19	6.723
Africa	Ethiopia	2021-08-20	6.76
Africa	Ethiopia	2021-08-21	7.552
Africa	Ethiopia	2021-08-22	7.914
Africa	Ethiopia	2021-08-23	8.204
Africa	Ethiopia	2021-08-24	8.7
Africa	Ethiopia	2021-08-25	10.046
Africa	Ethiopia	2021-08-26	10.886
Africa	Ethiopia	2021-08-27	11.433
Africa	Ethiopia	2021-08-28	12.19
Africa	Ethiopia	2021-08-29	12.499
Africa	Ethiopia	2021-08-30	12.215
Africa	Ethiopia	2021-08-31	12.285
Africa	Ethiopia	2021-09-01	11.221
Africa	Ethiopia	2021-09-02	11.248
Africa	Ethiopia	2021-09-03	11.122
Africa	Ethiopia	2021-09-04	10.169
Africa	Ethiopia	2021-09-05	10.746
Africa	Ethiopia	2021-09-06	11.348
Africa	Ethiopia	2021-09-07	11.438
Africa	Ethiopia	2021-09-08	11.816
Africa	Ethiopia	2021-09-09	11.464
Africa	Ethiopia	2021-09-10	11.439
Africa	Ethiopia	2021-09-11	11.106
Africa	Ethiopia	2021-09-12	9.841
Africa	Ethiopia	2021-09-13	9.139
Africa	Ethiopia	2021-09-14	9.461
Africa	Ethiopia	2021-09-15	9.653
Africa	Ethiopia	2021-09-16	10.037
Africa	Ethiopia	2021-09-17	10.552
Africa	Ethiopia	2021-09-18	11.357
Africa	Ethiopia	2021-09-19	11.946
Africa	Ethiopia	2021-09-20	12.099
Africa	Ethiopia	2021-09-21	11.991
Africa	Ethiopia	2021-09-22	11.751
Africa	Ethiopia	2021-09-23	11.599
Africa	Ethiopia	2021-09-24	11.106
Africa	Ethiopia	2021-09-25	10.716
Africa	Ethiopia	2021-09-26	10.608
Africa	Ethiopia	2021-09-27	10.431
Africa	Ethiopia	2021-09-28	9.491
Africa	Ethiopia	2021-09-29	9.162
Africa	Ethiopia	2021-09-30	8.929
Africa	Ethiopia	2021-10-01	9
Africa	Ethiopia	2021-10-02	8.637
Africa	Ethiopia	2021-10-03	8.429
Africa	Ethiopia	2021-10-04	8.394
Africa	Ethiopia	2021-10-05	8.605
Africa	Ethiopia	2021-10-06	8.503
Africa	Ethiopia	2021-10-07	8.277
Africa	Ethiopia	2021-10-08	7.685
Africa	Ethiopia	2021-10-09	7.345
Africa	Ethiopia	2021-10-10	7.038
Africa	Ethiopia	2021-10-11	6.993
Africa	Ethiopia	2021-10-12	6.834
Africa	Ethiopia	2021-10-13	6.586
Africa	Ethiopia	2021-10-14	6.115
Africa	Ethiopia	2021-10-15	5.963
Africa	Ethiopia	2021-10-16	5.703
Africa	Ethiopia	2021-10-17	5.782
Africa	Ethiopia	2021-10-18	5.446
Africa	Ethiopia	2021-10-19	4.894
Africa	Ethiopia	2021-10-20	4.522
Africa	Ethiopia	2021-10-21	4.214
Africa	Ethiopia	2021-10-22	4.002
Africa	Ethiopia	2021-10-23	4.059
Africa	Ethiopia	2021-10-24	3.742
Africa	Ethiopia	2021-10-25	3.85
Africa	Ethiopia	2021-10-26	4.071
Africa	Ethiopia	2021-10-27	3.889
Africa	Ethiopia	2021-10-28	3.722
Africa	Ethiopia	2021-10-29	3.55
Africa	Ethiopia	2021-10-30	3.481
Africa	Ethiopia	2021-10-31	3.432
Africa	Ethiopia	2021-11-01	3.272
Africa	Ethiopia	2021-11-02	3.073
Africa	Ethiopia	2021-11-03	2.89
Africa	Ethiopia	2021-11-04	2.819
Africa	Ethiopia	2021-11-05	2.675
Africa	Ethiopia	2021-11-06	2.547
Africa	Ethiopia	2021-11-07	2.476
Africa	Ethiopia	2021-11-08	2.42
Africa	Ethiopia	2021-11-09	2.268
Africa	Ethiopia	2021-11-10	2.133
Africa	Ethiopia	2021-11-11	2.038
Africa	Ethiopia	2021-11-12	1.894
Africa	Ethiopia	2021-11-13	1.92
Africa	Ethiopia	2021-11-14	1.954
Africa	Ethiopia	2021-11-15	1.951
Africa	Ethiopia	2021-11-16	1.935
Africa	Ethiopia	2021-11-17	1.915
Africa	Ethiopia	2021-11-18	1.892
Africa	Ethiopia	2021-11-19	1.843
Africa	Ethiopia	2021-11-20	1.695
Africa	Ethiopia	2021-11-21	1.67
Africa	Ethiopia	2021-11-22	1.64
Africa	Ethiopia	2021-11-23	1.549
Africa	Ethiopia	2021-11-24	1.545
Africa	Ethiopia	2021-11-25	1.477
Africa	Ethiopia	2021-11-26	1.443
Africa	Ethiopia	2021-11-27	1.372
Africa	Ethiopia	2021-11-28	1.287
Africa	Ethiopia	2021-11-29	1.229
Africa	Ethiopia	2021-11-30	1.229
Africa	Ethiopia	2021-12-01	1.163
Africa	Ethiopia	2021-12-02	1.111		30
Africa	Ethiopia	2021-12-03	1.076		29
Africa	Ethiopia	2021-12-04	1.106		28
Africa	Ethiopia	2021-12-05	1.155		27
Africa	Ethiopia	2021-12-06	1.197		26
Africa	Ethiopia	2021-12-07	1.122		25
Africa	Ethiopia	2021-12-08	1.11		24
Africa	Ethiopia	2021-12-09	1.1		23
Africa	Ethiopia	2021-12-10	1.117		22
Africa	Ethiopia	2021-12-11	1.103		21
Africa	Ethiopia	2021-12-12	1.091		20
Africa	Ethiopia	2021-12-13	1.098		19
Africa	Ethiopia	2021-12-14	1.336		18
Africa	Ethiopia	2021-12-15	1.542		17
Africa	Ethiopia	2021-12-16	2.049		16
Africa	Ethiopia	2021-12-17	2.607		15
Africa	Ethiopia	2021-12-18	3.406		14
Africa	Ethiopia	2021-12-19	3.951		13
Africa	Ethiopia	2021-12-20	4.625		12
Africa	Ethiopia	2021-12-21	7.047		11
Africa	Ethiopia	2021-12-22	10.315		10
Africa	Ethiopia	2021-12-23	14.255		9
Africa	Ethiopia	2021-12-24	19.049		8
Africa	Ethiopia	2021-12-25	24.166		7
Africa	Ethiopia	2021-12-26	27.051		6
Africa	Ethiopia	2021-12-27	28.485		5
Africa	Ethiopia	2021-12-28	31.954		4
Africa	Ethiopia	2021-12-29	34.024		3
Africa	Ethiopia	2021-12-30	35.484		2
Africa	Ethiopia	2021-12-31	35.879		1
Africa	Ethiopia	2022-01-01	34.649
Africa	Ethiopia	2022-01-02	33.885
Africa	Ethiopia	2022-01-03	34.22
Africa	Ethiopia	2022-01-04	32.797
Africa	Ethiopia	2022-01-05	31.681
Africa	Ethiopia	2022-01-06	29.79
Africa	Ethiopia	2022-01-07	26.475
Africa	Ethiopia	2022-01-08	23.025
Africa	Ethiopia	2022-01-09	21.17
Africa	Ethiopia	2022-01-10	21.175
Africa	Ethiopia	2022-01-11	19.295
Africa	Ethiopia	2022-01-12	17.465
Africa	Ethiopia	2022-01-13	15.881
Africa	Ethiopia	2022-01-14	14.99
Africa	Ethiopia	2022-01-15	15.682
Africa	Ethiopia	2022-01-16	15.995
Africa	Ethiopia	2022-01-17	14.464
Africa	Ethiopia	2022-01-18	13.038
Africa	Ethiopia	2022-01-19	10.861
Africa	Ethiopia	2022-01-20	9.058
Africa	Ethiopia	2022-01-21	8.115
Africa	Ethiopia	2022-01-22	6.61
Africa	Ethiopia	2022-01-23	5.799
Africa	Ethiopia	2022-01-24	5.225
Africa	Ethiopia	2022-01-25	4.316
Africa	Ethiopia	2022-01-26	4.249
Africa	Ethiopia	2022-01-27	4.022
Africa	Ethiopia	2022-01-28	3.795
Africa	Ethiopia	2022-01-29	3.661
Africa	Ethiopia	2022-01-30	3.421
Africa	Ethiopia	2022-01-31	3.204
Africa	Ethiopia	2022-02-01	2.945
Africa	Ethiopia	2022-02-02	2.82
Africa	Ethiopia	2022-02-03	2.672
Africa	Ethiopia	2022-02-04	2.31
Africa	Ethiopia	2022-02-05	2.061
Africa	Gabon	2020-03-19	0.063
Africa	Gabon	2020-03-20	0.188
Africa	Gabon	2020-03-21	0.188
Africa	Gabon	2020-03-22	0.251
Africa	Gabon	2020-03-23	0.251
Africa	Gabon	2020-03-24	0.313
Africa	Gabon	2020-03-25	0.313
Africa	Gabon	2020-03-26	0.376
Africa	Gabon	2020-03-27	0.251
Africa	Gabon	2020-03-28	0.188
Africa	Gabon	2020-03-29	0.125
Africa	Gabon	2020-03-30	0.125
Africa	Gabon	2020-03-31	0.627
Africa	Gabon	2020-04-01	0.752
Africa	Gabon	2020-04-02	0.878
Africa	Gabon	2020-04-03	0.878
Africa	Gabon	2020-04-04	0.878
Africa	Gabon	2020-04-05	0.878
Africa	Gabon	2020-04-06	1.066
Africa	Gabon	2020-04-07	0.878
Africa	Gabon	2020-04-08	1.003
Africa	Gabon	2020-04-09	1.442
Africa	Gabon	2020-04-10	1.442
Africa	Gabon	2020-04-11	1.567
Africa	Gabon	2020-04-12	1.755
Africa	Gabon	2020-04-13	2.069
Africa	Gabon	2020-04-14	1.693
Africa	Gabon	2020-04-15	2.884
Africa	Gabon	2020-04-16	2.257
Africa	Gabon	2020-04-17	4.012
Africa	Gabon	2020-04-18	3.887
Africa	Gabon	2020-04-19	3.761
Africa	Gabon	2020-04-20	3.949
Africa	Gabon	2020-04-21	6.206
Africa	Gabon	2020-04-22	5.391
Africa	Gabon	2020-04-23	5.454
Africa	Gabon	2020-04-24	4.012
Africa	Gabon	2020-04-25	4.263
Africa	Gabon	2020-04-26	4.2
Africa	Gabon	2020-04-27	5.705
Africa	Gabon	2020-04-28	5.14
Africa	Gabon	2020-04-29	6.896		30
Africa	Gabon	2020-04-30	6.833		29
Africa	Gabon	2020-05-01	6.52		28
Africa	Gabon	2020-05-02	9.968		27
Africa	Gabon	2020-05-03	9.968		26
Africa	Gabon	2020-05-04	9.779		25
Africa	Gabon	2020-05-05	9.968		24
Africa	Gabon	2020-05-06	7.585		23
Africa	Gabon	2020-05-07	14.293		22
Africa	Gabon	2020-05-08	21.565		21
Africa	Gabon	2020-05-09	20.437		20
Africa	Gabon	2020-05-10	20.437		19
Africa	Gabon	2020-05-11	27.27		18
Africa	Gabon	2020-05-12	29.213		17
Africa	Gabon	2020-05-13	38.052		16
Africa	Gabon	2020-05-14	37.613		15
Africa	Gabon	2020-05-15	36.924		14
Africa	Gabon	2020-05-16	41.312		13
Africa	Gabon	2020-05-17	41.312		12
Africa	Gabon	2020-05-18	39.494		11
Africa	Gabon	2020-05-19	40.058		10
Africa	Gabon	2020-05-20	35.294		9
Africa	Gabon	2020-05-21	29.025		8
Africa	Gabon	2020-05-22	32.536		7
Africa	Gabon	2020-05-23	38.491		6
Africa	Gabon	2020-05-24	38.491		5
Africa	Gabon	2020-05-25	44.07		4
Africa	Gabon	2020-05-26	46.139		3
Africa	Gabon	2020-05-27	47.142		2
Africa	Gabon	2020-05-28	54.163		1
Africa	Gabon	2020-05-29	55.48
Africa	Gabon	2020-05-30	45.199
Africa	Gabon	2020-05-31	45.199
Africa	Gabon	2020-06-01	32.598
Africa	Gabon	2020-06-02	35.419
Africa	Gabon	2020-06-03	36.548
Africa	Gabon	2020-06-04	32.849
Africa	Gabon	2020-06-05	30.592
Africa	Gabon	2020-06-06	27.959
Africa	Gabon	2020-06-07	27.959
Africa	Gabon	2020-06-08	27.959
Africa	Gabon	2020-06-09	27.834
Africa	Gabon	2020-06-10	29.652
Africa	Gabon	2020-06-11	31.846
Africa	Gabon	2020-06-12	22.693
Africa	Gabon	2020-06-13	22.693
Africa	Gabon	2020-06-14	22.693
Africa	Gabon	2020-06-15	58.426
Africa	Gabon	2020-06-16	54.351
Africa	Gabon	2020-06-17	53.536
Africa	Gabon	2020-06-18	54.978
Africa	Gabon	2020-06-19	60.495
Africa	Gabon	2020-06-20	60.495
Africa	Gabon	2020-06-21	60.495
Africa	Gabon	2020-06-22	44.258
Africa	Gabon	2020-06-23	46.076
Africa	Gabon	2020-06-24	45.575
Africa	Gabon	2020-06-25	46.829
Africa	Gabon	2020-06-26	48.96
Africa	Gabon	2020-06-27	48.96
Africa	Gabon	2020-06-28	48.96
Africa	Gabon	2020-06-29	41.061
Africa	Gabon	2020-06-30	34.165
Africa	Gabon	2020-07-01	34.918
Africa	Gabon	2020-07-02	26.705
Africa	Gabon	2020-07-03	25.765
Africa	Gabon	2020-07-04	25.765
Africa	Gabon	2020-07-05	25.765
Africa	Gabon	2020-07-06	21.878
Africa	Gabon	2020-07-07	21.878
Africa	Gabon	2020-07-08	22.443
Africa	Gabon	2020-07-09	22.443
Africa	Gabon	2020-07-10	20.186
Africa	Gabon	2020-07-11	20.186
Africa	Gabon	2020-07-12	20.186
Africa	Gabon	2020-07-13	17.741
Africa	Gabon	2020-07-14	17.741
Africa	Gabon	2020-07-15	15.672
Africa	Gabon	2020-07-16	15.672
Africa	Gabon	2020-07-17	23.383
Africa	Gabon	2020-07-18	23.383
Africa	Gabon	2020-07-19	23.383
Africa	Gabon	2020-07-20	25.514
Africa	Gabon	2020-07-21	25.514
Africa	Gabon	2020-07-22	29.276
Africa	Gabon	2020-07-23	29.276
Africa	Gabon	2020-07-24	41.939
Africa	Gabon	2020-07-25	41.939
Africa	Gabon	2020-07-26	41.939
Africa	Gabon	2020-07-27	47.393
Africa	Gabon	2020-07-28	47.393
Africa	Gabon	2020-07-29	47.894
Africa	Gabon	2020-07-30	47.894
Africa	Gabon	2020-07-31	23.069
Africa	Gabon	2020-08-01	34.291
Africa	Gabon	2020-08-02	34.291
Africa	Gabon	2020-08-03	28.649
Africa	Gabon	2020-08-04	28.649
Africa	Gabon	2020-08-05	27.27
Africa	Gabon	2020-08-06	27.27
Africa	Gabon	2020-08-07	35.795
Africa	Gabon	2020-08-08	24.574
Africa	Gabon	2020-08-09	24.574
Africa	Gabon	2020-08-10	22.568
Africa	Gabon	2020-08-11	22.568
Africa	Gabon	2020-08-12	18.18
Africa	Gabon	2020-08-13	18.18
Africa	Gabon	2020-08-14	18.932
Africa	Gabon	2020-08-15	18.932
Africa	Gabon	2020-08-16	18.932
Africa	Gabon	2020-08-17	16.55
Africa	Gabon	2020-08-18	16.55
Africa	Gabon	2020-08-19	15.171
Africa	Gabon	2020-08-20	15.171
Africa	Gabon	2020-08-21	10.218
Africa	Gabon	2020-08-22	10.218
Africa	Gabon	2020-08-23	10.218
Africa	Gabon	2020-08-24	8.714
Africa	Gabon	2020-08-25	8.714
Africa	Gabon	2020-08-26	9.341
Africa	Gabon	2020-08-27	9.341
Africa	Gabon	2020-08-28	7.335
Africa	Gabon	2020-08-29	7.335
Africa	Gabon	2020-08-30	7.335
Africa	Gabon	2020-08-31	7.773
Africa	Gabon	2020-09-01	7.773
Africa	Gabon	2020-09-02	4.388
Africa	Gabon	2020-09-03	4.388
Africa	Gabon	2020-09-04	6.018
Africa	Gabon	2020-09-05	6.018
Africa	Gabon	2020-09-06	6.018
Africa	Gabon	2020-09-07	4.702
Africa	Gabon	2020-09-08	4.702
Africa	Gabon	2020-09-09	5.203
Africa	Gabon	2020-09-10	5.203
Africa	Gabon	2020-09-11	2.633
Africa	Gabon	2020-09-12	2.633
Africa	Gabon	2020-09-13	2.633
Africa	Gabon	2020-09-14	2.884
Africa	Gabon	2020-09-15	2.884
Africa	Gabon	2020-09-16	3.573
Africa	Gabon	2020-09-17	3.573
Africa	Gabon	2020-09-18	3.323
Africa	Gabon	2020-09-19	3.323
Africa	Gabon	2020-09-20	3.323
Africa	Gabon	2020-09-21	3.134
Africa	Gabon	2020-09-22	3.134
Africa	Gabon	2020-09-23	2.382
Africa	Gabon	2020-09-24	2.382
Africa	Gabon	2020-09-25	2.006
Africa	Gabon	2020-09-26	2.006
Africa	Gabon	2020-09-27	2.006
Africa	Gabon	2020-09-28	1.505
Africa	Gabon	2020-09-29	3.009
Africa	Gabon	2020-09-30	3.134
Africa	Gabon	2020-10-01	3.134
Africa	Gabon	2020-10-02	4.326
Africa	Gabon	2020-10-03	4.326
Africa	Gabon	2020-10-04	4.326
Africa	Gabon	2020-10-05	5.015
Africa	Gabon	2020-10-06	3.511
Africa	Gabon	2020-10-07	3.072
Africa	Gabon	2020-10-08	3.072
Africa	Gabon	2020-10-09	2.382
Africa	Gabon	2020-10-10	2.382
Africa	Gabon	2020-10-11	2.382
Africa	Gabon	2020-10-12	3.26
Africa	Gabon	2020-10-13	3.26
Africa	Gabon	2020-10-14	3.385
Africa	Gabon	2020-10-15	3.385
Africa	Gabon	2020-10-16	2.884
Africa	Gabon	2020-10-17	2.884
Africa	Gabon	2020-10-18	2.884
Africa	Gabon	2020-10-19	1.505
Africa	Gabon	2020-10-20	1.505
Africa	Gabon	2020-10-21	2.006
Africa	Gabon	2020-10-22	2.006
Africa	Gabon	2020-10-23	2.382
Africa	Gabon	2020-10-24	2.382
Africa	Gabon	2020-10-25	2.382
Africa	Gabon	2020-10-26	3.323
Africa	Gabon	2020-10-27	3.323
Africa	Gabon	2020-10-28	3.511
Africa	Gabon	2020-10-29	3.511
Africa	Gabon	2020-10-30	3.072
Africa	Gabon	2020-10-31	3.072
Africa	Gabon	2020-11-01	3.072
Africa	Gabon	2020-11-02	2.946
Africa	Gabon	2020-11-03	2.946
Africa	Gabon	2020-11-04	3.009
Africa	Gabon	2020-11-05	3.009
Africa	Gabon	2020-11-06	3.385
Africa	Gabon	2020-11-07	3.385
Africa	Gabon	2020-11-08	3.385
Africa	Gabon	2020-11-09	2.821
Africa	Gabon	2020-11-10	2.821
Africa	Gabon	2020-11-11	2.696
Africa	Gabon	2020-11-12	2.696
Africa	Gabon	2020-11-13	2.508
Africa	Gabon	2020-11-14	2.508
Africa	Gabon	2020-11-15	2.508
Africa	Gabon	2020-11-16	3.448
Africa	Gabon	2020-11-17	3.448
Africa	Gabon	2020-11-18	2.257
Africa	Gabon	2020-11-19	4.263
Africa	Gabon	2020-11-20	4.326
Africa	Gabon	2020-11-21	4.326
Africa	Gabon	2020-11-22	4.326
Africa	Gabon	2020-11-23	4.137
Africa	Gabon	2020-11-24	4.137
Africa	Gabon	2020-11-25	5.579
Africa	Gabon	2020-11-26	3.573
Africa	Gabon	2020-11-27	3.761
Africa	Gabon	2020-11-28	3.761
Africa	Gabon	2020-11-29	3.761
Africa	Gabon	2020-11-30	4.012
Africa	Gabon	2020-12-01	4.012
Africa	Gabon	2020-12-02	4.137
Africa	Gabon	2020-12-03	4.137
Africa	Gabon	2020-12-04	3.949
Africa	Gabon	2020-12-05	3.949
Africa	Gabon	2020-12-06	3.949
Africa	Gabon	2020-12-07	4.012
Africa	Gabon	2020-12-08	4.012
Africa	Gabon	2020-12-09	3.824
Africa	Gabon	2020-12-10	3.824
Africa	Gabon	2020-12-11	4.764
Africa	Gabon	2020-12-12	4.764
Africa	Gabon	2020-12-13	4.764
Africa	Gabon	2020-12-14	4.576
Africa	Gabon	2020-12-15	4.576
Africa	Gabon	2020-12-16	4.576
Africa	Gabon	2020-12-17	4.576
Africa	Gabon	2020-12-18	4.388
Africa	Gabon	2020-12-19	4.388
Africa	Gabon	2020-12-20	4.388
Africa	Gabon	2020-12-21	4.326
Africa	Gabon	2020-12-22	4.326
Africa	Gabon	2020-12-23	6.018
Africa	Gabon	2020-12-24	6.018
Africa	Gabon	2020-12-25	6.081
Africa	Gabon	2020-12-26	6.081
Africa	Gabon	2020-12-27	6.081
Africa	Gabon	2020-12-28	5.642
Africa	Gabon	2020-12-29	5.642
Africa	Gabon	2020-12-30	6.394
Africa	Gabon	2020-12-31	6.394
Africa	Gabon	2021-01-01	4.639
Africa	Gabon	2021-01-02	4.639
Africa	Gabon	2021-01-03	4.639
Africa	Gabon	2021-01-04	5.955
Africa	Gabon	2021-01-05	5.955
Africa	Gabon	2021-01-06	4.388
Africa	Gabon	2021-01-07	4.388
Africa	Gabon	2021-01-08	7.711
Africa	Gabon	2021-01-09	7.711
Africa	Gabon	2021-01-10	7.711
Africa	Gabon	2021-01-11	8.463
Africa	Gabon	2021-01-12	8.463
Africa	Gabon	2021-01-13	11.159
Africa	Gabon	2021-01-14	11.159		30
Africa	Gabon	2021-01-15	12.851		29
Africa	Gabon	2021-01-16	12.851		28
Africa	Gabon	2021-01-17	12.851		27
Africa	Gabon	2021-01-18	17.49		26
Africa	Gabon	2021-01-19	17.49		25
Africa	Gabon	2021-01-20	18.869		24
Africa	Gabon	2021-01-21	18.869		23
Africa	Gabon	2021-01-22	23.759		22
Africa	Gabon	2021-01-23	23.759		21
Africa	Gabon	2021-01-24	23.759		20
Africa	Gabon	2021-01-25	24.574		19
Africa	Gabon	2021-01-26	24.574		18
Africa	Gabon	2021-01-27	26.079		17
Africa	Gabon	2021-01-28	26.079		16
Africa	Gabon	2021-01-29	29.464		15
Africa	Gabon	2021-01-30	29.464		14
Africa	Gabon	2021-01-31	29.464		13
Africa	Gabon	2021-02-01	33.915		12
Africa	Gabon	2021-02-02	33.915		11
Africa	Gabon	2021-02-03	37.174		10
Africa	Gabon	2021-02-04	37.174		9
Africa	Gabon	2021-02-05	44.446		8
Africa	Gabon	2021-02-06	44.446		7
Africa	Gabon	2021-02-07	44.446		6
Africa	Gabon	2021-02-08	55.417		5
Africa	Gabon	2021-02-09	55.417		4
Africa	Gabon	2021-02-10	65.322		3
Africa	Gabon	2021-02-11	65.322		2
Africa	Gabon	2021-02-12	70.211		1
Africa	Gabon	2021-02-13	70.211
Africa	Gabon	2021-02-14	70.211
Africa	Gabon	2021-02-15	64.507
Africa	Gabon	2021-02-16	64.507
Africa	Gabon	2021-02-17	58.677
Africa	Gabon	2021-02-18	58.677
Africa	Gabon	2021-02-19	61.184
Africa	Gabon	2021-02-20	61.184
Africa	Gabon	2021-02-21	61.184
Africa	Gabon	2021-02-22	63.88
Africa	Gabon	2021-02-23	63.88
Africa	Gabon	2021-02-24	70.65
Africa	Gabon	2021-02-25	70.65
Africa	Gabon	2021-02-26	63.378
Africa	Gabon	2021-02-27	63.378
Africa	Gabon	2021-02-28	63.378
Africa	Gabon	2021-03-01	60.495
Africa	Gabon	2021-03-02	60.495
Africa	Gabon	2021-03-03	63.943
Africa	Gabon	2021-03-04	63.943
Africa	Gabon	2021-03-05	43.255
Africa	Gabon	2021-03-06	66.513
Africa	Gabon	2021-03-07	66.513
Africa	Gabon	2021-03-08	73.095
Africa	Gabon	2021-03-09	73.095
Africa	Gabon	2021-03-10	66.387
Africa	Gabon	2021-03-11	66.387
Africa	Gabon	2021-03-12	88.141
Africa	Gabon	2021-03-13	64.883
Africa	Gabon	2021-03-14	64.883
Africa	Gabon	2021-03-15	58.301
Africa	Gabon	2021-03-16	58.301
Africa	Gabon	2021-03-17	61.686
Africa	Gabon	2021-03-18	61.686
Africa	Gabon	2021-03-19	65.886
Africa	Gabon	2021-03-20	65.886
Africa	Gabon	2021-03-21	65.886
Africa	Gabon	2021-03-22	71.026
Africa	Gabon	2021-03-23	71.026
Africa	Gabon	2021-03-24	70.776
Africa	Gabon	2021-03-25	70.776
Africa	Gabon	2021-03-26	44.823
Africa	Gabon	2021-03-27	66.826
Africa	Gabon	2021-03-28	66.826
Africa	Gabon	2021-03-29	66.576
Africa	Gabon	2021-03-30	66.576
Africa	Gabon	2021-03-31	70.462
Africa	Gabon	2021-04-01	70.462
Africa	Gabon	2021-04-02	90.084
Africa	Gabon	2021-04-03	68.08
Africa	Gabon	2021-04-04	68.08
Africa	Gabon	2021-04-05	45.324
Africa	Gabon	2021-04-06	45.324
Africa	Gabon	2021-04-07	44.823
Africa	Gabon	2021-04-08	44.823
Africa	Gabon	2021-04-09	48.458
Africa	Gabon	2021-04-10	48.458
Africa	Gabon	2021-04-11	48.458
Africa	Gabon	2021-04-12	69.459
Africa	Gabon	2021-04-13	69.459
Africa	Gabon	2021-04-14	81.558
Africa	Gabon	2021-04-15	81.558
Africa	Gabon	2021-04-16	58.301
Africa	Gabon	2021-04-17	76.606
Africa	Gabon	2021-04-18	76.606
Africa	Gabon	2021-04-19	66.513
Africa	Gabon	2021-04-20	66.513
Africa	Gabon	2021-04-21	41.5
Africa	Gabon	2021-04-22	41.5
Africa	Gabon	2021-04-23	54.351
Africa	Gabon	2021-04-24	36.046
Africa	Gabon	2021-04-25	36.046
Africa	Gabon	2021-04-26	33.601
Africa	Gabon	2021-04-27	33.601
Africa	Gabon	2021-04-28	21.314
Africa	Gabon	2021-04-29	36.986
Africa	Gabon	2021-04-30	40.246
Africa	Gabon	2021-05-01	40.246
Africa	Gabon	2021-05-02	40.246
Africa	Gabon	2021-05-03	39.682
Africa	Gabon	2021-05-04	39.682
Africa	Gabon	2021-05-05	39.682
Africa	Gabon	2021-05-06	24.01
Africa	Gabon	2021-05-07	14.795
Africa	Gabon	2021-05-08	22.38
Africa	Gabon	2021-05-09	22.38
Africa	Gabon	2021-05-10	22.819
Africa	Gabon	2021-05-11	22.819
Africa	Gabon	2021-05-12	33.413
Africa	Gabon	2021-05-13	33.413
Africa	Gabon	2021-05-14	30.592
Africa	Gabon	2021-05-15	23.007
Africa	Gabon	2021-05-16	23.007
Africa	Gabon	2021-05-17	21.565
Africa	Gabon	2021-05-18	21.565
Africa	Gabon	2021-05-19	19.12
Africa	Gabon	2021-05-20	19.12
Africa	Gabon	2021-05-21	19.308
Africa	Gabon	2021-05-22	19.308
Africa	Gabon	2021-05-23	19.308
Africa	Gabon	2021-05-24	12.412
Africa	Gabon	2021-05-25	17.678
Africa	Gabon	2021-05-26	13.353
Africa	Gabon	2021-05-27	13.353
Africa	Gabon	2021-05-28	16.174
Africa	Gabon	2021-05-29	16.174
Africa	Gabon	2021-05-30	16.174
Africa	Gabon	2021-05-31	20.186
Africa	Gabon	2021-06-01	14.92
Africa	Gabon	2021-06-02	11.096
Africa	Gabon	2021-06-03	11.096
Africa	Gabon	2021-06-04	14.168
Africa	Gabon	2021-06-05	14.168
Africa	Gabon	2021-06-06	14.168
Africa	Gabon	2021-06-07	10.156
Africa	Gabon	2021-06-08	13.917
Africa	Gabon	2021-06-09	16.738
Africa	Gabon	2021-06-10	16.738
Africa	Gabon	2021-06-11	9.09
Africa	Gabon	2021-06-12	9.09
Africa	Gabon	2021-06-13	9.09
Africa	Gabon	2021-06-14	10.281
Africa	Gabon	2021-06-15	6.52
Africa	Gabon	2021-06-16	8.526
Africa	Gabon	2021-06-17	8.526
Africa	Gabon	2021-06-18	6.018
Africa	Gabon	2021-06-19	8.024
Africa	Gabon	2021-06-20	8.024
Africa	Gabon	2021-06-21	6.833
Africa	Gabon	2021-06-22	8.15
Africa	Gabon	2021-06-23	7.899
Africa	Gabon	2021-06-24	7.899
Africa	Gabon	2021-06-25	9.529
Africa	Gabon	2021-06-26	7.523
Africa	Gabon	2021-06-27	7.523
Africa	Gabon	2021-06-28	7.523
Africa	Gabon	2021-06-29	6.206
Africa	Gabon	2021-06-30	1.63
Africa	Gabon	2021-07-01	6.018
Africa	Gabon	2021-07-02	5.767
Africa	Gabon	2021-07-03	5.767
Africa	Gabon	2021-07-04	5.767
Africa	Gabon	2021-07-05	7.648
Africa	Gabon	2021-07-06	7.648
Africa	Gabon	2021-07-07	9.341
Africa	Gabon	2021-07-08	4.952
Africa	Gabon	2021-07-09	5.517
Africa	Gabon	2021-07-10	5.517
Africa	Gabon	2021-07-11	5.517
Africa	Gabon	2021-07-12	5.767
Africa	Gabon	2021-07-13	5.767
Africa	Gabon	2021-07-14	7.021
Africa	Gabon	2021-07-15	7.021
Africa	Gabon	2021-07-16	6.018
Africa	Gabon	2021-07-17	6.018
Africa	Gabon	2021-07-18	6.018
Africa	Gabon	2021-07-19	5.329
Africa	Gabon	2021-07-20	5.329
Africa	Gabon	2021-07-21	4.012
Africa	Gabon	2021-07-22	4.012
Africa	Gabon	2021-07-23	4.075
Africa	Gabon	2021-07-24	4.075
Africa	Gabon	2021-07-25	4.075
Africa	Gabon	2021-07-26	3.824
Africa	Gabon	2021-07-27	3.824
Africa	Gabon	2021-07-28	3.824
Africa	Gabon	2021-07-29	3.824
Africa	Gabon	2021-07-30	3.699
Africa	Gabon	2021-07-31	3.699
Africa	Gabon	2021-08-01	3.699
Africa	Gabon	2021-08-02	3.824
Africa	Gabon	2021-08-03	3.824
Africa	Gabon	2021-08-04	4.388
Africa	Gabon	2021-08-05	4.388
Africa	Gabon	2021-08-06	4.89
Africa	Gabon	2021-08-07	4.89
Africa	Gabon	2021-08-08	4.89
Africa	Gabon	2021-08-09	5.14
Africa	Gabon	2021-08-10	5.14
Africa	Gabon	2021-08-11	5.579
Africa	Gabon	2021-08-12	5.579
Africa	Gabon	2021-08-13	6.394
Africa	Gabon	2021-08-14	6.394
Africa	Gabon	2021-08-15	6.394
Africa	Gabon	2021-08-16	7.523
Africa	Gabon	2021-08-17	7.523
Africa	Gabon	2021-08-18	6.081
Africa	Gabon	2021-08-19	6.081
Africa	Gabon	2021-08-20	6.457
Africa	Gabon	2021-08-21	6.457
Africa	Gabon	2021-08-22	6.457
Africa	Gabon	2021-08-23	6.896
Africa	Gabon	2021-08-24	6.896
Africa	Gabon	2021-08-25	8.526
Africa	Gabon	2021-08-26	8.526
Africa	Gabon	2021-08-27	5.955
Africa	Gabon	2021-08-28	9.529
Africa	Gabon	2021-08-29	9.529
Africa	Gabon	2021-08-30	6.394
Africa	Gabon	2021-08-31	10.72
Africa	Gabon	2021-09-01	7.899
Africa	Gabon	2021-09-02	7.899
Africa	Gabon	2021-09-03	19.872
Africa	Gabon	2021-09-04	16.299
Africa	Gabon	2021-09-05	16.299
Africa	Gabon	2021-09-06	22.443
Africa	Gabon	2021-09-07	18.117		30
Africa	Gabon	2021-09-08	30.78		29
Africa	Gabon	2021-09-09	30.78		28
Africa	Gabon	2021-09-10	35.043		27
Africa	Gabon	2021-09-11	35.043		26
Africa	Gabon	2021-09-12	35.043		25
Africa	Gabon	2021-09-13	45.512		24
Africa	Gabon	2021-09-14	45.512		23
Africa	Gabon	2021-09-15	57.172		22
Africa	Gabon	2021-09-16	57.172		21
Africa	Gabon	2021-09-17	63.002		20
Africa	Gabon	2021-09-18	63.002		19
Africa	Gabon	2021-09-19	63.002		18
Africa	Gabon	2021-09-20	76.292		17
Africa	Gabon	2021-09-21	76.292		16
Africa	Gabon	2021-09-22	89.958		15
Africa	Gabon	2021-09-23	89.958		14
Africa	Gabon	2021-09-24	92.968		13
Africa	Gabon	2021-09-25	92.968		12
Africa	Gabon	2021-09-26	92.968		11
Africa	Gabon	2021-09-27	87.451		10
Africa	Gabon	2021-09-28	87.451		9
Africa	Gabon	2021-09-29	49.461		8
Africa	Gabon	2021-09-30	89.582		7
Africa	Gabon	2021-10-01	95.412		6
Africa	Gabon	2021-10-02	95.412		5
Africa	Gabon	2021-10-03	95.412		4
Africa	Gabon	2021-10-04	96.729		3
Africa	Gabon	2021-10-05	96.729		2
Africa	Gabon	2021-10-06	129.703		1
Africa	Gabon	2021-10-07	89.582
Africa	Gabon	2021-10-08	58.677
Africa	Gabon	2021-10-09	93.218
Africa	Gabon	2021-10-10	93.218
Africa	Gabon	2021-10-11	95.162
Africa	Gabon	2021-10-12	95.162
Africa	Gabon	2021-10-13	62.187
Africa	Gabon	2021-10-14	95.977
Africa	Gabon	2021-10-15	116.476
Africa	Gabon	2021-10-16	81.934
Africa	Gabon	2021-10-17	81.934
Africa	Gabon	2021-10-18	79.364
Africa	Gabon	2021-10-19	79.364
Africa	Gabon	2021-10-20	106.884
Africa	Gabon	2021-10-21	73.095
Africa	Gabon	2021-10-22	72.656
Africa	Gabon	2021-10-23	72.656
Africa	Gabon	2021-10-24	72.656
Africa	Gabon	2021-10-25	66.199
Africa	Gabon	2021-10-26	66.199
Africa	Gabon	2021-10-27	60.871
Africa	Gabon	2021-10-28	60.871
Africa	Gabon	2021-10-29	57.924
Africa	Gabon	2021-10-30	57.924
Africa	Gabon	2021-10-31	57.924
Africa	Gabon	2021-11-01	39.306
Africa	Gabon	2021-11-02	59.116
Africa	Gabon	2021-11-03	48.145
Africa	Gabon	2021-11-04	48.145
Africa	Gabon	2021-11-05	31.031
Africa	Gabon	2021-11-06	40.685
Africa	Gabon	2021-11-07	40.685
Africa	Gabon	2021-11-08	49.211
Africa	Gabon	2021-11-09	30.655
Africa	Gabon	2021-11-10	35.545
Africa	Gabon	2021-11-11	35.545
Africa	Gabon	2021-11-12	35.545
Africa	Gabon	2021-11-13	32.473
Africa	Gabon	2021-11-14	32.473
Africa	Gabon	2021-11-15	29.903
Africa	Gabon	2021-11-16	28.649
Africa	Gabon	2021-11-17	22.317
Africa	Gabon	2021-11-18	22.317
Africa	Gabon	2021-11-19	22.317
Africa	Gabon	2021-11-20	22.129
Africa	Gabon	2021-11-21	22.129
Africa	Gabon	2021-11-22	23.258
Africa	Gabon	2021-11-23	23.258
Africa	Gabon	2021-11-24	17.553
Africa	Gabon	2021-11-25	17.553
Africa	Gabon	2021-11-26	17.553
Africa	Gabon	2021-11-27	15.86
Africa	Gabon	2021-11-28	15.86
Africa	Gabon	2021-11-29	11.535
Africa	Gabon	2021-11-30	11.535
Africa	Gabon	2021-12-01	7.46
Africa	Gabon	2021-12-02	7.46		30
Africa	Gabon	2021-12-03	10.532		29
Africa	Gabon	2021-12-04	11.221		28
Africa	Gabon	2021-12-05	11.221		27
Africa	Gabon	2021-12-06	10.594		26
Africa	Gabon	2021-12-07	10.594		25
Africa	Gabon	2021-12-08	13.102		24
Africa	Gabon	2021-12-09	13.102		23
Africa	Gabon	2021-12-10	10.03		22
Africa	Gabon	2021-12-11	7.147		21
Africa	Gabon	2021-12-12	7.147		20
Africa	Gabon	2021-12-13	5.015		19
Africa	Gabon	2021-12-14	7.209		18
Africa	Gabon	2021-12-15	8.15		17
Africa	Gabon	2021-12-16	8.15		16
Africa	Gabon	2021-12-17	12.036		15
Africa	Gabon	2021-12-18	9.529		14
Africa	Gabon	2021-12-19	9.529		13
Africa	Gabon	2021-12-20	14.983		12
Africa	Gabon	2021-12-21	12.789		11
Africa	Gabon	2021-12-22	22.443		10
Africa	Gabon	2021-12-23	22.443		9
Africa	Gabon	2021-12-24	18.556		8
Africa	Gabon	2021-12-25	18.556		7
Africa	Gabon	2021-12-26	18.556		6
Africa	Gabon	2021-12-27	130.393		5
Africa	Gabon	2021-12-28	130.393		4
Africa	Gabon	2021-12-29	117.291		3
Africa	Gabon	2021-12-30	190.198		2
Africa	Gabon	2021-12-31	235.647		1
Africa	Gabon	2022-01-01	235.647
Africa	Gabon	2022-01-02	235.647
Africa	Gabon	2022-01-03	171.141
Africa	Gabon	2022-01-04	171.141
Africa	Gabon	2022-01-05	171.141
Africa	Gabon	2022-01-06	98.233
Africa	Gabon	2022-01-07	134.217
Africa	Gabon	2022-01-08	134.217
Africa	Gabon	2022-01-09	134.217
Africa	Gabon	2022-01-10	110.897
Africa	Gabon	2022-01-11	110.897
Africa	Gabon	2022-01-12	135.784
Africa	Gabon	2022-01-13	135.784
Africa	Gabon	2022-01-14	76.042
Africa	Gabon	2022-01-15	76.042
Africa	Gabon	2022-01-16	76.042
Africa	Gabon	2022-01-17	62.438
Africa	Gabon	2022-01-18	62.438
Africa	Gabon	2022-01-19	37.551
Africa	Gabon	2022-01-20	53.724
Africa	Gabon	2022-01-21	47.455
Africa	Gabon	2022-01-22	47.455
Africa	Gabon	2022-01-23	47.455
Africa	Gabon	2022-01-24	49.712
Africa	Gabon	2022-01-25	49.712
Africa	Gabon	2022-01-26	66.701
Africa	Gabon	2022-01-27	50.527
Africa	Gabon	2022-01-28	50.966
Africa	Gabon	2022-01-29	50.966
Africa	Gabon	2022-01-30	50.966
Africa	Gabon	2022-01-31	45.575
Africa	Gabon	2022-02-01	45.575
Africa	Gabon	2022-02-02	42.566
Africa	Gabon	2022-02-03	42.566
Africa	Gabon	2022-02-04	32.912
Africa	Gabon	2022-02-05	32.912
Africa	Gambia	2020-03-22	0.057
Africa	Gambia	2020-03-23	0.115
Africa	Gambia	2020-03-24	0.115
Africa	Gambia	2020-03-25	0.115
Africa	Gambia	2020-03-26	0.115
Africa	Gambia	2020-03-27	0.115
Africa	Gambia	2020-03-28	0.115
Africa	Gambia	2020-03-29	0.172
Africa	Gambia	2020-03-30	0.115
Africa	Gambia	2020-03-31	0.057
Africa	Gambia	2020-04-01	0.057
Africa	Gambia	2020-04-02	0.057
Africa	Gambia	2020-04-03	0.057
Africa	Gambia	2020-04-04	0.057
Africa	Gambia	2020-04-05	0
Africa	Gambia	2020-04-06	0
Africa	Gambia	2020-04-07	0
Africa	Gambia	2020-04-08	0
Africa	Gambia	2020-04-09	0
Africa	Gambia	2020-04-10	0
Africa	Gambia	2020-04-11	0.287
Africa	Gambia	2020-04-12	0.287
Africa	Gambia	2020-04-13	0.287
Africa	Gambia	2020-04-14	0.287
Africa	Gambia	2020-04-15	0.287
Africa	Gambia	2020-04-16	0.287
Africa	Gambia	2020-04-17	0.287
Africa	Gambia	2020-04-18	0
Africa	Gambia	2020-04-19	0.057
Africa	Gambia	2020-04-20	0.057
Africa	Gambia	2020-04-21	0.057
Africa	Gambia	2020-04-22	0.057
Africa	Gambia	2020-04-23	0.057
Africa	Gambia	2020-04-24	0.057
Africa	Gambia	2020-04-25	0.057
Africa	Gambia	2020-04-26	0
Africa	Gambia	2020-04-27	0
Africa	Gambia	2020-04-28	0
Africa	Gambia	2020-04-29	0
Africa	Gambia	2020-04-30	0.057
Africa	Gambia	2020-05-01	0.115
Africa	Gambia	2020-05-02	0.402
Africa	Gambia	2020-05-03	0.402
Africa	Gambia	2020-05-04	0.402
Africa	Gambia	2020-05-05	0.402
Africa	Gambia	2020-05-06	0.402
Africa	Gambia	2020-05-07	0.402
Africa	Gambia	2020-05-08	0.46
Africa	Gambia	2020-05-09	0.172
Africa	Gambia	2020-05-10	0.172
Africa	Gambia	2020-05-11	0.287
Africa	Gambia	2020-05-12	0.287
Africa	Gambia	2020-05-13	0.345
Africa	Gambia	2020-05-14	0.287
Africa	Gambia	2020-05-15	0.172
Africa	Gambia	2020-05-16	0.172
Africa	Gambia	2020-05-17	0.172
Africa	Gambia	2020-05-18	0.115
Africa	Gambia	2020-05-19	0.115
Africa	Gambia	2020-05-20	0.057
Africa	Gambia	2020-05-21	0.057
Africa	Gambia	2020-05-22	0.115
Africa	Gambia	2020-05-23	0.115
Africa	Gambia	2020-05-24	0.115
Africa	Gambia	2020-05-25	0.057
Africa	Gambia	2020-05-26	0.057
Africa	Gambia	2020-05-27	0.057
Africa	Gambia	2020-05-28	0.057
Africa	Gambia	2020-05-29	0
Africa	Gambia	2020-05-30	0
Africa	Gambia	2020-05-31	0
Africa	Gambia	2020-06-01	0
Africa	Gambia	2020-06-02	0
Africa	Gambia	2020-06-03	0.057
Africa	Gambia	2020-06-04	0.057
Africa	Gambia	2020-06-05	0.057
Africa	Gambia	2020-06-06	0.057
Africa	Gambia	2020-06-07	0.057
Africa	Gambia	2020-06-08	0.172
Africa	Gambia	2020-06-09	0.172
Africa	Gambia	2020-06-10	0.115
Africa	Gambia	2020-06-11	0.115
Africa	Gambia	2020-06-12	0.115
Africa	Gambia	2020-06-13	0.115
Africa	Gambia	2020-06-14	0.115
Africa	Gambia	2020-06-15	0.115
Africa	Gambia	2020-06-16	0.345
Africa	Gambia	2020-06-17	0.345
Africa	Gambia	2020-06-18	0.46
Africa	Gambia	2020-06-19	0.46
Africa	Gambia	2020-06-20	0.517
Africa	Gambia	2020-06-21	0.517
Africa	Gambia	2020-06-22	0.632
Africa	Gambia	2020-06-23	0.46
Africa	Gambia	2020-06-24	0.46
Africa	Gambia	2020-06-25	0.402
Africa	Gambia	2020-06-26	0.402
Africa	Gambia	2020-06-27	0.402
Africa	Gambia	2020-06-28	0.46
Africa	Gambia	2020-06-29	0.345
Africa	Gambia	2020-06-30	0.402
Africa	Gambia	2020-07-01	0.402
Africa	Gambia	2020-07-02	0.689
Africa	Gambia	2020-07-03	0.689
Africa	Gambia	2020-07-04	0.747
Africa	Gambia	2020-07-05	0.689
Africa	Gambia	2020-07-06	0.804
Africa	Gambia	2020-07-07	0.689
Africa	Gambia	2020-07-08	0.689
Africa	Gambia	2020-07-09	0.46
Africa	Gambia	2020-07-10	0.517
Africa	Gambia	2020-07-11	0.402
Africa	Gambia	2020-07-12	0.402
Africa	Gambia	2020-07-13	0.172
Africa	Gambia	2020-07-14	0.172
Africa	Gambia	2020-07-15	0.172
Africa	Gambia	2020-07-16	0.862
Africa	Gambia	2020-07-17	0.804
Africa	Gambia	2020-07-18	1.666
Africa	Gambia	2020-07-19	1.666
Africa	Gambia	2020-07-20	2.757
Africa	Gambia	2020-07-21	2.757
Africa	Gambia	2020-07-22	4.71		30
Africa	Gambia	2020-07-23	5.285		29
Africa	Gambia	2020-07-24	7.927		28
Africa	Gambia	2020-07-25	10.57		27
Africa	Gambia	2020-07-26	10.57		26
Africa	Gambia	2020-07-27	12.293		25
Africa	Gambia	2020-07-28	12.293		24
Africa	Gambia	2020-07-29	10.34		23
Africa	Gambia	2020-07-30	13.384		22
Africa	Gambia	2020-07-31	16.199		21
Africa	Gambia	2020-08-01	12.695		20
Africa	Gambia	2020-08-02	12.695		19
Africa	Gambia	2020-08-03	9.88		18
Africa	Gambia	2020-08-04	19.818		17
Africa	Gambia	2020-08-05	27.171		16
Africa	Gambia	2020-08-06	30.56		15
Africa	Gambia	2020-08-07	34.006		14
Africa	Gambia	2020-08-08	34.006		13
Africa	Gambia	2020-08-09	42.335		12
Africa	Gambia	2020-08-10	42.335		11
Africa	Gambia	2020-08-11	38.774		10
Africa	Gambia	2020-08-12	38.946		9
Africa	Gambia	2020-08-13	35.672		8
Africa	Gambia	2020-08-14	30.617		7
Africa	Gambia	2020-08-15	34.408		6
Africa	Gambia	2020-08-16	36.591		5
Africa	Gambia	2020-08-17	36.591		4
Africa	Gambia	2020-08-18	44.231		3
Africa	Gambia	2020-08-19	46.586		2
Africa	Gambia	2020-08-20	48.539		1
Africa	Gambia	2020-08-21	46.759
Africa	Gambia	2020-08-22	42.967
Africa	Gambia	2020-08-23	46.701
Africa	Gambia	2020-08-24	40.957
Africa	Gambia	2020-08-25	32.743
Africa	Gambia	2020-08-26	24.126
Africa	Gambia	2020-08-27	19.646
Africa	Gambia	2020-08-28	20.679
Africa	Gambia	2020-08-29	26.309
Africa	Gambia	2020-08-30	15.969
Africa	Gambia	2020-08-31	21.713
Africa	Gambia	2020-09-01	19.703
Africa	Gambia	2020-09-02	20.622
Africa	Gambia	2020-09-03	20.565
Africa	Gambia	2020-09-04	18.554
Africa	Gambia	2020-09-05	14.648
Africa	Gambia	2020-09-06	13.442
Africa	Gambia	2020-09-07	13.442
Africa	Gambia	2020-09-08	14.131
Africa	Gambia	2020-09-09	12.982
Africa	Gambia	2020-09-10	13.154
Africa	Gambia	2020-09-11	13.901
Africa	Gambia	2020-09-12	12.982
Africa	Gambia	2020-09-13	11.948
Africa	Gambia	2020-09-14	11.948
Africa	Gambia	2020-09-15	8.789
Africa	Gambia	2020-09-16	8.444
Africa	Gambia	2020-09-17	8.214
Africa	Gambia	2020-09-18	7.065
Africa	Gambia	2020-09-19	7.353
Africa	Gambia	2020-09-20	6.951
Africa	Gambia	2020-09-21	6.951
Africa	Gambia	2020-09-22	6.434
Africa	Gambia	2020-09-23	5.859
Africa	Gambia	2020-09-24	4.538
Africa	Gambia	2020-09-25	4.021
Africa	Gambia	2020-09-26	2.93
Africa	Gambia	2020-09-27	2.47
Africa	Gambia	2020-09-28	2.47
Africa	Gambia	2020-09-29	2.24
Africa	Gambia	2020-09-30	2.125
Africa	Gambia	2020-10-01	1.838
Africa	Gambia	2020-10-02	1.723
Africa	Gambia	2020-10-03	2.011
Africa	Gambia	2020-10-04	1.436
Africa	Gambia	2020-10-05	1.436
Africa	Gambia	2020-10-06	1.953
Africa	Gambia	2020-10-07	1.953
Africa	Gambia	2020-10-08	1.896
Africa	Gambia	2020-10-09	2.068
Africa	Gambia	2020-10-10	2.183
Africa	Gambia	2020-10-11	2.183
Africa	Gambia	2020-10-12	2.413
Africa	Gambia	2020-10-13	1.321
Africa	Gambia	2020-10-14	1.666
Africa	Gambia	2020-10-15	1.551
Africa	Gambia	2020-10-16	1.608
Africa	Gambia	2020-10-17	1.206
Africa	Gambia	2020-10-18	0.977
Africa	Gambia	2020-10-19	0.747
Africa	Gambia	2020-10-20	1.091
Africa	Gambia	2020-10-21	0.862
Africa	Gambia	2020-10-22	0.862
Africa	Gambia	2020-10-23	0.574
Africa	Gambia	2020-10-24	0.574
Africa	Gambia	2020-10-25	0.632
Africa	Gambia	2020-10-26	0.919
Africa	Gambia	2020-10-27	0.632
Africa	Gambia	2020-10-28	0.517
Africa	Gambia	2020-10-29	0.402
Africa	Gambia	2020-10-30	0.632
Africa	Gambia	2020-10-31	0.747
Africa	Gambia	2020-11-01	0.689
Africa	Gambia	2020-11-02	0.402
Africa	Gambia	2020-11-03	0.747
Africa	Gambia	2020-11-04	0.804
Africa	Gambia	2020-11-05	0.862
Africa	Gambia	2020-11-06	0.804
Africa	Gambia	2020-11-07	0.689
Africa	Gambia	2020-11-08	0.689
Africa	Gambia	2020-11-09	1.379
Africa	Gambia	2020-11-10	0.977
Africa	Gambia	2020-11-11	0.977
Africa	Gambia	2020-11-12	0.919
Africa	Gambia	2020-11-13	0.804
Africa	Gambia	2020-11-14	1.034
Africa	Gambia	2020-11-15	1.034
Africa	Gambia	2020-11-16	0.517
Africa	Gambia	2020-11-17	0.517
Africa	Gambia	2020-11-18	0.46
Africa	Gambia	2020-11-19	0.46
Africa	Gambia	2020-11-20	0.46
Africa	Gambia	2020-11-21	1.379
Africa	Gambia	2020-11-22	1.379
Africa	Gambia	2020-11-23	1.206
Africa	Gambia	2020-11-24	1.206
Africa	Gambia	2020-11-25	1.264
Africa	Gambia	2020-11-26	1.321
Africa	Gambia	2020-11-27	1.436
Africa	Gambia	2020-11-28	0.287
Africa	Gambia	2020-11-29	0.46
Africa	Gambia	2020-11-30	0.919
Africa	Gambia	2020-12-01	0.977
Africa	Gambia	2020-12-02	2.183
Africa	Gambia	2020-12-03	2.24
Africa	Gambia	2020-12-04	2.125
Africa	Gambia	2020-12-05	2.24
Africa	Gambia	2020-12-06	2.068
Africa	Gambia	2020-12-07	1.608
Africa	Gambia	2020-12-08	1.896
Africa	Gambia	2020-12-09	0.632
Africa	Gambia	2020-12-10	0.574
Africa	Gambia	2020-12-11	0.632
Africa	Gambia	2020-12-12	0.517
Africa	Gambia	2020-12-13	0.689
Africa	Gambia	2020-12-14	0.689
Africa	Gambia	2020-12-15	0.517
Africa	Gambia	2020-12-16	0.574
Africa	Gambia	2020-12-17	0.517
Africa	Gambia	2020-12-18	0.402
Africa	Gambia	2020-12-19	0.402
Africa	Gambia	2020-12-20	0.23
Africa	Gambia	2020-12-21	0.23
Africa	Gambia	2020-12-22	0.345
Africa	Gambia	2020-12-23	0.287
Africa	Gambia	2020-12-24	0.287
Africa	Gambia	2020-12-25	0.287
Africa	Gambia	2020-12-26	0.287
Africa	Gambia	2020-12-27	0.402
Africa	Gambia	2020-12-28	0.402
Africa	Gambia	2020-12-29	0.345
Africa	Gambia	2020-12-30	0.345
Africa	Gambia	2020-12-31	0.345
Africa	Gambia	2021-01-01	0.517
Africa	Gambia	2021-01-02	0.517
Africa	Gambia	2021-01-03	0.402
Africa	Gambia	2021-01-04	0.402
Africa	Gambia	2021-01-05	0.862
Africa	Gambia	2021-01-06	0.862
Africa	Gambia	2021-01-07	2.068
Africa	Gambia	2021-01-08	2.183
Africa	Gambia	2021-01-09	2.355
Africa	Gambia	2021-01-10	3.274
Africa	Gambia	2021-01-11	3.274
Africa	Gambia	2021-01-12	3.676
Africa	Gambia	2021-01-13	4.193
Africa	Gambia	2021-01-14	3.447
Africa	Gambia	2021-01-15	3.389
Africa	Gambia	2021-01-16	3.217
Africa	Gambia	2021-01-17	3.044
Africa	Gambia	2021-01-18	4.366
Africa	Gambia	2021-01-19	3.561
Africa	Gambia	2021-01-20	3.044
Africa	Gambia	2021-01-21	3.274
Africa	Gambia	2021-01-22	3.504
Africa	Gambia	2021-01-23	3.504
Africa	Gambia	2021-01-24	3.561
Africa	Gambia	2021-01-25	4.308
Africa	Gambia	2021-01-26	4.251
Africa	Gambia	2021-01-27	4.653
Africa	Gambia	2021-01-28	3.964
Africa	Gambia	2021-01-29	3.504
Africa	Gambia	2021-01-30	7.582
Africa	Gambia	2021-01-31	6.778
Africa	Gambia	2021-02-01	7.525
Africa	Gambia	2021-02-02	7.295
Africa	Gambia	2021-02-03	9.478
Africa	Gambia	2021-02-04	9.478
Africa	Gambia	2021-02-05	9.478
Africa	Gambia	2021-02-06	8.444
Africa	Gambia	2021-02-07	8.444
Africa	Gambia	2021-02-08	9.363
Africa	Gambia	2021-02-09	9.363
Africa	Gambia	2021-02-10	6.778
Africa	Gambia	2021-02-11	6.778
Africa	Gambia	2021-02-12	6.778
Africa	Gambia	2021-02-13	3.734
Africa	Gambia	2021-02-14	10.167
Africa	Gambia	2021-02-15	6.434
Africa	Gambia	2021-02-16	9.593
Africa	Gambia	2021-02-17	9.593
Africa	Gambia	2021-02-18	11.948
Africa	Gambia	2021-02-19	13.844
Africa	Gambia	2021-02-20	14.476
Africa	Gambia	2021-02-21	8.042
Africa	Gambia	2021-02-22	8.042
Africa	Gambia	2021-02-23	8.214
Africa	Gambia	2021-02-24	9.823
Africa	Gambia	2021-02-25	9.248
Africa	Gambia	2021-02-26	8.502
Africa	Gambia	2021-02-27	7.87
Africa	Gambia	2021-02-28	9.076
Africa	Gambia	2021-03-01	9.076
Africa	Gambia	2021-03-02	5.744
Africa	Gambia	2021-03-03	5.457
Africa	Gambia	2021-03-04	5.055
Africa	Gambia	2021-03-05	3.906
Africa	Gambia	2021-03-06	3.906
Africa	Gambia	2021-03-07	2.7
Africa	Gambia	2021-03-08	4.595
Africa	Gambia	2021-03-09	4.595
Africa	Gambia	2021-03-10	3.274
Africa	Gambia	2021-03-11	1.896
Africa	Gambia	2021-03-12	10.34
Africa	Gambia	2021-03-13	12.982
Africa	Gambia	2021-03-14	12.982
Africa	Gambia	2021-03-15	13.04
Africa	Gambia	2021-03-16	13.04
Africa	Gambia	2021-03-17	16.831
Africa	Gambia	2021-03-18	18.956
Africa	Gambia	2021-03-19	12.293
Africa	Gambia	2021-03-20	9.65
Africa	Gambia	2021-03-21	15.51
Africa	Gambia	2021-03-22	13.557
Africa	Gambia	2021-03-23	13.557
Africa	Gambia	2021-03-24	12.523
Africa	Gambia	2021-03-25	10.397
Africa	Gambia	2021-03-26	12.178
Africa	Gambia	2021-03-27	12.178
Africa	Gambia	2021-03-28	8.387
Africa	Gambia	2021-03-29	9.478
Africa	Gambia	2021-03-30	11.029
Africa	Gambia	2021-03-31	8.961
Africa	Gambia	2021-04-01	8.961
Africa	Gambia	2021-04-02	5.4
Africa	Gambia	2021-04-03	8.042
Africa	Gambia	2021-04-04	5.974
Africa	Gambia	2021-04-05	4.883
Africa	Gambia	2021-04-06	6.721
Africa	Gambia	2021-04-07	6.032
Africa	Gambia	2021-04-08	6.032
Africa	Gambia	2021-04-09	6.032
Africa	Gambia	2021-04-10	5.572
Africa	Gambia	2021-04-11	5.572
Africa	Gambia	2021-04-12	5.572
Africa	Gambia	2021-04-13	2.183
Africa	Gambia	2021-04-14	6.778
Africa	Gambia	2021-04-15	7.468
Africa	Gambia	2021-04-16	8.961
Africa	Gambia	2021-04-17	6.778
Africa	Gambia	2021-04-18	6.778
Africa	Gambia	2021-04-19	6.778
Africa	Gambia	2021-04-20	10.455
Africa	Gambia	2021-04-21	6.089
Africa	Gambia	2021-04-22	7.238
Africa	Gambia	2021-04-23	5.744
Africa	Gambia	2021-04-24	7.87
Africa	Gambia	2021-04-25	7.87
Africa	Gambia	2021-04-26	7.87
Africa	Gambia	2021-04-27	5.629
Africa	Gambia	2021-04-28	5.572
Africa	Gambia	2021-04-29	3.849
Africa	Gambia	2021-04-30	4.481
Africa	Gambia	2021-05-01	2.355
Africa	Gambia	2021-05-02	2.527
Africa	Gambia	2021-05-03	2.527
Africa	Gambia	2021-05-04	1.838
Africa	Gambia	2021-05-05	1.666
Africa	Gambia	2021-05-06	2.183
Africa	Gambia	2021-05-07	1.551
Africa	Gambia	2021-05-08	1.551
Africa	Gambia	2021-05-09	1.608
Africa	Gambia	2021-05-10	1.608
Africa	Gambia	2021-05-11	1.149
Africa	Gambia	2021-05-12	1.149
Africa	Gambia	2021-05-13	0.517
Africa	Gambia	2021-05-14	0.862
Africa	Gambia	2021-05-15	0.862
Africa	Gambia	2021-05-16	0.632
Africa	Gambia	2021-05-17	1.608
Africa	Gambia	2021-05-18	1.321
Africa	Gambia	2021-05-19	1.838
Africa	Gambia	2021-05-20	1.953
Africa	Gambia	2021-05-21	1.608
Africa	Gambia	2021-05-22	1.608
Africa	Gambia	2021-05-23	1.608
Africa	Gambia	2021-05-24	1.206
Africa	Gambia	2021-05-25	1.206
Africa	Gambia	2021-05-26	0.689
Africa	Gambia	2021-05-27	1.264
Africa	Gambia	2021-05-28	1.264
Africa	Gambia	2021-05-29	1.264
Africa	Gambia	2021-05-30	1.264
Africa	Gambia	2021-05-31	0.862
Africa	Gambia	2021-06-01	0.862
Africa	Gambia	2021-06-02	0.862
Africa	Gambia	2021-06-03	0.287
Africa	Gambia	2021-06-04	0.517
Africa	Gambia	2021-06-05	0.517
Africa	Gambia	2021-06-06	0.517
Africa	Gambia	2021-06-07	0.517
Africa	Gambia	2021-06-08	0.517
Africa	Gambia	2021-06-09	0.517
Africa	Gambia	2021-06-10	0.402
Africa	Gambia	2021-06-11	0.517
Africa	Gambia	2021-06-12	0.517
Africa	Gambia	2021-06-13	0.517
Africa	Gambia	2021-06-14	0.804
Africa	Gambia	2021-06-15	0.804
Africa	Gambia	2021-06-16	1.264
Africa	Gambia	2021-06-17	1.264
Africa	Gambia	2021-06-18	0.919
Africa	Gambia	2021-06-19	0.919
Africa	Gambia	2021-06-20	0.919
Africa	Gambia	2021-06-21	1.666
Africa	Gambia	2021-06-22	1.666
Africa	Gambia	2021-06-23	1.206
Africa	Gambia	2021-06-24	1.723
Africa	Gambia	2021-06-25	2.355
Africa	Gambia	2021-06-26	2.585
Africa	Gambia	2021-06-27	2.585
Africa	Gambia	2021-06-28	1.379
Africa	Gambia	2021-06-29	1.953
Africa	Gambia	2021-06-30	1.953
Africa	Gambia	2021-07-01	1.436
Africa	Gambia	2021-07-02	0.804
Africa	Gambia	2021-07-03	0.574
Africa	Gambia	2021-07-04	0.574
Africa	Gambia	2021-07-05	2.7		30
Africa	Gambia	2021-07-06	2.125		29
Africa	Gambia	2021-07-07	2.125		28
Africa	Gambia	2021-07-08	5.974		27
Africa	Gambia	2021-07-09	5.974		26
Africa	Gambia	2021-07-10	11.661		25
Africa	Gambia	2021-07-11	11.661		24
Africa	Gambia	2021-07-12	12.178		23
Africa	Gambia	2021-07-13	17.118		22
Africa	Gambia	2021-07-14	23.264		21
Africa	Gambia	2021-07-15	24.528		20
Africa	Gambia	2021-07-16	24.528		19
Africa	Gambia	2021-07-17	18.841		18
Africa	Gambia	2021-07-18	36.649		17
Africa	Gambia	2021-07-19	34.006		16
Africa	Gambia	2021-07-20	29.066		15
Africa	Gambia	2021-07-21	22.92		14
Africa	Gambia	2021-07-22	31.651		13
Africa	Gambia	2021-07-23	31.651		12
Africa	Gambia	2021-07-24	41.531		11
Africa	Gambia	2021-07-25	23.724		10
Africa	Gambia	2021-07-26	23.724		9
Africa	Gambia	2021-07-27	23.724		8
Africa	Gambia	2021-07-28	45.323		7
Africa	Gambia	2021-07-29	31.479		6
Africa	Gambia	2021-07-30	31.479		5
Africa	Gambia	2021-07-31	21.599		4
Africa	Gambia	2021-08-01	21.599		3
Africa	Gambia	2021-08-02	21.599		2
Africa	Gambia	2021-08-03	55.318		1
Africa	Gambia	2021-08-04	39.234
Africa	Gambia	2021-08-05	45.725
Africa	Gambia	2021-08-06	45.725
Africa	Gambia	2021-08-07	51.354
Africa	Gambia	2021-08-08	51.354
Africa	Gambia	2021-08-09	51.354
Africa	Gambia	2021-08-10	17.635
Africa	Gambia	2021-08-11	30.33
Africa	Gambia	2021-08-12	23.839
Africa	Gambia	2021-08-13	23.839
Africa	Gambia	2021-08-14	18.209
Africa	Gambia	2021-08-15	34.006
Africa	Gambia	2021-08-16	34.006
Africa	Gambia	2021-08-17	34.006
Africa	Gambia	2021-08-18	22.862
Africa	Gambia	2021-08-19	22.862
Africa	Gambia	2021-08-20	25.505
Africa	Gambia	2021-08-21	25.505
Africa	Gambia	2021-08-22	14.016
Africa	Gambia	2021-08-23	15.797
Africa	Gambia	2021-08-24	15.797
Africa	Gambia	2021-08-25	8.731
Africa	Gambia	2021-08-26	12.35
Africa	Gambia	2021-08-27	9.708
Africa	Gambia	2021-08-28	9.708
Africa	Gambia	2021-08-29	10.742
Africa	Gambia	2021-08-30	13.097
Africa	Gambia	2021-08-31	13.097
Africa	Gambia	2021-09-01	14.074
Africa	Gambia	2021-09-02	10.455
Africa	Gambia	2021-09-03	11.661
Africa	Gambia	2021-09-04	11.661
Africa	Gambia	2021-09-05	6.319
Africa	Gambia	2021-09-06	5.227
Africa	Gambia	2021-09-07	5.227
Africa	Gambia	2021-09-08	4.251
Africa	Gambia	2021-09-09	6.032
Africa	Gambia	2021-09-10	4.825
Africa	Gambia	2021-09-11	4.825
Africa	Gambia	2021-09-12	6.434
Africa	Gambia	2021-09-13	3.389
Africa	Gambia	2021-09-14	3.389
Africa	Gambia	2021-09-15	4.481
Africa	Gambia	2021-09-16	2.7
Africa	Gambia	2021-09-17	2.7
Africa	Gambia	2021-09-18	2.7
Africa	Gambia	2021-09-19	2.298
Africa	Gambia	2021-09-20	2.298
Africa	Gambia	2021-09-21	2.987
Africa	Gambia	2021-09-22	1.896
Africa	Gambia	2021-09-23	1.953
Africa	Gambia	2021-09-24	2.527
Africa	Gambia	2021-09-25	2.527
Africa	Gambia	2021-09-26	2.413
Africa	Gambia	2021-09-27	2.413
Africa	Gambia	2021-09-28	1.723
Africa	Gambia	2021-09-29	1.953
Africa	Gambia	2021-09-30	1.896
Africa	Gambia	2021-10-01	1.379
Africa	Gambia	2021-10-02	1.379
Africa	Gambia	2021-10-03	0.287
Africa	Gambia	2021-10-04	0.287
Africa	Gambia	2021-10-05	0.287
Africa	Gambia	2021-10-06	0.287
Africa	Gambia	2021-10-07	0.287
Africa	Gambia	2021-10-08	0.23
Africa	Gambia	2021-10-09	0.23
Africa	Gambia	2021-10-10	0.345
Africa	Gambia	2021-10-11	0.345
Africa	Gambia	2021-10-12	0.46
Africa	Gambia	2021-10-13	0.23
Africa	Gambia	2021-10-14	0.23
Africa	Gambia	2021-10-15	0.402
Africa	Gambia	2021-10-16	0.402
Africa	Gambia	2021-10-17	0.287
Africa	Gambia	2021-10-18	0.287
Africa	Gambia	2021-10-19	0.172
Africa	Gambia	2021-10-20	0.172
Africa	Gambia	2021-10-21	0.172
Africa	Gambia	2021-10-22	0.574
Africa	Gambia	2021-10-23	0.574
Africa	Gambia	2021-10-24	0.574
Africa	Gambia	2021-10-25	0.574
Africa	Gambia	2021-10-26	0.747
Africa	Gambia	2021-10-27	0.977
Africa	Gambia	2021-10-28	0.977
Africa	Gambia	2021-10-29	0.517
Africa	Gambia	2021-10-30	0.517
Africa	Gambia	2021-10-31	0.517
Africa	Gambia	2021-11-01	0.632
Africa	Gambia	2021-11-02	0.804
Africa	Gambia	2021-11-03	0.574
Africa	Gambia	2021-11-04	0.574
Africa	Gambia	2021-11-05	0.46
Africa	Gambia	2021-11-06	0.46
Africa	Gambia	2021-11-07	0.46
Africa	Gambia	2021-11-08	0.345
Africa	Gambia	2021-11-09	0.345
Africa	Gambia	2021-11-10	0.402
Africa	Gambia	2021-11-11	0.402
Africa	Gambia	2021-11-12	0.402
Africa	Gambia	2021-11-13	0.402
Africa	Gambia	2021-11-14	0.402
Africa	Gambia	2021-11-15	0.402
Africa	Gambia	2021-11-16	0.402
Africa	Gambia	2021-11-17	0.345
Africa	Gambia	2021-11-18	0.345
Africa	Gambia	2021-11-19	0.345
Africa	Gambia	2021-11-20	0.345
Africa	Gambia	2021-11-21	0.46
Africa	Gambia	2021-11-22	0.46
Africa	Gambia	2021-11-23	0.115
Africa	Gambia	2021-11-24	0.115
Africa	Gambia	2021-11-25	0.172
Africa	Gambia	2021-11-26	0.172
Africa	Gambia	2021-11-27	0.172
Africa	Gambia	2021-11-28	0.057
Africa	Gambia	2021-11-29	0.057
Africa	Gambia	2021-11-30	0.057
Africa	Gambia	2021-12-01	0.057
Africa	Gambia	2021-12-02	0.172
Africa	Gambia	2021-12-03	0.172
Africa	Gambia	2021-12-04	0.172
Africa	Gambia	2021-12-05	0.172
Africa	Gambia	2021-12-06	0.517
Africa	Gambia	2021-12-07	0.517
Africa	Gambia	2021-12-08	0.517
Africa	Gambia	2021-12-09	0.345
Africa	Gambia	2021-12-10	0.345
Africa	Gambia	2021-12-11	0.345
Africa	Gambia	2021-12-12	2.413
Africa	Gambia	2021-12-13	2.068
Africa	Gambia	2021-12-14	2.7
Africa	Gambia	2021-12-15	2.7
Africa	Gambia	2021-12-16	2.7
Africa	Gambia	2021-12-17	3.044
Africa	Gambia	2021-12-18	3.044
Africa	Gambia	2021-12-19	0.977		30
Africa	Gambia	2021-12-20	0.977		29
Africa	Gambia	2021-12-21	1.896		28
Africa	Gambia	2021-12-22	1.896		27
Africa	Gambia	2021-12-23	2.413		26
Africa	Gambia	2021-12-24	2.068		25
Africa	Gambia	2021-12-25	2.068		24
Africa	Gambia	2021-12-26	2.068		23
Africa	Gambia	2021-12-27	4.883		22
Africa	Gambia	2021-12-28	3.332		21
Africa	Gambia	2021-12-29	3.332		20
Africa	Gambia	2021-12-30	2.815		19
Africa	Gambia	2021-12-31	4.768		18
Africa	Gambia	2022-01-01	4.768		17
Africa	Gambia	2022-01-02	4.768		16
Africa	Gambia	2022-01-03	1.953		15
Africa	Gambia	2022-01-04	13.786		14
Africa	Gambia	2022-01-05	13.786		13
Africa	Gambia	2022-01-06	37.683		12
Africa	Gambia	2022-01-07	35.73		11
Africa	Gambia	2022-01-08	35.73		10
Africa	Gambia	2022-01-09	35.73		9
Africa	Gambia	2022-01-10	35.73		8
Africa	Gambia	2022-01-11	42.852		7
Africa	Gambia	2022-01-12	42.852		6
Africa	Gambia	2022-01-13	18.956		5
Africa	Gambia	2022-01-14	18.956		4
Africa	Gambia	2022-01-15	18.956		3
Africa	Gambia	2022-01-16	18.956		2
Africa	Gambia	2022-01-17	44.806		1
Africa	Gambia	2022-01-18	25.849
Africa	Gambia	2022-01-19	25.849
Africa	Gambia	2022-01-20	25.849
Africa	Gambia	2022-01-21	25.849
Africa	Gambia	2022-01-22	25.849
Africa	Gambia	2022-01-23	25.849
Africa	Gambia	2022-01-24	0
Africa	Gambia	2022-01-25	0
Africa	Gambia	2022-01-26	0
Africa	Gambia	2022-01-27	0
Africa	Gambia	2022-01-28	0
Africa	Gambia	2022-01-29	15.51
Africa	Gambia	2022-01-30	15.51
Africa	Gambia	2022-01-31	15.51
Africa	Gambia	2022-02-01	16.716
Africa	Gambia	2022-02-02	16.716
Africa	Gambia	2022-02-03	16.716
Africa	Gambia	2022-02-04	17.692
Africa	Gambia	2022-02-05	2.183
Africa	Ghana	2020-03-19	0.05
Africa	Ghana	2020-03-20	0.072
Africa	Ghana	2020-03-21	0.072
Africa	Ghana	2020-03-22	0.077
Africa	Ghana	2020-03-23	0.095
Africa	Ghana	2020-03-24	0.207
Africa	Ghana	2020-03-25	0.387
Africa	Ghana	2020-03-26	0.545
Africa	Ghana	2020-03-27	0.545
Africa	Ghana	2020-03-28	0.549
Africa	Ghana	2020-03-29	0.581
Africa	Ghana	2020-03-30	0.563
Africa	Ghana	2020-03-31	0.486
Africa	Ghana	2020-04-01	0.459
Africa	Ghana	2020-04-02	0.324
Africa	Ghana	2020-04-03	0.306
Africa	Ghana	2020-04-04	0.288
Africa	Ghana	2020-04-05	0.279
Africa	Ghana	2020-04-06	0.279
Africa	Ghana	2020-04-07	0.567
Africa	Ghana	2020-04-08	0.531
Africa	Ghana	2020-04-09	0.783
Africa	Ghana	2020-04-10	0.779
Africa	Ghana	2020-04-11	0.914
Africa	Ghana	2020-04-12	1.585
Africa	Ghana	2020-04-13	1.585
Africa	Ghana	2020-04-14	1.571
Africa	Ghana	2020-04-15	1.454
Africa	Ghana	2020-04-16	1.184
Africa	Ghana	2020-04-17	1.184
Africa	Ghana	2020-04-18	1.918
Africa	Ghana	2020-04-19	2.143
Africa	Ghana	2020-04-20	2.143
Africa	Ghana	2020-04-21	1.828
Africa	Ghana	2020-04-22	2.332
Africa	Ghana	2020-04-23	2.31
Africa	Ghana	2020-04-24	2.872
Africa	Ghana	2020-04-25	2.003
Africa	Ghana	2020-04-26	2.287
Africa	Ghana	2020-04-27	2.287
Africa	Ghana	2020-04-28	2.832
Africa	Ghana	2020-04-29	2.328
Africa	Ghana	2020-04-30	4.142
Africa	Ghana	2020-05-01	3.579
Africa	Ghana	2020-05-02	4.007
Africa	Ghana	2020-05-03	2.787
Africa	Ghana	2020-05-04	5.263
Africa	Ghana	2020-05-05	4.718
Africa	Ghana	2020-05-06	6.393
Africa	Ghana	2020-05-07	4.579
Africa	Ghana	2020-05-08	8.725
Africa	Ghana	2020-05-09	9.427
Africa	Ghana	2020-05-10	9.427
Africa	Ghana	2020-05-11	8.918
Africa	Ghana	2020-05-12	10.841
Africa	Ghana	2020-05-13	10.431
Africa	Ghana	2020-05-14	10.98
Africa	Ghana	2020-05-15	7.32
Africa	Ghana	2020-05-16	6.627
Africa	Ghana	2020-05-17	6.627
Africa	Ghana	2020-05-18	4.66
Africa	Ghana	2020-05-19	4.362
Africa	Ghana	2020-05-20	3.876
Africa	Ghana	2020-05-21	3.327
Africa	Ghana	2020-05-22	3.818
Africa	Ghana	2020-05-23	3.971
Africa	Ghana	2020-05-24	4.268
Africa	Ghana	2020-05-25	4.831
Africa	Ghana	2020-05-26	4.597
Africa	Ghana	2020-05-27	4.655
Africa	Ghana	2020-05-28	4.655
Africa	Ghana	2020-05-29	5.087
Africa	Ghana	2020-05-30	5.182
Africa	Ghana	2020-05-31	6.244
Africa	Ghana	2020-06-01	5.681
Africa	Ghana	2020-06-02	5.312
Africa	Ghana	2020-06-03	5.605
Africa	Ghana	2020-06-04	7.122
Africa	Ghana	2020-06-05	6.987
Africa	Ghana	2020-06-06	7.626
Africa	Ghana	2020-06-07	7.059
Africa	Ghana	2020-06-08	8.284
Africa	Ghana	2020-06-09	8.572
Africa	Ghana	2020-06-10	7.442
Africa	Ghana	2020-06-11	6.631
Africa	Ghana	2020-06-12	7.599
Africa	Ghana	2020-06-13	7.455
Africa	Ghana	2020-06-14	10.472
Africa	Ghana	2020-06-15	9.247
Africa	Ghana	2020-06-16	8.968
Africa	Ghana	2020-06-17	10.755
Africa	Ghana	2020-06-18	11.575
Africa	Ghana	2020-06-19	10.566
Africa	Ghana	2020-06-20	11.701
Africa	Ghana	2020-06-21	9.859
Africa	Ghana	2020-06-22	9.859
Africa	Ghana	2020-06-23	10.692
Africa	Ghana	2020-06-24	10.908
Africa	Ghana	2020-06-25	11.453
Africa	Ghana	2020-06-26	11.845
Africa	Ghana	2020-06-27	12.218
Africa	Ghana	2020-06-28	11.651
Africa	Ghana	2020-06-29	14.393
Africa	Ghana	2020-06-30	14.285
Africa	Ghana	2020-07-01	14.051
Africa	Ghana	2020-07-02	11.98
Africa	Ghana	2020-07-03	16
Africa	Ghana	2020-07-04	13.312
Africa	Ghana	2020-07-05	15.05
Africa	Ghana	2020-07-06	16.774
Africa	Ghana	2020-07-07	19.03
Africa	Ghana	2020-07-08	21.105
Africa	Ghana	2020-07-09	23.991
Africa	Ghana	2020-07-10	20.016
Africa	Ghana	2020-07-11	21.88
Africa	Ghana	2020-07-12	19.957
Africa	Ghana	2020-07-13	17.607
Africa	Ghana	2020-07-14	13.596
Africa	Ghana	2020-07-15	11.741
Africa	Ghana	2020-07-16	11.984
Africa	Ghana	2020-07-17	12.326
Africa	Ghana	2020-07-18	12.66
Africa	Ghana	2020-07-19	14.177
Africa	Ghana	2020-07-20	15.496
Africa	Ghana	2020-07-21	18.012
Africa	Ghana	2020-07-22	19.097
Africa	Ghana	2020-07-23	15.968
Africa	Ghana	2020-07-24	20.191
Africa	Ghana	2020-07-25	21.569
Africa	Ghana	2020-07-26	23.869
Africa	Ghana	2020-07-27	23.383
Africa	Ghana	2020-07-28	24.387
Africa	Ghana	2020-07-29	24.626
Africa	Ghana	2020-07-30	24.626
Africa	Ghana	2020-07-31	20.007
Africa	Ghana	2020-08-01	23.244
Africa	Ghana	2020-08-02	18.21
Africa	Ghana	2020-08-03	18.854
Africa	Ghana	2020-08-04	15.334
Africa	Ghana	2020-08-05	17.706
Africa	Ghana	2020-08-06	20.259
Africa	Ghana	2020-08-07	20.691
Africa	Ghana	2020-08-08	15.842
Africa	Ghana	2020-08-09	17.958
Africa	Ghana	2020-08-10	15.307
Africa	Ghana	2020-08-11	16.171
Africa	Ghana	2020-08-12	11.241
Africa	Ghana	2020-08-13	9.378
Africa	Ghana	2020-08-14	7.878
Africa	Ghana	2020-08-15	7.55
Africa	Ghana	2020-08-16	6.884
Africa	Ghana	2020-08-17	6.487
Africa	Ghana	2020-08-18	7.154
Africa	Ghana	2020-08-19	6.852
Africa	Ghana	2020-08-20	6.911
Africa	Ghana	2020-08-21	6.654
Africa	Ghana	2020-08-22	5.02
Africa	Ghana	2020-08-23	4.38
Africa	Ghana	2020-08-24	4.362
Africa	Ghana	2020-08-25	3.259
Africa	Ghana	2020-08-26	3.039
Africa	Ghana	2020-08-27	2.616
Africa	Ghana	2020-08-28	2.809
Africa	Ghana	2020-08-29	3.57
Africa	Ghana	2020-08-30	3.151
Africa	Ghana	2020-08-31	3.043
Africa	Ghana	2020-09-01	3.345
Africa	Ghana	2020-09-02	4.002
Africa	Ghana	2020-09-03	3.926
Africa	Ghana	2020-09-04	3.728
Africa	Ghana	2020-09-05	2.967
Africa	Ghana	2020-09-06	2.575
Africa	Ghana	2020-09-07	2.571
Africa	Ghana	2020-09-08	2.485
Africa	Ghana	2020-09-09	2.949
Africa	Ghana	2020-09-10	2.701
Africa	Ghana	2020-09-11	2.751
Africa	Ghana	2020-09-12	2.958
Africa	Ghana	2020-09-13	2.958
Africa	Ghana	2020-09-14	3.295
Africa	Ghana	2020-09-15	2.895
Africa	Ghana	2020-09-16	1.54
Africa	Ghana	2020-09-17	1.805
Africa	Ghana	2020-09-18	1.675
Africa	Ghana	2020-09-19	1.994
Africa	Ghana	2020-09-20	2.566
Africa	Ghana	2020-09-21	2.075
Africa	Ghana	2020-09-22	1.832
Africa	Ghana	2020-09-23	2.242
Africa	Ghana	2020-09-24	2.287
Africa	Ghana	2020-09-25	2.08
Africa	Ghana	2020-09-26	1.553
Africa	Ghana	2020-09-27	1.724
Africa	Ghana	2020-09-28	1.72
Africa	Ghana	2020-09-29	1.891
Africa	Ghana	2020-09-30	2.129
Africa	Ghana	2020-10-01	1.954
Africa	Ghana	2020-10-02	2.125
Africa	Ghana	2020-10-03	2.616
Africa	Ghana	2020-10-04	1.99
Africa	Ghana	2020-10-05	1.733
Africa	Ghana	2020-10-06	1.562
Africa	Ghana	2020-10-07	0.914
Africa	Ghana	2020-10-08	1.31
Africa	Ghana	2020-10-09	1.319
Africa	Ghana	2020-10-10	0.909
Africa	Ghana	2020-10-11	0.792
Africa	Ghana	2020-10-12	0.905
Africa	Ghana	2020-10-13	1.337
Africa	Ghana	2020-10-14	1.337
Africa	Ghana	2020-10-15	1.017
Africa	Ghana	2020-10-16	0.837
Africa	Ghana	2020-10-17	1.022
Africa	Ghana	2020-10-18	1.373
Africa	Ghana	2020-10-19	1.54
Africa	Ghana	2020-10-20	1.508
Africa	Ghana	2020-10-21	1.508
Africa	Ghana	2020-10-22	1.643
Africa	Ghana	2020-10-23	1.927
Africa	Ghana	2020-10-24	2.062
Africa	Ghana	2020-10-25	1.711
Africa	Ghana	2020-10-26	1.814
Africa	Ghana	2020-10-27	1.414
Africa	Ghana	2020-10-28	1.414
Africa	Ghana	2020-10-29	2.328
Africa	Ghana	2020-10-30	2.044
Africa	Ghana	2020-10-31	1.643
Africa	Ghana	2020-11-01	1.954
Africa	Ghana	2020-11-02	1.913
Africa	Ghana	2020-11-03	1.913
Africa	Ghana	2020-11-04	3.908
Africa	Ghana	2020-11-05	3.3
Africa	Ghana	2020-11-06	3.3
Africa	Ghana	2020-11-07	3.822
Africa	Ghana	2020-11-08	4.403
Africa	Ghana	2020-11-09	4.511
Africa	Ghana	2020-11-10	4.961
Africa	Ghana	2020-11-11	2.967
Africa	Ghana	2020-11-12	5.263
Africa	Ghana	2020-11-13	5.537
Africa	Ghana	2020-11-14	5.015
Africa	Ghana	2020-11-15	4.597
Africa	Ghana	2020-11-16	5.285
Africa	Ghana	2020-11-17	4.835
Africa	Ghana	2020-11-18	5.2
Africa	Ghana	2020-11-19	3.034
Africa	Ghana	2020-11-20	2.76
Africa	Ghana	2020-11-21	3.147
Africa	Ghana	2020-11-22	3.381
Africa	Ghana	2020-11-23	2.544
Africa	Ghana	2020-11-24	3.638
Africa	Ghana	2020-11-25	3.458
Africa	Ghana	2020-11-26	2.674
Africa	Ghana	2020-11-27	2.674
Africa	Ghana	2020-11-28	2.98
Africa	Ghana	2020-11-29	3.129
Africa	Ghana	2020-11-30	3.268
Africa	Ghana	2020-12-01	2.174
Africa	Ghana	2020-12-02	1.99
Africa	Ghana	2020-12-03	1.99
Africa	Ghana	2020-12-04	3.921
Africa	Ghana	2020-12-05	3.228
Africa	Ghana	2020-12-06	3.174
Africa	Ghana	2020-12-07	2.733
Africa	Ghana	2020-12-08	3.75
Africa	Ghana	2020-12-09	4.299
Africa	Ghana	2020-12-10	4.822
Africa	Ghana	2020-12-11	2.89
Africa	Ghana	2020-12-12	3.768
Africa	Ghana	2020-12-13	2.967
Africa	Ghana	2020-12-14	3.331
Africa	Ghana	2020-12-15	3.467
Africa	Ghana	2020-12-16	3.44
Africa	Ghana	2020-12-17	3.669
Africa	Ghana	2020-12-18	4.119
Africa	Ghana	2020-12-19	3.241
Africa	Ghana	2020-12-20	3.241
Africa	Ghana	2020-12-21	4.232
Africa	Ghana	2020-12-22	3.079
Africa	Ghana	2020-12-23	2.958
Africa	Ghana	2020-12-24	2.206
Africa	Ghana	2020-12-25	1.756
Africa	Ghana	2020-12-26	2.85
Africa	Ghana	2020-12-27	3.367
Africa	Ghana	2020-12-28	2.472
Africa	Ghana	2020-12-29	3.273
Africa	Ghana	2020-12-30	3.277
Africa	Ghana	2020-12-31	3.277
Africa	Ghana	2021-01-01	3.993
Africa	Ghana	2021-01-02	3.503
Africa	Ghana	2021-01-03	3.453
Africa	Ghana	2021-01-04	2.994
Africa	Ghana	2021-01-05	2.192
Africa	Ghana	2021-01-06	1.787
Africa	Ghana	2021-01-07	3.106
Africa	Ghana	2021-01-08	2.391
Africa	Ghana	2021-01-09	3.187
Africa	Ghana	2021-01-10	2.719
Africa	Ghana	2021-01-11	4.781
Africa	Ghana	2021-01-12	5.641
Africa	Ghana	2021-01-13	8.162
Africa	Ghana	2021-01-14	6.843
Africa	Ghana	2021-01-15	6.843
Africa	Ghana	2021-01-16	5.443
Africa	Ghana	2021-01-17	8.743
Africa	Ghana	2021-01-18	8.261
Africa	Ghana	2021-01-19	9.049
Africa	Ghana	2021-01-20	6.528
Africa	Ghana	2021-01-21	11.25
Africa	Ghana	2021-01-22	11.25
Africa	Ghana	2021-01-23	14.109
Africa	Ghana	2021-01-24	13.866
Africa	Ghana	2021-01-25	18.323
Africa	Ghana	2021-01-26	16.675
Africa	Ghana	2021-01-27	19.449
Africa	Ghana	2021-01-28	19.822
Africa	Ghana	2021-01-29	19.822
Africa	Ghana	2021-01-30	23.914
Africa	Ghana	2021-01-31	27.984
Africa	Ghana	2021-02-01	21.947
Africa	Ghana	2021-02-02	25.423
Africa	Ghana	2021-02-03	26.147
Africa	Ghana	2021-02-04	24.185
Africa	Ghana	2021-02-05	27.746
Africa	Ghana	2021-02-06	20.795
Africa	Ghana	2021-02-07	16.918
Africa	Ghana	2021-02-08	23.941
Africa	Ghana	2021-02-09	23.505
Africa	Ghana	2021-02-10	20.007
Africa	Ghana	2021-02-11	19.367
Africa	Ghana	2021-02-12	19.363
Africa	Ghana	2021-02-13	26.066
Africa	Ghana	2021-02-14	22.816
Africa	Ghana	2021-02-15	18.746
Africa	Ghana	2021-02-16	18.201
Africa	Ghana	2021-02-17	23.716
Africa	Ghana	2021-02-18	23.104
Africa	Ghana	2021-02-19	21.69
Africa	Ghana	2021-02-20	17.193
Africa	Ghana	2021-02-21	19.885
Africa	Ghana	2021-02-22	19.21
Africa	Ghana	2021-02-23	16.716
Africa	Ghana	2021-02-24	13.389
Africa	Ghana	2021-02-25	13.434
Africa	Ghana	2021-02-26	15.401
Africa	Ghana	2021-02-27	13.195
Africa	Ghana	2021-02-28	16.972
Africa	Ghana	2021-03-01	14.694
Africa	Ghana	2021-03-02	14.694
Africa	Ghana	2021-03-03	13.974
Africa	Ghana	2021-03-04	16.054
Africa	Ghana	2021-03-05	11.944
Africa	Ghana	2021-03-06	15.784
Africa	Ghana	2021-03-07	10.994
Africa	Ghana	2021-03-08	10.994
Africa	Ghana	2021-03-09	12.218
Africa	Ghana	2021-03-10	10.751
Africa	Ghana	2021-03-11	6.744
Africa	Ghana	2021-03-12	6.744
Africa	Ghana	2021-03-13	6.249
Africa	Ghana	2021-03-14	5.839
Africa	Ghana	2021-03-15	6.843
Africa	Ghana	2021-03-16	6.712
Africa	Ghana	2021-03-17	7.581
Africa	Ghana	2021-03-18	7.581
Africa	Ghana	2021-03-19	10.224
Africa	Ghana	2021-03-20	8.086
Africa	Ghana	2021-03-21	8.644
Africa	Ghana	2021-03-22	7.64
Africa	Ghana	2021-03-23	7.496
Africa	Ghana	2021-03-24	6.627
Africa	Ghana	2021-03-25	7.104
Africa	Ghana	2021-03-26	5.758
Africa	Ghana	2021-03-27	4.551
Africa	Ghana	2021-03-28	2.724
Africa	Ghana	2021-03-29	2.724
Africa	Ghana	2021-03-30	1.774
Africa	Ghana	2021-03-31	3.106
Africa	Ghana	2021-04-01	2.629
Africa	Ghana	2021-04-02	1.742
Africa	Ghana	2021-04-03	1.742
Africa	Ghana	2021-04-04	2.228
Africa	Ghana	2021-04-05	2.76
Africa	Ghana	2021-04-06	2.967
Africa	Ghana	2021-04-07	1.918
Africa	Ghana	2021-04-08	2.368
Africa	Ghana	2021-04-09	1.958
Africa	Ghana	2021-04-10	2.638
Africa	Ghana	2021-04-11	2.152
Africa	Ghana	2021-04-12	1.621
Africa	Ghana	2021-04-13	2.089
Africa	Ghana	2021-04-14	2.107
Africa	Ghana	2021-04-15	1.963
Africa	Ghana	2021-04-16	1.963
Africa	Ghana	2021-04-17	1.814
Africa	Ghana	2021-04-18	2.021
Africa	Ghana	2021-04-19	2.021
Africa	Ghana	2021-04-20	1.346
Africa	Ghana	2021-04-21	1.378
Africa	Ghana	2021-04-22	1.724
Africa	Ghana	2021-04-23	1.724
Africa	Ghana	2021-04-24	1.193
Africa	Ghana	2021-04-25	2.057
Africa	Ghana	2021-04-26	2.449
Africa	Ghana	2021-04-27	3.399
Africa	Ghana	2021-04-28	3.286
Africa	Ghana	2021-04-29	2.854
Africa	Ghana	2021-04-30	2.854
Africa	Ghana	2021-05-01	3.03
Africa	Ghana	2021-05-02	1.958
Africa	Ghana	2021-05-03	1.936
Africa	Ghana	2021-05-04	1.243
Africa	Ghana	2021-05-05	1.418
Africa	Ghana	2021-05-06	1.198
Africa	Ghana	2021-05-07	1.324
Africa	Ghana	2021-05-08	1.148
Africa	Ghana	2021-05-09	1.576
Africa	Ghana	2021-05-10	1.477
Africa	Ghana	2021-05-11	1.22
Africa	Ghana	2021-05-12	1.337
Africa	Ghana	2021-05-13	1.49
Africa	Ghana	2021-05-14	1.742
Africa	Ghana	2021-05-15	1.742
Africa	Ghana	2021-05-16	1.315
Africa	Ghana	2021-05-17	1.45
Africa	Ghana	2021-05-18	1.706
Africa	Ghana	2021-05-19	1.49
Africa	Ghana	2021-05-20	1.337
Africa	Ghana	2021-05-21	1.252
Africa	Ghana	2021-05-22	1.531
Africa	Ghana	2021-05-23	1.697
Africa	Ghana	2021-05-24	1.4
Africa	Ghana	2021-05-25	1.445
Africa	Ghana	2021-05-26	1.148
Africa	Ghana	2021-05-27	1.202
Africa	Ghana	2021-05-28	1.144
Africa	Ghana	2021-05-29	0.864
Africa	Ghana	2021-05-30	1.252
Africa	Ghana	2021-05-31	1.144
Africa	Ghana	2021-06-01	1.351
Africa	Ghana	2021-06-02	1.351
Africa	Ghana	2021-06-03	1.297
Africa	Ghana	2021-06-04	1.859
Africa	Ghana	2021-06-05	1.859
Africa	Ghana	2021-06-06	1.486
Africa	Ghana	2021-06-07	1.486
Africa	Ghana	2021-06-08	0.977
Africa	Ghana	2021-06-09	1.612
Africa	Ghana	2021-06-10	1.612
Africa	Ghana	2021-06-11	1.153
Africa	Ghana	2021-06-12	1.373
Africa	Ghana	2021-06-13	1.193
Africa	Ghana	2021-06-14	1.193
Africa	Ghana	2021-06-15	2.12
Africa	Ghana	2021-06-16	2.048
Africa	Ghana	2021-06-17	2.048
Africa	Ghana	2021-06-18	2.111
Africa	Ghana	2021-06-19	1.891
Africa	Ghana	2021-06-20	1.891
Africa	Ghana	2021-06-21	2.548
Africa	Ghana	2021-06-22	2.418
Africa	Ghana	2021-06-23	1.855
Africa	Ghana	2021-06-24	1.958
Africa	Ghana	2021-06-25	1.558
Africa	Ghana	2021-06-26	1.558
Africa	Ghana	2021-06-27	2.053
Africa	Ghana	2021-06-28	1.877
Africa	Ghana	2021-06-29	1.828
Africa	Ghana	2021-06-30	3.052
Africa	Ghana	2021-07-01	2.949
Africa	Ghana	2021-07-02	2.949
Africa	Ghana	2021-07-03	3.638
Africa	Ghana	2021-07-04	4.268
Africa	Ghana	2021-07-05	4.169
Africa	Ghana	2021-07-06	3.421
Africa	Ghana	2021-07-07	3.575
Africa	Ghana	2021-07-08	4.759
Africa	Ghana	2021-07-09	4.759
Africa	Ghana	2021-07-10	4.786
Africa	Ghana	2021-07-11	5.709
Africa	Ghana	2021-07-12	5.326
Africa	Ghana	2021-07-13	5.97
Africa	Ghana	2021-07-14	4.592
Africa	Ghana	2021-07-15	5.146
Africa	Ghana	2021-07-16	5.146
Africa	Ghana	2021-07-17	5.875
Africa	Ghana	2021-07-18	5.546
Africa	Ghana	2021-07-19	5.546
Africa	Ghana	2021-07-20	6.447
Africa	Ghana	2021-07-21	6.447
Africa	Ghana	2021-07-22	4.709
Africa	Ghana	2021-07-23	9.616
Africa	Ghana	2021-07-24	10.409
Africa	Ghana	2021-07-25	10.593
Africa	Ghana	2021-07-26	14.793
Africa	Ghana	2021-07-27	13.249
Africa	Ghana	2021-07-28	17.373
Africa	Ghana	2021-07-29	17.373
Africa	Ghana	2021-07-30	12.466
Africa	Ghana	2021-07-31	10.228
Africa	Ghana	2021-08-01	8.324
Africa	Ghana	2021-08-02	13.015
Africa	Ghana	2021-08-03	15.347
Africa	Ghana	2021-08-04	13.659
Africa	Ghana	2021-08-05	15.374
Africa	Ghana	2021-08-06	15.374
Africa	Ghana	2021-08-07	16.797
Africa	Ghana	2021-08-08	23.442
Africa	Ghana	2021-08-09	14.55
Africa	Ghana	2021-08-10	14.249
Africa	Ghana	2021-08-11	13.366
Africa	Ghana	2021-08-12	13.479
Africa	Ghana	2021-08-13	14.866
Africa	Ghana	2021-08-14	16.009
Africa	Ghana	2021-08-15	11.183
Africa	Ghana	2021-08-16	13.533
Africa	Ghana	2021-08-17	11.503
Africa	Ghana	2021-08-18	15.109
Africa	Ghana	2021-08-19	15.757
Africa	Ghana	2021-08-20	14.37
Africa	Ghana	2021-08-21	16.437
Africa	Ghana	2021-08-22	17.441
Africa	Ghana	2021-08-23	17.423
Africa	Ghana	2021-08-24	19.327
Africa	Ghana	2021-08-25	14.168
Africa	Ghana	2021-08-26	15.815
Africa	Ghana	2021-08-27	18.512
Africa	Ghana	2021-08-28	16.563
Africa	Ghana	2021-08-29	13.74
Africa	Ghana	2021-08-30	14.244
Africa	Ghana	2021-08-31	17.607
Africa	Ghana	2021-09-01	17.607
Africa	Ghana	2021-09-02	16.036
Africa	Ghana	2021-09-03	15.361
Africa	Ghana	2021-09-04	12.678
Africa	Ghana	2021-09-05	12.678
Africa	Ghana	2021-09-06	13.69
Africa	Ghana	2021-09-07	12.25
Africa	Ghana	2021-09-08	13.988
Africa	Ghana	2021-09-09	11.435
Africa	Ghana	2021-09-10	10.476
Africa	Ghana	2021-09-11	10.476
Africa	Ghana	2021-09-12	13.817
Africa	Ghana	2021-09-13	11.557
Africa	Ghana	2021-09-14	7.73
Africa	Ghana	2021-09-15	5.992
Africa	Ghana	2021-09-16	5.992
Africa	Ghana	2021-09-17	8.828
Africa	Ghana	2021-09-18	10.021
Africa	Ghana	2021-09-19	7.833
Africa	Ghana	2021-09-20	7.613
Africa	Ghana	2021-09-21	7.613
Africa	Ghana	2021-09-22	8.806
Africa	Ghana	2021-09-23	10.228
Africa	Ghana	2021-09-24	7.082
Africa	Ghana	2021-09-25	7.275
Africa	Ghana	2021-09-26	6.123
Africa	Ghana	2021-09-27	6.532
Africa	Ghana	2021-09-28	6.532
Africa	Ghana	2021-09-29	5.339
Africa	Ghana	2021-09-30	6.015
Africa	Ghana	2021-10-01	5.263
Africa	Ghana	2021-10-02	3.876
Africa	Ghana	2021-10-03	3.876
Africa	Ghana	2021-10-04	2.098
Africa	Ghana	2021-10-05	3.881
Africa	Ghana	2021-10-06	5.146
Africa	Ghana	2021-10-07	3.989
Africa	Ghana	2021-10-08	3.989
Africa	Ghana	2021-10-09	3.989
Africa	Ghana	2021-10-10	3.989
Africa	Ghana	2021-10-11	3.989
Africa	Ghana	2021-10-12	2.206
Africa	Ghana	2021-10-13	0.941
Africa	Ghana	2021-10-14	0
Africa	Ghana	2021-10-15	0
Africa	Ghana	2021-10-16	4.007
Africa	Ghana	2021-10-17	4.826
Africa	Ghana	2021-10-18	4.826
Africa	Ghana	2021-10-19	5.51
Africa	Ghana	2021-10-20	5.51
Africa	Ghana	2021-10-21	5.51
Africa	Ghana	2021-10-22	5.51
Africa	Ghana	2021-10-23	2.463
Africa	Ghana	2021-10-24	1.643
Africa	Ghana	2021-10-25	2.287
Africa	Ghana	2021-10-26	1.873
Africa	Ghana	2021-10-27	2.021
Africa	Ghana	2021-10-28	2.183
Africa	Ghana	2021-10-29	2.183
Africa	Ghana	2021-10-30	1.225
Africa	Ghana	2021-10-31	1.225
Africa	Ghana	2021-11-01	0.581
Africa	Ghana	2021-11-02	1.256
Africa	Ghana	2021-11-03	1.107
Africa	Ghana	2021-11-04	0.945
Africa	Ghana	2021-11-05	1.414
Africa	Ghana	2021-11-06	1.414
Africa	Ghana	2021-11-07	1.414
Africa	Ghana	2021-11-08	1.414
Africa	Ghana	2021-11-09	1.445
Africa	Ghana	2021-11-10	1.445
Africa	Ghana	2021-11-11	1.63
Africa	Ghana	2021-11-12	1.162
Africa	Ghana	2021-11-13	1.162
Africa	Ghana	2021-11-14	1.162
Africa	Ghana	2021-11-15	1.436
Africa	Ghana	2021-11-16	0.536
Africa	Ghana	2021-11-17	0.536
Africa	Ghana	2021-11-18	0.351
Africa	Ghana	2021-11-19	0.351
Africa	Ghana	2021-11-20	0.351
Africa	Ghana	2021-11-21	0.801
Africa	Ghana	2021-11-22	0.527
Africa	Ghana	2021-11-23	0.869
Africa	Ghana	2021-11-24	0.869
Africa	Ghana	2021-11-25	0.869
Africa	Ghana	2021-11-26	0.869
Africa	Ghana	2021-11-27	0.869
Africa	Ghana	2021-11-28	0.419
Africa	Ghana	2021-11-29	0.419
Africa	Ghana	2021-11-30	0
Africa	Ghana	2021-12-01	0
Africa	Ghana	2021-12-02	0
Africa	Ghana	2021-12-03	0		30
Africa	Ghana	2021-12-04	0		29
Africa	Ghana	2021-12-05	0		28
Africa	Ghana	2021-12-06	1.468		27
Africa	Ghana	2021-12-07	1.468		26
Africa	Ghana	2021-12-08	1.468		25
Africa	Ghana	2021-12-09	1.468		24
Africa	Ghana	2021-12-10	1.468		23
Africa	Ghana	2021-12-11	2.215		22
Africa	Ghana	2021-12-12	2.823		21
Africa	Ghana	2021-12-13	1.355		20
Africa	Ghana	2021-12-14	1.355		19
Africa	Ghana	2021-12-15	2.674		18
Africa	Ghana	2021-12-16	2.994		17
Africa	Ghana	2021-12-17	2.994		16
Africa	Ghana	2021-12-18	2.246		15
Africa	Ghana	2021-12-19	1.639		14
Africa	Ghana	2021-12-20	2.634		13
Africa	Ghana	2021-12-21	4.781		12
Africa	Ghana	2021-12-22	7.721		11
Africa	Ghana	2021-12-23	11.903		10
Africa	Ghana	2021-12-24	11.903		9
Africa	Ghana	2021-12-25	11.903		8
Africa	Ghana	2021-12-26	20.371		7
Africa	Ghana	2021-12-27	30.726		6
Africa	Ghana	2021-12-28	34.269		5
Africa	Ghana	2021-12-29	34.845		4
Africa	Ghana	2021-12-30	30.343		3
Africa	Ghana	2021-12-31	37.956		2
Africa	Ghana	2022-01-01	42.508		1
Africa	Ghana	2022-01-02	38.789
Africa	Ghana	2022-01-03	32.243
Africa	Ghana	2022-01-04	31.433
Africa	Ghana	2022-01-05	30.541
Africa	Ghana	2022-01-06	30.541
Africa	Ghana	2022-01-07	22.929
Africa	Ghana	2022-01-08	24.176
Africa	Ghana	2022-01-09	26.21
Africa	Ghana	2022-01-10	27.57
Africa	Ghana	2022-01-11	22.69
Africa	Ghana	2022-01-12	20.934
Africa	Ghana	2022-01-13	20.934
Africa	Ghana	2022-01-14	20.934
Africa	Ghana	2022-01-15	18.67
Africa	Ghana	2022-01-16	11.885
Africa	Ghana	2022-01-17	5.722
Africa	Ghana	2022-01-18	8.765
Africa	Ghana	2022-01-19	6.577
Africa	Ghana	2022-01-20	9.733
Africa	Ghana	2022-01-21	9.733
Africa	Ghana	2022-01-22	6.199
Africa	Ghana	2022-01-23	8.923
Africa	Ghana	2022-01-24	9.684
Africa	Ghana	2022-01-25	6.64
Africa	Ghana	2022-01-26	9.373
Africa	Ghana	2022-01-27	6.757
Africa	Ghana	2022-01-28	7.311
Africa	Ghana	2022-01-29	8.099
Africa	Ghana	2022-01-30	5.893
Africa	Ghana	2022-01-31	5.65
Africa	Ghana	2022-02-01	5.65
Africa	Ghana	2022-02-02	2.917
Africa	Ghana	2022-02-03	3.728
Africa	Ghana	2022-02-04	3.174
Africa	Ghana	2022-02-05	3.831
Africa	Guinea	2020-03-18	0.011
Africa	Guinea	2020-03-19	0.011
Africa	Guinea	2020-03-20	0
Africa	Guinea	2020-03-21	0.011
Africa	Guinea	2020-03-22	0.011
Africa	Guinea	2020-03-23	0.032
Africa	Guinea	2020-03-24	0.032
Africa	Guinea	2020-03-25	0.032
Africa	Guinea	2020-03-26	0.032
Africa	Guinea	2020-03-27	0.074
Africa	Guinea	2020-03-28	0.064
Africa	Guinea	2020-03-29	0.148
Africa	Guinea	2020-03-30	0.191
Africa	Guinea	2020-03-31	0.191
Africa	Guinea	2020-04-01	0.275
Africa	Guinea	2020-04-02	0.508
Africa	Guinea	2020-04-03	0.688
Africa	Guinea	2020-04-04	1.09
Africa	Guinea	2020-04-05	1.111
Africa	Guinea	2020-04-06	1.122
Africa	Guinea	2020-04-07	1.291
Africa	Guinea	2020-04-08	1.418
Africa	Guinea	2020-04-09	1.503
Africa	Guinea	2020-04-10	1.471
Africa	Guinea	2020-04-11	1.471
Africa	Guinea	2020-04-12	1.365
Africa	Guinea	2020-04-13	2.022
Africa	Guinea	2020-04-14	2.318
Africa	Guinea	2020-04-15	2.54
Africa	Guinea	2020-04-16	2.583
Africa	Guinea	2020-04-17	2.805
Africa	Guinea	2020-04-18	2.837
Africa	Guinea	2020-04-19	3.482
Africa	Guinea	2020-04-20	3.207
Africa	Guinea	2020-04-21	3.44
Africa	Guinea	2020-04-22	3.779
Africa	Guinea	2020-04-23	4.488
Africa	Guinea	2020-04-24	5.049
Africa	Guinea	2020-04-25	5.059
Africa	Guinea	2020-04-26	4.414
Africa	Guinea	2020-04-27	5.726
Africa	Guinea	2020-04-28	5.842
Africa	Guinea	2020-04-29	6.245
Africa	Guinea	2020-04-30	6.7
Africa	Guinea	2020-05-01	6.171
Africa	Guinea	2020-05-02	6.245
Africa	Guinea	2020-05-03	6.245
Africa	Guinea	2020-05-04	5.79
Africa	Guinea	2020-05-05	6.044
Africa	Guinea	2020-05-06	5.345
Africa	Guinea	2020-05-07	4.572
Africa	Guinea	2020-05-08	4.996
Africa	Guinea	2020-05-09	4.826
Africa	Guinea	2020-05-10	5.927
Africa	Guinea	2020-05-11	4.615
Africa	Guinea	2020-05-12	5.154
Africa	Guinea	2020-05-13	5.483
Africa	Guinea	2020-05-14	5.779
Africa	Guinea	2020-05-15	4.911
Africa	Guinea	2020-05-16	6.52
Africa	Guinea	2020-05-17	5.419
Africa	Guinea	2020-05-18	6.88
Africa	Guinea	2020-05-19	5.98
Africa	Guinea	2020-05-20	5.176
Africa	Guinea	2020-05-21	6.287
Africa	Guinea	2020-05-22	6.287
Africa	Guinea	2020-05-23	5.483
Africa	Guinea	2020-05-24	6.53
Africa	Guinea	2020-05-25	5.07
Africa	Guinea	2020-05-26	4.361
Africa	Guinea	2020-05-27	4.361
Africa	Guinea	2020-05-28	5.144
Africa	Guinea	2020-05-29	6.234
Africa	Guinea	2020-05-30	5.61
Africa	Guinea	2020-05-31	4.562
Africa	Guinea	2020-06-01	6.022
Africa	Guinea	2020-06-02	6.467
Africa	Guinea	2020-06-03	6.964
Africa	Guinea	2020-06-04	4.636
Africa	Guinea	2020-06-05	4.276
Africa	Guinea	2020-06-06	4.35
Africa	Guinea	2020-06-07	4.35
Africa	Guinea	2020-06-08	3.937
Africa	Guinea	2020-06-09	3.937
Africa	Guinea	2020-06-10	3.44
Africa	Guinea	2020-06-11	4.033
Africa	Guinea	2020-06-12	3.874
Africa	Guinea	2020-06-13	3.884
Africa	Guinea	2020-06-14	4.392
Africa	Guinea	2020-06-15	3.768
Africa	Guinea	2020-06-16	4.033
Africa	Guinea	2020-06-17	4.34
Africa	Guinea	2020-06-18	4.964
Africa	Guinea	2020-06-19	5.059
Africa	Guinea	2020-06-20	5.038
Africa	Guinea	2020-06-21	4.826
Africa	Guinea	2020-06-22	4.403
Africa	Guinea	2020-06-23	4.244
Africa	Guinea	2020-06-24	5.356
Africa	Guinea	2020-06-25	3.525
Africa	Guinea	2020-06-26	3.768
Africa	Guinea	2020-06-27	3.503
Africa	Guinea	2020-06-28	3.747
Africa	Guinea	2020-06-29	3.842
Africa	Guinea	2020-06-30	3.715
Africa	Guinea	2020-07-01	2.434
Africa	Guinea	2020-07-02	2.921
Africa	Guinea	2020-07-03	2.762
Africa	Guinea	2020-07-04	2.953
Africa	Guinea	2020-07-05	2.837
Africa	Guinea	2020-07-06	2.741
Africa	Guinea	2020-07-07	2.593
Africa	Guinea	2020-07-08	3.101
Africa	Guinea	2020-07-09	4.562
Africa	Guinea	2020-07-10	4.742
Africa	Guinea	2020-07-11	5.017
Africa	Guinea	2020-07-12	5.62
Africa	Guinea	2020-07-13	5.62
Africa	Guinea	2020-07-14	5.969
Africa	Guinea	2020-07-15	6.128
Africa	Guinea	2020-07-16	5.059
Africa	Guinea	2020-07-17	4.879
Africa	Guinea	2020-07-18	4.731
Africa	Guinea	2020-07-19	4.265
Africa	Guinea	2020-07-20	4.752
Africa	Guinea	2020-07-21	4.784
Africa	Guinea	2020-07-22	4.985
Africa	Guinea	2020-07-23	4.731
Africa	Guinea	2020-07-24	4.625
Africa	Guinea	2020-07-25	4.615
Africa	Guinea	2020-07-26	4.911
Africa	Guinea	2020-07-27	4.922
Africa	Guinea	2020-07-28	5.017
Africa	Guinea	2020-07-29	4.615
Africa	Guinea	2020-07-30	4.615
Africa	Guinea	2020-07-31	4.668
Africa	Guinea	2020-08-01	4.033
Africa	Guinea	2020-08-02	3.271
Africa	Guinea	2020-08-03	3.271
Africa	Guinea	2020-08-04	3.842
Africa	Guinea	2020-08-05	4.149
Africa	Guinea	2020-08-06	4.467
Africa	Guinea	2020-08-07	4.964
Africa	Guinea	2020-08-08	6.001
Africa	Guinea	2020-08-09	6.488
Africa	Guinea	2020-08-10	5.991
Africa	Guinea	2020-08-11	5.599
Africa	Guinea	2020-08-12	5.726
Africa	Guinea	2020-08-13	5.652
Africa	Guinea	2020-08-14	5.112
Africa	Guinea	2020-08-15	4.953
Africa	Guinea	2020-08-16	5.842
Africa	Guinea	2020-08-17	7.303
Africa	Guinea	2020-08-18	7.377
Africa	Guinea	2020-08-19	7.155
Africa	Guinea	2020-08-20	7.176
Africa	Guinea	2020-08-21	7.113
Africa	Guinea	2020-08-22	6.234
Africa	Guinea	2020-08-23	5.133
Africa	Guinea	2020-08-24	4.826
Africa	Guinea	2020-08-25	4.371
Africa	Guinea	2020-08-26	3.969
Africa	Guinea	2020-08-27	3.567
Africa	Guinea	2020-08-28	3.376
Africa	Guinea	2020-08-29	3.376
Africa	Guinea	2020-08-30	4.276
Africa	Guinea	2020-08-31	3.525
Africa	Guinea	2020-09-01	3.715
Africa	Guinea	2020-09-02	3.302
Africa	Guinea	2020-09-03	3.874
Africa	Guinea	2020-09-04	4.213
Africa	Guinea	2020-09-05	4.213
Africa	Guinea	2020-09-06	4.519
Africa	Guinea	2020-09-07	4.308
Africa	Guinea	2020-09-08	3.906
Africa	Guinea	2020-09-09	4.297
Africa	Guinea	2020-09-10	3.884
Africa	Guinea	2020-09-11	3.493
Africa	Guinea	2020-09-12	3.927
Africa	Guinea	2020-09-13	2.614
Africa	Guinea	2020-09-14	2.593
Africa	Guinea	2020-09-15	2.784
Africa	Guinea	2020-09-16	2.847
Africa	Guinea	2020-09-17	2.202
Africa	Guinea	2020-09-18	2.667
Africa	Guinea	2020-09-19	2.815
Africa	Guinea	2020-09-20	2.964
Africa	Guinea	2020-09-21	2.995
Africa	Guinea	2020-09-22	2.921
Africa	Guinea	2020-09-23	2.964
Africa	Guinea	2020-09-24	2.964
Africa	Guinea	2020-09-25	2.614
Africa	Guinea	2020-09-26	2.392
Africa	Guinea	2020-09-27	2.699
Africa	Guinea	2020-09-28	2.688
Africa	Guinea	2020-09-29	2.614
Africa	Guinea	2020-09-30	2.307
Africa	Guinea	2020-10-01	2.307
Africa	Guinea	2020-10-02	2.72
Africa	Guinea	2020-10-03	2.36
Africa	Guinea	2020-10-04	1.842
Africa	Guinea	2020-10-05	2.138
Africa	Guinea	2020-10-06	2.424
Africa	Guinea	2020-10-07	2.233
Africa	Guinea	2020-10-08	2.635
Africa	Guinea	2020-10-09	2.318
Africa	Guinea	2020-10-10	2.762
Africa	Guinea	2020-10-11	2.837
Africa	Guinea	2020-10-12	2.773
Africa	Guinea	2020-10-13	2.868
Africa	Guinea	2020-10-14	3.44
Africa	Guinea	2020-10-15	3.747
Africa	Guinea	2020-10-16	4.318
Africa	Guinea	2020-10-17	5.102
Africa	Guinea	2020-10-18	5.25
Africa	Guinea	2020-10-19	4.826
Africa	Guinea	2020-10-20	4.276
Africa	Guinea	2020-10-21	4.35
Africa	Guinea	2020-10-22	4.022
Africa	Guinea	2020-10-23	2.889
Africa	Guinea	2020-10-24	1.662
Africa	Guinea	2020-10-25	1.238
Africa	Guinea	2020-10-26	1.238
Africa	Guinea	2020-10-27	2.974
Africa	Guinea	2020-10-28	2.329
Africa	Guinea	2020-10-29	4.075
Africa	Guinea	2020-10-30	4.625
Africa	Guinea	2020-10-31	4.625
Africa	Guinea	2020-11-01	5.927
Africa	Guinea	2020-11-02	6.118
Africa	Guinea	2020-11-03	4.17
Africa	Guinea	2020-11-04	5.419
Africa	Guinea	2020-11-05	3.63
Africa	Guinea	2020-11-06	3.08
Africa	Guinea	2020-11-07	3.472
Africa	Guinea	2020-11-08	2.318
Africa	Guinea	2020-11-09	2.604
Africa	Guinea	2020-11-10	2.868
Africa	Guinea	2020-11-11	1.958
Africa	Guinea	2020-11-12	1.842
Africa	Guinea	2020-11-13	1.842
Africa	Guinea	2020-11-14	1.958
Africa	Guinea	2020-11-15	2.085
Africa	Guinea	2020-11-16	1.746
Africa	Guinea	2020-11-17	1.799
Africa	Guinea	2020-11-18	2.085
Africa	Guinea	2020-11-19	1.863
Africa	Guinea	2020-11-20	2.18
Africa	Guinea	2020-11-21	2.254
Africa	Guinea	2020-11-22	2.276
Africa	Guinea	2020-11-23	2.297
Africa	Guinea	2020-11-24	2.212
Africa	Guinea	2020-11-25	2.286
Africa	Guinea	2020-11-26	2.498
Africa	Guinea	2020-11-27	3.133
Africa	Guinea	2020-11-28	2.551
Africa	Guinea	2020-11-29	2.254
Africa	Guinea	2020-11-30	2.942
Africa	Guinea	2020-12-01	2.71
Africa	Guinea	2020-12-02	2.265
Africa	Guinea	2020-12-03	2.307
Africa	Guinea	2020-12-04	1.556
Africa	Guinea	2020-12-05	2.053
Africa	Guinea	2020-12-06	2.053
Africa	Guinea	2020-12-07	1.535
Africa	Guinea	2020-12-08	1.535
Africa	Guinea	2020-12-09	1.926
Africa	Guinea	2020-12-10	2.127
Africa	Guinea	2020-12-11	2.244
Africa	Guinea	2020-12-12	1.979
Africa	Guinea	2020-12-13	1.979
Africa	Guinea	2020-12-14	2.043
Africa	Guinea	2020-12-15	2.043
Africa	Guinea	2020-12-16	1.577
Africa	Guinea	2020-12-17	1.238
Africa	Guinea	2020-12-18	1.196
Africa	Guinea	2020-12-19	1.185
Africa	Guinea	2020-12-20	1.323
Africa	Guinea	2020-12-21	1.281
Africa	Guinea	2020-12-22	1.281
Africa	Guinea	2020-12-23	1.312
Africa	Guinea	2020-12-24	1.535
Africa	Guinea	2020-12-25	1.429
Africa	Guinea	2020-12-26	1.207
Africa	Guinea	2020-12-27	1.365
Africa	Guinea	2020-12-28	1.164
Africa	Guinea	2020-12-29	1.164
Africa	Guinea	2020-12-30	1.154
Africa	Guinea	2020-12-31	0.974
Africa	Guinea	2021-01-01	0.974
Africa	Guinea	2021-01-02	1.461
Africa	Guinea	2021-01-03	1.164
Africa	Guinea	2021-01-04	1.175
Africa	Guinea	2021-01-05	1.662
Africa	Guinea	2021-01-06	1.461
Africa	Guinea	2021-01-07	1.926
Africa	Guinea	2021-01-08	1.757
Africa	Guinea	2021-01-09	1.672
Africa	Guinea	2021-01-10	1.672
Africa	Guinea	2021-01-11	1.916
Africa	Guinea	2021-01-12	1.905
Africa	Guinea	2021-01-13	2.18
Africa	Guinea	2021-01-14	1.556
Africa	Guinea	2021-01-15	1.704
Africa	Guinea	2021-01-16	1.651
Africa	Guinea	2021-01-17	1.82
Africa	Guinea	2021-01-18	1.958
Africa	Guinea	2021-01-19	1.926
Africa	Guinea	2021-01-20	1.651
Africa	Guinea	2021-01-21	1.958
Africa	Guinea	2021-01-22	2.085
Africa	Guinea	2021-01-23	2.138
Africa	Guinea	2021-01-24	2.17
Africa	Guinea	2021-01-25	2.223
Africa	Guinea	2021-01-26	1.82
Africa	Guinea	2021-01-27	2.413
Africa	Guinea	2021-01-28	2.106
Africa	Guinea	2021-01-29	2
Africa	Guinea	2021-01-30	1.852
Africa	Guinea	2021-01-31	2.403
Africa	Guinea	2021-02-01	1.905
Africa	Guinea	2021-02-02	1.863
Africa	Guinea	2021-02-03	1.27
Africa	Guinea	2021-02-04	2.053
Africa	Guinea	2021-02-05	1.884
Africa	Guinea	2021-02-06	2.011
Africa	Guinea	2021-02-07	1.492
Africa	Guinea	2021-02-08	2.212
Africa	Guinea	2021-02-09	2.498
Africa	Guinea	2021-02-10	2.498
Africa	Guinea	2021-02-11	2.445
Africa	Guinea	2021-02-12	2.445
Africa	Guinea	2021-02-13	2.434
Africa	Guinea	2021-02-14	2.964
Africa	Guinea	2021-02-15	2.149
Africa	Guinea	2021-02-16	2.424
Africa	Guinea	2021-02-17	3.144
Africa	Guinea	2021-02-18	3.112
Africa	Guinea	2021-02-19	3.768
Africa	Guinea	2021-02-20	5.292
Africa	Guinea	2021-02-21	4.53
Africa	Guinea	2021-02-22	4.869
Africa	Guinea	2021-02-23	4.943
Africa	Guinea	2021-02-24	6.266
Africa	Guinea	2021-02-25	6.721
Africa	Guinea	2021-02-26	7.176
Africa	Guinea	2021-02-27	5.282
Africa	Guinea	2021-02-28	6.319
Africa	Guinea	2021-03-01	6.118
Africa	Guinea	2021-03-02	6.287
Africa	Guinea	2021-03-03	6.467
Africa	Guinea	2021-03-04	6.679
Africa	Guinea	2021-03-05	5.567
Africa	Guinea	2021-03-06	6.837
Africa	Guinea	2021-03-07	7.176
Africa	Guinea	2021-03-08	9.6
Africa	Guinea	2021-03-09	8.795
Africa	Guinea	2021-03-10	9.706
Africa	Guinea	2021-03-11	10.076
Africa	Guinea	2021-03-12	12.405
Africa	Guinea	2021-03-13	11.135
Africa	Guinea	2021-03-14	11.346
Africa	Guinea	2021-03-15	9.939
Africa	Guinea	2021-03-16	11.325
Africa	Guinea	2021-03-17	11.399
Africa	Guinea	2021-03-18	9.663
Africa	Guinea	2021-03-19	10.267
Africa	Guinea	2021-03-20	10.267
Africa	Guinea	2021-03-21	12.013
Africa	Guinea	2021-03-22	11.579
Africa	Guinea	2021-03-23	10.193
Africa	Guinea	2021-03-24	8.457
Africa	Guinea	2021-03-25	10.023
Africa	Guinea	2021-03-26	8.901
Africa	Guinea	2021-03-27	9.939
Africa	Guinea	2021-03-28	8.393
Africa	Guinea	2021-03-29	8.764
Africa	Guinea	2021-03-30	8.975
Africa	Guinea	2021-03-31	8.721
Africa	Guinea	2021-04-01	9.007
Africa	Guinea	2021-04-02	8.732
Africa	Guinea	2021-04-03	8.658
Africa	Guinea	2021-04-04	7.779
Africa	Guinea	2021-04-05	7.758
Africa	Guinea	2021-04-06	7.589
Africa	Guinea	2021-04-07	6.837
Africa	Guinea	2021-04-08	4.985
Africa	Guinea	2021-04-09	5.483
Africa	Guinea	2021-04-10	5.165
Africa	Guinea	2021-04-11	5.758
Africa	Guinea	2021-04-12	5.567
Africa	Guinea	2021-04-13	6.308
Africa	Guinea	2021-04-14	7.885
Africa	Guinea	2021-04-15	7.885
Africa	Guinea	2021-04-16	6.837
Africa	Guinea	2021-04-17	6.911
Africa	Guinea	2021-04-18	5.409
Africa	Guinea	2021-04-19	6.139
Africa	Guinea	2021-04-20	5.578
Africa	Guinea	2021-04-21	3.884
Africa	Guinea	2021-04-22	4.721
Africa	Guinea	2021-04-23	4.35
Africa	Guinea	2021-04-24	4.498
Africa	Guinea	2021-04-25	5.218
Africa	Guinea	2021-04-26	3.948
Africa	Guinea	2021-04-27	4.371
Africa	Guinea	2021-04-28	4.456
Africa	Guinea	2021-04-29	4.975
Africa	Guinea	2021-04-30	4.361
Africa	Guinea	2021-05-01	3.831
Africa	Guinea	2021-05-02	3.715
Africa	Guinea	2021-05-03	3.683
Africa	Guinea	2021-05-04	3.408
Africa	Guinea	2021-05-05	4.033
Africa	Guinea	2021-05-06	3.069
Africa	Guinea	2021-05-07	3.577
Africa	Guinea	2021-05-08	3.757
Africa	Guinea	2021-05-09	3.482
Africa	Guinea	2021-05-10	3.175
Africa	Guinea	2021-05-11	3.715
Africa	Guinea	2021-05-12	2.657
Africa	Guinea	2021-05-13	2.265
Africa	Guinea	2021-05-14	2.043
Africa	Guinea	2021-05-15	1.524
Africa	Guinea	2021-05-16	1.196
Africa	Guinea	2021-05-17	2.085
Africa	Guinea	2021-05-18	1.418
Africa	Guinea	2021-05-19	1.693
Africa	Guinea	2021-05-20	2.583
Africa	Guinea	2021-05-21	2.297
Africa	Guinea	2021-05-22	2.561
Africa	Guinea	2021-05-23	2.561
Africa	Guinea	2021-05-24	2.35
Africa	Guinea	2021-05-25	2.191
Africa	Guinea	2021-05-26	2.127
Africa	Guinea	2021-05-27	1.556
Africa	Guinea	2021-05-28	1.556
Africa	Guinea	2021-05-29	1.947
Africa	Guinea	2021-05-30	1.947
Africa	Guinea	2021-05-31	1.323
Africa	Guinea	2021-06-01	1.418
Africa	Guinea	2021-06-02	1.207
Africa	Guinea	2021-06-03	1.429
Africa	Guinea	2021-06-04	1.535
Africa	Guinea	2021-06-05	0.878
Africa	Guinea	2021-06-06	0.878
Africa	Guinea	2021-06-07	1.376
Africa	Guinea	2021-06-08	1.249
Africa	Guinea	2021-06-09	1.482
Africa	Guinea	2021-06-10	1.133
Africa	Guinea	2021-06-11	1.175
Africa	Guinea	2021-06-12	1.418
Africa	Guinea	2021-06-13	1.514
Africa	Guinea	2021-06-14	0.963
Africa	Guinea	2021-06-15	0.91
Africa	Guinea	2021-06-16	0.677
Africa	Guinea	2021-06-17	0.836
Africa	Guinea	2021-06-18	0.889
Africa	Guinea	2021-06-19	0.646
Africa	Guinea	2021-06-20	0.55
Africa	Guinea	2021-06-21	1.45
Africa	Guinea	2021-06-22	1.535
Africa	Guinea	2021-06-23	1.916
Africa	Guinea	2021-06-24	1.947
Africa	Guinea	2021-06-25	2.149
Africa	Guinea	2021-06-26	2.561
Africa	Guinea	2021-06-27	2.561
Africa	Guinea	2021-06-28	2.212
Africa	Guinea	2021-06-29	2.223
Africa	Guinea	2021-06-30	2.022
Africa	Guinea	2021-07-01	1.82
Africa	Guinea	2021-07-02	1.63
Africa	Guinea	2021-07-03	1.217
Africa	Guinea	2021-07-04	1.217
Africa	Guinea	2021-07-05	1.344
Africa	Guinea	2021-07-06	1.503
Africa	Guinea	2021-07-07	1.852
Africa	Guinea	2021-07-08	2.244
Africa	Guinea	2021-07-09	2.254
Africa	Guinea	2021-07-10	2.731
Africa	Guinea	2021-07-11	3.281
Africa	Guinea	2021-07-12	2.784
Africa	Guinea	2021-07-13	2.942
Africa	Guinea	2021-07-14	3.249
Africa	Guinea	2021-07-15	3.165
Africa	Guinea	2021-07-16	3.863
Africa	Guinea	2021-07-17	4.699
Africa	Guinea	2021-07-18	5.832
Africa	Guinea	2021-07-19	6.107
Africa	Guinea	2021-07-20	6.266
Africa	Guinea	2021-07-21	6.044
Africa	Guinea	2021-07-22	5.557
Africa	Guinea	2021-07-23	5.218
Africa	Guinea	2021-07-24	5.123
Africa	Guinea	2021-07-25	4.085
Africa	Guinea	2021-07-26	4.392
Africa	Guinea	2021-07-27	4.721
Africa	Guinea	2021-07-28	4.975
Africa	Guinea	2021-07-29	6.118
Africa	Guinea	2021-07-30	7.261
Africa	Guinea	2021-07-31	7.356
Africa	Guinea	2021-08-01	7.906
Africa	Guinea	2021-08-02	8.34
Africa	Guinea	2021-08-03	8.266
Africa	Guinea	2021-08-04	9.473
Africa	Guinea	2021-08-05	8.33
Africa	Guinea	2021-08-06	9.663
Africa	Guinea	2021-08-07	12.267
Africa	Guinea	2021-08-08	11.071
Africa	Guinea	2021-08-09	11.166
Africa	Guinea	2021-08-10	11.854
Africa	Guinea	2021-08-11	11.886
Africa	Guinea	2021-08-12	13.961
Africa	Guinea	2021-08-13	12.362
Africa	Guinea	2021-08-14	10.478
Africa	Guinea	2021-08-15	12.415
Africa	Guinea	2021-08-16	12.161
Africa	Guinea	2021-08-17	12.098
Africa	Guinea	2021-08-18	10.552
Africa	Guinea	2021-08-19	9.748
Africa	Guinea	2021-08-20	9.303
Africa	Guinea	2021-08-21	8.573
Africa	Guinea	2021-08-22	8.277
Africa	Guinea	2021-08-23	7.24
Africa	Guinea	2021-08-24	8.118
Africa	Guinea	2021-08-25	7.557
Africa	Guinea	2021-08-26	8.266
Africa	Guinea	2021-08-27	7.25
Africa	Guinea	2021-08-28	5.948
Africa	Guinea	2021-08-29	4.308
Africa	Guinea	2021-08-30	6.329
Africa	Guinea	2021-08-31	5.07
Africa	Guinea	2021-09-01	5.493
Africa	Guinea	2021-09-02	4.191
Africa	Guinea	2021-09-03	5.641
Africa	Guinea	2021-09-04	6.7
Africa	Guinea	2021-09-05	6.7
Africa	Guinea	2021-09-06	4.911
Africa	Guinea	2021-09-07	3.98
Africa	Guinea	2021-09-08	3.99
Africa	Guinea	2021-09-09	3.683
Africa	Guinea	2021-09-10	2.593
Africa	Guinea	2021-09-11	1.683
Africa	Guinea	2021-09-12	1.979
Africa	Guinea	2021-09-13	1.937
Africa	Guinea	2021-09-14	2.202
Africa	Guinea	2021-09-15	1.768
Africa	Guinea	2021-09-16	1.937
Africa	Guinea	2021-09-17	1.577
Africa	Guinea	2021-09-18	1.429
Africa	Guinea	2021-09-19	1.133
Africa	Guinea	2021-09-20	2.371
Africa	Guinea	2021-09-21	2.307
Africa	Guinea	2021-09-22	2.307
Africa	Guinea	2021-09-23	1.926
Africa	Guinea	2021-09-24	2.191
Africa	Guinea	2021-09-25	2.244
Africa	Guinea	2021-09-26	2.392
Africa	Guinea	2021-09-27	0.984
Africa	Guinea	2021-09-28	0.836
Africa	Guinea	2021-09-29	0.942
Africa	Guinea	2021-09-30	0.984
Africa	Guinea	2021-10-01	0.815
Africa	Guinea	2021-10-02	0.91
Africa	Guinea	2021-10-03	0.762
Africa	Guinea	2021-10-04	0.857
Africa	Guinea	2021-10-05	0.741
Africa	Guinea	2021-10-06	0.635
Africa	Guinea	2021-10-07	0.72
Africa	Guinea	2021-10-08	0.857
Africa	Guinea	2021-10-09	0.709
Africa	Guinea	2021-10-10	0.709
Africa	Guinea	2021-10-11	0.826
Africa	Guinea	2021-10-12	0.783
Africa	Guinea	2021-10-13	0.878
Africa	Guinea	2021-10-14	0.857
Africa	Guinea	2021-10-15	0.751
Africa	Guinea	2021-10-16	0.751
Africa	Guinea	2021-10-17	0.751
Africa	Guinea	2021-10-18	0.519
Africa	Guinea	2021-10-19	0.773
Africa	Guinea	2021-10-20	0.741
Africa	Guinea	2021-10-21	0.476
Africa	Guinea	2021-10-22	0.572
Africa	Guinea	2021-10-23	0.572
Africa	Guinea	2021-10-24	0.572
Africa	Guinea	2021-10-25	0.741
Africa	Guinea	2021-10-26	0.487
Africa	Guinea	2021-10-27	0.445
Africa	Guinea	2021-10-28	0.508
Africa	Guinea	2021-10-29	0.286
Africa	Guinea	2021-10-30	0.286
Africa	Guinea	2021-10-31	0.286
Africa	Guinea	2021-11-01	0.265
Africa	Guinea	2021-11-02	0.286
Africa	Guinea	2021-11-03	0.36
Africa	Guinea	2021-11-04	0.296
Africa	Guinea	2021-11-05	0.296
Africa	Guinea	2021-11-06	0.296
Africa	Guinea	2021-11-07	0.296
Africa	Guinea	2021-11-08	0.445
Africa	Guinea	2021-11-09	0.392
Africa	Guinea	2021-11-10	0.296
Africa	Guinea	2021-11-11	0.36
Africa	Guinea	2021-11-12	0.36
Africa	Guinea	2021-11-13	0.36
Africa	Guinea	2021-11-14	0.36
Africa	Guinea	2021-11-15	0.064
Africa	Guinea	2021-11-16	0.064
Africa	Guinea	2021-11-17	0.064
Africa	Guinea	2021-11-18	0
Africa	Guinea	2021-11-19	0
Africa	Guinea	2021-11-20	0
Africa	Guinea	2021-11-21	0
Africa	Guinea	2021-11-22	0.339
Africa	Guinea	2021-11-23	0.339
Africa	Guinea	2021-11-24	0.381
Africa	Guinea	2021-11-25	0.381
Africa	Guinea	2021-11-26	0.445
Africa	Guinea	2021-11-27	0.508
Africa	Guinea	2021-11-28	0.508
Africa	Guinea	2021-11-29	0.243
Africa	Guinea	2021-11-30	0.243
Africa	Guinea	2021-12-01	0.201
Africa	Guinea	2021-12-02	0.201
Africa	Guinea	2021-12-03	0.138
Africa	Guinea	2021-12-04	0.074
Africa	Guinea	2021-12-05	0.074
Africa	Guinea	2021-12-06	0
Africa	Guinea	2021-12-07	0.296
Africa	Guinea	2021-12-08	0.296
Africa	Guinea	2021-12-09	0.296
Africa	Guinea	2021-12-10	0.296
Africa	Guinea	2021-12-11	0.296
Africa	Guinea	2021-12-12	0.296
Africa	Guinea	2021-12-13	0.296
Africa	Guinea	2021-12-14	0.169
Africa	Guinea	2021-12-15	0.169
Africa	Guinea	2021-12-16	0.169
Africa	Guinea	2021-12-17	0.169
Africa	Guinea	2021-12-18	0.169
Africa	Guinea	2021-12-19	0.169
Africa	Guinea	2021-12-20	0.169
Africa	Guinea	2021-12-21	0
Africa	Guinea	2021-12-22	0.783
Africa	Guinea	2021-12-23	1.312
Africa	Guinea	2021-12-24	1.715
Africa	Guinea	2021-12-25	2.371
Africa	Guinea	2021-12-26	3.207
Africa	Guinea	2021-12-27	3.345
Africa	Guinea	2021-12-28	4.488
Africa	Guinea	2021-12-29	5.546
Africa	Guinea	2021-12-30	7.441
Africa	Guinea	2021-12-31	11.378
Africa	Guinea	2022-01-01	14.924
Africa	Guinea	2022-01-02	16.448
Africa	Guinea	2022-01-03	18.385
Africa	Guinea	2022-01-04	19.126
Africa	Guinea	2022-01-05	21.338
Africa	Guinea	2022-01-06	21.793
Africa	Guinea	2022-01-07	22.1
Africa	Guinea	2022-01-08	17.898
Africa	Guinea	2022-01-09	21.19
Africa	Guinea	2022-01-10	19.115
Africa	Guinea	2022-01-11	19.126
Africa	Guinea	2022-01-12	16.988
Africa	Guinea	2022-01-13	15.897
Africa	Guinea	2022-01-14	11.251
Africa	Guinea	2022-01-15	11.251
Africa	Guinea	2022-01-16	5.599
Africa	Guinea	2022-01-17	9.833
Africa	Guinea	2022-01-18	7.938
Africa	Guinea	2022-01-19	7.261
Africa	Guinea	2022-01-20	5.472
Africa	Guinea	2022-01-21	5.472
Africa	Guinea	2022-01-22	6.933
Africa	Guinea	2022-01-23	6.933
Africa	Guinea	2022-01-24	3.239
Africa	Guinea	2022-01-25	3.694
Africa	Guinea	2022-01-26	3.112
Africa	Guinea	2022-01-27	3.112
Africa	Guinea	2022-01-28	3.112
Africa	Guinea	2022-01-29	1.651
Africa	Guinea	2022-01-30	1.651
Africa	Guinea	2022-01-31	2.731
Africa	Guinea	2022-02-01	2.276
Africa	Guinea	2022-02-02	1.905
Africa	Guinea	2022-02-03	2.043
Africa	Guinea	2022-02-04	2.487
Africa	Guinea	2022-02-05	2.635
Africa	Guinea-Bissau	2020-03-30	0.567
Africa	Guinea-Bissau	2020-03-31	0.567
Africa	Guinea-Bissau	2020-04-01	0.496
Africa	Guinea-Bissau	2020-04-02	0.496
Africa	Guinea-Bissau	2020-04-03	0.921
Africa	Guinea-Bissau	2020-04-04	1.134
Africa	Guinea-Bissau	2020-04-05	1.134
Africa	Guinea-Bissau	2020-04-06	0.709
Africa	Guinea-Bissau	2020-04-07	1.772
Africa	Guinea-Bissau	2020-04-08	1.701
Africa	Guinea-Bissau	2020-04-09	1.914
Africa	Guinea-Bissau	2020-04-10	1.488
Africa	Guinea-Bissau	2020-04-11	1.418		30
Africa	Guinea-Bissau	2020-04-12	1.418		29
Africa	Guinea-Bissau	2020-04-13	1.418		28
Africa	Guinea-Bissau	2020-04-14	0.354		27
Africa	Guinea-Bissau	2020-04-15	0.709		26
Africa	Guinea-Bissau	2020-04-16	0.496		25
Africa	Guinea-Bissau	2020-04-17	0.496		24
Africa	Guinea-Bissau	2020-04-18	0.567		23
Africa	Guinea-Bissau	2020-04-19	0.851		22
Africa	Guinea-Bissau	2020-04-20	0.851		21
Africa	Guinea-Bissau	2020-04-21	0.851		20
Africa	Guinea-Bissau	2020-04-22	0.496		19
Africa	Guinea-Bissau	2020-04-23	0.496		18
Africa	Guinea-Bissau	2020-04-24	0.638		17
Africa	Guinea-Bissau	2020-04-25	0.425		16
Africa	Guinea-Bissau	2020-04-26	0.213		15
Africa	Guinea-Bissau	2020-04-27	1.63		14
Africa	Guinea-Bissau	2020-04-28	1.63		13
Africa	Guinea-Bissau	2020-04-29	10.986		12
Africa	Guinea-Bissau	2020-04-30	10.986		11
Africa	Guinea-Bissau	2020-05-01	14.53		10
Africa	Guinea-Bissau	2020-05-02	14.53		9
Africa	Guinea-Bissau	2020-05-03	14.459		8
Africa	Guinea-Bissau	2020-05-04	24.099		7
Africa	Guinea-Bissau	2020-05-05	24.099		6
Africa	Guinea-Bissau	2020-05-06	19.137		5
Africa	Guinea-Bissau	2020-05-07	25.446		4
Africa	Guinea-Bissau	2020-05-08	23.886		3
Africa	Guinea-Bissau	2020-05-09	27.218		2
Africa	Guinea-Bissau	2020-05-10	33.243		1
Africa	Guinea-Bissau	2020-05-11	24.666
Africa	Guinea-Bissau	2020-05-12	28.848
Africa	Guinea-Bissau	2020-05-13	25.588
Africa	Guinea-Bissau	2020-05-14	24.737
Africa	Guinea-Bissau	2020-05-15	22.611
Africa	Guinea-Bissau	2020-05-16	23.249
Africa	Guinea-Bissau	2020-05-17	18.712
Africa	Guinea-Bissau	2020-05-18	19.208
Africa	Guinea-Bissau	2020-05-19	15.452
Africa	Guinea-Bissau	2020-05-20	17.933
Africa	Guinea-Bissau	2020-05-21	13.892
Africa	Guinea-Bissau	2020-05-22	14.247
Africa	Guinea-Bissau	2020-05-23	10.278
Africa	Guinea-Bissau	2020-05-24	8.789
Africa	Guinea-Bissau	2020-05-25	10.348
Africa	Guinea-Bissau	2020-05-26	9.923
Africa	Guinea-Bissau	2020-05-27	7.513
Africa	Guinea-Bissau	2020-05-28	6.096
Africa	Guinea-Bissau	2020-05-29	10.065
Africa	Guinea-Bissau	2020-05-30	10.065
Africa	Guinea-Bissau	2020-05-31	10.065
Africa	Guinea-Bissau	2020-06-01	11.412
Africa	Guinea-Bissau	2020-06-02	11.412
Africa	Guinea-Bissau	2020-06-03	10.207
Africa	Guinea-Bissau	2020-06-04	10.207
Africa	Guinea-Bissau	2020-06-05	7.939
Africa	Guinea-Bissau	2020-06-06	7.939
Africa	Guinea-Bissau	2020-06-07	7.939
Africa	Guinea-Bissau	2020-06-08	3.544
Africa	Guinea-Bissau	2020-06-09	3.544
Africa	Guinea-Bissau	2020-06-10	3.544
Africa	Guinea-Bissau	2020-06-11	3.544
Africa	Guinea-Bissau	2020-06-12	6.521
Africa	Guinea-Bissau	2020-06-13	6.521
Africa	Guinea-Bissau	2020-06-14	6.521
Africa	Guinea-Bissau	2020-06-15	7.301
Africa	Guinea-Bissau	2020-06-16	7.301
Africa	Guinea-Bissau	2020-06-17	7.301
Africa	Guinea-Bissau	2020-06-18	7.301
Africa	Guinea-Bissau	2020-06-19	5.741
Africa	Guinea-Bissau	2020-06-20	5.741
Africa	Guinea-Bissau	2020-06-21	5.741
Africa	Guinea-Bissau	2020-06-22	4.536
Africa	Guinea-Bissau	2020-06-23	4.536
Africa	Guinea-Bissau	2020-06-24	4.536
Africa	Guinea-Bissau	2020-06-25	4.536
Africa	Guinea-Bissau	2020-06-26	5.174
Africa	Guinea-Bissau	2020-06-27	5.174
Africa	Guinea-Bissau	2020-06-28	5.174
Africa	Guinea-Bissau	2020-06-29	6.946
Africa	Guinea-Bissau	2020-06-30	6.946
Africa	Guinea-Bissau	2020-07-01	6.946
Africa	Guinea-Bissau	2020-07-02	6.946
Africa	Guinea-Bissau	2020-07-03	10.703
Africa	Guinea-Bissau	2020-07-04	10.703
Africa	Guinea-Bissau	2020-07-05	10.703
Africa	Guinea-Bissau	2020-07-06	9.64
Africa	Guinea-Bissau	2020-07-07	9.64
Africa	Guinea-Bissau	2020-07-08	9.64
Africa	Guinea-Bissau	2020-07-09	9.64
Africa	Guinea-Bissau	2020-07-10	5.458
Africa	Guinea-Bissau	2020-07-11	5.458
Africa	Guinea-Bissau	2020-07-12	5.458
Africa	Guinea-Bissau	2020-07-13	3.686
Africa	Guinea-Bissau	2020-07-14	3.686
Africa	Guinea-Bissau	2020-07-15	3.686
Africa	Guinea-Bissau	2020-07-16	7.939
Africa	Guinea-Bissau	2020-07-17	6.025
Africa	Guinea-Bissau	2020-07-18	7.584
Africa	Guinea-Bissau	2020-07-19	7.584
Africa	Guinea-Bissau	2020-07-20	7.584
Africa	Guinea-Bissau	2020-07-21	7.939
Africa	Guinea-Bissau	2020-07-22	7.939
Africa	Guinea-Bissau	2020-07-23	3.686
Africa	Guinea-Bissau	2020-07-24	1.914
Africa	Guinea-Bissau	2020-07-25	0.354
Africa	Guinea-Bissau	2020-07-26	0.354
Africa	Guinea-Bissau	2020-07-27	0.354
Africa	Guinea-Bissau	2020-07-28	0
Africa	Guinea-Bissau	2020-07-29	0
Africa	Guinea-Bissau	2020-07-30	1.914
Africa	Guinea-Bissau	2020-07-31	1.914
Africa	Guinea-Bissau	2020-08-01	1.914
Africa	Guinea-Bissau	2020-08-02	1.914
Africa	Guinea-Bissau	2020-08-03	1.914
Africa	Guinea-Bissau	2020-08-04	1.914
Africa	Guinea-Bissau	2020-08-05	5.529
Africa	Guinea-Bissau	2020-08-06	3.615
Africa	Guinea-Bissau	2020-08-07	3.615
Africa	Guinea-Bissau	2020-08-08	5.032
Africa	Guinea-Bissau	2020-08-09	5.032
Africa	Guinea-Bissau	2020-08-10	5.032
Africa	Guinea-Bissau	2020-08-11	7.584
Africa	Guinea-Bissau	2020-08-12	3.969
Africa	Guinea-Bissau	2020-08-13	3.969
Africa	Guinea-Bissau	2020-08-14	3.969
Africa	Guinea-Bissau	2020-08-15	4.607
Africa	Guinea-Bissau	2020-08-16	4.607
Africa	Guinea-Bissau	2020-08-17	4.607
Africa	Guinea-Bissau	2020-08-18	2.056
Africa	Guinea-Bissau	2020-08-19	2.056
Africa	Guinea-Bissau	2020-08-20	4.324
Africa	Guinea-Bissau	2020-08-21	4.324
Africa	Guinea-Bissau	2020-08-22	2.268
Africa	Guinea-Bissau	2020-08-23	2.268
Africa	Guinea-Bissau	2020-08-24	2.268
Africa	Guinea-Bissau	2020-08-25	2.268
Africa	Guinea-Bissau	2020-08-26	6.237
Africa	Guinea-Bissau	2020-08-27	3.969
Africa	Guinea-Bissau	2020-08-28	3.969
Africa	Guinea-Bissau	2020-08-29	3.969
Africa	Guinea-Bissau	2020-08-30	3.969
Africa	Guinea-Bissau	2020-08-31	3.969
Africa	Guinea-Bissau	2020-09-01	3.969
Africa	Guinea-Bissau	2020-09-02	0
Africa	Guinea-Bissau	2020-09-03	0
Africa	Guinea-Bissau	2020-09-04	2.835
Africa	Guinea-Bissau	2020-09-05	2.835
Africa	Guinea-Bissau	2020-09-06	2.835
Africa	Guinea-Bissau	2020-09-07	2.835
Africa	Guinea-Bissau	2020-09-08	2.835
Africa	Guinea-Bissau	2020-09-09	2.835
Africa	Guinea-Bissau	2020-09-10	4.962
Africa	Guinea-Bissau	2020-09-11	2.126
Africa	Guinea-Bissau	2020-09-12	2.126
Africa	Guinea-Bissau	2020-09-13	2.126
Africa	Guinea-Bissau	2020-09-14	2.126
Africa	Guinea-Bissau	2020-09-15	2.126
Africa	Guinea-Bissau	2020-09-16	2.126
Africa	Guinea-Bissau	2020-09-17	0
Africa	Guinea-Bissau	2020-09-18	1.985
Africa	Guinea-Bissau	2020-09-19	1.985
Africa	Guinea-Bissau	2020-09-20	1.985
Africa	Guinea-Bissau	2020-09-21	1.985
Africa	Guinea-Bissau	2020-09-22	3.473
Africa	Guinea-Bissau	2020-09-23	3.473
Africa	Guinea-Bissau	2020-09-24	3.473
Africa	Guinea-Bissau	2020-09-25	1.488
Africa	Guinea-Bissau	2020-09-26	1.488
Africa	Guinea-Bissau	2020-09-27	1.488
Africa	Guinea-Bissau	2020-09-28	1.488
Africa	Guinea-Bissau	2020-09-29	0
Africa	Guinea-Bissau	2020-09-30	0
Africa	Guinea-Bissau	2020-10-01	0
Africa	Guinea-Bissau	2020-10-02	2.693
Africa	Guinea-Bissau	2020-10-03	2.693
Africa	Guinea-Bissau	2020-10-04	2.693
Africa	Guinea-Bissau	2020-10-05	4.324
Africa	Guinea-Bissau	2020-10-06	4.324
Africa	Guinea-Bissau	2020-10-07	4.324
Africa	Guinea-Bissau	2020-10-08	4.324
Africa	Guinea-Bissau	2020-10-09	1.63
Africa	Guinea-Bissau	2020-10-10	1.63
Africa	Guinea-Bissau	2020-10-11	1.63
Africa	Guinea-Bissau	2020-10-12	0.284
Africa	Guinea-Bissau	2020-10-13	0.284
Africa	Guinea-Bissau	2020-10-14	0.284
Africa	Guinea-Bissau	2020-10-15	0.284
Africa	Guinea-Bissau	2020-10-16	0.284
Africa	Guinea-Bissau	2020-10-17	0.284
Africa	Guinea-Bissau	2020-10-18	0.284
Africa	Guinea-Bissau	2020-10-19	0.992
Africa	Guinea-Bissau	2020-10-20	0.992
Africa	Guinea-Bissau	2020-10-21	0.992
Africa	Guinea-Bissau	2020-10-22	0.992
Africa	Guinea-Bissau	2020-10-23	0.992
Africa	Guinea-Bissau	2020-10-24	0.992
Africa	Guinea-Bissau	2020-10-25	0.992
Africa	Guinea-Bissau	2020-10-26	0
Africa	Guinea-Bissau	2020-10-27	0
Africa	Guinea-Bissau	2020-10-28	0
Africa	Guinea-Bissau	2020-10-29	0
Africa	Guinea-Bissau	2020-10-30	0
Africa	Guinea-Bissau	2020-10-31	0.709
Africa	Guinea-Bissau	2020-11-01	0.709
Africa	Guinea-Bissau	2020-11-02	0.709
Africa	Guinea-Bissau	2020-11-03	0.709
Africa	Guinea-Bissau	2020-11-04	0.78
Africa	Guinea-Bissau	2020-11-05	0.78
Africa	Guinea-Bissau	2020-11-06	0.78
Africa	Guinea-Bissau	2020-11-07	0.071
Africa	Guinea-Bissau	2020-11-08	0.071
Africa	Guinea-Bissau	2020-11-09	0.425
Africa	Guinea-Bissau	2020-11-10	0.425
Africa	Guinea-Bissau	2020-11-11	0.354
Africa	Guinea-Bissau	2020-11-12	0.354
Africa	Guinea-Bissau	2020-11-13	0.354
Africa	Guinea-Bissau	2020-11-14	0.354
Africa	Guinea-Bissau	2020-11-15	0.354
Africa	Guinea-Bissau	2020-11-16	0
Africa	Guinea-Bissau	2020-11-17	0
Africa	Guinea-Bissau	2020-11-18	0.142
Africa	Guinea-Bissau	2020-11-19	0.142
Africa	Guinea-Bissau	2020-11-20	0.142
Africa	Guinea-Bissau	2020-11-21	0.142
Africa	Guinea-Bissau	2020-11-22	0.142
Africa	Guinea-Bissau	2020-11-23	0.213
Africa	Guinea-Bissau	2020-11-24	0.213
Africa	Guinea-Bissau	2020-11-25	0.071
Africa	Guinea-Bissau	2020-11-26	0.071
Africa	Guinea-Bissau	2020-11-27	0.071
Africa	Guinea-Bissau	2020-11-28	0.071
Africa	Guinea-Bissau	2020-11-29	0.071
Africa	Guinea-Bissau	2020-11-30	1.347
Africa	Guinea-Bissau	2020-12-01	1.347
Africa	Guinea-Bissau	2020-12-02	1.347
Africa	Guinea-Bissau	2020-12-03	1.347
Africa	Guinea-Bissau	2020-12-04	1.347
Africa	Guinea-Bissau	2020-12-05	1.347
Africa	Guinea-Bissau	2020-12-06	1.347
Africa	Guinea-Bissau	2020-12-07	0.213
Africa	Guinea-Bissau	2020-12-08	0.213
Africa	Guinea-Bissau	2020-12-09	0.213
Africa	Guinea-Bissau	2020-12-10	0.213
Africa	Guinea-Bissau	2020-12-11	0.213
Africa	Guinea-Bissau	2020-12-12	0.213
Africa	Guinea-Bissau	2020-12-13	0.213
Africa	Guinea-Bissau	2020-12-14	0
Africa	Guinea-Bissau	2020-12-15	0.213
Africa	Guinea-Bissau	2020-12-16	0.213
Africa	Guinea-Bissau	2020-12-17	0.213
Africa	Guinea-Bissau	2020-12-18	0.213
Africa	Guinea-Bissau	2020-12-19	0.213
Africa	Guinea-Bissau	2020-12-20	0.213
Africa	Guinea-Bissau	2020-12-21	0.213
Africa	Guinea-Bissau	2020-12-22	0
Africa	Guinea-Bissau	2020-12-23	0
Africa	Guinea-Bissau	2020-12-24	0
Africa	Guinea-Bissau	2020-12-25	0
Africa	Guinea-Bissau	2020-12-26	0
Africa	Guinea-Bissau	2020-12-27	0
Africa	Guinea-Bissau	2020-12-28	0
Africa	Guinea-Bissau	2020-12-29	0.354
Africa	Guinea-Bissau	2020-12-30	0.354
Africa	Guinea-Bissau	2020-12-31	0.354
Africa	Guinea-Bissau	2021-01-01	0.354
Africa	Guinea-Bissau	2021-01-02	0.354
Africa	Guinea-Bissau	2021-01-03	0.567
Africa	Guinea-Bissau	2021-01-04	0.567
Africa	Guinea-Bissau	2021-01-05	0.213
Africa	Guinea-Bissau	2021-01-06	0.213
Africa	Guinea-Bissau	2021-01-07	0.213
Africa	Guinea-Bissau	2021-01-08	0.213
Africa	Guinea-Bissau	2021-01-09	0.213
Africa	Guinea-Bissau	2021-01-10	1.63
Africa	Guinea-Bissau	2021-01-11	1.63
Africa	Guinea-Bissau	2021-01-12	1.63
Africa	Guinea-Bissau	2021-01-13	1.63
Africa	Guinea-Bissau	2021-01-14	1.63
Africa	Guinea-Bissau	2021-01-15	1.63
Africa	Guinea-Bissau	2021-01-16	1.63
Africa	Guinea-Bissau	2021-01-17	2.197
Africa	Guinea-Bissau	2021-01-18	2.197
Africa	Guinea-Bissau	2021-01-19	2.268
Africa	Guinea-Bissau	2021-01-20	2.268
Africa	Guinea-Bissau	2021-01-21	2.268
Africa	Guinea-Bissau	2021-01-22	2.268
Africa	Guinea-Bissau	2021-01-23	2.268
Africa	Guinea-Bissau	2021-01-24	1.63
Africa	Guinea-Bissau	2021-01-25	1.63
Africa	Guinea-Bissau	2021-01-26	1.559
Africa	Guinea-Bissau	2021-01-27	1.559
Africa	Guinea-Bissau	2021-01-28	1.559
Africa	Guinea-Bissau	2021-01-29	1.559
Africa	Guinea-Bissau	2021-01-30	1.559
Africa	Guinea-Bissau	2021-01-31	7.23
Africa	Guinea-Bissau	2021-02-01	7.23
Africa	Guinea-Bissau	2021-02-02	7.23
Africa	Guinea-Bissau	2021-02-03	9.214
Africa	Guinea-Bissau	2021-02-04	9.214
Africa	Guinea-Bissau	2021-02-05	15.594
Africa	Guinea-Bissau	2021-02-06	17.011
Africa	Guinea-Bissau	2021-02-07	10.348
Africa	Guinea-Bissau	2021-02-08	10.348
Africa	Guinea-Bissau	2021-02-09	12.475
Africa	Guinea-Bissau	2021-02-10	11.624
Africa	Guinea-Bissau	2021-02-11	13.184
Africa	Guinea-Bissau	2021-02-12	8.293
Africa	Guinea-Bissau	2021-02-13	8.009
Africa	Guinea-Bissau	2021-02-14	10.207
Africa	Guinea-Bissau	2021-02-15	10.207
Africa	Guinea-Bissau	2021-02-16	9.923
Africa	Guinea-Bissau	2021-02-17	12.262
Africa	Guinea-Bissau	2021-02-18	12.546
Africa	Guinea-Bissau	2021-02-19	13.822
Africa	Guinea-Bissau	2021-02-20	14.601
Africa	Guinea-Bissau	2021-02-21	13.538
Africa	Guinea-Bissau	2021-02-22	13.538
Africa	Guinea-Bissau	2021-02-23	14.601
Africa	Guinea-Bissau	2021-02-24	12.191
Africa	Guinea-Bissau	2021-02-25	13.467
Africa	Guinea-Bissau	2021-02-26	12.546
Africa	Guinea-Bissau	2021-02-27	11.057
Africa	Guinea-Bissau	2021-02-28	10.419
Africa	Guinea-Bissau	2021-03-01	10.419
Africa	Guinea-Bissau	2021-03-02	8.151
Africa	Guinea-Bissau	2021-03-03	7.868
Africa	Guinea-Bissau	2021-03-04	6.096
Africa	Guinea-Bissau	2021-03-05	4.395
Africa	Guinea-Bissau	2021-03-06	4.607
Africa	Guinea-Bissau	2021-03-07	3.544
Africa	Guinea-Bissau	2021-03-08	3.544
Africa	Guinea-Bissau	2021-03-09	3.402
Africa	Guinea-Bissau	2021-03-10	3.19
Africa	Guinea-Bissau	2021-03-11	5.599
Africa	Guinea-Bissau	2021-03-12	6.734
Africa	Guinea-Bissau	2021-03-13	8.789
Africa	Guinea-Bissau	2021-03-14	9.569
Africa	Guinea-Bissau	2021-03-15	9.569
Africa	Guinea-Bissau	2021-03-16	10.632
Africa	Guinea-Bissau	2021-03-17	11.412
Africa	Guinea-Bissau	2021-03-18	9.781
Africa	Guinea-Bissau	2021-03-19	9.781
Africa	Guinea-Bissau	2021-03-20	8.647
Africa	Guinea-Bissau	2021-03-21	8.576
Africa	Guinea-Bissau	2021-03-22	8.576
Africa	Guinea-Bissau	2021-03-23	8.293
Africa	Guinea-Bissau	2021-03-24	7.301
Africa	Guinea-Bissau	2021-03-25	6.308
Africa	Guinea-Bissau	2021-03-26	5.599
Africa	Guinea-Bissau	2021-03-27	5.103
Africa	Guinea-Bissau	2021-03-28	4.678
Africa	Guinea-Bissau	2021-03-29	4.678
Africa	Guinea-Bissau	2021-03-30	4.324
Africa	Guinea-Bissau	2021-03-31	4.182
Africa	Guinea-Bissau	2021-04-01	3.827
Africa	Guinea-Bissau	2021-04-02	3.26
Africa	Guinea-Bissau	2021-04-03	2.197
Africa	Guinea-Bissau	2021-04-04	1.985
Africa	Guinea-Bissau	2021-04-05	1.985
Africa	Guinea-Bissau	2021-04-06	1.063
Africa	Guinea-Bissau	2021-04-07	0.921
Africa	Guinea-Bissau	2021-04-08	0.213
Africa	Guinea-Bissau	2021-04-09	0.992
Africa	Guinea-Bissau	2021-04-10	1.205
Africa	Guinea-Bissau	2021-04-11	1.276
Africa	Guinea-Bissau	2021-04-12	1.276
Africa	Guinea-Bissau	2021-04-13	2.197
Africa	Guinea-Bissau	2021-04-14	2.197
Africa	Guinea-Bissau	2021-04-15	2.977
Africa	Guinea-Bissau	2021-04-16	2.481
Africa	Guinea-Bissau	2021-04-17	2.268
Africa	Guinea-Bissau	2021-04-18	2.268
Africa	Guinea-Bissau	2021-04-19	2.268
Africa	Guinea-Bissau	2021-04-20	1.418
Africa	Guinea-Bissau	2021-04-21	1.347
Africa	Guinea-Bissau	2021-04-22	1.063
Africa	Guinea-Bissau	2021-04-23	0.851
Africa	Guinea-Bissau	2021-04-24	0.992
Africa	Guinea-Bissau	2021-04-25	0.992
Africa	Guinea-Bissau	2021-04-26	0.992
Africa	Guinea-Bissau	2021-04-27	1.276
Africa	Guinea-Bissau	2021-04-28	1.276
Africa	Guinea-Bissau	2021-04-29	0.851
Africa	Guinea-Bissau	2021-04-30	0.851
Africa	Guinea-Bissau	2021-05-01	0.851
Africa	Guinea-Bissau	2021-05-02	0.709
Africa	Guinea-Bissau	2021-05-03	0.709
Africa	Guinea-Bissau	2021-05-04	0.425
Africa	Guinea-Bissau	2021-05-05	0.496
Africa	Guinea-Bissau	2021-05-06	0.354
Africa	Guinea-Bissau	2021-05-07	0.354
Africa	Guinea-Bissau	2021-05-08	0.213
Africa	Guinea-Bissau	2021-05-09	0.354
Africa	Guinea-Bissau	2021-05-10	0.354
Africa	Guinea-Bissau	2021-05-11	0.284
Africa	Guinea-Bissau	2021-05-12	0.213
Africa	Guinea-Bissau	2021-05-13	0.354
Africa	Guinea-Bissau	2021-05-14	0.425
Africa	Guinea-Bissau	2021-05-15	0.496
Africa	Guinea-Bissau	2021-05-16	0.354
Africa	Guinea-Bissau	2021-05-17	0.354
Africa	Guinea-Bissau	2021-05-18	0.354
Africa	Guinea-Bissau	2021-05-19	0.354
Africa	Guinea-Bissau	2021-05-20	0.213
Africa	Guinea-Bissau	2021-05-21	0.284
Africa	Guinea-Bissau	2021-05-22	0.213
Africa	Guinea-Bissau	2021-05-23	0.354
Africa	Guinea-Bissau	2021-05-24	0.354
Africa	Guinea-Bissau	2021-05-25	0.496
Africa	Guinea-Bissau	2021-05-26	0.496
Africa	Guinea-Bissau	2021-05-27	0.709
Africa	Guinea-Bissau	2021-05-28	0.78
Africa	Guinea-Bissau	2021-05-29	0.851
Africa	Guinea-Bissau	2021-05-30	1.063
Africa	Guinea-Bissau	2021-05-31	1.063
Africa	Guinea-Bissau	2021-06-01	1.205
Africa	Guinea-Bissau	2021-06-02	2.126
Africa	Guinea-Bissau	2021-06-03	1.985
Africa	Guinea-Bissau	2021-06-04	1.914
Africa	Guinea-Bissau	2021-06-05	1.843
Africa	Guinea-Bissau	2021-06-06	1.488
Africa	Guinea-Bissau	2021-06-07	1.488
Africa	Guinea-Bissau	2021-06-08	1.418
Africa	Guinea-Bissau	2021-06-09	0.78
Africa	Guinea-Bissau	2021-06-10	1.134
Africa	Guinea-Bissau	2021-06-11	1.063
Africa	Guinea-Bissau	2021-06-12	1.063
Africa	Guinea-Bissau	2021-06-13	1.134
Africa	Guinea-Bissau	2021-06-14	1.134
Africa	Guinea-Bissau	2021-06-15	0.921
Africa	Guinea-Bissau	2021-06-16	1.134
Africa	Guinea-Bissau	2021-06-17	1.347
Africa	Guinea-Bissau	2021-06-18	1.559
Africa	Guinea-Bissau	2021-06-19	1.63
Africa	Guinea-Bissau	2021-06-20	1.559
Africa	Guinea-Bissau	2021-06-21	1.559
Africa	Guinea-Bissau	2021-06-22	2.197
Africa	Guinea-Bissau	2021-06-23	2.056
Africa	Guinea-Bissau	2021-06-24	1.772
Africa	Guinea-Bissau	2021-06-25	1.488
Africa	Guinea-Bissau	2021-06-26	1.488
Africa	Guinea-Bissau	2021-06-27	1.488
Africa	Guinea-Bissau	2021-06-28	1.488
Africa	Guinea-Bissau	2021-06-29	1.347
Africa	Guinea-Bissau	2021-06-30	1.418
Africa	Guinea-Bissau	2021-07-01	1.772
Africa	Guinea-Bissau	2021-07-02	2.481
Africa	Guinea-Bissau	2021-07-03	2.481
Africa	Guinea-Bissau	2021-07-04	2.481
Africa	Guinea-Bissau	2021-07-05	2.481
Africa	Guinea-Bissau	2021-07-06	3.402
Africa	Guinea-Bissau	2021-07-07	3.331
Africa	Guinea-Bissau	2021-07-08	3.686
Africa	Guinea-Bissau	2021-07-09	3.827
Africa	Guinea-Bissau	2021-07-10	4.182
Africa	Guinea-Bissau	2021-07-11	4.678
Africa	Guinea-Bissau	2021-07-12	4.678
Africa	Guinea-Bissau	2021-07-13	4.253
Africa	Guinea-Bissau	2021-07-14	4.465
Africa	Guinea-Bissau	2021-07-15	5.458
Africa	Guinea-Bissau	2021-07-16	7.088
Africa	Guinea-Bissau	2021-07-17	7.371
Africa	Guinea-Bissau	2021-07-18	7.442
Africa	Guinea-Bissau	2021-07-19	7.442
Africa	Guinea-Bissau	2021-07-20	8.931
Africa	Guinea-Bissau	2021-07-21	9.852
Africa	Guinea-Bissau	2021-07-22	8.435
Africa	Guinea-Bissau	2021-07-23	8.08
Africa	Guinea-Bissau	2021-07-24	11.624
Africa	Guinea-Bissau	2021-07-25	11.341
Africa	Guinea-Bissau	2021-07-26	11.341		30
Africa	Guinea-Bissau	2021-07-27	13.751		29
Africa	Guinea-Bissau	2021-07-28	16.019		28
Africa	Guinea-Bissau	2021-07-29	19.137		27
Africa	Guinea-Bissau	2021-07-30	21.477		26
Africa	Guinea-Bissau	2021-07-31	19.208		25
Africa	Guinea-Bissau	2021-08-01	20.272		24
Africa	Guinea-Bissau	2021-08-02	20.272		23
Africa	Guinea-Bissau	2021-08-03	21.76		22
Africa	Guinea-Bissau	2021-08-04	20.909		21
Africa	Guinea-Bissau	2021-08-05	20.697		20
Africa	Guinea-Bissau	2021-08-06	17.791		19
Africa	Guinea-Bissau	2021-08-07	20.201		18
Africa	Guinea-Bissau	2021-08-08	20.555		17
Africa	Guinea-Bissau	2021-08-09	20.555		16
Africa	Guinea-Bissau	2021-08-10	19.563		15
Africa	Guinea-Bissau	2021-08-11	19.279		14
Africa	Guinea-Bissau	2021-08-12	21.76		13
Africa	Guinea-Bissau	2021-08-13	24.808		12
Africa	Guinea-Bissau	2021-08-14	23.745		11
Africa	Guinea-Bissau	2021-08-15	23.745		10
Africa	Guinea-Bissau	2021-08-16	23.745		9
Africa	Guinea-Bissau	2021-08-17	18.358		8
Africa	Guinea-Bissau	2021-08-18	21.618		7
Africa	Guinea-Bissau	2021-08-19	26.934		6
Africa	Guinea-Bissau	2021-08-20	25.8		5
Africa	Guinea-Bissau	2021-08-21	28.139		4
Africa	Guinea-Bissau	2021-08-22	27.997		3
Africa	Guinea-Bissau	2021-08-23	27.997		2
Africa	Guinea-Bissau	2021-08-24	33.101		1
Africa	Guinea-Bissau	2021-08-25	30.336
Africa	Guinea-Bissau	2021-08-26	21.973
Africa	Guinea-Bissau	2021-08-27	20.272
Africa	Guinea-Bissau	2021-08-28	17.649
Africa	Guinea-Bissau	2021-08-29	17.578
Africa	Guinea-Bissau	2021-08-30	17.578
Africa	Guinea-Bissau	2021-08-31	14.814
Africa	Guinea-Bissau	2021-09-01	13.822
Africa	Guinea-Bissau	2021-09-02	12.617
Africa	Guinea-Bissau	2021-09-03	11.837
Africa	Guinea-Bissau	2021-09-04	10.278
Africa	Guinea-Bissau	2021-09-05	9.64
Africa	Guinea-Bissau	2021-09-06	9.64
Africa	Guinea-Bissau	2021-09-07	9.569
Africa	Guinea-Bissau	2021-09-08	8.08
Africa	Guinea-Bissau	2021-09-09	7.371
Africa	Guinea-Bissau	2021-09-10	7.017
Africa	Guinea-Bissau	2021-09-11	9.285
Africa	Guinea-Bissau	2021-09-12	8.506
Africa	Guinea-Bissau	2021-09-13	8.506
Africa	Guinea-Bissau	2021-09-14	6.875
Africa	Guinea-Bissau	2021-09-15	7.017
Africa	Guinea-Bissau	2021-09-16	6.734
Africa	Guinea-Bissau	2021-09-17	7.159
Africa	Guinea-Bissau	2021-09-18	4.04
Africa	Guinea-Bissau	2021-09-19	4.111
Africa	Guinea-Bissau	2021-09-20	4.111
Africa	Guinea-Bissau	2021-09-21	3.969
Africa	Guinea-Bissau	2021-09-22	3.615
Africa	Guinea-Bissau	2021-09-23	2.906
Africa	Guinea-Bissau	2021-09-24	2.126
Africa	Guinea-Bissau	2021-09-25	1.488
Africa	Guinea-Bissau	2021-09-26	1.347
Africa	Guinea-Bissau	2021-09-27	1.347
Africa	Guinea-Bissau	2021-09-28	1.134
Africa	Guinea-Bissau	2021-09-29	0.709
Africa	Guinea-Bissau	2021-09-30	0.921
Africa	Guinea-Bissau	2021-10-01	0.78
Africa	Guinea-Bissau	2021-10-02	0.78
Africa	Guinea-Bissau	2021-10-03	0.921
Africa	Guinea-Bissau	2021-10-04	0.921
Africa	Guinea-Bissau	2021-10-05	0.638
Africa	Guinea-Bissau	2021-10-06	0.638
Africa	Guinea-Bissau	2021-10-07	0.567
Africa	Guinea-Bissau	2021-10-08	0.354
Africa	Guinea-Bissau	2021-10-09	0.496
Africa	Guinea-Bissau	2021-10-10	0.354
Africa	Guinea-Bissau	2021-10-11	0.496
Africa	Guinea-Bissau	2021-10-12	0.638
Africa	Guinea-Bissau	2021-10-13	0.78
Africa	Guinea-Bissau	2021-10-14	0.638
Africa	Guinea-Bissau	2021-10-15	0.992
Africa	Guinea-Bissau	2021-10-16	0.851
Africa	Guinea-Bissau	2021-10-17	0.921
Africa	Guinea-Bissau	2021-10-18	0.78
Africa	Guinea-Bissau	2021-10-19	0.638
Africa	Guinea-Bissau	2021-10-20	0.567
Africa	Guinea-Bissau	2021-10-21	0.496
Africa	Guinea-Bissau	2021-10-22	0.142
Africa	Guinea-Bissau	2021-10-23	0.142
Africa	Guinea-Bissau	2021-10-24	0.071
Africa	Guinea-Bissau	2021-10-25	0.071
Africa	Guinea-Bissau	2021-10-26	0.213
Africa	Guinea-Bissau	2021-10-27	0.142
Africa	Guinea-Bissau	2021-10-28	0.142
Africa	Guinea-Bissau	2021-10-29	0.142
Africa	Guinea-Bissau	2021-10-30	0.142
Africa	Guinea-Bissau	2021-10-31	0.213
Africa	Guinea-Bissau	2021-11-01	0.213
Africa	Guinea-Bissau	2021-11-02	0.071
Africa	Guinea-Bissau	2021-11-03	0.284
Africa	Guinea-Bissau	2021-11-04	1.134
Africa	Guinea-Bissau	2021-11-05	1.205
Africa	Guinea-Bissau	2021-11-06	1.205
Africa	Guinea-Bissau	2021-11-07	1.134
Africa	Guinea-Bissau	2021-11-08	1.134
Africa	Guinea-Bissau	2021-11-09	1.134
Africa	Guinea-Bissau	2021-11-10	4.678
Africa	Guinea-Bissau	2021-11-11	8.08
Africa	Guinea-Bissau	2021-11-12	10.703
Africa	Guinea-Bissau	2021-11-13	15.097
Africa	Guinea-Bissau	2021-11-14	17.862
Africa	Guinea-Bissau	2021-11-15	17.862
Africa	Guinea-Bissau	2021-11-16	19.917
Africa	Guinea-Bissau	2021-11-17	16.231
Africa	Guinea-Bissau	2021-11-18	12.12
Africa	Guinea-Bissau	2021-11-19	9.427
Africa	Guinea-Bissau	2021-11-20	5.032
Africa	Guinea-Bissau	2021-11-21	2.268
Africa	Guinea-Bissau	2021-11-22	2.268
Africa	Guinea-Bissau	2021-11-23	0.425
Africa	Guinea-Bissau	2021-11-24	0.425
Africa	Guinea-Bissau	2021-11-25	0.284
Africa	Guinea-Bissau	2021-11-26	0.354
Africa	Guinea-Bissau	2021-11-27	0.425
Africa	Guinea-Bissau	2021-11-28	0.425
Africa	Guinea-Bissau	2021-11-29	0.425
Africa	Guinea-Bissau	2021-11-30	0.213
Africa	Guinea-Bissau	2021-12-01	0.284
Africa	Guinea-Bissau	2021-12-02	0.284
Africa	Guinea-Bissau	2021-12-03	0.354
Africa	Guinea-Bissau	2021-12-04	0.284
Africa	Guinea-Bissau	2021-12-05	0.284
Africa	Guinea-Bissau	2021-12-06	0.284
Africa	Guinea-Bissau	2021-12-07	0.284
Africa	Guinea-Bissau	2021-12-08	0.213
Africa	Guinea-Bissau	2021-12-09	0.213
Africa	Guinea-Bissau	2021-12-10	0.213
Africa	Guinea-Bissau	2021-12-11	0.213
Africa	Guinea-Bissau	2021-12-12	0.284
Africa	Guinea-Bissau	2021-12-13	0.284
Africa	Guinea-Bissau	2021-12-14	0.425
Africa	Guinea-Bissau	2021-12-15	0.496
Africa	Guinea-Bissau	2021-12-16	0.709
Africa	Guinea-Bissau	2021-12-17	0.567
Africa	Guinea-Bissau	2021-12-18	0.638
Africa	Guinea-Bissau	2021-12-19	0.567
Africa	Guinea-Bissau	2021-12-20	0.567
Africa	Guinea-Bissau	2021-12-21	0.567
Africa	Guinea-Bissau	2021-12-22	0.425
Africa	Guinea-Bissau	2021-12-23	0.213
Africa	Guinea-Bissau	2021-12-24	0.496
Africa	Guinea-Bissau	2021-12-25	0.425
Africa	Guinea-Bissau	2021-12-26	0.709
Africa	Guinea-Bissau	2021-12-27	0.709
Africa	Guinea-Bissau	2021-12-28	1.134
Africa	Guinea-Bissau	2021-12-29	1.276
Africa	Guinea-Bissau	2021-12-30	1.276
Africa	Guinea-Bissau	2021-12-31	1.559
Africa	Guinea-Bissau	2022-01-01	1.559
Africa	Guinea-Bissau	2022-01-02	1.276
Africa	Guinea-Bissau	2022-01-03	2.339
Africa	Guinea-Bissau	2022-01-04	2.835
Africa	Guinea-Bissau	2022-01-05	3.898
Africa	Guinea-Bissau	2022-01-06	9.64
Africa	Guinea-Bissau	2022-01-07	10.915
Africa	Guinea-Bissau	2022-01-08	14.885
Africa	Guinea-Bissau	2022-01-09	14.885
Africa	Guinea-Bissau	2022-01-10	15.168
Africa	Guinea-Bissau	2022-01-11	19.846
Africa	Guinea-Bissau	2022-01-12	19.634
Africa	Guinea-Bissau	2022-01-13	20.272
Africa	Guinea-Bissau	2022-01-14	22.965
Africa	Guinea-Bissau	2022-01-15	21.973
Africa	Guinea-Bissau	2022-01-16	21.973
Africa	Guinea-Bissau	2022-01-17	22.752
Africa	Guinea-Bissau	2022-01-18	24.524
Africa	Guinea-Bissau	2022-01-19	23.532
Africa	Guinea-Bissau	2022-01-20	22.965
Africa	Guinea-Bissau	2022-01-21	22.823
Africa	Guinea-Bissau	2022-01-22	19.846
Africa	Guinea-Bissau	2022-01-23	19.846
Africa	Guinea-Bissau	2022-01-24	18.358
Africa	Guinea-Bissau	2022-01-25	24.383
Africa	Guinea-Bissau	2022-01-26	26.084
Africa	Guinea-Bissau	2022-01-27	21.051
Africa	Guinea-Bissau	2022-01-28	18.429
Africa	Guinea-Bissau	2022-01-29	20.697
Africa	Guinea-Bissau	2022-01-30	21.406
Africa	Guinea-Bissau	2022-01-31	20.768
Africa	Guinea-Bissau	2022-02-01	7.23
Africa	Guinea-Bissau	2022-02-02	12.971
Africa	Guinea-Bissau	2022-02-03	14.672
Africa	Guinea-Bissau	2022-02-04	14.53
Africa	Guinea-Bissau	2022-02-05	12.262
Africa	Kenya	2020-03-18	0.008
Africa	Kenya	2020-03-19	0.018
Africa	Kenya	2020-03-20	0.016
Africa	Kenya	2020-03-21	0.016
Africa	Kenya	2020-03-22	0.031
Africa	Kenya	2020-03-23	0.034
Africa	Kenya	2020-03-24	0.057
Africa	Kenya	2020-03-25	0.065
Africa	Kenya	2020-03-26	0.062
Africa	Kenya	2020-03-27	0.062
Africa	Kenya	2020-03-28	0.081
Africa	Kenya	2020-03-29	0.07
Africa	Kenya	2020-03-30	0.088
Africa	Kenya	2020-03-31	0.088
Africa	Kenya	2020-04-01	0.138
Africa	Kenya	2020-04-02	0.205
Africa	Kenya	2020-04-03	0.236
Africa	Kenya	2020-04-04	0.229
Africa	Kenya	2020-04-05	0.26
Africa	Kenya	2020-04-06	0.281
Africa	Kenya	2020-04-07	0.294
Africa	Kenya	2020-04-08	0.255
Africa	Kenya	2020-04-09	0.192
Africa	Kenya	2020-04-10	0.174
Africa	Kenya	2020-04-11	0.169
Africa	Kenya	2020-04-12	0.143
Africa	Kenya	2020-04-13	0.13
Africa	Kenya	2020-04-14	0.114
Africa	Kenya	2020-04-15	0.12
Africa	Kenya	2020-04-16	0.13
Africa	Kenya	2020-04-17	0.148
Africa	Kenya	2020-04-18	0.184
Africa	Kenya	2020-04-19	0.19
Africa	Kenya	2020-04-20	0.19
Africa	Kenya	2020-04-21	0.208
Africa	Kenya	2020-04-22	0.203
Africa	Kenya	2020-04-23	0.223
Africa	Kenya	2020-04-24	0.234
Africa	Kenya	2020-04-25	0.21
Africa	Kenya	2020-04-26	0.221
Africa	Kenya	2020-04-27	0.213
Africa	Kenya	2020-04-28	0.203
Africa	Kenya	2020-04-29	0.21
Africa	Kenya	2020-04-30	0.197
Africa	Kenya	2020-05-01	0.195
Africa	Kenya	2020-05-02	0.239
Africa	Kenya	2020-05-03	0.286
Africa	Kenya	2020-05-04	0.33
Africa	Kenya	2020-05-05	0.418
Africa	Kenya	2020-05-06	0.514
Africa	Kenya	2020-05-07	0.548
Africa	Kenya	2020-05-08	0.546
Africa	Kenya	2020-05-09	0.556
Africa	Kenya	2020-05-10	0.538
Africa	Kenya	2020-05-11	0.546
Africa	Kenya	2020-05-12	0.468
Africa	Kenya	2020-05-13	0.403
Africa	Kenya	2020-05-14	0.392
Africa	Kenya	2020-05-15	0.416
Africa	Kenya	2020-05-16	0.47
Africa	Kenya	2020-05-17	0.559
Africa	Kenya	2020-05-18	0.551
Africa	Kenya	2020-05-19	0.644
Africa	Kenya	2020-05-20	0.759
Africa	Kenya	2020-05-21	0.912
Africa	Kenya	2020-05-22	0.987
Africa	Kenya	2020-05-23	0.941
Africa	Kenya	2020-05-24	0.85
Africa	Kenya	2020-05-25	0.972
Africa	Kenya	2020-05-26	1
Africa	Kenya	2020-05-27	1.148
Africa	Kenya	2020-05-28	1.322
Africa	Kenya	2020-05-29	1.517
Africa	Kenya	2020-05-30	1.808
Africa	Kenya	2020-05-31	1.943
Africa	Kenya	2020-06-01	1.91
Africa	Kenya	2020-06-02	1.936
Africa	Kenya	2020-06-03	1.936
Africa	Kenya	2020-06-04	1.876
Africa	Kenya	2020-06-05	1.894
Africa	Kenya	2020-06-06	1.85
Africa	Kenya	2020-06-07	2.091
Africa	Kenya	2020-06-08	2.211
Africa	Kenya	2020-06-09	2.328
Africa	Kenya	2020-06-10	2.281
Africa	Kenya	2020-06-11	2.273
Africa	Kenya	2020-06-12	2.159
Africa	Kenya	2020-06-13	2.227
Africa	Kenya	2020-06-14	2.149
Africa	Kenya	2020-06-15	2.221
Africa	Kenya	2020-06-16	2.263
Africa	Kenya	2020-06-17	2.468
Africa	Kenya	2020-06-18	2.707
Africa	Kenya	2020-06-19	2.777
Africa	Kenya	2020-06-20	2.653
Africa	Kenya	2020-06-21	2.972
Africa	Kenya	2020-06-22	2.78
Africa	Kenya	2020-06-23	2.837
Africa	Kenya	2020-06-24	3.019
Africa	Kenya	2020-06-25	2.928
Africa	Kenya	2020-06-26	3.011
Africa	Kenya	2020-06-27	3.463
Africa	Kenya	2020-06-28	3.461
Africa	Kenya	2020-06-29	3.619
Africa	Kenya	2020-06-30	3.674
Africa	Kenya	2020-07-01	3.811
Africa	Kenya	2020-07-02	4.045
Africa	Kenya	2020-07-03	4.3
Africa	Kenya	2020-07-04	4.588
Africa	Kenya	2020-07-05	4.718
Africa	Kenya	2020-07-06	4.877
Africa	Kenya	2020-07-07	4.895
Africa	Kenya	2020-07-08	4.819
Africa	Kenya	2020-07-09	5.284
Africa	Kenya	2020-07-10	5.872
Africa	Kenya	2020-07-11	5.583
Africa	Kenya	2020-07-12	5.765
Africa	Kenya	2020-07-13	5.786
Africa	Kenya	2020-07-14	6.602
Africa	Kenya	2020-07-15	7.077
Africa	Kenya	2020-07-16	7.01
Africa	Kenya	2020-07-17	6.791
Africa	Kenya	2020-07-18	7.857
Africa	Kenya	2020-07-19	8.439
Africa	Kenya	2020-07-20	9.034
Africa	Kenya	2020-07-21	8.774
Africa	Kenya	2020-07-22	9.231
Africa	Kenya	2020-07-23	10.205
Africa	Kenya	2020-07-24	10.928
Africa	Kenya	2020-07-25	10.114
Africa	Kenya	2020-07-26	11.042
Africa	Kenya	2020-07-27	10.922
Africa	Kenya	2020-07-28	11.465
Africa	Kenya	2020-07-29	11.224
Africa	Kenya	2020-07-30	11.203
Africa	Kenya	2020-07-31	11.348
Africa	Kenya	2020-08-01	12.263
Africa	Kenya	2020-08-02	11.561
Africa	Kenya	2020-08-03	12.008
Africa	Kenya	2020-08-04	12.006
Africa	Kenya	2020-08-05	12.336
Africa	Kenya	2020-08-06	11.686
Africa	Kenya	2020-08-07	11.697
Africa	Kenya	2020-08-08	11.624
Africa	Kenya	2020-08-09	11.387
Africa	Kenya	2020-08-10	11.252
Africa	Kenya	2020-08-11	10.972
Africa	Kenya	2020-08-12	10.992
Africa	Kenya	2020-08-13	11.283
Africa	Kenya	2020-08-14	10.902
Africa	Kenya	2020-08-15	10.423
Africa	Kenya	2020-08-16	9.571
Africa	Kenya	2020-08-17	8.93
Africa	Kenya	2020-08-18	8.342
Africa	Kenya	2020-08-19	7.563
Africa	Kenya	2020-08-20	6.981
Africa	Kenya	2020-08-21	6.311
Africa	Kenya	2020-08-22	5.895
Africa	Kenya	2020-08-23	5.83
Africa	Kenya	2020-08-24	5.695
Africa	Kenya	2020-08-25	5.63
Africa	Kenya	2020-08-26	5.199
Africa	Kenya	2020-08-27	5.061
Africa	Kenya	2020-08-28	4.851
Africa	Kenya	2020-08-29	4.354
Africa	Kenya	2020-08-30	4.399
Africa	Kenya	2020-08-31	4.271
Africa	Kenya	2020-09-01	3.928
Africa	Kenya	2020-09-02	3.837
Africa	Kenya	2020-09-03	3.419
Africa	Kenya	2020-09-04	3.258
Africa	Kenya	2020-09-05	3.185
Africa	Kenya	2020-09-06	2.718
Africa	Kenya	2020-09-07	2.608
Africa	Kenya	2020-09-08	2.705
Africa	Kenya	2020-09-09	2.512
Africa	Kenya	2020-09-10	2.333
Africa	Kenya	2020-09-11	2.362
Africa	Kenya	2020-09-12	2.466
Africa	Kenya	2020-09-13	2.738
Africa	Kenya	2020-09-14	2.598
Africa	Kenya	2020-09-15	2.455
Africa	Kenya	2020-09-16	2.185
Africa	Kenya	2020-09-17	2.528
Africa	Kenya	2020-09-18	2.419
Africa	Kenya	2020-09-19	2.234
Africa	Kenya	2020-09-20	2.141
Africa	Kenya	2020-09-21	2.271
Africa	Kenya	2020-09-22	2.382
Africa	Kenya	2020-09-23	2.72
Africa	Kenya	2020-09-24	2.372
Africa	Kenya	2020-09-25	2.554
Africa	Kenya	2020-09-26	2.707
Africa	Kenya	2020-09-27	2.946
Africa	Kenya	2020-09-28	2.829
Africa	Kenya	2020-09-29	3.014
Africa	Kenya	2020-09-30	3.068
Africa	Kenya	2020-10-01	3.18
Africa	Kenya	2020-10-02	3.159
Africa	Kenya	2020-10-03	3.411
Africa	Kenya	2020-10-04	3.409
Africa	Kenya	2020-10-05	3.328
Africa	Kenya	2020-10-06	3.138
Africa	Kenya	2020-10-07	3.58
Africa	Kenya	2020-10-08	3.806
Africa	Kenya	2020-10-09	4.409
Africa	Kenya	2020-10-10	5.129
Africa	Kenya	2020-10-11	5.505
Africa	Kenya	2020-10-12	5.638
Africa	Kenya	2020-10-13	6.108
Africa	Kenya	2020-10-14	6.843
Africa	Kenya	2020-10-15	7.703
Africa	Kenya	2020-10-16	7.69
Africa	Kenya	2020-10-17	7.893
Africa	Kenya	2020-10-18	8.665
Africa	Kenya	2020-10-19	8.982
Africa	Kenya	2020-10-20	9.639
Africa	Kenya	2020-10-21	9.361
Africa	Kenya	2020-10-22	10.572
Africa	Kenya	2020-10-23	11.076
Africa	Kenya	2020-10-24	11.936
Africa	Kenya	2020-10-25	12.575
Africa	Kenya	2020-10-26	12.785
Africa	Kenya	2020-10-27	13.474
Africa	Kenya	2020-10-28	14.827
Africa	Kenya	2020-10-29	14.03
Africa	Kenya	2020-10-30	15.469
Africa	Kenya	2020-10-31	16.633
Africa	Kenya	2020-11-01	15.994
Africa	Kenya	2020-11-02	17.158
Africa	Kenya	2020-11-03	16.264
Africa	Kenya	2020-11-04	17.501
Africa	Kenya	2020-11-05	18.142
Africa	Kenya	2020-11-06	17.945
Africa	Kenya	2020-11-07	17.088
Africa	Kenya	2020-11-08	17.176
Africa	Kenya	2020-11-09	17.259
Africa	Kenya	2020-11-10	19.473
Africa	Kenya	2020-11-11	18.75
Africa	Kenya	2020-11-12	18.519
Africa	Kenya	2020-11-13	19.457
Africa	Kenya	2020-11-14	19.496
Africa	Kenya	2020-11-15	20.153
Africa	Kenya	2020-11-16	19.641
Africa	Kenya	2020-11-17	18.553
Africa	Kenya	2020-11-18	17.88
Africa	Kenya	2020-11-19	19.283
Africa	Kenya	2020-11-20	18.187
Africa	Kenya	2020-11-21	18.527
Africa	Kenya	2020-11-22	18.517
Africa	Kenya	2020-11-23	18.137
Africa	Kenya	2020-11-24	17.623
Africa	Kenya	2020-11-25	17.241
Africa	Kenya	2020-11-26	15.477
Africa	Kenya	2020-11-27	16.791
Africa	Kenya	2020-11-28	16.111
Africa	Kenya	2020-11-29	15.443
Africa	Kenya	2020-11-30	15.155
Africa	Kenya	2020-12-01	14.697
Africa	Kenya	2020-12-02	15.09
Africa	Kenya	2020-12-03	16.319
Africa	Kenya	2020-12-04	14.531
Africa	Kenya	2020-12-05	13.975
Africa	Kenya	2020-12-06	13.157
Africa	Kenya	2020-12-07	12.889
Africa	Kenya	2020-12-08	12.811
Africa	Kenya	2020-12-09	11.772
Africa	Kenya	2020-12-10	10.19
Africa	Kenya	2020-12-11	9.688
Africa	Kenya	2020-12-12	9.202
Africa	Kenya	2020-12-13	9.124
Africa	Kenya	2020-12-14	9.031
Africa	Kenya	2020-12-15	8.727
Africa	Kenya	2020-12-16	8.293
Africa	Kenya	2020-12-17	8.054
Africa	Kenya	2020-12-18	7.23
Africa	Kenya	2020-12-19	6.82
Africa	Kenya	2020-12-20	6.776
Africa	Kenya	2020-12-21	6.648
Africa	Kenya	2020-12-22	5.999
Africa	Kenya	2020-12-23	6.085
Africa	Kenya	2020-12-24	5.264
Africa	Kenya	2020-12-25	5.071
Africa	Kenya	2020-12-26	4.396
Africa	Kenya	2020-12-27	3.697
Africa	Kenya	2020-12-28	3.58
Africa	Kenya	2020-12-29	3.562
Africa	Kenya	2020-12-30	2.744
Africa	Kenya	2020-12-31	2.668
Africa	Kenya	2021-01-01	2.341
Africa	Kenya	2021-01-02	2.169
Africa	Kenya	2021-01-03	2.284
Africa	Kenya	2021-01-04	2.38
Africa	Kenya	2021-01-05	2.567
Africa	Kenya	2021-01-06	2.98
Africa	Kenya	2021-01-07	3.313
Africa	Kenya	2021-01-08	3.481
Africa	Kenya	2021-01-09	3.913
Africa	Kenya	2021-01-10	3.817
Africa	Kenya	2021-01-11	3.705
Africa	Kenya	2021-01-12	3.39
Africa	Kenya	2021-01-13	3.006
Africa	Kenya	2021-01-14	2.494
Africa	Kenya	2021-01-15	2.351
Africa	Kenya	2021-01-16	2.333
Africa	Kenya	2021-01-17	2.315
Africa	Kenya	2021-01-18	2.32
Africa	Kenya	2021-01-19	2.276
Africa	Kenya	2021-01-20	2.31
Africa	Kenya	2021-01-21	2.434
Africa	Kenya	2021-01-22	2.364
Africa	Kenya	2021-01-23	2.12
Africa	Kenya	2021-01-24	2.133
Africa	Kenya	2021-01-25	2.143
Africa	Kenya	2021-01-26	2.299
Africa	Kenya	2021-01-27	2.284
Africa	Kenya	2021-01-28	2.058
Africa	Kenya	2021-01-29	2.063
Africa	Kenya	2021-01-30	2.019
Africa	Kenya	2021-01-31	2.052
Africa	Kenya	2021-02-01	2.089
Africa	Kenya	2021-02-02	2.12
Africa	Kenya	2021-02-03	2.172
Africa	Kenya	2021-02-04	2.382
Africa	Kenya	2021-02-05	2.523
Africa	Kenya	2021-02-06	2.637
Africa	Kenya	2021-02-07	2.718
Africa	Kenya	2021-02-08	2.827
Africa	Kenya	2021-02-09	2.699
Africa	Kenya	2021-02-10	2.759
Africa	Kenya	2021-02-11	2.634
Africa	Kenya	2021-02-12	2.803
Africa	Kenya	2021-02-13	2.863
Africa	Kenya	2021-02-14	2.723
Africa	Kenya	2021-02-15	2.78
Africa	Kenya	2021-02-16	2.962
Africa	Kenya	2021-02-17	2.886
Africa	Kenya	2021-02-18	3.279
Africa	Kenya	2021-02-19	3.19
Africa	Kenya	2021-02-20	3.12
Africa	Kenya	2021-02-21	3.466
Africa	Kenya	2021-02-22	3.357
Africa	Kenya	2021-02-23	3.409
Africa	Kenya	2021-02-24	3.762
Africa	Kenya	2021-02-25	3.746
Africa	Kenya	2021-02-26	4.224
Africa	Kenya	2021-02-27	4.3
Africa	Kenya	2021-02-28	4.604
Africa	Kenya	2021-03-01	4.726
Africa	Kenya	2021-03-02	5.118
Africa	Kenya	2021-03-03	5.251
Africa	Kenya	2021-03-04	5.903
Africa	Kenya	2021-03-05	5.877
Africa	Kenya	2021-03-06	7.051
Africa	Kenya	2021-03-07	7.415
Africa	Kenya	2021-03-08	7.896
Africa	Kenya	2021-03-09	8.244
Africa	Kenya	2021-03-10	9.236
Africa	Kenya	2021-03-11	10.018
Africa	Kenya	2021-03-12	10.928
Africa	Kenya	2021-03-13	11.543
Africa	Kenya	2021-03-14	11.455
Africa	Kenya	2021-03-15	12.479
Africa	Kenya	2021-03-16	13.998
Africa	Kenya	2021-03-17	15.469
Africa	Kenya	2021-03-18	16.498
Africa	Kenya	2021-03-19	18.067
Africa	Kenya	2021-03-20	19.117
Africa	Kenya	2021-03-21	19.938
Africa	Kenya	2021-03-22	20.974
Africa	Kenya	2021-03-23	21.138
Africa	Kenya	2021-03-24	21.816
Africa	Kenya	2021-03-25	22.434
Africa	Kenya	2021-03-26	24.134
Africa	Kenya	2021-03-27	23.817
Africa	Kenya	2021-03-28	24.173
Africa	Kenya	2021-03-29	23.58
Africa	Kenya	2021-03-30	24.627
Africa	Kenya	2021-03-31	24.295
Africa	Kenya	2021-04-01	23.05
Africa	Kenya	2021-04-02	22.642
Africa	Kenya	2021-04-03	22.725
Africa	Kenya	2021-04-04	22.796
Africa	Kenya	2021-04-05	21.647
Africa	Kenya	2021-04-06	18.696
Africa	Kenya	2021-04-07	18.984
Africa	Kenya	2021-04-08	20.839
Africa	Kenya	2021-04-09	18.865
Africa	Kenya	2021-04-10	18.465
Africa	Kenya	2021-04-11	17.36
Africa	Kenya	2021-04-12	17.428
Africa	Kenya	2021-04-13	18.979
Africa	Kenya	2021-04-14	17.571
Africa	Kenya	2021-04-15	15.994
Africa	Kenya	2021-04-16	15.864
Africa	Kenya	2021-04-17	15.856
Africa	Kenya	2021-04-18	15.544
Africa	Kenya	2021-04-19	14.908
Africa	Kenya	2021-04-20	13.967
Africa	Kenya	2021-04-21	13.926
Africa	Kenya	2021-04-22	13.44
Africa	Kenya	2021-04-23	12.744
Africa	Kenya	2021-04-24	13.071
Africa	Kenya	2021-04-25	13.339
Africa	Kenya	2021-04-26	13.216
Africa	Kenya	2021-04-27	12.91
Africa	Kenya	2021-04-28	12.57
Africa	Kenya	2021-04-29	11.507
Africa	Kenya	2021-04-30	10.79
Africa	Kenya	2021-05-01	9.704
Africa	Kenya	2021-05-02	9.444
Africa	Kenya	2021-05-03	9.296
Africa	Kenya	2021-05-04	8.865
Africa	Kenya	2021-05-05	7.968
Africa	Kenya	2021-05-06	8.514
Africa	Kenya	2021-05-07	8.698
Africa	Kenya	2021-05-08	8.275
Africa	Kenya	2021-05-09	8.137
Africa	Kenya	2021-05-10	7.953
Africa	Kenya	2021-05-11	7.981
Africa	Kenya	2021-05-12	7.776
Africa	Kenya	2021-05-13	6.812
Africa	Kenya	2021-05-14	6.355
Africa	Kenya	2021-05-15	5.562
Africa	Kenya	2021-05-16	4.965
Africa	Kenya	2021-05-17	4.981
Africa	Kenya	2021-05-18	5.274
Africa	Kenya	2021-05-19	5.186
Africa	Kenya	2021-05-20	5.601
Africa	Kenya	2021-05-21	6.295
Africa	Kenya	2021-05-22	7.09
Africa	Kenya	2021-05-23	7.708
Africa	Kenya	2021-05-24	7.81
Africa	Kenya	2021-05-25	7.584
Africa	Kenya	2021-05-26	7.727
Africa	Kenya	2021-05-27	7.329
Africa	Kenya	2021-05-28	6.511
Africa	Kenya	2021-05-29	6.176
Africa	Kenya	2021-05-30	5.755
Africa	Kenya	2021-05-31	5.695
Africa	Kenya	2021-06-01	5.609
Africa	Kenya	2021-06-02	4.858
Africa	Kenya	2021-06-03	5.095
Africa	Kenya	2021-06-04	4.939
Africa	Kenya	2021-06-05	4.78
Africa	Kenya	2021-06-06	4.791
Africa	Kenya	2021-06-07	4.947
Africa	Kenya	2021-06-08	5.165
Africa	Kenya	2021-06-09	6.326
Africa	Kenya	2021-06-10	6.825
Africa	Kenya	2021-06-11	7.355
Africa	Kenya	2021-06-12	7.407
Africa	Kenya	2021-06-13	7.394
Africa	Kenya	2021-06-14	7.903
Africa	Kenya	2021-06-15	7.963
Africa	Kenya	2021-06-16	7.693
Africa	Kenya	2021-06-17	7.786
Africa	Kenya	2021-06-18	8.587
Africa	Kenya	2021-06-19	9.395
Africa	Kenya	2021-06-20	9.712
Africa	Kenya	2021-06-21	9.384
Africa	Kenya	2021-06-22	9.714
Africa	Kenya	2021-06-23	10.07
Africa	Kenya	2021-06-24	10.281
Africa	Kenya	2021-06-25	9.891
Africa	Kenya	2021-06-26	9.356
Africa	Kenya	2021-06-27	9.15
Africa	Kenya	2021-06-28	9.33
Africa	Kenya	2021-06-29	9.683
Africa	Kenya	2021-06-30	9.517
Africa	Kenya	2021-07-01	8.568
Africa	Kenya	2021-07-02	8.249
Africa	Kenya	2021-07-03	8.309
Africa	Kenya	2021-07-04	8.498
Africa	Kenya	2021-07-05	8.233
Africa	Kenya	2021-07-06	7.405
Africa	Kenya	2021-07-07	7.269
Africa	Kenya	2021-07-08	7.763
Africa	Kenya	2021-07-09	7.579
Africa	Kenya	2021-07-10	7.592
Africa	Kenya	2021-07-11	7.498
Africa	Kenya	2021-07-12	7.506
Africa	Kenya	2021-07-13	8.444
Africa	Kenya	2021-07-14	8.376
Africa	Kenya	2021-07-15	9.08
Africa	Kenya	2021-07-16	9.704
Africa	Kenya	2021-07-17	10.19
Africa	Kenya	2021-07-18	10.403
Africa	Kenya	2021-07-19	11.034
Africa	Kenya	2021-07-20	10.663
Africa	Kenya	2021-07-21	10.722
Africa	Kenya	2021-07-22	10.629
Africa	Kenya	2021-07-23	10.876
Africa	Kenya	2021-07-24	11.198
Africa	Kenya	2021-07-25	12.084
Africa	Kenya	2021-07-26	12.393
Africa	Kenya	2021-07-27	13.323
Africa	Kenya	2021-07-28	14.63
Africa	Kenya	2021-07-29	15.323
Africa	Kenya	2021-07-30	15.734
Africa	Kenya	2021-07-31	16.804
Africa	Kenya	2021-08-01	16.293
Africa	Kenya	2021-08-02	16.399
Africa	Kenya	2021-08-03	16.682
Africa	Kenya	2021-08-04	17.537
Africa	Kenya	2021-08-05	18.844
Africa	Kenya	2021-08-06	20.444
Africa	Kenya	2021-08-07	20.304
Africa	Kenya	2021-08-08	21.169
Africa	Kenya	2021-08-09	21.569
Africa	Kenya	2021-08-10	21.824
Africa	Kenya	2021-08-11	23.484
Africa	Kenya	2021-08-12	23.419
Africa	Kenya	2021-08-13	23.097
Africa	Kenya	2021-08-14	23.149
Africa	Kenya	2021-08-15	23.12
Africa	Kenya	2021-08-16	22.949
Africa	Kenya	2021-08-17	23.741
Africa	Kenya	2021-08-18	22.525
Africa	Kenya	2021-08-19	21.79
Africa	Kenya	2021-08-20	21.73
Africa	Kenya	2021-08-21	21.889
Africa	Kenya	2021-08-22	21.517
Africa	Kenya	2021-08-23	21.361
Africa	Kenya	2021-08-24	20.525
Africa	Kenya	2021-08-25	19.88
Africa	Kenya	2021-08-26	18.722
Africa	Kenya	2021-08-27	17.469
Africa	Kenya	2021-08-28	16.176
Africa	Kenya	2021-08-29	15.44
Africa	Kenya	2021-08-30	14.731
Africa	Kenya	2021-08-31	13.17
Africa	Kenya	2021-09-01	12.546
Africa	Kenya	2021-09-02	12.944
Africa	Kenya	2021-09-03	13.123
Africa	Kenya	2021-09-04	13.258
Africa	Kenya	2021-09-05	13.562
Africa	Kenya	2021-09-06	13.333
Africa	Kenya	2021-09-07	13.694
Africa	Kenya	2021-09-08	12.736
Africa	Kenya	2021-09-09	11.517
Africa	Kenya	2021-09-10	10.634
Africa	Kenya	2021-09-11	9.779
Africa	Kenya	2021-09-12	9.231
Africa	Kenya	2021-09-13	9.091
Africa	Kenya	2021-09-14	8.433
Africa	Kenya	2021-09-15	7.906
Africa	Kenya	2021-09-16	7.932
Africa	Kenya	2021-09-17	7.368
Africa	Kenya	2021-09-18	7.379
Africa	Kenya	2021-09-19	7.288
Africa	Kenya	2021-09-20	7.051
Africa	Kenya	2021-09-21	6.693
Africa	Kenya	2021-09-22	6.578
Africa	Kenya	2021-09-23	6.074
Africa	Kenya	2021-09-24	5.944
Africa	Kenya	2021-09-25	5.446
Africa	Kenya	2021-09-26	5.017
Africa	Kenya	2021-09-27	4.864
Africa	Kenya	2021-09-28	4.713
Africa	Kenya	2021-09-29	4.718
Africa	Kenya	2021-09-30	4.57
Africa	Kenya	2021-10-01	4.302
Africa	Kenya	2021-10-02	4.237
Africa	Kenya	2021-10-03	4.295
Africa	Kenya	2021-10-04	4.354
Africa	Kenya	2021-10-05	4.183
Africa	Kenya	2021-10-06	3.471
Africa	Kenya	2021-10-07	3.362
Africa	Kenya	2021-10-08	3.048
Africa	Kenya	2021-10-09	2.686
Africa	Kenya	2021-10-10	2.697
Africa	Kenya	2021-10-11	2.746
Africa	Kenya	2021-10-12	2.424
Africa	Kenya	2021-10-13	2.528
Africa	Kenya	2021-10-14	2.445
Africa	Kenya	2021-10-15	2.351
Africa	Kenya	2021-10-16	2.343
Africa	Kenya	2021-10-17	2.289
Africa	Kenya	2021-10-18	2.125
Africa	Kenya	2021-10-19	2.302
Africa	Kenya	2021-10-20	2.143
Africa	Kenya	2021-10-21	1.834
Africa	Kenya	2021-10-22	1.808
Africa	Kenya	2021-10-23	1.738
Africa	Kenya	2021-10-24	1.66
Africa	Kenya	2021-10-25	1.616
Africa	Kenya	2021-10-26	1.663
Africa	Kenya	2021-10-27	1.637
Africa	Kenya	2021-10-28	1.671
Africa	Kenya	2021-10-29	1.694
Africa	Kenya	2021-10-30	1.728
Africa	Kenya	2021-10-31	1.658
Africa	Kenya	2021-11-01	1.691
Africa	Kenya	2021-11-02	1.481
Africa	Kenya	2021-11-03	1.491
Africa	Kenya	2021-11-04	1.671
Africa	Kenya	2021-11-05	1.522
Africa	Kenya	2021-11-06	1.351
Africa	Kenya	2021-11-07	1.359
Africa	Kenya	2021-11-08	1.335
Africa	Kenya	2021-11-09	1.221
Africa	Kenya	2021-11-10	1.416
Africa	Kenya	2021-11-11	1.273
Africa	Kenya	2021-11-12	1.242
Africa	Kenya	2021-11-13	1.203
Africa	Kenya	2021-11-14	1.206
Africa	Kenya	2021-11-15	1.185
Africa	Kenya	2021-11-16	1.312
Africa	Kenya	2021-11-17	1.029
Africa	Kenya	2021-11-18	1.013
Africa	Kenya	2021-11-19	1.076
Africa	Kenya	2021-11-20	1.07
Africa	Kenya	2021-11-21	1.073
Africa	Kenya	2021-11-22	1.089
Africa	Kenya	2021-11-23	1.031
Africa	Kenya	2021-11-24	0.943
Africa	Kenya	2021-11-25	0.834
Africa	Kenya	2021-11-26	0.714
Africa	Kenya	2021-11-27	0.655
Africa	Kenya	2021-11-28	0.626		30
Africa	Kenya	2021-11-29	0.652		29
Africa	Kenya	2021-11-30	0.798		28
Africa	Kenya	2021-12-01	0.904		27
Africa	Kenya	2021-12-02	1.034		26
Africa	Kenya	2021-12-03	1.172		25
Africa	Kenya	2021-12-04	1.216		24
Africa	Kenya	2021-12-05	1.263		23
Africa	Kenya	2021-12-06	1.273		22
Africa	Kenya	2021-12-07	1.185		21
Africa	Kenya	2021-12-08	1.268		20
Africa	Kenya	2021-12-09	1.393		19
Africa	Kenya	2021-12-10	1.499		18
Africa	Kenya	2021-12-11	1.886		17
Africa	Kenya	2021-12-12	2.333		16
Africa	Kenya	2021-12-13	2.637		15
Africa	Kenya	2021-12-14	3.302		14
Africa	Kenya	2021-12-15	5.097		13
Africa	Kenya	2021-12-16	7.173		12
Africa	Kenya	2021-12-17	11		11
Africa	Kenya	2021-12-18	16.111		10
Africa	Kenya	2021-12-19	19.153		9
Africa	Kenya	2021-12-20	21.416		8
Africa	Kenya	2021-12-21	27.945		7
Africa	Kenya	2021-12-22	34.515		6
Africa	Kenya	2021-12-23	41.798		5
Africa	Kenya	2021-12-24	45.318		4
Africa	Kenya	2021-12-25	49.423		3
Africa	Kenya	2021-12-26	48.966		2
Africa	Kenya	2021-12-27	50.462		1
Africa	Kenya	2021-12-28	46.981
Africa	Kenya	2021-12-29	46.901
Africa	Kenya	2021-12-30	45.705
Africa	Kenya	2021-12-31	45.256
Africa	Kenya	2022-01-01	41.042
Africa	Kenya	2022-01-02	41.452
Africa	Kenya	2022-01-03	40.483
Africa	Kenya	2022-01-04	42.816
Africa	Kenya	2022-01-05	40.008
Africa	Kenya	2022-01-06	37.54
Africa	Kenya	2022-01-07	36.638
Africa	Kenya	2022-01-08	35.443
Africa	Kenya	2022-01-09	33.85
Africa	Kenya	2022-01-10	33.359
Africa	Kenya	2022-01-11	29.99
Africa	Kenya	2022-01-12	26.345
Africa	Kenya	2022-01-13	23.328
Africa	Kenya	2022-01-14	19.667
Africa	Kenya	2022-01-15	16.958
Africa	Kenya	2022-01-16	15.838
Africa	Kenya	2022-01-17	13.731
Africa	Kenya	2022-01-18	11.878
Africa	Kenya	2022-01-19	11.746
Africa	Kenya	2022-01-20	9.649
Africa	Kenya	2022-01-21	8.153
Africa	Kenya	2022-01-22	7.311
Africa	Kenya	2022-01-23	6.742
Africa	Kenya	2022-01-24	6.604
Africa	Kenya	2022-01-25	6.067
Africa	Kenya	2022-01-26	4.56
Africa	Kenya	2022-01-27	3.998
Africa	Kenya	2022-01-28	3.307
Africa	Kenya	2022-01-29	2.847
Africa	Kenya	2022-01-30	2.873
Africa	Kenya	2022-01-31	2.551
Africa	Kenya	2022-02-01	2.515
Africa	Kenya	2022-02-02	2.351
Africa	Kenya	2022-02-03	2.198
Africa	Kenya	2022-02-04	2.107
Africa	Kenya	2022-02-05	2.102
Africa	Lesotho	2020-05-18	0.066
Africa	Lesotho	2020-05-19	0.066
Africa	Lesotho	2020-05-20	0
Africa	Lesotho	2020-05-21	0
Africa	Lesotho	2020-05-22	0.066
Africa	Lesotho	2020-05-23	0.066
Africa	Lesotho	2020-05-24	0.066
Africa	Lesotho	2020-05-25	0.066
Africa	Lesotho	2020-05-26	0.066
Africa	Lesotho	2020-05-27	0.066
Africa	Lesotho	2020-05-28	0.066
Africa	Lesotho	2020-05-29	0
Africa	Lesotho	2020-05-30	0
Africa	Lesotho	2020-05-31	0
Africa	Lesotho	2020-06-01	0
Africa	Lesotho	2020-06-02	0
Africa	Lesotho	2020-06-03	0.132
Africa	Lesotho	2020-06-04	0.132
Africa	Lesotho	2020-06-05	0.132
Africa	Lesotho	2020-06-06	0.132
Africa	Lesotho	2020-06-07	0.132
Africa	Lesotho	2020-06-08	0.132
Africa	Lesotho	2020-06-09	0.132
Africa	Lesotho	2020-06-10	0
Africa	Lesotho	2020-06-11	0
Africa	Lesotho	2020-06-12	0
Africa	Lesotho	2020-06-13	0
Africa	Lesotho	2020-06-14	0
Africa	Lesotho	2020-06-15	0
Africa	Lesotho	2020-06-16	0
Africa	Lesotho	2020-06-17	0
Africa	Lesotho	2020-06-18	0
Africa	Lesotho	2020-06-19	0
Africa	Lesotho	2020-06-20	0
Africa	Lesotho	2020-06-21	0
Africa	Lesotho	2020-06-22	0.529
Africa	Lesotho	2020-06-23	0.86
Africa	Lesotho	2020-06-24	0.86
Africa	Lesotho	2020-06-25	0.86
Africa	Lesotho	2020-06-26	1.323
Africa	Lesotho	2020-06-27	1.323
Africa	Lesotho	2020-06-28	1.522
Africa	Lesotho	2020-06-29	0.992
Africa	Lesotho	2020-06-30	0.662
Africa	Lesotho	2020-07-01	1.191
Africa	Lesotho	2020-07-02	1.191
Africa	Lesotho	2020-07-03	0.728
Africa	Lesotho	2020-07-04	0.728
Africa	Lesotho	2020-07-05	3.441
Africa	Lesotho	2020-07-06	4.235
Africa	Lesotho	2020-07-07	4.235
Africa	Lesotho	2020-07-08	3.705
Africa	Lesotho	2020-07-09	6.55
Africa	Lesotho	2020-07-10	9.859
Africa	Lesotho	2020-07-11	9.859
Africa	Lesotho	2020-07-12	10.19
Africa	Lesotho	2020-07-13	10.19
Africa	Lesotho	2020-07-14	10.917
Africa	Lesotho	2020-07-15	10.917
Africa	Lesotho	2020-07-16	8.072
Africa	Lesotho	2020-07-17	8.403
Africa	Lesotho	2020-07-18	11.579
Africa	Lesotho	2020-07-19	8.337
Africa	Lesotho	2020-07-20	7.543
Africa	Lesotho	2020-07-21	6.815
Africa	Lesotho	2020-07-22	6.815
Africa	Lesotho	2020-07-23	6.815
Africa	Lesotho	2020-07-24	3.176
Africa	Lesotho	2020-07-25	3.97
Africa	Lesotho	2020-07-26	9.66
Africa	Lesotho	2020-07-27	9.66
Africa	Lesotho	2020-07-28	9.66
Africa	Lesotho	2020-07-29	14.358
Africa	Lesotho	2020-07-30	16.211
Africa	Lesotho	2020-07-31	16.211
Africa	Lesotho	2020-08-01	18.725
Africa	Lesotho	2020-08-02	14.093
Africa	Lesotho	2020-08-03	14.093
Africa	Lesotho	2020-08-04	14.623
Africa	Lesotho	2020-08-05	9.925
Africa	Lesotho	2020-08-06	9.131
Africa	Lesotho	2020-08-07	9.131
Africa	Lesotho	2020-08-08	2.647
Africa	Lesotho	2020-08-09	1.588
Africa	Lesotho	2020-08-10	4.168
Africa	Lesotho	2020-08-11	3.639
Africa	Lesotho	2020-08-12	4.764
Africa	Lesotho	2020-08-13	9.396
Africa	Lesotho	2020-08-14	9.396
Africa	Lesotho	2020-08-15	10.653
Africa	Lesotho	2020-08-16	10.653
Africa	Lesotho	2020-08-17	10.917
Africa	Lesotho	2020-08-18	10.917
Africa	Lesotho	2020-08-19	9.793
Africa	Lesotho	2020-08-20	7.411
Africa	Lesotho	2020-08-21	8.668
Africa	Lesotho	2020-08-22	7.411
Africa	Lesotho	2020-08-23	7.411
Africa	Lesotho	2020-08-24	4.565
Africa	Lesotho	2020-08-25	6.815
Africa	Lesotho	2020-08-26	6.947
Africa	Lesotho	2020-08-27	3.639
Africa	Lesotho	2020-08-28	2.382
Africa	Lesotho	2020-08-29	2.382
Africa	Lesotho	2020-08-30	4.632
Africa	Lesotho	2020-08-31	4.632
Africa	Lesotho	2020-09-01	2.382
Africa	Lesotho	2020-09-02	2.25
Africa	Lesotho	2020-09-03	2.25
Africa	Lesotho	2020-09-04	6.418
Africa	Lesotho	2020-09-05	6.418
Africa	Lesotho	2020-09-06	4.168
Africa	Lesotho	2020-09-07	4.168
Africa	Lesotho	2020-09-08	4.168
Africa	Lesotho	2020-09-09	5.227
Africa	Lesotho	2020-09-10	5.227
Africa	Lesotho	2020-09-11	6.418
Africa	Lesotho	2020-09-12	6.418
Africa	Lesotho	2020-09-13	6.418
Africa	Lesotho	2020-09-14	6.418
Africa	Lesotho	2020-09-15	11.844
Africa	Lesotho	2020-09-16	10.785
Africa	Lesotho	2020-09-17	10.785
Africa	Lesotho	2020-09-18	9.594
Africa	Lesotho	2020-09-19	9.594
Africa	Lesotho	2020-09-20	11.844
Africa	Lesotho	2020-09-21	11.844
Africa	Lesotho	2020-09-22	6.418
Africa	Lesotho	2020-09-23	11.91
Africa	Lesotho	2020-09-24	15.02
Africa	Lesotho	2020-09-25	11.116
Africa	Lesotho	2020-09-26	11.116
Africa	Lesotho	2020-09-27	8.866
Africa	Lesotho	2020-09-28	9.329
Africa	Lesotho	2020-09-29	10.057
Africa	Lesotho	2020-09-30	5.823
Africa	Lesotho	2020-10-01	5.624
Africa	Lesotho	2020-10-02	8.072
Africa	Lesotho	2020-10-03	8.072
Africa	Lesotho	2020-10-04	8.271
Africa	Lesotho	2020-10-05	7.808
Africa	Lesotho	2020-10-06	7.08
Africa	Lesotho	2020-10-07	11.381
Africa	Lesotho	2020-10-08	9.726
Africa	Lesotho	2020-10-09	7.94
Africa	Lesotho	2020-10-10	7.94
Africa	Lesotho	2020-10-11	8.072
Africa	Lesotho	2020-10-12	8.072
Africa	Lesotho	2020-10-13	9.197
Africa	Lesotho	2020-10-14	4.367
Africa	Lesotho	2020-10-15	3.11
Africa	Lesotho	2020-10-16	2.183
Africa	Lesotho	2020-10-17	2.183
Africa	Lesotho	2020-10-18	1.853
Africa	Lesotho	2020-10-19	1.853
Africa	Lesotho	2020-10-20	6.352
Africa	Lesotho	2020-10-21	5.624
Africa	Lesotho	2020-10-22	5.955
Africa	Lesotho	2020-10-23	6.683
Africa	Lesotho	2020-10-24	7.08
Africa	Lesotho	2020-10-25	7.08
Africa	Lesotho	2020-10-26	7.278
Africa	Lesotho	2020-10-27	1.919
Africa	Lesotho	2020-10-28	1.919
Africa	Lesotho	2020-10-29	1.588
Africa	Lesotho	2020-10-30	1.257
Africa	Lesotho	2020-10-31	0.86
Africa	Lesotho	2020-11-01	0.86
Africa	Lesotho	2020-11-02	1.191
Africa	Lesotho	2020-11-03	0.926
Africa	Lesotho	2020-11-04	1.059
Africa	Lesotho	2020-11-05	1.059
Africa	Lesotho	2020-11-06	0.926
Africa	Lesotho	2020-11-07	0.926
Africa	Lesotho	2020-11-08	0.926
Africa	Lesotho	2020-11-09	0.397
Africa	Lesotho	2020-11-10	4.301
Africa	Lesotho	2020-11-11	4.168
Africa	Lesotho	2020-11-12	4.168
Africa	Lesotho	2020-11-13	4.896
Africa	Lesotho	2020-11-14	4.896
Africa	Lesotho	2020-11-15	4.896
Africa	Lesotho	2020-11-16	4.896
Africa	Lesotho	2020-11-17	1.72
Africa	Lesotho	2020-11-18	2.117
Africa	Lesotho	2020-11-19	2.58
Africa	Lesotho	2020-11-20	1.654
Africa	Lesotho	2020-11-21	2.911
Africa	Lesotho	2020-11-22	2.977
Africa	Lesotho	2020-11-23	2.977
Africa	Lesotho	2020-11-24	2.647
Africa	Lesotho	2020-11-25	2.25
Africa	Lesotho	2020-11-26	2.911
Africa	Lesotho	2020-11-27	2.845
Africa	Lesotho	2020-11-28	1.588
Africa	Lesotho	2020-11-29	1.522
Africa	Lesotho	2020-11-30	1.522
Africa	Lesotho	2020-12-01	2.977
Africa	Lesotho	2020-12-02	3.308
Africa	Lesotho	2020-12-03	2.382
Africa	Lesotho	2020-12-04	2.713
Africa	Lesotho	2020-12-05	2.713
Africa	Lesotho	2020-12-06	2.713
Africa	Lesotho	2020-12-07	2.713
Africa	Lesotho	2020-12-08	0.86
Africa	Lesotho	2020-12-09	1.456
Africa	Lesotho	2020-12-10	2.183
Africa	Lesotho	2020-12-11	4.235
Africa	Lesotho	2020-12-12	6.617		30
Africa	Lesotho	2020-12-13	6.617		29
Africa	Lesotho	2020-12-14	8.403		28
Africa	Lesotho	2020-12-15	10.388		27
Africa	Lesotho	2020-12-16	13.299		26
Africa	Lesotho	2020-12-17	14.689		25
Africa	Lesotho	2020-12-18	21.967		24
Africa	Lesotho	2020-12-19	19.585		23
Africa	Lesotho	2020-12-20	19.585		22
Africa	Lesotho	2020-12-21	17.799		21
Africa	Lesotho	2020-12-22	15.814		20
Africa	Lesotho	2020-12-23	23.82		19
Africa	Lesotho	2020-12-24	21.504		18
Africa	Lesotho	2020-12-25	11.844		17
Africa	Lesotho	2020-12-26	11.844		16
Africa	Lesotho	2020-12-27	11.844		15
Africa	Lesotho	2020-12-28	27.128		14
Africa	Lesotho	2020-12-29	30.37		13
Africa	Lesotho	2020-12-30	24.415		12
Africa	Lesotho	2020-12-31	24.415		11
Africa	Lesotho	2021-01-01	31.826		10
Africa	Lesotho	2021-01-02	31.826		9
Africa	Lesotho	2021-01-03	31.826		8
Africa	Lesotho	2021-01-04	16.542		7
Africa	Lesotho	2021-01-05	13.299		6
Africa	Lesotho	2021-01-06	69.011		5
Africa	Lesotho	2021-01-07	83.171		4
Africa	Lesotho	2021-01-08	129.95		3
Africa	Lesotho	2021-01-09	132.134		2
Africa	Lesotho	2021-01-10	180.7		1
Africa	Lesotho	2021-01-11	180.7
Africa	Lesotho	2021-01-12	180.7
Africa	Lesotho	2021-01-13	139.214
Africa	Lesotho	2021-01-14	132.663
Africa	Lesotho	2021-01-15	79.466
Africa	Lesotho	2021-01-16	77.282
Africa	Lesotho	2021-01-17	28.716
Africa	Lesotho	2021-01-18	71.526
Africa	Lesotho	2021-01-19	71.526
Africa	Lesotho	2021-01-20	52.536
Africa	Lesotho	2021-01-21	75.959
Africa	Lesotho	2021-01-22	78.341
Africa	Lesotho	2021-01-23	85.023
Africa	Lesotho	2021-01-24	85.023
Africa	Lesotho	2021-01-25	67.886
Africa	Lesotho	2021-01-26	68.085
Africa	Lesotho	2021-01-27	66.96
Africa	Lesotho	2021-01-28	51.213
Africa	Lesotho	2021-01-29	69.805
Africa	Lesotho	2021-01-30	65.703
Africa	Lesotho	2021-01-31	66.695
Africa	Lesotho	2021-02-01	56.638
Africa	Lesotho	2021-02-02	56.44
Africa	Lesotho	2021-02-03	61.005
Africa	Lesotho	2021-02-04	45.721
Africa	Lesotho	2021-02-05	40.097
Africa	Lesotho	2021-02-06	48.367
Africa	Lesotho	2021-02-07	47.375
Africa	Lesotho	2021-02-08	31.76
Africa	Lesotho	2021-02-09	54.124
Africa	Lesotho	2021-02-10	55.249
Africa	Lesotho	2021-02-11	56.241
Africa	Lesotho	2021-02-12	42.082
Africa	Lesotho	2021-02-13	31.23
Africa	Lesotho	2021-02-14	38.707
Africa	Lesotho	2021-02-15	57.829
Africa	Lesotho	2021-02-16	41.817
Africa	Lesotho	2021-02-17	37.781
Africa	Lesotho	2021-02-18	42.082
Africa	Lesotho	2021-02-19	39.898
Africa	Lesotho	2021-02-20	40.295
Africa	Lesotho	2021-02-21	32.818
Africa	Lesotho	2021-02-22	14.027
Africa	Lesotho	2021-02-23	7.741
Africa	Lesotho	2021-02-24	6.087
Africa	Lesotho	2021-02-25	0.86
Africa	Lesotho	2021-02-26	2.382
Africa	Lesotho	2021-02-27	1.985
Africa	Lesotho	2021-02-28	1.985
Africa	Lesotho	2021-03-01	1.919
Africa	Lesotho	2021-03-02	1.985
Africa	Lesotho	2021-03-03	3.573
Africa	Lesotho	2021-03-04	3.573
Africa	Lesotho	2021-03-05	2.117
Africa	Lesotho	2021-03-06	2.117
Africa	Lesotho	2021-03-07	2.117
Africa	Lesotho	2021-03-08	1.853
Africa	Lesotho	2021-03-09	1.853
Africa	Lesotho	2021-03-10	0.265
Africa	Lesotho	2021-03-11	0.397
Africa	Lesotho	2021-03-12	0.331
Africa	Lesotho	2021-03-13	0.463
Africa	Lesotho	2021-03-14	0.463
Africa	Lesotho	2021-03-15	0.463
Africa	Lesotho	2021-03-16	0.331
Africa	Lesotho	2021-03-17	0.331
Africa	Lesotho	2021-03-18	0.132
Africa	Lesotho	2021-03-19	0.463
Africa	Lesotho	2021-03-20	0.331
Africa	Lesotho	2021-03-21	0.331
Africa	Lesotho	2021-03-22	0.529
Africa	Lesotho	2021-03-23	10.256
Africa	Lesotho	2021-03-24	10.322
Africa	Lesotho	2021-03-25	10.322
Africa	Lesotho	2021-03-26	9.991
Africa	Lesotho	2021-03-27	9.991
Africa	Lesotho	2021-03-28	9.991
Africa	Lesotho	2021-03-29	9.793
Africa	Lesotho	2021-03-30	0.066
Africa	Lesotho	2021-03-31	1.323
Africa	Lesotho	2021-04-01	1.323
Africa	Lesotho	2021-04-02	1.323
Africa	Lesotho	2021-04-03	1.389
Africa	Lesotho	2021-04-04	1.389
Africa	Lesotho	2021-04-05	1.389
Africa	Lesotho	2021-04-06	1.389
Africa	Lesotho	2021-04-07	0.066
Africa	Lesotho	2021-04-08	0.066
Africa	Lesotho	2021-04-09	0.066
Africa	Lesotho	2021-04-10	0
Africa	Lesotho	2021-04-11	0
Africa	Lesotho	2021-04-12	0.132
Africa	Lesotho	2021-04-13	0.132
Africa	Lesotho	2021-04-14	0.132
Africa	Lesotho	2021-04-15	0.132
Africa	Lesotho	2021-04-16	0.132
Africa	Lesotho	2021-04-17	0.132
Africa	Lesotho	2021-04-18	0.132
Africa	Lesotho	2021-04-19	0.728
Africa	Lesotho	2021-04-20	0.728
Africa	Lesotho	2021-04-21	0.728
Africa	Lesotho	2021-04-22	0.926
Africa	Lesotho	2021-04-23	0.926
Africa	Lesotho	2021-04-24	0.926
Africa	Lesotho	2021-04-25	1.257
Africa	Lesotho	2021-04-26	0.529
Africa	Lesotho	2021-04-27	0.529
Africa	Lesotho	2021-04-28	0.662
Africa	Lesotho	2021-04-29	0.529
Africa	Lesotho	2021-04-30	0.529
Africa	Lesotho	2021-05-01	0.529
Africa	Lesotho	2021-05-02	0.331
Africa	Lesotho	2021-05-03	0.331
Africa	Lesotho	2021-05-04	0.331
Africa	Lesotho	2021-05-05	1.257
Africa	Lesotho	2021-05-06	1.191
Africa	Lesotho	2021-05-07	1.985
Africa	Lesotho	2021-05-08	1.985
Africa	Lesotho	2021-05-09	2.647
Africa	Lesotho	2021-05-10	2.647
Africa	Lesotho	2021-05-11	2.647
Africa	Lesotho	2021-05-12	1.654
Africa	Lesotho	2021-05-13	1.919
Africa	Lesotho	2021-05-14	1.125
Africa	Lesotho	2021-05-15	1.389
Africa	Lesotho	2021-05-16	1.125
Africa	Lesotho	2021-05-17	1.125
Africa	Lesotho	2021-05-18	1.125
Africa	Lesotho	2021-05-19	2.117
Africa	Lesotho	2021-05-20	1.853
Africa	Lesotho	2021-05-21	1.853
Africa	Lesotho	2021-05-22	2.183
Africa	Lesotho	2021-05-23	2.117
Africa	Lesotho	2021-05-24	2.117
Africa	Lesotho	2021-05-25	2.117
Africa	Lesotho	2021-05-26	1.059
Africa	Lesotho	2021-05-27	1.191
Africa	Lesotho	2021-05-28	1.257
Africa	Lesotho	2021-05-29	0.662
Africa	Lesotho	2021-05-30	0.595
Africa	Lesotho	2021-05-31	0.595
Africa	Lesotho	2021-06-01	0.595
Africa	Lesotho	2021-06-02	0.595
Africa	Lesotho	2021-06-03	0.794
Africa	Lesotho	2021-06-04	0.794
Africa	Lesotho	2021-06-05	0.794
Africa	Lesotho	2021-06-06	0.397
Africa	Lesotho	2021-06-07	0.397
Africa	Lesotho	2021-06-08	0.529
Africa	Lesotho	2021-06-09	0.529
Africa	Lesotho	2021-06-10	0.662
Africa	Lesotho	2021-06-11	1.059
Africa	Lesotho	2021-06-12	1.456
Africa	Lesotho	2021-06-13	5.558
Africa	Lesotho	2021-06-14	5.69
Africa	Lesotho	2021-06-15	5.558
Africa	Lesotho	2021-06-16	7.344
Africa	Lesotho	2021-06-17	6.881		30
Africa	Lesotho	2021-06-18	10.388		29
Africa	Lesotho	2021-06-19	14.689		28
Africa	Lesotho	2021-06-20	10.587		27
Africa	Lesotho	2021-06-21	12.175		26
Africa	Lesotho	2021-06-22	13.564		25
Africa	Lesotho	2021-06-23	14.424		24
Africa	Lesotho	2021-06-24	14.424		23
Africa	Lesotho	2021-06-25	10.454		22
Africa	Lesotho	2021-06-26	10.454		21
Africa	Lesotho	2021-06-27	10.454		20
Africa	Lesotho	2021-06-28	8.734		19
Africa	Lesotho	2021-06-29	14.292		18
Africa	Lesotho	2021-06-30	11.645		17
Africa	Lesotho	2021-07-01	16.409		16
Africa	Lesotho	2021-07-02	24.878		15
Africa	Lesotho	2021-07-03	21.769		14
Africa	Lesotho	2021-07-04	21.769		13
Africa	Lesotho	2021-07-05	21.769		12
Africa	Lesotho	2021-07-06	19.188		11
Africa	Lesotho	2021-07-07	19.453		10
Africa	Lesotho	2021-07-08	15.086		9
Africa	Lesotho	2021-07-09	6.749		8
Africa	Lesotho	2021-07-10	22.166		7
Africa	Lesotho	2021-07-11	22.166		6
Africa	Lesotho	2021-07-12	22.166		5
Africa	Lesotho	2021-07-13	18.063		4
Africa	Lesotho	2021-07-14	34.076		3
Africa	Lesotho	2021-07-15	33.679		2
Africa	Lesotho	2021-07-16	49.757		1
Africa	Lesotho	2021-07-17	32.752
Africa	Lesotho	2021-07-18	32.752
Africa	Lesotho	2021-07-19	32.752
Africa	Lesotho	2021-07-20	32.488
Africa	Lesotho	2021-07-21	31.561
Africa	Lesotho	2021-07-22	34.803
Africa	Lesotho	2021-07-23	18.593
Africa	Lesotho	2021-07-24	25.739
Africa	Lesotho	2021-07-25	31.892
Africa	Lesotho	2021-07-26	31.892
Africa	Lesotho	2021-07-27	31.892
Africa	Lesotho	2021-07-28	17.005
Africa	Lesotho	2021-07-29	15.152
Africa	Lesotho	2021-07-30	15.152
Africa	Lesotho	2021-07-31	8.006
Africa	Lesotho	2021-08-01	47.838
Africa	Lesotho	2021-08-02	47.838
Africa	Lesotho	2021-08-03	47.838
Africa	Lesotho	2021-08-04	47.375
Africa	Lesotho	2021-08-05	45.985
Africa	Lesotho	2021-08-06	45.985
Africa	Lesotho	2021-08-07	45.985
Africa	Lesotho	2021-08-08	0
Africa	Lesotho	2021-08-09	15.88
Africa	Lesotho	2021-08-10	16.012
Africa	Lesotho	2021-08-11	16.012
Africa	Lesotho	2021-08-12	17.137
Africa	Lesotho	2021-08-13	42.346
Africa	Lesotho	2021-08-14	42.346
Africa	Lesotho	2021-08-15	42.346
Africa	Lesotho	2021-08-16	33.679
Africa	Lesotho	2021-08-17	33.546
Africa	Lesotho	2021-08-18	33.546
Africa	Lesotho	2021-08-19	33.612
Africa	Lesotho	2021-08-20	8.403
Africa	Lesotho	2021-08-21	8.469
Africa	Lesotho	2021-08-22	8.469
Africa	Lesotho	2021-08-23	1.985
Africa	Lesotho	2021-08-24	1.985
Africa	Lesotho	2021-08-25	2.382
Africa	Lesotho	2021-08-26	1.654
Africa	Lesotho	2021-08-27	1.654
Africa	Lesotho	2021-08-28	1.588
Africa	Lesotho	2021-08-29	1.588
Africa	Lesotho	2021-08-30	0.86
Africa	Lesotho	2021-08-31	0.86
Africa	Lesotho	2021-09-01	0.463
Africa	Lesotho	2021-09-02	0
Africa	Lesotho	2021-09-03	0
Africa	Lesotho	2021-09-04	0
Africa	Lesotho	2021-09-05	0
Africa	Lesotho	2021-09-06	0
Africa	Lesotho	2021-09-07	0
Africa	Lesotho	2021-09-08	0
Africa	Lesotho	2021-09-09	0
Africa	Lesotho	2021-09-10	0
Africa	Lesotho	2021-09-11	0
Africa	Lesotho	2021-09-12	0
Africa	Lesotho	2021-09-13	0
Africa	Lesotho	2021-09-14	0
Africa	Lesotho	2021-09-15	0
Africa	Lesotho	2021-09-16	0
Africa	Lesotho	2021-09-17	0
Africa	Lesotho	2021-09-18	0
Africa	Lesotho	2021-09-19	0
Africa	Lesotho	2021-09-20	0
Africa	Lesotho	2021-09-21	0
Africa	Lesotho	2021-09-22	0
Africa	Lesotho	2021-09-23	0
Africa	Lesotho	2021-09-24	0
Africa	Lesotho	2021-09-25	0
Africa	Lesotho	2021-09-26	0
Africa	Lesotho	2021-09-27	0
Africa	Lesotho	2021-09-28	0
Africa	Lesotho	2021-09-29	0
Africa	Lesotho	2021-09-30	0
Africa	Lesotho	2021-10-01	458.201
Africa	Lesotho	2021-10-02	459.392
Africa	Lesotho	2021-10-03	460.847
Africa	Lesotho	2021-10-04	461.046
Africa	Lesotho	2021-10-05	461.046
Africa	Lesotho	2021-10-06	465.016
Africa	Lesotho	2021-10-07	465.677
Africa	Lesotho	2021-10-08	7.477
Africa	Lesotho	2021-10-09	7.741
Africa	Lesotho	2021-10-10	6.418
Africa	Lesotho	2021-10-11	6.418
Africa	Lesotho	2021-10-12	7.808
Africa	Lesotho	2021-10-13	3.838
Africa	Lesotho	2021-10-14	3.771
Africa	Lesotho	2021-10-15	6.021
Africa	Lesotho	2021-10-16	4.565
Africa	Lesotho	2021-10-17	4.83
Africa	Lesotho	2021-10-18	4.632
Africa	Lesotho	2021-10-19	5.029
Africa	Lesotho	2021-10-20	5.624
Africa	Lesotho	2021-10-21	5.029
Africa	Lesotho	2021-10-22	3.374
Africa	Lesotho	2021-10-23	3.97
Africa	Lesotho	2021-10-24	3.771
Africa	Lesotho	2021-10-25	3.771
Africa	Lesotho	2021-10-26	2.713
Africa	Lesotho	2021-10-27	2.25
Africa	Lesotho	2021-10-28	3.838
Africa	Lesotho	2021-10-29	3.507
Africa	Lesotho	2021-10-30	3.308
Africa	Lesotho	2021-10-31	3.176
Africa	Lesotho	2021-11-01	3.176
Africa	Lesotho	2021-11-02	2.779
Africa	Lesotho	2021-11-03	2.845
Africa	Lesotho	2021-11-04	3.176
Africa	Lesotho	2021-11-05	3.242
Africa	Lesotho	2021-11-06	3.374
Africa	Lesotho	2021-11-07	3.308
Africa	Lesotho	2021-11-08	3.308
Africa	Lesotho	2021-11-09	2.977
Africa	Lesotho	2021-11-10	2.911
Africa	Lesotho	2021-11-11	0.992
Africa	Lesotho	2021-11-12	0.728
Africa	Lesotho	2021-11-13	0.198
Africa	Lesotho	2021-11-14	0.397
Africa	Lesotho	2021-11-15	0.397
Africa	Lesotho	2021-11-16	0.794
Africa	Lesotho	2021-11-17	2.117
Africa	Lesotho	2021-11-18	2.117
Africa	Lesotho	2021-11-19	2.514
Africa	Lesotho	2021-11-20	2.514
Africa	Lesotho	2021-11-21	2.514
Africa	Lesotho	2021-11-22	2.647
Africa	Lesotho	2021-11-23	2.514
Africa	Lesotho	2021-11-24	1.059
Africa	Lesotho	2021-11-25	1.059		30
Africa	Lesotho	2021-11-26	1.919		29
Africa	Lesotho	2021-11-27	1.919		28
Africa	Lesotho	2021-11-28	1.72		27
Africa	Lesotho	2021-11-29	2.448		26
Africa	Lesotho	2021-11-30	2.911		25
Africa	Lesotho	2021-12-01	4.764		24
Africa	Lesotho	2021-12-02	4.764		23
Africa	Lesotho	2021-12-03	5.492		22
Africa	Lesotho	2021-12-04	5.492		21
Africa	Lesotho	2021-12-05	5.492		20
Africa	Lesotho	2021-12-06	4.632		19
Africa	Lesotho	2021-12-07	3.904		18
Africa	Lesotho	2021-12-08	2.051		17
Africa	Lesotho	2021-12-09	2.051		16
Africa	Lesotho	2021-12-10	40.361		15
Africa	Lesotho	2021-12-11	40.361		14
Africa	Lesotho	2021-12-12	83.634		13
Africa	Lesotho	2021-12-13	83.634		12
Africa	Lesotho	2021-12-14	91.64		11
Africa	Lesotho	2021-12-15	108.512		10
Africa	Lesotho	2021-12-16	136.633		9
Africa	Lesotho	2021-12-17	122.407		8
Africa	Lesotho	2021-12-18	151.19		7
Africa	Lesotho	2021-12-19	160.519		6
Africa	Lesotho	2021-12-20	165.879		5
Africa	Lesotho	2021-12-21	184.008		4
Africa	Lesotho	2021-12-22	167.136		3
Africa	Lesotho	2021-12-23	139.015		2
Africa	Lesotho	2021-12-24	218.15		1
Africa	Lesotho	2021-12-25	189.368
Africa	Lesotho	2021-12-26	171.9
Africa	Lesotho	2021-12-27	166.54
Africa	Lesotho	2021-12-28	140.405
Africa	Lesotho	2021-12-29	144.97
Africa	Lesotho	2021-12-30	159.063
Africa	Lesotho	2021-12-31	53.793
Africa	Lesotho	2022-01-01	136.104
Africa	Lesotho	2022-01-02	107.851
Africa	Lesotho	2022-01-03	123.929
Africa	Lesotho	2022-01-04	123.929
Africa	Lesotho	2022-01-05	119.364
Africa	Lesotho	2022-01-06	105.27
Africa	Lesotho	2022-01-07	148.411
Africa	Lesotho	2022-01-08	79.466
Africa	Lesotho	2022-01-09	89.324
Africa	Lesotho	2022-01-10	73.246
Africa	Lesotho	2022-01-11	90.846
Africa	Lesotho	2022-01-12	90.846
Africa	Lesotho	2022-01-13	106.197
Africa	Lesotho	2022-01-14	63.056
Africa	Lesotho	2022-01-15	58.292
Africa	Lesotho	2022-01-16	41.552
Africa	Lesotho	2022-01-17	41.552
Africa	Lesotho	2022-01-18	23.952
Africa	Lesotho	2022-01-19	34.87
Africa	Lesotho	2022-01-20	19.519
Africa	Lesotho	2022-01-21	19.519
Africa	Lesotho	2022-01-22	10.917
Africa	Lesotho	2022-01-23	20.842
Africa	Lesotho	2022-01-24	20.842
Africa	Lesotho	2022-01-25	20.842
Africa	Lesotho	2022-01-26	9.925
Africa	Lesotho	2022-01-27	9.925
Africa	Lesotho	2022-01-28	18.328
Africa	Lesotho	2022-01-29	18.328
Africa	Lesotho	2022-01-30	8.403
Africa	Lesotho	2022-01-31	8.403
Africa	Lesotho	2022-02-01	8.403
Africa	Lesotho	2022-02-02	13.829
Africa	Lesotho	2022-02-03	13.829
Africa	Lesotho	2022-02-04	5.426
Africa	Lesotho	2022-02-05	5.426
Africa	Liberia	2020-03-22	0.083
Africa	Liberia	2020-03-23	0.083
Africa	Liberia	2020-03-28	0
Africa	Liberia	2020-03-29	0
Africa	Liberia	2020-03-30	0
Africa	Liberia	2020-03-31	0
Africa	Liberia	2020-04-01	0.083
Africa	Liberia	2020-04-02	0.083
Africa	Liberia	2020-04-03	0.083
Africa	Liberia	2020-04-04	0.11
Africa	Liberia	2020-04-05	0.193
Africa	Liberia	2020-04-06	0.276
Africa	Liberia	2020-04-07	0.303
Africa	Liberia	2020-04-08	0.221
Africa	Liberia	2020-04-09	0.689
Africa	Liberia	2020-04-10	0.689
Africa	Liberia	2020-04-11	0.827
Africa	Liberia	2020-04-12	1.048
Africa	Liberia	2020-04-13	1.02
Africa	Liberia	2020-04-14	1.02
Africa	Liberia	2020-04-15	1.241
Africa	Liberia	2020-04-16	0.772
Africa	Liberia	2020-04-17	1.158
Africa	Liberia	2020-04-18	1.076
Africa	Liberia	2020-04-19	0.91
Africa	Liberia	2020-04-20	1.131
Africa	Liberia	2020-04-21	1.324
Africa	Liberia	2020-04-22	1.158
Africa	Liberia	2020-04-23	1.158
Africa	Liberia	2020-04-24	0.772
Africa	Liberia	2020-04-25	1.131
Africa	Liberia	2020-04-26	1.076
Africa	Liberia	2020-04-27	0.91
Africa	Liberia	2020-04-28	0.938
Africa	Liberia	2020-04-29	1.103
Africa	Liberia	2020-04-30	1.103
Africa	Liberia	2020-05-01	1.103
Africa	Liberia	2020-05-02	0.965
Africa	Liberia	2020-05-03	0.938
Africa	Liberia	2020-05-04	0.938
Africa	Liberia	2020-05-05	0.91
Africa	Liberia	2020-05-06	0.8
Africa	Liberia	2020-05-07	1.02
Africa	Liberia	2020-05-08	1.324
Africa	Liberia	2020-05-09	1.296
Africa	Liberia	2020-05-10	1.241
Africa	Liberia	2020-05-11	1.269
Africa	Liberia	2020-05-12	1.241
Africa	Liberia	2020-05-13	1.158
Africa	Liberia	2020-05-14	0.965
Africa	Liberia	2020-05-15	0.717
Africa	Liberia	2020-05-16	0.552
Africa	Liberia	2020-05-17	0.662
Africa	Liberia	2020-05-18	0.607
Africa	Liberia	2020-05-19	0.496
Africa	Liberia	2020-05-20	0.579
Africa	Liberia	2020-05-21	0.689
Africa	Liberia	2020-05-22	0.689
Africa	Liberia	2020-05-23	0.827
Africa	Liberia	2020-05-24	0.882
Africa	Liberia	2020-05-25	1.076
Africa	Liberia	2020-05-26	0.993
Africa	Liberia	2020-05-27	0.91
Africa	Liberia	2020-05-28	0.772
Africa	Liberia	2020-05-29	0.8
Africa	Liberia	2020-05-30	0.662
Africa	Liberia	2020-05-31	0.689
Africa	Liberia	2020-06-01	0.634
Africa	Liberia	2020-06-02	0.855
Africa	Liberia	2020-06-03	1.241
Africa	Liberia	2020-06-04	1.379
Africa	Liberia	2020-06-05	1.434
Africa	Liberia	2020-06-06	1.682
Africa	Liberia	2020-06-07	1.793
Africa	Liberia	2020-06-08	1.958
Africa	Liberia	2020-06-09	2.041
Africa	Liberia	2020-06-10	1.986
Africa	Liberia	2020-06-11	2.234
Africa	Liberia	2020-06-12	2.454
Africa	Liberia	2020-06-13	2.399
Africa	Liberia	2020-06-14	2.785
Africa	Liberia	2020-06-15	2.73
Africa	Liberia	2020-06-16	3.53
Africa	Liberia	2020-06-17	3.475
Africa	Liberia	2020-06-18	3.282
Africa	Liberia	2020-06-19	3.64
Africa	Liberia	2020-06-20	4.412
Africa	Liberia	2020-06-21	4.275
Africa	Liberia	2020-06-22	4.633
Africa	Liberia	2020-06-23	4.192
Africa	Liberia	2020-06-24	3.944
Africa	Liberia	2020-06-25	4.026
Africa	Liberia	2020-06-26	3.833
Africa	Liberia	2020-06-27	2.84
Africa	Liberia	2020-06-28	2.289
Africa	Liberia	2020-06-29	3.916
Africa	Liberia	2020-06-30	3.309
Africa	Liberia	2020-07-01	3.53
Africa	Liberia	2020-07-02	3.916
Africa	Liberia	2020-07-03	3.806
Africa	Liberia	2020-07-04	4.109
Africa	Liberia	2020-07-05	4.109
Africa	Liberia	2020-07-06	2.923
Africa	Liberia	2020-07-07	3.337
Africa	Liberia	2020-07-08	3.778
Africa	Liberia	2020-07-09	3.364
Africa	Liberia	2020-07-10	3.806
Africa	Liberia	2020-07-11	3.585
Africa	Liberia	2020-07-12	4.55
Africa	Liberia	2020-07-13	3.751
Africa	Liberia	2020-07-14	3.668
Africa	Liberia	2020-07-15	3.337
Africa	Liberia	2020-07-16	3.585
Africa	Liberia	2020-07-17	3.116
Africa	Liberia	2020-07-18	2.951
Africa	Liberia	2020-07-19	2.482
Africa	Liberia	2020-07-20	2.234
Africa	Liberia	2020-07-21	2.289
Africa	Liberia	2020-07-22	1.93
Africa	Liberia	2020-07-23	1.599
Africa	Liberia	2020-07-24	1.296
Africa	Liberia	2020-07-25	1.793
Africa	Liberia	2020-07-26	1.296
Africa	Liberia	2020-07-27	1.958
Africa	Liberia	2020-07-28	1.655
Africa	Liberia	2020-07-29	1.627
Africa	Liberia	2020-07-30	1.793
Africa	Liberia	2020-07-31	1.765
Africa	Liberia	2020-08-01	1.406
Africa	Liberia	2020-08-02	1.489
Africa	Liberia	2020-08-03	1.241
Africa	Liberia	2020-08-04	1.296
Africa	Liberia	2020-08-05	1.351
Africa	Liberia	2020-08-06	1.158
Africa	Liberia	2020-08-07	1.186
Africa	Liberia	2020-08-08	1.213
Africa	Liberia	2020-08-09	1.241
Africa	Liberia	2020-08-10	0.827
Africa	Liberia	2020-08-11	0.717
Africa	Liberia	2020-08-12	0.662
Africa	Liberia	2020-08-13	0.855
Africa	Liberia	2020-08-14	0.772
Africa	Liberia	2020-08-15	0.662
Africa	Liberia	2020-08-16	0.634
Africa	Liberia	2020-08-17	0.552
Africa	Liberia	2020-08-18	1.02
Africa	Liberia	2020-08-19	1.02
Africa	Liberia	2020-08-20	0.827
Africa	Liberia	2020-08-21	0.882
Africa	Liberia	2020-08-22	0.855
Africa	Liberia	2020-08-23	0.772
Africa	Liberia	2020-08-24	0.8
Africa	Liberia	2020-08-25	0.248
Africa	Liberia	2020-08-26	0.359
Africa	Liberia	2020-08-27	0.221
Africa	Liberia	2020-08-28	0.165
Africa	Liberia	2020-08-29	0.138
Africa	Liberia	2020-08-30	0.496
Africa	Liberia	2020-08-31	0.469
Africa	Liberia	2020-09-01	0.524
Africa	Liberia	2020-09-02	0.414
Africa	Liberia	2020-09-03	0.414
Africa	Liberia	2020-09-04	0.441
Africa	Liberia	2020-09-05	0.441
Africa	Liberia	2020-09-06	0.083
Africa	Liberia	2020-09-07	0.083
Africa	Liberia	2020-09-08	0.165
Africa	Liberia	2020-09-09	0.165
Africa	Liberia	2020-09-10	0.165
Africa	Liberia	2020-09-11	0.138
Africa	Liberia	2020-09-12	0.138
Africa	Liberia	2020-09-13	0.138
Africa	Liberia	2020-09-14	0.138
Africa	Liberia	2020-09-15	0
Africa	Liberia	2020-09-16	0.441
Africa	Liberia	2020-09-17	0.441
Africa	Liberia	2020-09-18	0.607
Africa	Liberia	2020-09-19	0.634
Africa	Liberia	2020-09-20	0.662
Africa	Liberia	2020-09-21	0.689
Africa	Liberia	2020-09-22	0.689
Africa	Liberia	2020-09-23	0.248
Africa	Liberia	2020-09-24	0.276
Africa	Liberia	2020-09-25	0.138
Africa	Liberia	2020-09-26	0.11
Africa	Liberia	2020-09-27	0.083
Africa	Liberia	2020-09-28	0.083
Africa	Liberia	2020-09-29	0.083
Africa	Liberia	2020-09-30	0.083
Africa	Liberia	2020-10-01	0.165
Africa	Liberia	2020-10-02	0.138
Africa	Liberia	2020-10-03	0.138
Africa	Liberia	2020-10-04	0.248
Africa	Liberia	2020-10-05	0.248
Africa	Liberia	2020-10-06	0.414
Africa	Liberia	2020-10-07	0.414
Africa	Liberia	2020-10-08	0.303
Africa	Liberia	2020-10-09	0.469
Africa	Liberia	2020-10-10	0.469
Africa	Liberia	2020-10-11	0.441
Africa	Liberia	2020-10-12	0.607
Africa	Liberia	2020-10-13	0.441
Africa	Liberia	2020-10-14	0.496
Africa	Liberia	2020-10-15	0.496
Africa	Liberia	2020-10-16	0.331
Africa	Liberia	2020-10-17	0.469
Africa	Liberia	2020-10-18	0.386
Africa	Liberia	2020-10-19	0.276
Africa	Liberia	2020-10-20	0.303
Africa	Liberia	2020-10-21	0.331
Africa	Liberia	2020-10-22	0.359
Africa	Liberia	2020-10-23	0.359
Africa	Liberia	2020-10-24	0.441
Africa	Liberia	2020-10-25	0.496
Africa	Liberia	2020-10-26	0.414
Africa	Liberia	2020-10-27	0.965
Africa	Liberia	2020-10-28	0.965
Africa	Liberia	2020-10-29	0.938
Africa	Liberia	2020-10-30	1.131
Africa	Liberia	2020-10-31	0.91
Africa	Liberia	2020-11-01	0.855
Africa	Liberia	2020-11-02	0.855
Africa	Liberia	2020-11-03	0.276
Africa	Liberia	2020-11-04	0.469
Africa	Liberia	2020-11-05	0.469
Africa	Liberia	2020-11-06	0.276
Africa	Liberia	2020-11-07	0.276
Africa	Liberia	2020-11-08	0.441
Africa	Liberia	2020-11-09	0.607
Africa	Liberia	2020-11-10	0.607
Africa	Liberia	2020-11-11	0.689
Africa	Liberia	2020-11-12	0.689
Africa	Liberia	2020-11-13	0.882
Africa	Liberia	2020-11-14	1.517
Africa	Liberia	2020-11-15	1.544
Africa	Liberia	2020-11-16	1.627
Africa	Liberia	2020-11-17	1.765
Africa	Liberia	2020-11-18	1.406
Africa	Liberia	2020-11-19	1.544
Africa	Liberia	2020-11-20	1.958
Africa	Liberia	2020-11-21	1.324
Africa	Liberia	2020-11-22	1.544
Africa	Liberia	2020-11-23	1.296
Africa	Liberia	2020-11-24	1.158
Africa	Liberia	2020-11-25	1.158
Africa	Liberia	2020-11-26	1.682
Africa	Liberia	2020-11-27	1.434
Africa	Liberia	2020-11-28	1.544
Africa	Liberia	2020-11-29	1.131
Africa	Liberia	2020-11-30	1.213
Africa	Liberia	2020-12-01	1.213
Africa	Liberia	2020-12-02	1.213
Africa	Liberia	2020-12-03	0.552
Africa	Liberia	2020-12-04	0.193
Africa	Liberia	2020-12-05	1.875
Africa	Liberia	2020-12-06	2.234
Africa	Liberia	2020-12-07	2.151
Africa	Liberia	2020-12-08	2.151
Africa	Liberia	2020-12-09	2.151
Africa	Liberia	2020-12-10	2.151
Africa	Liberia	2020-12-11	2.151
Africa	Liberia	2020-12-12	0.359
Africa	Liberia	2020-12-13	0
Africa	Liberia	2020-12-14	2.62
Africa	Liberia	2020-12-15	2.62
Africa	Liberia	2020-12-16	2.62
Africa	Liberia	2020-12-17	2.62
Africa	Liberia	2020-12-18	2.62
Africa	Liberia	2020-12-19	2.84
Africa	Liberia	2020-12-20	2.84
Africa	Liberia	2020-12-21	0.469
Africa	Liberia	2020-12-22	0.469
Africa	Liberia	2020-12-23	0.745
Africa	Liberia	2020-12-24	0.745
Africa	Liberia	2020-12-25	0.745
Africa	Liberia	2020-12-26	0.579
Africa	Liberia	2020-12-27	0.579
Africa	Liberia	2020-12-28	0.331
Africa	Liberia	2020-12-29	0.331
Africa	Liberia	2020-12-30	0.055
Africa	Liberia	2020-12-31	0.055
Africa	Liberia	2021-01-01	0.055
Africa	Liberia	2021-01-02	0
Africa	Liberia	2021-01-03	0
Africa	Liberia	2021-01-04	0
Africa	Liberia	2021-01-05	0
Africa	Liberia	2021-01-06	0
Africa	Liberia	2021-01-07	0
Africa	Liberia	2021-01-08	0
Africa	Liberia	2021-01-09	0
Africa	Liberia	2021-01-10	0
Africa	Liberia	2021-01-11	0
Africa	Liberia	2021-01-12	0
Africa	Liberia	2021-01-13	2.096
Africa	Liberia	2021-01-14	2.123
Africa	Liberia	2021-01-15	2.123
Africa	Liberia	2021-01-16	2.261
Africa	Liberia	2021-01-17	2.399
Africa	Liberia	2021-01-18	2.399
Africa	Liberia	2021-01-19	2.647
Africa	Liberia	2021-01-20	0.607
Africa	Liberia	2021-01-21	0.662
Africa	Liberia	2021-01-22	0.662
Africa	Liberia	2021-01-23	0.882
Africa	Liberia	2021-01-24	0.745
Africa	Liberia	2021-01-25	0.745
Africa	Liberia	2021-01-26	0.855
Africa	Liberia	2021-01-27	0.938
Africa	Liberia	2021-01-28	0.965
Africa	Liberia	2021-01-29	0.965
Africa	Liberia	2021-01-30	0.689
Africa	Liberia	2021-01-31	0.689
Africa	Liberia	2021-02-01	0.689
Africa	Liberia	2021-02-02	0.469
Africa	Liberia	2021-02-03	0.331
Africa	Liberia	2021-02-04	0.248
Africa	Liberia	2021-02-05	0.248
Africa	Liberia	2021-02-06	0.165
Africa	Liberia	2021-02-07	0.469
Africa	Liberia	2021-02-08	0.469
Africa	Liberia	2021-02-09	0.331
Africa	Liberia	2021-02-10	0.331
Africa	Liberia	2021-02-11	0.303
Africa	Liberia	2021-02-12	0.662
Africa	Liberia	2021-02-13	0.662
Africa	Liberia	2021-02-14	0.359
Africa	Liberia	2021-02-15	0.359
Africa	Liberia	2021-02-16	0.8
Africa	Liberia	2021-02-17	0.8
Africa	Liberia	2021-02-18	0.8
Africa	Liberia	2021-02-19	0.441
Africa	Liberia	2021-02-20	0.524
Africa	Liberia	2021-02-21	0.524
Africa	Liberia	2021-02-22	0.524
Africa	Liberia	2021-02-23	0.303
Africa	Liberia	2021-02-24	0.359
Africa	Liberia	2021-02-25	0.469
Africa	Liberia	2021-02-26	0.662
Africa	Liberia	2021-02-27	0.607
Africa	Liberia	2021-02-28	0.607
Africa	Liberia	2021-03-01	0.607
Africa	Liberia	2021-03-02	0.496
Africa	Liberia	2021-03-03	0.441
Africa	Liberia	2021-03-04	0.414
Africa	Liberia	2021-03-05	0.221
Africa	Liberia	2021-03-06	0.193
Africa	Liberia	2021-03-07	0.386
Africa	Liberia	2021-03-08	0.386
Africa	Liberia	2021-03-09	0.276
Africa	Liberia	2021-03-10	0.276
Africa	Liberia	2021-03-11	0.248
Africa	Liberia	2021-03-12	0.248
Africa	Liberia	2021-03-13	0.359
Africa	Liberia	2021-03-14	0.165
Africa	Liberia	2021-03-15	0.165
Africa	Liberia	2021-03-16	0.165
Africa	Liberia	2021-03-17	0.165
Africa	Liberia	2021-03-18	0.441
Africa	Liberia	2021-03-19	0.441
Africa	Liberia	2021-03-20	0.331
Africa	Liberia	2021-03-21	0.331
Africa	Liberia	2021-03-22	0.331
Africa	Liberia	2021-03-23	0.331
Africa	Liberia	2021-03-24	0.469
Africa	Liberia	2021-03-25	0.276
Africa	Liberia	2021-03-26	0.276
Africa	Liberia	2021-03-27	0.276
Africa	Liberia	2021-03-28	0.303
Africa	Liberia	2021-03-29	0.303
Africa	Liberia	2021-03-30	0.303
Africa	Liberia	2021-03-31	0.165
Africa	Liberia	2021-04-01	0.028
Africa	Liberia	2021-04-02	0.028
Africa	Liberia	2021-04-03	0.028
Africa	Liberia	2021-04-04	0.221
Africa	Liberia	2021-04-05	0.221
Africa	Liberia	2021-04-06	0.221
Africa	Liberia	2021-04-07	0.221
Africa	Liberia	2021-04-08	0.359
Africa	Liberia	2021-04-09	0.359
Africa	Liberia	2021-04-10	0.359
Africa	Liberia	2021-04-11	0.138
Africa	Liberia	2021-04-12	0.138
Africa	Liberia	2021-04-13	0.138
Africa	Liberia	2021-04-14	0.276
Africa	Liberia	2021-04-15	0.138
Africa	Liberia	2021-04-16	0.138
Africa	Liberia	2021-04-17	0.138
Africa	Liberia	2021-04-18	0.138
Africa	Liberia	2021-04-19	0.386
Africa	Liberia	2021-04-20	0.386
Africa	Liberia	2021-04-21	0.248
Africa	Liberia	2021-04-22	0.414
Africa	Liberia	2021-04-23	0.414
Africa	Liberia	2021-04-24	0.414
Africa	Liberia	2021-04-25	0.414
Africa	Liberia	2021-04-26	0.469
Africa	Liberia	2021-04-27	0.496
Africa	Liberia	2021-04-28	0.496
Africa	Liberia	2021-04-29	0.359
Africa	Liberia	2021-04-30	0.359
Africa	Liberia	2021-05-01	0.359
Africa	Liberia	2021-05-02	0.359
Africa	Liberia	2021-05-03	0.055
Africa	Liberia	2021-05-04	0.331
Africa	Liberia	2021-05-05	0.331
Africa	Liberia	2021-05-06	0.386
Africa	Liberia	2021-05-07	0.386
Africa	Liberia	2021-05-08	0.386
Africa	Liberia	2021-05-09	0.414
Africa	Liberia	2021-05-10	0.496
Africa	Liberia	2021-05-11	0.221
Africa	Liberia	2021-05-12	0.221
Africa	Liberia	2021-05-13	0.331
Africa	Liberia	2021-05-14	0.331
Africa	Liberia	2021-05-15	0.414
Africa	Liberia	2021-05-16	0.386
Africa	Liberia	2021-05-17	0.331
Africa	Liberia	2021-05-18	0.359
Africa	Liberia	2021-05-19	0.359
Africa	Liberia	2021-05-20	0.469
Africa	Liberia	2021-05-21	0.469
Africa	Liberia	2021-05-22	0.386
Africa	Liberia	2021-05-23	0.386
Africa	Liberia	2021-05-24	0.359
Africa	Liberia	2021-05-25	0.303
Africa	Liberia	2021-05-26	0.827
Africa	Liberia	2021-05-27	0.882
Africa	Liberia	2021-05-28	0.882
Africa	Liberia	2021-05-29	1.02
Africa	Liberia	2021-05-30	1.02
Africa	Liberia	2021-05-31	1.02
Africa	Liberia	2021-06-01	1.351
Africa	Liberia	2021-06-02	1.351
Africa	Liberia	2021-06-03	1.241
Africa	Liberia	2021-06-04	1.241
Africa	Liberia	2021-06-05	1.986
Africa	Liberia	2021-06-06	1.986
Africa	Liberia	2021-06-07	1.986		30
Africa	Liberia	2021-06-08	2.73		29
Africa	Liberia	2021-06-09	2.206		28
Africa	Liberia	2021-06-10	4.495		27
Africa	Liberia	2021-06-11	4.495		26
Africa	Liberia	2021-06-12	6.426		25
Africa	Liberia	2021-06-13	6.426		24
Africa	Liberia	2021-06-14	6.426		23
Africa	Liberia	2021-06-15	5.35		22
Africa	Liberia	2021-06-16	6.756		21
Africa	Liberia	2021-06-17	9.569		20
Africa	Liberia	2021-06-18	9.569		19
Africa	Liberia	2021-06-19	7.804		18
Africa	Liberia	2021-06-20	7.804		17
Africa	Liberia	2021-06-21	14.092		16
Africa	Liberia	2021-06-22	17.236		15
Africa	Liberia	2021-06-23	15.829		14
Africa	Liberia	2021-06-24	14.782		13
Africa	Liberia	2021-06-25	14.782		12
Africa	Liberia	2021-06-26	21.014		11
Africa	Liberia	2021-06-27	21.014		10
Africa	Liberia	2021-06-28	20.435		9
Africa	Liberia	2021-06-29	18.891		8
Africa	Liberia	2021-06-30	21.814		7
Africa	Liberia	2021-07-01	22.834		6
Africa	Liberia	2021-07-02	28.653		5
Africa	Liberia	2021-07-03	27.329		4
Africa	Liberia	2021-07-04	27.329		3
Africa	Liberia	2021-07-05	21.621		2
Africa	Liberia	2021-07-06	30.997		1
Africa	Liberia	2021-07-07	28.074
Africa	Liberia	2021-07-08	24.847
Africa	Liberia	2021-07-09	19.028
Africa	Liberia	2021-07-10	13.072
Africa	Liberia	2021-07-11	16.05
Africa	Liberia	2021-07-12	17.539
Africa	Liberia	2021-07-13	8.191
Africa	Liberia	2021-07-14	8.191
Africa	Liberia	2021-07-15	7.777
Africa	Liberia	2021-07-16	8.604
Africa	Liberia	2021-07-17	8.604
Africa	Liberia	2021-07-18	5.874
Africa	Liberia	2021-07-19	6.619
Africa	Liberia	2021-07-20	4.992
Africa	Liberia	2021-07-21	4.992
Africa	Liberia	2021-07-22	3.53
Africa	Liberia	2021-07-23	2.703
Africa	Liberia	2021-07-24	2.703
Africa	Liberia	2021-07-25	2.454
Africa	Liberia	2021-07-26	0.221
Africa	Liberia	2021-07-27	0.221
Africa	Liberia	2021-07-28	0.221
Africa	Liberia	2021-07-29	0
Africa	Liberia	2021-07-30	0
Africa	Liberia	2021-07-31	0
Africa	Liberia	2021-08-01	0
Africa	Liberia	2021-08-02	0
Africa	Liberia	2021-08-03	1.517
Africa	Liberia	2021-08-04	1.517
Africa	Liberia	2021-08-05	1.572
Africa	Liberia	2021-08-06	1.572
Africa	Liberia	2021-08-07	1.572
Africa	Liberia	2021-08-08	1.572
Africa	Liberia	2021-08-09	1.572
Africa	Liberia	2021-08-10	0.055
Africa	Liberia	2021-08-11	0.634
Africa	Liberia	2021-08-12	0.579
Africa	Liberia	2021-08-13	0.579
Africa	Liberia	2021-08-14	0.579
Africa	Liberia	2021-08-15	1.186
Africa	Liberia	2021-08-16	1.186
Africa	Liberia	2021-08-17	1.296
Africa	Liberia	2021-08-18	0.717
Africa	Liberia	2021-08-19	0.993
Africa	Liberia	2021-08-20	0.993
Africa	Liberia	2021-08-21	0.993
Africa	Liberia	2021-08-22	0.634
Africa	Liberia	2021-08-23	0.634
Africa	Liberia	2021-08-24	0.524
Africa	Liberia	2021-08-25	0.524
Africa	Liberia	2021-08-26	0.552
Africa	Liberia	2021-08-27	0.552
Africa	Liberia	2021-08-28	0.552
Africa	Liberia	2021-08-29	0.303
Africa	Liberia	2021-08-30	1.848
Africa	Liberia	2021-08-31	1.848
Africa	Liberia	2021-09-01	1.848
Africa	Liberia	2021-09-02	1.544
Africa	Liberia	2021-09-03	5.212
Africa	Liberia	2021-09-04	5.212
Africa	Liberia	2021-09-05	5.212
Africa	Liberia	2021-09-06	3.668
Africa	Liberia	2021-09-07	3.668
Africa	Liberia	2021-09-08	3.668
Africa	Liberia	2021-09-09	3.668
Africa	Liberia	2021-09-10	0
Africa	Liberia	2021-09-11	0
Africa	Liberia	2021-09-12	0
Africa	Liberia	2021-09-13	0
Africa	Liberia	2021-09-14	0
Africa	Liberia	2021-09-15	0
Africa	Liberia	2021-09-16	0
Africa	Liberia	2021-09-17	4.881
Africa	Liberia	2021-09-18	4.881
Africa	Liberia	2021-09-19	4.881
Africa	Liberia	2021-09-20	5.185
Africa	Liberia	2021-09-21	5.185
Africa	Liberia	2021-09-22	5.185
Africa	Liberia	2021-09-23	5.185
Africa	Liberia	2021-09-24	0.303
Africa	Liberia	2021-10-02	0.193
Africa	Liberia	2021-10-03	0.193
Africa	Liberia	2021-10-04	0.138
Africa	Liberia	2021-10-05	0.138
Africa	Liberia	2021-10-06	0.055
Africa	Liberia	2021-10-07	0
Africa	Liberia	2021-10-08	0
Africa	Liberia	2021-10-09	0
Africa	Liberia	2021-10-10	0
Africa	Liberia	2021-10-11	0.055
Africa	Liberia	2021-10-12	0.083
Africa	Liberia	2021-10-13	0.083
Africa	Liberia	2021-10-14	0.11
Africa	Liberia	2021-10-15	0.11
Africa	Liberia	2021-10-16	0.11
Africa	Liberia	2021-10-17	0.11
Africa	Liberia	2021-10-18	0.165
Africa	Liberia	2021-10-19	0.138
Africa	Liberia	2021-10-20	0.165
Africa	Liberia	2021-10-21	0.221
Africa	Liberia	2021-10-22	0.221
Africa	Liberia	2021-10-23	0.221
Africa	Liberia	2021-10-24	0.221
Africa	Liberia	2021-10-25	0.11
Africa	Liberia	2021-10-26	0.138
Africa	Liberia	2021-10-27	0.11
Africa	Liberia	2021-10-28	0.028
Africa	Liberia	2021-10-29	0.028
Africa	Liberia	2021-10-30	0.028
Africa	Liberia	2021-10-31	0.028
Africa	Liberia	2021-11-01	0.11
Africa	Liberia	2021-11-02	0.083
Africa	Liberia	2021-11-03	0.083
Africa	Liberia	2021-11-04	0.083
Africa	Liberia	2021-11-05	0.083
Africa	Liberia	2021-11-06	0.083
Africa	Liberia	2021-11-07	0.083
Africa	Liberia	2021-11-08	0
Africa	Liberia	2021-11-09	0.055
Africa	Liberia	2021-11-10	0.083
Africa	Liberia	2021-11-11	0.083
Africa	Liberia	2021-11-12	0.083
Africa	Liberia	2021-11-13	0.083
Africa	Liberia	2021-11-14	0.083
Africa	Liberia	2021-11-15	0.083
Africa	Liberia	2021-11-16	0.028
Africa	Liberia	2021-11-17	0
Africa	Liberia	2021-11-18	0
Africa	Liberia	2021-11-19	0
Africa	Liberia	2021-11-20	0
Africa	Liberia	2021-11-21	0
Africa	Liberia	2021-11-22	0.028
Africa	Liberia	2021-11-23	0.028
Africa	Liberia	2021-11-24	0.028
Africa	Liberia	2021-11-25	0.083
Africa	Liberia	2021-11-26	0.083
Africa	Liberia	2021-11-27	0.083
Africa	Liberia	2021-11-28	0.083
Africa	Liberia	2021-11-29	0.11
Africa	Liberia	2021-11-30	0.138
Africa	Liberia	2021-12-01	0.138
Africa	Liberia	2021-12-02	0.083
Africa	Liberia	2021-12-03	0.083
Africa	Liberia	2021-12-04	0.083
Africa	Liberia	2021-12-05	0.083
Africa	Liberia	2021-12-06	0.165
Africa	Liberia	2021-12-07	0.138
Africa	Liberia	2021-12-08	0.221
Africa	Liberia	2021-12-09	0.221
Africa	Liberia	2021-12-10	0.303
Africa	Liberia	2021-12-11	0.303
Africa	Liberia	2021-12-12	0.303
Africa	Liberia	2021-12-13	0.414
Africa	Liberia	2021-12-14	0.414
Africa	Liberia	2021-12-15	0.331
Africa	Liberia	2021-12-16	0.331
Africa	Liberia	2021-12-17	0.248
Africa	Liberia	2021-12-18	0.248
Africa	Liberia	2021-12-19	0.248
Africa	Liberia	2021-12-20	1.986
Africa	Liberia	2021-12-21	2.344
Africa	Liberia	2021-12-22	2.344
Africa	Liberia	2021-12-23	2.344
Africa	Liberia	2021-12-24	2.344
Africa	Liberia	2021-12-25	2.344
Africa	Liberia	2021-12-26	2.344
Africa	Liberia	2021-12-27	8.604
Africa	Liberia	2021-12-28	8.246
Africa	Liberia	2021-12-29	9.625
Africa	Liberia	2021-12-30	9.625
Africa	Liberia	2021-12-31	9.625
Africa	Liberia	2022-01-01	9.625
Africa	Liberia	2022-01-02	9.625
Africa	Liberia	2022-01-03	1.379
Africa	Liberia	2022-01-04	4.854
Africa	Liberia	2022-01-05	15.802
Africa	Liberia	2022-01-06	15.802
Africa	Liberia	2022-01-07	15.802
Africa	Liberia	2022-01-08	15.802
Africa	Liberia	2022-01-09	15.802
Africa	Liberia	2022-01-10	15.802
Africa	Liberia	2022-01-11	17.925
Africa	Liberia	2022-01-12	5.598
Africa	Liberia	2022-01-13	7.446
Africa	Liberia	2022-01-14	7.446
Africa	Liberia	2022-01-15	7.446
Africa	Liberia	2022-01-16	7.446
Africa	Liberia	2022-01-17	7.446
Africa	Liberia	2022-01-18	1.848
Africa	Liberia	2022-01-19	1.848
Africa	Liberia	2022-01-20	2.399
Africa	Liberia	2022-01-21	2.399
Africa	Liberia	2022-01-22	2.399
Africa	Liberia	2022-01-23	2.399
Africa	Liberia	2022-01-24	3.364
Africa	Liberia	2022-01-25	3.364
Africa	Liberia	2022-01-26	3.364
Africa	Liberia	2022-01-27	0.965
Africa	Liberia	2022-01-28	1.269
Africa	Liberia	2022-01-29	1.269
Africa	Liberia	2022-01-30	1.269
Africa	Liberia	2022-01-31	0.8
Africa	Liberia	2022-02-01	0.8
Africa	Liberia	2022-02-02	0.8
Africa	Liberia	2022-02-03	0.8
Africa	Liberia	2022-02-04	0.607
Africa	Liberia	2022-02-05	0.607
Africa	Libya	2020-03-29	0.164
Africa	Libya	2020-03-30	0.164
Africa	Libya	2020-03-31	0.185
Africa	Libya	2020-04-01	0.185
Africa	Libya	2020-04-02	0.205
Africa	Libya	2020-04-03	0.205
Africa	Libya	2020-04-04	0.308
Africa	Libya	2020-04-05	0.205
Africa	Libya	2020-04-06	0.226
Africa	Libya	2020-04-07	0.205
Africa	Libya	2020-04-08	0.226
Africa	Libya	2020-04-09	0.267
Africa	Libya	2020-04-10	0.267
Africa	Libya	2020-04-11	0.123
Africa	Libya	2020-04-12	0.144
Africa	Libya	2020-04-13	0.144
Africa	Libya	2020-04-14	0.308
Africa	Libya	2020-04-15	0.554
Africa	Libya	2020-04-16	0.513
Africa	Libya	2020-04-17	0.513
Africa	Libya	2020-04-18	0.513
Africa	Libya	2020-04-19	0.534
Africa	Libya	2020-04-20	0.513
Africa	Libya	2020-04-21	0.328
Africa	Libya	2020-04-22	0.226
Africa	Libya	2020-04-23	0.226
Africa	Libya	2020-04-24	0.246
Africa	Libya	2020-04-25	0.246
Africa	Libya	2020-04-26	0.205
Africa	Libya	2020-04-27	0.205
Africa	Libya	2020-04-28	0.205
Africa	Libya	2020-04-29	0.041
Africa	Libya	2020-04-30	0.021
Africa	Libya	2020-05-01	0.041
Africa	Libya	2020-05-02	0.041
Africa	Libya	2020-05-03	0.041
Africa	Libya	2020-05-04	0.041
Africa	Libya	2020-05-05	0.041
Africa	Libya	2020-05-06	0.062
Africa	Libya	2020-05-07	0.062
Africa	Libya	2020-05-08	0.021
Africa	Libya	2020-05-09	0.021
Africa	Libya	2020-05-10	0.021
Africa	Libya	2020-05-11	0.021
Africa	Libya	2020-05-12	0.021
Africa	Libya	2020-05-13	0
Africa	Libya	2020-05-14	0
Africa	Libya	2020-05-15	0
Africa	Libya	2020-05-16	0.021
Africa	Libya	2020-05-17	0.021
Africa	Libya	2020-05-18	0.021
Africa	Libya	2020-05-19	0.082
Africa	Libya	2020-05-20	0.103
Africa	Libya	2020-05-21	0.144
Africa	Libya	2020-05-22	0.164
Africa	Libya	2020-05-23	0.205
Africa	Libya	2020-05-24	0.205
Africa	Libya	2020-05-25	0.205
Africa	Libya	2020-05-26	0.185
Africa	Libya	2020-05-27	0.616
Africa	Libya	2020-05-28	0.698
Africa	Libya	2020-05-29	0.944
Africa	Libya	2020-05-30	1.129
Africa	Libya	2020-05-31	1.663
Africa	Libya	2020-06-01	1.909
Africa	Libya	2020-06-02	2.156
Africa	Libya	2020-06-03	1.991
Africa	Libya	2020-06-04	2.135
Africa	Libya	2020-06-05	2.484
Africa	Libya	2020-06-06	2.587
Africa	Libya	2020-06-07	2.053
Africa	Libya	2020-06-08	3.367
Africa	Libya	2020-06-09	3.634
Africa	Libya	2020-06-10	3.736
Africa	Libya	2020-06-11	3.777
Africa	Libya	2020-06-12	3.49
Africa	Libya	2020-06-13	3.326
Africa	Libya	2020-06-14	4.065
Africa	Libya	2020-06-15	2.772
Africa	Libya	2020-06-16	2.566
Africa	Libya	2020-06-17	2.505
Africa	Libya	2020-06-18	2.402
Africa	Libya	2020-06-19	2.279
Africa	Libya	2020-06-20	2.587
Africa	Libya	2020-06-21	2.402
Africa	Libya	2020-06-22	2.628
Africa	Libya	2020-06-23	3.182
Africa	Libya	2020-06-24	3.49
Africa	Libya	2020-06-25	3.86
Africa	Libya	2020-06-26	3.962
Africa	Libya	2020-06-27	3.757
Africa	Libya	2020-06-28	3.921
Africa	Libya	2020-06-29	4.25
Africa	Libya	2020-06-30	3.798
Africa	Libya	2020-07-01	4.188
Africa	Libya	2020-07-02	3.962
Africa	Libya	2020-07-03	4.209
Africa	Libya	2020-07-04	5.379
Africa	Libya	2020-07-05	5.83
Africa	Libya	2020-07-06	6.467
Africa	Libya	2020-07-07	7.35
Africa	Libya	2020-07-08	8.089
Africa	Libya	2020-07-09	9.259
Africa	Libya	2020-07-10	8.705
Africa	Libya	2020-07-11	8.212
Africa	Libya	2020-07-12	7.945
Africa	Libya	2020-07-13	8.109
Africa	Libya	2020-07-14	7.822
Africa	Libya	2020-07-15	6.59
Africa	Libya	2020-07-16	6.364
Africa	Libya	2020-07-17	7.432
Africa	Libya	2020-07-18	8.253
Africa	Libya	2020-07-19	8.889
Africa	Libya	2020-07-20	9.608
Africa	Libya	2020-07-21	10.778
Africa	Libya	2020-07-22	12.051
Africa	Libya	2020-07-23	13.591
Africa	Libya	2020-07-24	14.781
Africa	Libya	2020-07-25	15.521
Africa	Libya	2020-07-26	16.485
Africa	Libya	2020-07-27	17.389
Africa	Libya	2020-07-28	19.072
Africa	Libya	2020-07-29	21.474
Africa	Libya	2020-07-30	23.075
Africa	Libya	2020-07-31	24.574
Africa	Libya	2020-08-01	23.486
Africa	Libya	2020-08-02	23.979
Africa	Libya	2020-08-03	25.375
Africa	Libya	2020-08-04	24.779
Africa	Libya	2020-08-05	25.724
Africa	Libya	2020-08-06	29.583
Africa	Libya	2020-08-07	29.932
Africa	Libya	2020-08-08	31.636
Africa	Libya	2020-08-09	33.135
Africa	Libya	2020-08-10	38.309
Africa	Libya	2020-08-11	42.661		30
Africa	Libya	2020-08-12	43.852		29
Africa	Libya	2020-08-13	44.57		28
Africa	Libya	2020-08-14	46.151		27
Africa	Libya	2020-08-15	51.448		26
Africa	Libya	2020-08-16	55.861		25
Africa	Libya	2020-08-17	54.404		24
Africa	Libya	2020-08-18	56.785		23
Africa	Libya	2020-08-19	58.551		22
Africa	Libya	2020-08-20	54.548		21
Africa	Libya	2020-08-21	57.36		20
Africa	Libya	2020-08-22	55.41		19
Africa	Libya	2020-08-23	46.5		18
Africa	Libya	2020-08-24	49.887		17
Africa	Libya	2020-08-25	45.432		16
Africa	Libya	2020-08-26	48.676		15
Africa	Libya	2020-08-27	52.7		14
Africa	Libya	2020-08-28	51.489		13
Africa	Libya	2020-08-29	51.756		12
Africa	Libya	2020-08-30	61.302		11
Africa	Libya	2020-08-31	60.707		10
Africa	Libya	2020-09-01	68.631		9
Africa	Libya	2020-09-02	68.2		8
Africa	Libya	2020-09-03	71.834		7
Africa	Libya	2020-09-04	78.342		6
Africa	Libya	2020-09-05	84.911		5
Africa	Libya	2020-09-06	88.812		4
Africa	Libya	2020-09-07	99.939		3
Africa	Libya	2020-09-08	101.807		2
Africa	Libya	2020-09-09	108.931		1
Africa	Libya	2020-09-10	106.057
Africa	Libya	2020-09-11	112.154
Africa	Libya	2020-09-12	107.863
Africa	Libya	2020-09-13	103.306
Africa	Libya	2020-09-14	96.1
Africa	Libya	2020-09-15	93.636
Africa	Libya	2020-09-16	91.85
Africa	Libya	2020-09-17	100.247
Africa	Libya	2020-09-18	93
Africa	Libya	2020-09-19	100.308
Africa	Libya	2020-09-20	106.098
Africa	Libya	2020-09-21	108.418
Africa	Libya	2020-09-22	108.849
Africa	Libya	2020-09-23	105.954
Africa	Libya	2020-09-24	98.748
Africa	Libya	2020-09-25	99.61
Africa	Libya	2020-09-26	94.314
Africa	Libya	2020-09-27	90.639
Africa	Libya	2020-09-28	90.68
Africa	Libya	2020-09-29	93.78
Africa	Libya	2020-09-30	90.906
Africa	Libya	2020-10-01	93.944
Africa	Libya	2020-10-02	90.885
Africa	Libya	2020-10-03	87.436
Africa	Libya	2020-10-04	91.255
Africa	Libya	2020-10-05	86.718
Africa	Libya	2020-10-06	91.44
Africa	Libya	2020-10-07	102.402
Africa	Libya	2020-10-08	104.373
Africa	Libya	2020-10-09	116.014
Africa	Libya	2020-10-10	114.946
Africa	Libya	2020-10-11	121.187
Africa	Libya	2020-10-12	131.062
Africa	Libya	2020-10-13	133.792
Africa	Libya	2020-10-14	129.502
Africa	Libya	2020-10-15	131.062
Africa	Libya	2020-10-16	132.971
Africa	Libya	2020-10-17	126.443
Africa	Libya	2020-10-18	124.78
Africa	Libya	2020-10-19	125.806
Africa	Libya	2020-10-20	121.557
Africa	Libya	2020-10-21	119.155
Africa	Libya	2020-10-22	122.029
Africa	Libya	2020-10-23	113.714
Africa	Libya	2020-10-24	134.039
Africa	Libya	2020-10-25	148.286
Africa	Libya	2020-10-26	149.334
Africa	Libya	2020-10-27	145.125
Africa	Libya	2020-10-28	148.82
Africa	Libya	2020-10-29	144.447
Africa	Libya	2020-10-30	148.718
Africa	Libya	2020-10-31	137.981
Africa	Libya	2020-11-01	123.836
Africa	Libya	2020-11-02	116.691
Africa	Libya	2020-11-03	117.287
Africa	Libya	2020-11-04	117.287
Africa	Libya	2020-11-05	118.744
Africa	Libya	2020-11-06	119.401
Africa	Libya	2020-11-07	122.029
Africa	Libya	2020-11-08	124.657
Africa	Libya	2020-11-09	125.909
Africa	Libya	2020-11-10	129.789
Africa	Libya	2020-11-11	129.296
Africa	Libya	2020-11-12	130.651
Africa	Libya	2020-11-13	126.956
Africa	Libya	2020-11-14	114.741
Africa	Libya	2020-11-15	112.606
Africa	Libya	2020-11-16	108.479
Africa	Libya	2020-11-17	101.13
Africa	Libya	2020-11-18	94.026
Africa	Libya	2020-11-19	86.266
Africa	Libya	2020-11-20	85.814
Africa	Libya	2020-11-21	85.814
Africa	Libya	2020-11-22	86.656
Africa	Libya	2020-11-23	85.178
Africa	Libya	2020-11-24	87.128
Africa	Libya	2020-11-25	88.935
Africa	Libya	2020-11-26	90.351
Africa	Libya	2020-11-27	91.665
Africa	Libya	2020-11-28	91.665
Africa	Libya	2020-11-29	94.581
Africa	Libya	2020-11-30	89.017
Africa	Libya	2020-12-01	86.985
Africa	Libya	2020-12-02	88.073
Africa	Libya	2020-12-03	91.193
Africa	Libya	2020-12-04	87.375
Africa	Libya	2020-12-05	87.375
Africa	Libya	2020-12-06	85.199
Africa	Libya	2020-12-07	88.032
Africa	Libya	2020-12-08	93.8
Africa	Libya	2020-12-09	91.05
Africa	Libya	2020-12-10	88.976
Africa	Libya	2020-12-11	89.325
Africa	Libya	2020-12-12	89.325
Africa	Libya	2020-12-13	86.204
Africa	Libya	2020-12-14	87.457
Africa	Libya	2020-12-15	82.755
Africa	Libya	2020-12-16	83.248
Africa	Libya	2020-12-17	84.172
Africa	Libya	2020-12-18	79.902
Africa	Libya	2020-12-19	79.902
Africa	Libya	2020-12-20	77.623
Africa	Libya	2020-12-21	78.896
Africa	Libya	2020-12-22	75.734
Africa	Libya	2020-12-23	77.377
Africa	Libya	2020-12-24	80.251
Africa	Libya	2020-12-25	79.676
Africa	Libya	2020-12-26	79.676
Africa	Libya	2020-12-27	78.444
Africa	Libya	2020-12-28	76.227
Africa	Libya	2020-12-29	74.81
Africa	Libya	2020-12-30	73.681
Africa	Libya	2020-12-31	63.334
Africa	Libya	2021-01-01	63.458
Africa	Libya	2021-01-02	63.458
Africa	Libya	2021-01-03	62.267
Africa	Libya	2021-01-04	62.862
Africa	Libya	2021-01-05	63.765
Africa	Libya	2021-01-06	60.46
Africa	Libya	2021-01-07	66.475
Africa	Libya	2021-01-08	66.886
Africa	Libya	2021-01-09	66.886
Africa	Libya	2021-01-10	68.385
Africa	Libya	2021-01-11	69.863
Africa	Libya	2021-01-12	73.373
Africa	Libya	2021-01-13	77.808
Africa	Libya	2021-01-14	80.456
Africa	Libya	2021-01-15	82.427
Africa	Libya	2021-01-16	82.427
Africa	Libya	2021-01-17	89.161
Africa	Libya	2021-01-18	92.199
Africa	Libya	2021-01-19	91.05
Africa	Libya	2021-01-20	91.44
Africa	Libya	2021-01-21	88.524
Africa	Libya	2021-01-22	92.856
Africa	Libya	2021-01-23	92.856
Africa	Libya	2021-01-24	94.437
Africa	Libya	2021-01-25	93.616
Africa	Libya	2021-01-26	99.241
Africa	Libya	2021-01-27	101.417
Africa	Libya	2021-01-28	103.326
Africa	Libya	2021-01-29	104.907
Africa	Libya	2021-01-30	104.907
Africa	Libya	2021-01-31	101.479
Africa	Libya	2021-02-01	102.095
Africa	Libya	2021-02-02	105.42
Africa	Libya	2021-02-03	106.324
Africa	Libya	2021-02-04	107.453
Africa	Libya	2021-02-05	107.658
Africa	Libya	2021-02-06	107.658
Africa	Libya	2021-02-07	110.758
Africa	Libya	2021-02-08	112.503
Africa	Libya	2021-02-09	105.256
Africa	Libya	2021-02-10	98.235
Africa	Libya	2021-02-11	89.263
Africa	Libya	2021-02-12	81.852
Africa	Libya	2021-02-13	81.852
Africa	Libya	2021-02-14	68.323
Africa	Libya	2021-02-15	57.956
Africa	Libya	2021-02-16	50.811		30
Africa	Libya	2021-02-17	47.629		29
Africa	Libya	2021-02-18	48.84		28
Africa	Libya	2021-02-19	50.175		27
Africa	Libya	2021-02-20	50.175		26
Africa	Libya	2021-02-21	50.154		25
Africa	Libya	2021-02-22	51.468		24
Africa	Libya	2021-02-23	54.712		23
Africa	Libya	2021-02-24	59.824		22
Africa	Libya	2021-02-25	63.499		21
Africa	Libya	2021-02-26	64.32		20
Africa	Libya	2021-02-27	64.32		19
Africa	Libya	2021-02-28	72.696		18
Africa	Libya	2021-03-01	80.374		17
Africa	Libya	2021-03-02	87.58		16
Africa	Libya	2021-03-03	88.75		15
Africa	Libya	2021-03-04	97.598		14
Africa	Libya	2021-03-05	103.142		13
Africa	Libya	2021-03-06	103.142		12
Africa	Libya	2021-03-07	108.849		11
Africa	Libya	2021-03-08	113.55		10
Africa	Libya	2021-03-09	117.451		9
Africa	Libya	2021-03-10	123.445		8
Africa	Libya	2021-03-11	124.903		7
Africa	Libya	2021-03-12	126.484		6
Africa	Libya	2021-03-13	126.484		5
Africa	Libya	2021-03-14	130.426		4
Africa	Libya	2021-03-15	131.842		3
Africa	Libya	2021-03-16	132.068		2
Africa	Libya	2021-03-17	135.024		1
Africa	Libya	2021-03-18	134.183
Africa	Libya	2021-03-19	137.508
Africa	Libya	2021-03-20	137.508
Africa	Libya	2021-03-21	135.743
Africa	Libya	2021-03-22	132.006
Africa	Libya	2021-03-23	129.132
Africa	Libya	2021-03-24	126.155
Africa	Libya	2021-03-25	123.692
Africa	Libya	2021-03-26	118.559
Africa	Libya	2021-03-27	118.559
Africa	Libya	2021-03-28	107.658
Africa	Libya	2021-03-29	103.367
Africa	Libya	2021-03-30	99.364
Africa	Libya	2021-03-31	95.197
Africa	Libya	2021-04-01	97.475
Africa	Libya	2021-04-02	102.074
Africa	Libya	2021-04-03	102.074
Africa	Libya	2021-04-04	111.785
Africa	Libya	2021-04-05	121.064
Africa	Libya	2021-04-06	124.554
Africa	Libya	2021-04-07	129.953
Africa	Libya	2021-04-08	126.792
Africa	Libya	2021-04-09	119.073
Africa	Libya	2021-04-10	119.073
Africa	Libya	2021-04-11	113.55
Africa	Libya	2021-04-12	107.453
Africa	Libya	2021-04-13	106.467
Africa	Libya	2021-04-14	97.681
Africa	Libya	2021-04-15	90.372
Africa	Libya	2021-04-16	87.108
Africa	Libya	2021-04-17	87.108
Africa	Libya	2021-04-18	83.248
Africa	Libya	2021-04-19	77.767
Africa	Libya	2021-04-20	73.599
Africa	Libya	2021-04-21	74.687
Africa	Libya	2021-04-22	75.098
Africa	Libya	2021-04-23	74.338
Africa	Libya	2021-04-24	74.338
Africa	Libya	2021-04-25	69.924
Africa	Libya	2021-04-26	67.522
Africa	Libya	2021-04-27	64.977
Africa	Libya	2021-04-28	61.959
Africa	Libya	2021-04-29	58.633
Africa	Libya	2021-04-30	56.58
Africa	Libya	2021-05-01	56.58
Africa	Libya	2021-05-02	53.069
Africa	Libya	2021-05-03	53.008
Africa	Libya	2021-05-04	49.641
Africa	Libya	2021-05-05	45.699
Africa	Libya	2021-05-06	43.544
Africa	Libya	2021-05-07	44.94
Africa	Libya	2021-05-08	44.94
Africa	Libya	2021-05-09	43.092
Africa	Libya	2021-05-10	38.822
Africa	Libya	2021-05-11	41.47
Africa	Libya	2021-05-12	41.429
Africa	Libya	2021-05-13	40.772
Africa	Libya	2021-05-14	30.425
Africa	Libya	2021-05-15	30.425
Africa	Libya	2021-05-16	29.563
Africa	Libya	2021-05-17	30.548
Africa	Libya	2021-05-18	27.099
Africa	Libya	2021-05-19	28.844
Africa	Libya	2021-05-20	30.179
Africa	Libya	2021-05-21	35.311
Africa	Libya	2021-05-22	35.311
Africa	Libya	2021-05-23	39.027
Africa	Libya	2021-05-24	38.555
Africa	Libya	2021-05-25	39.417
Africa	Libya	2021-05-26	36.974
Africa	Libya	2021-05-27	37.426
Africa	Libya	2021-05-28	39.335
Africa	Libya	2021-05-29	39.335
Africa	Libya	2021-05-30	38.391
Africa	Libya	2021-05-31	44.837
Africa	Libya	2021-06-01	43.934
Africa	Libya	2021-06-02	44.591
Africa	Libya	2021-06-03	43.01
Africa	Libya	2021-06-04	43.893
Africa	Libya	2021-06-05	43.893
Africa	Libya	2021-06-06	43.113
Africa	Libya	2021-06-07	39.191
Africa	Libya	2021-06-08	38.103
Africa	Libya	2021-06-09	37.652
Africa	Libya	2021-06-10	37.344
Africa	Libya	2021-06-11	37.138
Africa	Libya	2021-06-12	37.138
Africa	Libya	2021-06-13	36.502
Africa	Libya	2021-06-14	32.827
Africa	Libya	2021-06-15	33.402
Africa	Libya	2021-06-16	35.537
Africa	Libya	2021-06-17	36.132
Africa	Libya	2021-06-18	34.162
Africa	Libya	2021-06-19	34.162
Africa	Libya	2021-06-20	34.675
Africa	Libya	2021-06-21	36.009
Africa	Libya	2021-06-22	34.86
Africa	Libya	2021-06-23	32.601
Africa	Libya	2021-06-24	31.082
Africa	Libya	2021-06-25	34.962
Africa	Libya	2021-06-26	34.962
Africa	Libya	2021-06-27	35.352
Africa	Libya	2021-06-28	35.886
Africa	Libya	2021-06-29	40.752
Africa	Libya	2021-06-30	41.018
Africa	Libya	2021-07-01	46.089
Africa	Libya	2021-07-02	45.042
Africa	Libya	2021-07-03	45.042		30
Africa	Libya	2021-07-04	52.803		29
Africa	Libya	2021-07-05	62.369		28
Africa	Libya	2021-07-06	75.057		27
Africa	Libya	2021-07-07	95.833		26
Africa	Libya	2021-07-08	115.398		25
Africa	Libya	2021-07-09	141.922		24
Africa	Libya	2021-07-10	141.922		23
Africa	Libya	2021-07-11	185.753		22
Africa	Libya	2021-07-12	224.698		21
Africa	Libya	2021-07-13	256.93		20
Africa	Libya	2021-07-14	284.768		19
Africa	Libya	2021-07-15	308.809		18
Africa	Libya	2021-07-16	332.541		17
Africa	Libya	2021-07-17	332.541		16
Africa	Libya	2021-07-18	357.321		15
Africa	Libya	2021-07-19	372.636		14
Africa	Libya	2021-07-20	355.001		13
Africa	Libya	2021-07-21	301.541		12
Africa	Libya	2021-07-22	264.115		11
Africa	Libya	2021-07-23	249.847		10
Africa	Libya	2021-07-24	249.847		9
Africa	Libya	2021-07-25	245.413		8
Africa	Libya	2021-07-26	247.199		7
Africa	Libya	2021-07-27	279.369		6
Africa	Libya	2021-07-28	344.264		5
Africa	Libya	2021-07-29	385.282		4
Africa	Libya	2021-07-30	400.536		3
Africa	Libya	2021-07-31	400.536		2
Africa	Libya	2021-08-01	410.328		1
Africa	Libya	2021-08-02	397.6
Africa	Libya	2021-08-03	372.779
Africa	Libya	2021-08-04	358.881
Africa	Libya	2021-08-05	343.832
Africa	Libya	2021-08-06	322.584
Africa	Libya	2021-08-07	322.584
Africa	Libya	2021-08-08	295.834
Africa	Libya	2021-08-09	277.542
Africa	Libya	2021-08-10	277.439
Africa	Libya	2021-08-11	277.193
Africa	Libya	2021-08-12	283.126
Africa	Libya	2021-08-13	293.001
Africa	Libya	2021-08-14	293.001
Africa	Libya	2021-08-15	289.141
Africa	Libya	2021-08-16	303.245
Africa	Libya	2021-08-17	306.16
Africa	Libya	2021-08-18	303.142
Africa	Libya	2021-08-19	296.224
Africa	Libya	2021-08-20	296.306
Africa	Libya	2021-08-21	296.306
Africa	Libya	2021-08-22	273.539
Africa	Libya	2021-08-23	251.715
Africa	Libya	2021-08-24	243.873
Africa	Libya	2021-08-25	230.672
Africa	Libya	2021-08-26	226.012
Africa	Libya	2021-08-27	210.594
Africa	Libya	2021-08-28	210.594
Africa	Libya	2021-08-29	216.363
Africa	Libya	2021-08-30	217.451
Africa	Libya	2021-08-31	209.383
Africa	Libya	2021-09-01	209.034
Africa	Libya	2021-09-02	204.045
Africa	Libya	2021-09-03	199.426
Africa	Libya	2021-09-04	199.426
Africa	Libya	2021-09-05	197.599
Africa	Libya	2021-09-06	191.461
Africa	Libya	2021-09-07	186.759
Africa	Libya	2021-09-08	183.351
Africa	Libya	2021-09-09	189.982
Africa	Libya	2021-09-10	184.419
Africa	Libya	2021-09-11	184.419
Africa	Libya	2021-09-12	174.749
Africa	Libya	2021-09-13	172.943
Africa	Libya	2021-09-14	170.418
Africa	Libya	2021-09-15	169.063
Africa	Libya	2021-09-16	153.686
Africa	Libya	2021-09-17	150.627
Africa	Libya	2021-09-18	150.627
Africa	Libya	2021-09-19	144.016
Africa	Libya	2021-09-20	139.705
Africa	Libya	2021-09-21	137.426
Africa	Libya	2021-09-22	128.229
Africa	Libya	2021-09-23	127.264
Africa	Libya	2021-09-24	126.607
Africa	Libya	2021-09-25	126.607
Africa	Libya	2021-09-26	123.897
Africa	Libya	2021-09-27	120.387
Africa	Libya	2021-09-28	113.16
Africa	Libya	2021-09-29	107.165
Africa	Libya	2021-09-30	103.244
Africa	Libya	2021-10-01	104.702
Africa	Libya	2021-10-02	104.702
Africa	Libya	2021-10-03	99.754
Africa	Libya	2021-10-04	95.833
Africa	Libya	2021-10-05	95.751
Africa	Libya	2021-10-06	95.73
Africa	Libya	2021-10-07	97.783
Africa	Libya	2021-10-08	89.51
Africa	Libya	2021-10-09	89.51
Africa	Libya	2021-10-10	89.038
Africa	Libya	2021-10-11	87.354
Africa	Libya	2021-10-12	84.665
Africa	Libya	2021-10-13	85.322
Africa	Libya	2021-10-14	78.013
Africa	Libya	2021-10-15	77.171
Africa	Libya	2021-10-16	77.171
Africa	Libya	2021-10-17	78.301
Africa	Libya	2021-10-18	78.321
Africa	Libya	2021-10-19	79.245
Africa	Libya	2021-10-20	75.303
Africa	Libya	2021-10-21	72.778
Africa	Libya	2021-10-22	75.365
Africa	Libya	2021-10-23	75.365
Africa	Libya	2021-10-24	74.646
Africa	Libya	2021-10-25	73.64
Africa	Libya	2021-10-26	74.769
Africa	Libya	2021-10-27	76.658
Africa	Libya	2021-10-28	79.943
Africa	Libya	2021-10-29	77.479
Africa	Libya	2021-10-30	77.479
Africa	Libya	2021-10-31	76.206
Africa	Libya	2021-11-01	76.966
Africa	Libya	2021-11-02	73.846
Africa	Libya	2021-11-03	72.45
Africa	Libya	2021-11-04	73.517
Africa	Libya	2021-11-05	74.133
Africa	Libya	2021-11-06	74.133
Africa	Libya	2021-11-07	73.414
Africa	Libya	2021-11-08	76.884
Africa	Libya	2021-11-09	79.142
Africa	Libya	2021-11-10	79.984
Africa	Libya	2021-11-11	78.342
Africa	Libya	2021-11-12	78.218
Africa	Libya	2021-11-13	78.218
Africa	Libya	2021-11-14	77.212
Africa	Libya	2021-11-15	72.429
Africa	Libya	2021-11-16	72.101
Africa	Libya	2021-11-17	68.22
Africa	Libya	2021-11-18	67.871
Africa	Libya	2021-11-19	64.505
Africa	Libya	2021-11-20	64.505
Africa	Libya	2021-11-21	64.381
Africa	Libya	2021-11-22	64.771
Africa	Libya	2021-11-23	64.812
Africa	Libya	2021-11-24	66.044
Africa	Libya	2021-11-25	69.76
Africa	Libya	2021-11-26	73.271
Africa	Libya	2021-11-27	73.271
Africa	Libya	2021-11-28	77.192
Africa	Libya	2021-11-29	78.362
Africa	Libya	2021-11-30	74.913
Africa	Libya	2021-12-01	77.089
Africa	Libya	2021-12-02	72.922
Africa	Libya	2021-12-03	71.71
Africa	Libya	2021-12-04	71.71
Africa	Libya	2021-12-05	70.171
Africa	Libya	2021-12-06	66.907
Africa	Libya	2021-12-07	66.373
Africa	Libya	2021-12-08	65.038
Africa	Libya	2021-12-09	64.34
Africa	Libya	2021-12-10	65.079
Africa	Libya	2021-12-11	65.079
Africa	Libya	2021-12-12	63.971
Africa	Libya	2021-12-13	68.734
Africa	Libya	2021-12-14	71.012
Africa	Libya	2021-12-15	70.581
Africa	Libya	2021-12-16	73.722
Africa	Libya	2021-12-17	73.353
Africa	Libya	2021-12-18	73.353
Africa	Libya	2021-12-19	74.81
Africa	Libya	2021-12-20	72.367
Africa	Libya	2021-12-21	73.004
Africa	Libya	2021-12-22	74.503
Africa	Libya	2021-12-23	72.696
Africa	Libya	2021-12-24	74.728
Africa	Libya	2021-12-25	74.728
Africa	Libya	2021-12-26	74.913
Africa	Libya	2021-12-27	80.846
Africa	Libya	2021-12-28	81.996
Africa	Libya	2021-12-29	84.131
Africa	Libya	2021-12-30	85.773
Africa	Libya	2021-12-31	83.577
Africa	Libya	2022-01-01	83.577
Africa	Libya	2022-01-02	87.293
Africa	Libya	2022-01-03	82.222
Africa	Libya	2022-01-04	83.289
Africa	Libya	2022-01-05	83.967
Africa	Libya	2022-01-06	84.028		30
Africa	Libya	2022-01-07	84.87		29
Africa	Libya	2022-01-08	84.87		28
Africa	Libya	2022-01-09	77.952		27
Africa	Libya	2022-01-10	75.94		26
Africa	Libya	2022-01-11	72.573		25
Africa	Libya	2022-01-12	70.54		24
Africa	Libya	2022-01-13	70.027		23
Africa	Libya	2022-01-14	73.579		22
Africa	Libya	2022-01-15	73.579		21
Africa	Libya	2022-01-16	79.491		20
Africa	Libya	2022-01-17	83.597		19
Africa	Libya	2022-01-18	91.768		18
Africa	Libya	2022-01-19	103.552		17
Africa	Libya	2022-01-20	118.19		16
Africa	Libya	2022-01-21	137.385		15
Africa	Libya	2022-01-22	137.385		14
Africa	Libya	2022-01-23	166.414		13
Africa	Libya	2022-01-24	199.2		12
Africa	Libya	2022-01-25	243.914		11
Africa	Libya	2022-01-26	265.922		10
Africa	Libya	2022-01-27	303.409		9
Africa	Libya	2022-01-28	336.668		8
Africa	Libya	2022-01-29	336.668		7
Africa	Libya	2022-01-30	406.736		6
Africa	Libya	2022-01-31	449.766		5
Africa	Libya	2022-02-01	474.463		4
Africa	Libya	2022-02-02	518.11		3
Africa	Libya	2022-02-03	528.354		2
Africa	Libya	2022-02-04	540.61		1
Africa	Madagascar	2020-03-25	0.095
Africa	Madagascar	2020-03-26	0.116
Africa	Madagascar	2020-03-27	0.116
Africa	Madagascar	2020-03-28	0.116
Africa	Madagascar	2020-03-29	0.181
Africa	Madagascar	2020-03-30	0.156
Africa	Madagascar	2020-03-31	0.201
Africa	Madagascar	2020-04-01	0.191
Africa	Madagascar	2020-04-02	0.181
Africa	Madagascar	2020-04-03	0.221
Africa	Madagascar	2020-04-04	0.221
Africa	Madagascar	2020-04-05	0.166
Africa	Madagascar	2020-04-06	0.196
Africa	Madagascar	2020-04-07	0.156
Africa	Madagascar	2020-04-08	0.181
Africa	Madagascar	2020-04-09	0.171
Africa	Madagascar	2020-04-10	0.116
Africa	Madagascar	2020-04-11	0.161
Africa	Madagascar	2020-04-12	0.171
Africa	Madagascar	2020-04-13	0.121
Africa	Madagascar	2020-04-14	0.101
Africa	Madagascar	2020-04-15	0.085
Africa	Madagascar	2020-04-16	0.09
Africa	Madagascar	2020-04-17	0.121
Africa	Madagascar	2020-04-18	0.09
Africa	Madagascar	2020-04-19	0.075
Africa	Madagascar	2020-04-20	0.075
Africa	Madagascar	2020-04-21	0.065
Africa	Madagascar	2020-04-22	0.055
Africa	Madagascar	2020-04-23	0.05
Africa	Madagascar	2020-04-24	0.025
Africa	Madagascar	2020-04-25	0.015
Africa	Madagascar	2020-04-26	0.015
Africa	Madagascar	2020-04-27	0.035
Africa	Madagascar	2020-04-28	0.035
Africa	Madagascar	2020-04-29	0.035
Africa	Madagascar	2020-04-30	0.035
Africa	Madagascar	2020-05-01	0.05
Africa	Madagascar	2020-05-02	0.06
Africa	Madagascar	2020-05-03	0.126
Africa	Madagascar	2020-05-04	0.106
Africa	Madagascar	2020-05-05	0.116
Africa	Madagascar	2020-05-06	0.151
Africa	Madagascar	2020-05-07	0.327
Africa	Madagascar	2020-05-08	0.307
Africa	Madagascar	2020-05-09	0.291
Africa	Madagascar	2020-05-10	0.221
Africa	Madagascar	2020-05-11	0.186
Africa	Madagascar	2020-05-12	0.176
Africa	Madagascar	2020-05-13	0.271
Africa	Madagascar	2020-05-14	0.186
Africa	Madagascar	2020-05-15	0.226
Africa	Madagascar	2020-05-16	0.452
Africa	Madagascar	2020-05-17	0.558
Africa	Madagascar	2020-05-18	0.683
Africa	Madagascar	2020-05-19	0.704
Africa	Madagascar	2020-05-20	0.799
Africa	Madagascar	2020-05-21	0.879
Africa	Madagascar	2020-05-22	1.055
Africa	Madagascar	2020-05-23	1.03
Africa	Madagascar	2020-05-24	1.121
Africa	Madagascar	2020-05-25	1.106
Africa	Madagascar	2020-05-26	1.307
Africa	Madagascar	2020-05-27	1.211
Africa	Madagascar	2020-05-28	1.261
Africa	Madagascar	2020-05-29	1.256
Africa	Madagascar	2020-05-30	1.357
Africa	Madagascar	2020-05-31	1.226
Africa	Madagascar	2020-06-01	1.427
Africa	Madagascar	2020-06-02	1.302
Africa	Madagascar	2020-06-03	1.488
Africa	Madagascar	2020-06-04	1.513
Africa	Madagascar	2020-06-05	1.392
Africa	Madagascar	2020-06-06	1.347
Africa	Madagascar	2020-06-07	1.412
Africa	Madagascar	2020-06-08	1.347
Africa	Madagascar	2020-06-09	1.472
Africa	Madagascar	2020-06-10	1.276
Africa	Madagascar	2020-06-11	1.236
Africa	Madagascar	2020-06-12	1.332
Africa	Madagascar	2020-06-13	1.136
Africa	Madagascar	2020-06-14	1.106
Africa	Madagascar	2020-06-15	0.985
Africa	Madagascar	2020-06-16	0.9
Africa	Madagascar	2020-06-17	1.085
Africa	Madagascar	2020-06-18	1.005
Africa	Madagascar	2020-06-19	1.02
Africa	Madagascar	2020-06-20	1.261
Africa	Madagascar	2020-06-21	1.628
Africa	Madagascar	2020-06-22	1.759
Africa	Madagascar	2020-06-23	2.045
Africa	Madagascar	2020-06-24	2.055
Africa	Madagascar	2020-06-25	2.141
Africa	Madagascar	2020-06-26	2.407
Africa	Madagascar	2020-06-27	2.523
Africa	Madagascar	2020-06-28	2.422
Africa	Madagascar	2020-06-29	2.503
Africa	Madagascar	2020-06-30	2.462
Africa	Madagascar	2020-07-01	2.593
Africa	Madagascar	2020-07-02	2.885
Africa	Madagascar	2020-07-03	2.965
Africa	Madagascar	2020-07-04	3.633
Africa	Madagascar	2020-07-05	4.337
Africa	Madagascar	2020-07-06	5.588
Africa	Madagascar	2020-07-07	6.322
Africa	Madagascar	2020-07-08	6.382
Africa	Madagascar	2020-07-09	6.93
Africa	Madagascar	2020-07-10	8.196
Africa	Madagascar	2020-07-11	9.297
Africa	Madagascar	2020-07-12	9.679
Africa	Madagascar	2020-07-13	9.196
Africa	Madagascar	2020-07-14	9.402
Africa	Madagascar	2020-07-15	10.212
Africa	Madagascar	2020-07-16	11.593
Africa	Madagascar	2020-07-17	11.679
Africa	Madagascar	2020-07-18	11.413
Africa	Madagascar	2020-07-19	10.965
Africa	Madagascar	2020-07-20	10.418
Africa	Madagascar	2020-07-21	11.081
Africa	Madagascar	2020-07-22	12.85
Africa	Madagascar	2020-07-23	11.518
Africa	Madagascar	2020-07-24	11.428
Africa	Madagascar	2020-07-25	10.136
Africa	Madagascar	2020-07-26	11.287
Africa	Madagascar	2020-07-27	12.749
Africa	Madagascar	2020-07-28	12.845
Africa	Madagascar	2020-07-29	10.83
Africa	Madagascar	2020-07-30	11.895
Africa	Madagascar	2020-07-31	10.689
Africa	Madagascar	2020-08-01	12.096
Africa	Madagascar	2020-08-02	11.222
Africa	Madagascar	2020-08-03	9.9
Africa	Madagascar	2020-08-04	9
Africa	Madagascar	2020-08-05	9.573
Africa	Madagascar	2020-08-06	8.935
Africa	Madagascar	2020-08-07	9.247
Africa	Madagascar	2020-08-08	8.287
Africa	Madagascar	2020-08-09	7.829
Africa	Madagascar	2020-08-10	7.749
Africa	Madagascar	2020-08-11	7.146
Africa	Madagascar	2020-08-12	5.905
Africa	Madagascar	2020-08-13	5.005
Africa	Madagascar	2020-08-14	4.699
Africa	Madagascar	2020-08-15	4.03
Africa	Madagascar	2020-08-16	3.724
Africa	Madagascar	2020-08-17	3.437
Africa	Madagascar	2020-08-18	3.478
Africa	Madagascar	2020-08-19	3.402
Africa	Madagascar	2020-08-20	3.176
Africa	Madagascar	2020-08-21	2.89
Africa	Madagascar	2020-08-22	2.779
Africa	Madagascar	2020-08-23	2.513
Africa	Madagascar	2020-08-24	2.593
Africa	Madagascar	2020-08-25	2.342
Africa	Madagascar	2020-08-26	2.412
Africa	Madagascar	2020-08-27	2.201
Africa	Madagascar	2020-08-28	2.402
Africa	Madagascar	2020-08-29	2.583
Africa	Madagascar	2020-08-30	2.593
Africa	Madagascar	2020-08-31	2.317
Africa	Madagascar	2020-09-01	2.422
Africa	Madagascar	2020-09-02	2.357
Africa	Madagascar	2020-09-03	2.583
Africa	Madagascar	2020-09-04	2.467
Africa	Madagascar	2020-09-05	2.402
Africa	Madagascar	2020-09-06	2.392
Africa	Madagascar	2020-09-07	2.457
Africa	Madagascar	2020-09-08	2.402
Africa	Madagascar	2020-09-09	2.498
Africa	Madagascar	2020-09-10	2.603
Africa	Madagascar	2020-09-11	2.422
Africa	Madagascar	2020-09-12	2.352
Africa	Madagascar	2020-09-13	2.201
Africa	Madagascar	2020-09-14	2.096
Africa	Madagascar	2020-09-15	1.849
Africa	Madagascar	2020-09-16	1.764
Africa	Madagascar	2020-09-17	1.513
Africa	Madagascar	2020-09-18	1.518
Africa	Madagascar	2020-09-19	1.422
Africa	Madagascar	2020-09-20	1.488
Africa	Madagascar	2020-09-21	1.528
Africa	Madagascar	2020-09-22	1.673
Africa	Madagascar	2020-09-23	1.488
Africa	Madagascar	2020-09-24	1.337
Africa	Madagascar	2020-09-25	1.256
Africa	Madagascar	2020-09-26	1.191
Africa	Madagascar	2020-09-27	1.166
Africa	Madagascar	2020-09-28	1.382
Africa	Madagascar	2020-09-29	1.211
Africa	Madagascar	2020-09-30	1.211
Africa	Madagascar	2020-10-01	1.322
Africa	Madagascar	2020-10-02	1.367
Africa	Madagascar	2020-10-03	1.367
Africa	Madagascar	2020-10-04	1.372
Africa	Madagascar	2020-10-05	1.116
Africa	Madagascar	2020-10-06	1.121
Africa	Madagascar	2020-10-07	1.131
Africa	Madagascar	2020-10-08	1.005
Africa	Madagascar	2020-10-09	0.92
Africa	Madagascar	2020-10-10	0.869
Africa	Madagascar	2020-10-11	0.804
Africa	Madagascar	2020-10-12	0.784
Africa	Madagascar	2020-10-13	0.774
Africa	Madagascar	2020-10-14	0.608
Africa	Madagascar	2020-10-15	0.503
Africa	Madagascar	2020-10-16	0.392
Africa	Madagascar	2020-10-17	0.543
Africa	Madagascar	2020-10-18	0.462
Africa	Madagascar	2020-10-19	0.422
Africa	Madagascar	2020-10-20	0.281
Africa	Madagascar	2020-10-21	0.281
Africa	Madagascar	2020-10-22	0.281
Africa	Madagascar	2020-10-23	0.281
Africa	Madagascar	2020-10-24	0.794
Africa	Madagascar	2020-10-25	0.794
Africa	Madagascar	2020-10-26	0.794
Africa	Madagascar	2020-10-27	0.794
Africa	Madagascar	2020-10-28	0.794
Africa	Madagascar	2020-10-29	0.794
Africa	Madagascar	2020-10-30	0.794
Africa	Madagascar	2020-10-31	0.719
Africa	Madagascar	2020-11-01	0.719
Africa	Madagascar	2020-11-02	0.719
Africa	Madagascar	2020-11-03	0.719
Africa	Madagascar	2020-11-04	0.719
Africa	Madagascar	2020-11-05	0.719
Africa	Madagascar	2020-11-06	0.719
Africa	Madagascar	2020-11-07	0
Africa	Madagascar	2020-11-08	0.563
Africa	Madagascar	2020-11-09	0.563
Africa	Madagascar	2020-11-10	0.563
Africa	Madagascar	2020-11-11	0.563
Africa	Madagascar	2020-11-12	0.563
Africa	Madagascar	2020-11-13	0.563
Africa	Madagascar	2020-11-14	0.563
Africa	Madagascar	2020-11-15	0.437
Africa	Madagascar	2020-11-16	0.437
Africa	Madagascar	2020-11-17	0.437
Africa	Madagascar	2020-11-18	0.437
Africa	Madagascar	2020-11-19	0.437
Africa	Madagascar	2020-11-20	0.437
Africa	Madagascar	2020-11-21	0.437
Africa	Madagascar	2020-11-22	0.156
Africa	Madagascar	2020-11-23	0.156
Africa	Madagascar	2020-11-24	0.156
Africa	Madagascar	2020-11-25	0.156
Africa	Madagascar	2020-11-26	0.156
Africa	Madagascar	2020-11-27	0.156
Africa	Madagascar	2020-11-28	0.156
Africa	Madagascar	2020-11-29	0
Africa	Madagascar	2020-11-30	0
Africa	Madagascar	2020-12-01	0
Africa	Madagascar	2020-12-02	0
Africa	Madagascar	2020-12-03	0
Africa	Madagascar	2020-12-04	0
Africa	Madagascar	2020-12-05	0.663
Africa	Madagascar	2020-12-06	0.663
Africa	Madagascar	2020-12-07	0.663
Africa	Madagascar	2020-12-08	0.663
Africa	Madagascar	2020-12-09	0.663
Africa	Madagascar	2020-12-10	0.663
Africa	Madagascar	2020-12-11	0.663
Africa	Madagascar	2020-12-12	0.573
Africa	Madagascar	2020-12-13	0.573
Africa	Madagascar	2020-12-14	0.573
Africa	Madagascar	2020-12-15	0.573
Africa	Madagascar	2020-12-16	0.573
Africa	Madagascar	2020-12-17	0.573
Africa	Madagascar	2020-12-18	0.573
Africa	Madagascar	2020-12-19	0
Africa	Madagascar	2020-12-20	0.231
Africa	Madagascar	2020-12-21	0.231
Africa	Madagascar	2020-12-22	0.231
Africa	Madagascar	2020-12-23	0.231
Africa	Madagascar	2020-12-24	0.231
Africa	Madagascar	2020-12-25	0.231
Africa	Madagascar	2020-12-26	0.231
Africa	Madagascar	2020-12-27	0.407
Africa	Madagascar	2020-12-28	0.407
Africa	Madagascar	2020-12-29	0.407
Africa	Madagascar	2020-12-30	0.407
Africa	Madagascar	2020-12-31	0.407
Africa	Madagascar	2021-01-01	0.407
Africa	Madagascar	2021-01-02	0.673
Africa	Madagascar	2021-01-03	0.266
Africa	Madagascar	2021-01-04	0.266
Africa	Madagascar	2021-01-05	0.266
Africa	Madagascar	2021-01-06	0.266
Africa	Madagascar	2021-01-07	0.266
Africa	Madagascar	2021-01-08	0.266
Africa	Madagascar	2021-01-09	0
Africa	Madagascar	2021-01-10	1.176
Africa	Madagascar	2021-01-11	1.176
Africa	Madagascar	2021-01-12	1.176
Africa	Madagascar	2021-01-13	1.176
Africa	Madagascar	2021-01-14	1.176
Africa	Madagascar	2021-01-15	1.176
Africa	Madagascar	2021-01-16	1.176
Africa	Madagascar	2021-01-17	1.508
Africa	Madagascar	2021-01-18	1.508
Africa	Madagascar	2021-01-19	1.508
Africa	Madagascar	2021-01-20	1.508
Africa	Madagascar	2021-01-21	1.508
Africa	Madagascar	2021-01-22	1.508
Africa	Madagascar	2021-01-23	1.508
Africa	Madagascar	2021-01-24	2.221
Africa	Madagascar	2021-01-25	2.221
Africa	Madagascar	2021-01-26	2.221
Africa	Madagascar	2021-01-27	2.221
Africa	Madagascar	2021-01-28	2.221
Africa	Madagascar	2021-01-29	2.221
Africa	Madagascar	2021-01-30	2.221
Africa	Madagascar	2021-01-31	1.618
Africa	Madagascar	2021-02-01	1.618
Africa	Madagascar	2021-02-02	1.618
Africa	Madagascar	2021-02-03	1.618
Africa	Madagascar	2021-02-04	1.618
Africa	Madagascar	2021-02-05	1.618
Africa	Madagascar	2021-02-06	1.618
Africa	Madagascar	2021-02-07	1.482
Africa	Madagascar	2021-02-08	1.482
Africa	Madagascar	2021-02-09	1.482
Africa	Madagascar	2021-02-10	1.482
Africa	Madagascar	2021-02-11	1.482
Africa	Madagascar	2021-02-12	1.482
Africa	Madagascar	2021-02-13	1.482
Africa	Madagascar	2021-02-14	1.196
Africa	Madagascar	2021-02-15	1.196
Africa	Madagascar	2021-02-16	1.196
Africa	Madagascar	2021-02-17	1.196
Africa	Madagascar	2021-02-18	1.196
Africa	Madagascar	2021-02-19	1.196
Africa	Madagascar	2021-02-20	1.196
Africa	Madagascar	2021-02-21	1.171
Africa	Madagascar	2021-02-22	1.171
Africa	Madagascar	2021-02-23	1.171
Africa	Madagascar	2021-02-24	1.171
Africa	Madagascar	2021-02-25	1.171
Africa	Madagascar	2021-02-26	1.171
Africa	Madagascar	2021-02-27	1.171
Africa	Madagascar	2021-02-28	0
Africa	Madagascar	2021-03-01	0
Africa	Madagascar	2021-03-02	0
Africa	Madagascar	2021-03-03	0
Africa	Madagascar	2021-03-04	0
Africa	Madagascar	2021-03-05	0
Africa	Madagascar	2021-03-06	1.628
Africa	Madagascar	2021-03-07	1.628
Africa	Madagascar	2021-03-08	1.628
Africa	Madagascar	2021-03-09	1.628
Africa	Madagascar	2021-03-10	1.628
Africa	Madagascar	2021-03-11	1.628
Africa	Madagascar	2021-03-12	1.628
Africa	Madagascar	2021-03-13	6.035
Africa	Madagascar	2021-03-14	6.035
Africa	Madagascar	2021-03-15	7.196
Africa	Madagascar	2021-03-16	7.704
Africa	Madagascar	2021-03-17	8.397
Africa	Madagascar	2021-03-18	9.267
Africa	Madagascar	2021-03-19	9.84
Africa	Madagascar	2021-03-20	4.618
Africa	Madagascar	2021-03-21	5.669
Africa	Madagascar	2021-03-22	5.171
Africa	Madagascar	2021-03-23	4.995
Africa	Madagascar	2021-03-24	5.116
Africa	Madagascar	2021-03-25	5.231
Africa	Madagascar	2021-03-26	5.613
Africa	Madagascar	2021-03-27	5.774
Africa	Madagascar	2021-03-28	5.533
Africa	Madagascar	2021-03-29	6.799
Africa	Madagascar	2021-03-30	7.95
Africa	Madagascar	2021-03-31	7.95
Africa	Madagascar	2021-04-01	8.322
Africa	Madagascar	2021-04-02	8.734
Africa	Madagascar	2021-04-03	9.237
Africa	Madagascar	2021-04-04	9.985
Africa	Madagascar	2021-04-05	8.744
Africa	Madagascar	2021-04-06	8.091
Africa	Madagascar	2021-04-07	8.548
Africa	Madagascar	2021-04-08	8.94
Africa	Madagascar	2021-04-09	10.382
Africa	Madagascar	2021-04-10	11.488
Africa	Madagascar	2021-04-11	12.518
Africa	Madagascar	2021-04-12	14.232
Africa	Madagascar	2021-04-13	14.528
Africa	Madagascar	2021-04-14	16.187
Africa	Madagascar	2021-04-15	18.755
Africa	Madagascar	2021-04-16	20.127
Africa	Madagascar	2021-04-17	20.448
Africa	Madagascar	2021-04-18	20.815
Africa	Madagascar	2021-04-19	21.393
Africa	Madagascar	2021-04-20	22.297
Africa	Madagascar	2021-04-21	21.328
Africa	Madagascar	2021-04-22	19.408
Africa	Madagascar	2021-04-23	18.775
Africa	Madagascar	2021-04-24	18.317
Africa	Madagascar	2021-04-25	17.795
Africa	Madagascar	2021-04-26	16.317
Africa	Madagascar	2021-04-27	15.016
Africa	Madagascar	2021-04-28	14.664
Africa	Madagascar	2021-04-29	13.202
Africa	Madagascar	2021-04-30	11.252
Africa	Madagascar	2021-05-01	10.222
Africa	Madagascar	2021-05-02	9.468
Africa	Madagascar	2021-05-03	8.573
Africa	Madagascar	2021-05-04	9.041
Africa	Madagascar	2021-05-05	8.071
Africa	Madagascar	2021-05-06	8.247
Africa	Madagascar	2021-05-07	8.176
Africa	Madagascar	2021-05-08	7.93
Africa	Madagascar	2021-05-09	6.945
Africa	Madagascar	2021-05-10	7.091
Africa	Madagascar	2021-05-11	6.845
Africa	Madagascar	2021-05-12	7.005
Africa	Madagascar	2021-05-13	7.146
Africa	Madagascar	2021-05-14	6.267
Africa	Madagascar	2021-05-15	5.684
Africa	Madagascar	2021-05-16	5.674
Africa	Madagascar	2021-05-17	5.236
Africa	Madagascar	2021-05-18	4.9
Africa	Madagascar	2021-05-19	4.397
Africa	Madagascar	2021-05-20	3.819
Africa	Madagascar	2021-05-21	4.04
Africa	Madagascar	2021-05-22	3.895
Africa	Madagascar	2021-05-23	3.694
Africa	Madagascar	2021-05-24	3.769
Africa	Madagascar	2021-05-25	3.382
Africa	Madagascar	2021-05-26	3.397
Africa	Madagascar	2021-05-27	2.93
Africa	Madagascar	2021-05-28	2.472
Africa	Madagascar	2021-05-29	2.282
Africa	Madagascar	2021-05-30	1.96
Africa	Madagascar	2021-05-31	1.95
Africa	Madagascar	2021-06-01	1.844
Africa	Madagascar	2021-06-02	1.799
Africa	Madagascar	2021-06-03	1.94
Africa	Madagascar	2021-06-04	1.789
Africa	Madagascar	2021-06-05	1.995
Africa	Madagascar	2021-06-06	2.131
Africa	Madagascar	2021-06-07	2.01
Africa	Madagascar	2021-06-08	1.97
Africa	Madagascar	2021-06-09	1.844
Africa	Madagascar	2021-06-10	1.769
Africa	Madagascar	2021-06-11	1.653
Africa	Madagascar	2021-06-12	1.322
Africa	Madagascar	2021-06-13	1.221
Africa	Madagascar	2021-06-14	1.035
Africa	Madagascar	2021-06-15	1.045
Africa	Madagascar	2021-06-16	1.065
Africa	Madagascar	2021-06-17	0.975
Africa	Madagascar	2021-06-18	1.04
Africa	Madagascar	2021-06-19	0.97
Africa	Madagascar	2021-06-20	0.955
Africa	Madagascar	2021-06-21	0.95
Africa	Madagascar	2021-06-22	0.859
Africa	Madagascar	2021-06-23	0.819
Africa	Madagascar	2021-06-24	0.663
Africa	Madagascar	2021-06-25	0.593
Africa	Madagascar	2021-06-26	0.538
Africa	Madagascar	2021-06-27	0.357
Africa	Madagascar	2021-06-28	0.286
Africa	Madagascar	2021-06-29	0.352
Africa	Madagascar	2021-06-30	0.276
Africa	Madagascar	2021-07-01	0.407
Africa	Madagascar	2021-07-02	0.352
Africa	Madagascar	2021-07-03	0.472
Africa	Madagascar	2021-07-04	0.588
Africa	Madagascar	2021-07-05	0.678
Africa	Madagascar	2021-07-06	0.653
Africa	Madagascar	2021-07-07	0.714
Africa	Madagascar	2021-07-08	0.648
Africa	Madagascar	2021-07-09	0.643
Africa	Madagascar	2021-07-10	0.523
Africa	Madagascar	2021-07-11	0.407
Africa	Madagascar	2021-07-12	0.317
Africa	Madagascar	2021-07-13	0.628
Africa	Madagascar	2021-07-14	0.523
Africa	Madagascar	2021-07-15	0.518
Africa	Madagascar	2021-07-16	0.518
Africa	Madagascar	2021-07-17	0.643
Africa	Madagascar	2021-07-18	0.724
Africa	Madagascar	2021-07-19	0.734
Africa	Madagascar	2021-07-20	0.447
Africa	Madagascar	2021-07-21	0.482
Africa	Madagascar	2021-07-22	0.412
Africa	Madagascar	2021-07-23	0.432
Africa	Madagascar	2021-07-24	0.352
Africa	Madagascar	2021-07-25	0.317
Africa	Madagascar	2021-07-26	0.307
Africa	Madagascar	2021-07-27	0.281
Africa	Madagascar	2021-07-28	0.286
Africa	Madagascar	2021-07-29	0.422
Africa	Madagascar	2021-07-30	0.357
Africa	Madagascar	2021-07-31	0.367
Africa	Madagascar	2021-08-01	0.332
Africa	Madagascar	2021-08-02	0.367
Africa	Madagascar	2021-08-03	0.337
Africa	Madagascar	2021-08-04	0.352
Africa	Madagascar	2021-08-05	0.201
Africa	Madagascar	2021-08-06	0.166
Africa	Madagascar	2021-08-07	0.111
Africa	Madagascar	2021-08-08	0.558
Africa	Madagascar	2021-08-09	0.548
Africa	Madagascar	2021-08-10	0.568
Africa	Madagascar	2021-08-11	0.533
Africa	Madagascar	2021-08-12	0.553
Africa	Madagascar	2021-08-13	0.588
Africa	Madagascar	2021-08-14	0.633
Africa	Madagascar	2021-08-15	0.176
Africa	Madagascar	2021-08-16	0.191
Africa	Madagascar	2021-08-17	0.161
Africa	Madagascar	2021-08-18	0.206
Africa	Madagascar	2021-08-19	0.206
Africa	Madagascar	2021-08-20	0.181
Africa	Madagascar	2021-08-21	0.156
Africa	Madagascar	2021-08-22	0.171
Africa	Madagascar	2021-08-23	0.141
Africa	Madagascar	2021-08-24	0.141
Africa	Madagascar	2021-08-25	0.09
Africa	Madagascar	2021-08-26	0.09
Africa	Madagascar	2021-08-27	0.095
Africa	Madagascar	2021-08-28	0.101
Africa	Madagascar	2021-08-29	0.085
Africa	Madagascar	2021-08-30	0.075
Africa	Madagascar	2021-08-31	0.111
Africa	Madagascar	2021-09-01	0.116
Africa	Madagascar	2021-09-02	0.095
Africa	Madagascar	2021-09-03	0.106
Africa	Madagascar	2021-09-04	0.095
Africa	Madagascar	2021-09-05	0.111
Africa	Madagascar	2021-09-06	0.111
Africa	Madagascar	2021-09-07	0.075
Africa	Madagascar	2021-09-08	0.055
Africa	Madagascar	2021-09-09	0.055
Africa	Madagascar	2021-09-10	0.065
Africa	Madagascar	2021-09-11	0.065
Africa	Madagascar	2021-09-12	0.05
Africa	Madagascar	2021-09-13	0.07
Africa	Madagascar	2021-09-14	0.07
Africa	Madagascar	2021-09-15	0.07
Africa	Madagascar	2021-09-16	0.07
Africa	Madagascar	2021-09-17	0.035
Africa	Madagascar	2021-09-18	0.02
Africa	Madagascar	2021-09-19	0.02
Africa	Madagascar	2021-09-20	0
Africa	Madagascar	2021-09-21	0
Africa	Madagascar	2021-09-22	0
Africa	Madagascar	2021-09-23	0
Africa	Madagascar	2021-09-24	0
Africa	Madagascar	2021-09-25	0
Africa	Madagascar	2021-09-26	0
Africa	Madagascar	2021-09-27	0
Africa	Madagascar	2021-09-28	0
Africa	Madagascar	2021-09-29	0
Africa	Madagascar	2021-09-30	0
Africa	Madagascar	2021-10-01	0
Africa	Madagascar	2021-10-02	0
Africa	Madagascar	2021-10-03	0
Africa	Madagascar	2021-10-04	0
Africa	Madagascar	2021-10-05	0
Africa	Madagascar	2021-10-06	3.578
Africa	Madagascar	2021-10-07	3.578
Africa	Madagascar	2021-10-08	3.578
Africa	Madagascar	2021-10-09	3.578
Africa	Madagascar	2021-10-10	3.578
Africa	Madagascar	2021-10-11	3.578
Africa	Madagascar	2021-10-12	3.578
Africa	Madagascar	2021-10-13	0
Africa	Madagascar	2021-10-14	0.03
Africa	Madagascar	2021-10-15	0.03
Africa	Madagascar	2021-10-16	0.03
Africa	Madagascar	2021-10-17	0.03
Africa	Madagascar	2021-10-18	0.03
Africa	Madagascar	2021-10-19	0.06
Africa	Madagascar	2021-10-20	0.06
Africa	Madagascar	2021-10-21	0.03
Africa	Madagascar	2021-10-22	0.03
Africa	Madagascar	2021-10-23	0.03
Africa	Madagascar	2021-10-24	0.03
Africa	Madagascar	2021-10-25	0.03
Africa	Madagascar	2021-10-26	0.02
Africa	Madagascar	2021-10-27	0.02
Africa	Madagascar	2021-10-28	0.02
Africa	Madagascar	2021-10-29	0.02
Africa	Madagascar	2021-10-30	0.02
Africa	Madagascar	2021-10-31	0.02
Africa	Madagascar	2021-11-01	0.02
Africa	Madagascar	2021-11-02	0.03
Africa	Madagascar	2021-11-03	0.03
Africa	Madagascar	2021-11-04	0.03
Africa	Madagascar	2021-11-05	0.03
Africa	Madagascar	2021-11-06	0.03
Africa	Madagascar	2021-11-07	0.03
Africa	Madagascar	2021-11-08	0.03
Africa	Madagascar	2021-11-09	0
Africa	Madagascar	2021-11-10	0.201
Africa	Madagascar	2021-11-11	0.201
Africa	Madagascar	2021-11-12	0.201
Africa	Madagascar	2021-11-13	0.201
Africa	Madagascar	2021-11-14	0.201
Africa	Madagascar	2021-11-15	0.201
Africa	Madagascar	2021-11-16	0.201
Africa	Madagascar	2021-11-17	0
Africa	Madagascar	2021-11-18	0
Africa	Madagascar	2021-11-19	0
Africa	Madagascar	2021-11-20	0
Africa	Madagascar	2021-11-21	0
Africa	Madagascar	2021-11-22	0
Africa	Madagascar	2021-11-23	2.01
Africa	Madagascar	2021-11-24	2.01
Africa	Madagascar	2021-11-25	2.01
Africa	Madagascar	2021-11-26	2.01
Africa	Madagascar	2021-11-27	2.01
Africa	Madagascar	2021-11-28	2.01
Africa	Madagascar	2021-11-29	3.307
Africa	Madagascar	2021-11-30	1.297
Africa	Madagascar	2021-12-01	1.297
Africa	Madagascar	2021-12-02	1.297
Africa	Madagascar	2021-12-03	1.297
Africa	Madagascar	2021-12-04	3.658
Africa	Madagascar	2021-12-05	3.658
Africa	Madagascar	2021-12-06	2.362
Africa	Madagascar	2021-12-07	2.362
Africa	Madagascar	2021-12-08	2.362
Africa	Madagascar	2021-12-09	2.362
Africa	Madagascar	2021-12-10	2.362
Africa	Madagascar	2021-12-11	4.995
Africa	Madagascar	2021-12-12	4.995
Africa	Madagascar	2021-12-13	4.995
Africa	Madagascar	2021-12-14	4.995
Africa	Madagascar	2021-12-15	4.995
Africa	Madagascar	2021-12-16	4.995
Africa	Madagascar	2021-12-17	4.995
Africa	Madagascar	2021-12-18	7.543
Africa	Madagascar	2021-12-19	7.543
Africa	Madagascar	2021-12-20	7.543
Africa	Madagascar	2021-12-21	7.543
Africa	Madagascar	2021-12-22	7.543
Africa	Madagascar	2021-12-23	7.543
Africa	Madagascar	2021-12-24	7.543
Africa	Madagascar	2021-12-25	11.533
Africa	Madagascar	2021-12-26	11.533
Africa	Madagascar	2021-12-27	11.533
Africa	Madagascar	2021-12-28	11.533
Africa	Madagascar	2021-12-29	14.996
Africa	Madagascar	2021-12-30	14.996
Africa	Madagascar	2021-12-31	14.996
Africa	Madagascar	2022-01-01	3.462
Africa	Madagascar	2022-01-02	3.462
Africa	Madagascar	2022-01-03	3.462
Africa	Madagascar	2022-01-04	14.292
Africa	Madagascar	2022-01-05	10.83
Africa	Madagascar	2022-01-06	10.83
Africa	Madagascar	2022-01-07	10.83
Africa	Madagascar	2022-01-08	19.207
Africa	Madagascar	2022-01-09	19.207
Africa	Madagascar	2022-01-10	19.207
Africa	Madagascar	2022-01-11	8.377
Africa	Madagascar	2022-01-12	8.377
Africa	Madagascar	2022-01-13	8.377
Africa	Madagascar	2022-01-14	8.377
Africa	Madagascar	2022-01-15	5.211
Africa	Madagascar	2022-01-16	5.211
Africa	Madagascar	2022-01-17	8.674
Africa	Madagascar	2022-01-18	8.674
Africa	Madagascar	2022-01-19	8.674
Africa	Madagascar	2022-01-20	8.674
Africa	Madagascar	2022-01-21	8.674
Africa	Madagascar	2022-01-22	11.242
Africa	Madagascar	2022-01-23	11.242
Africa	Madagascar	2022-01-24	7.779
Africa	Madagascar	2022-01-25	7.779
Africa	Madagascar	2022-01-26	7.779
Africa	Madagascar	2022-01-27	7.779
Africa	Madagascar	2022-01-28	7.779
Africa	Madagascar	2022-01-29	9.769
Africa	Madagascar	2022-01-30	9.769
Africa	Madagascar	2022-01-31	9.769
Africa	Madagascar	2022-02-01	9.769
Africa	Madagascar	2022-02-02	9.769
Africa	Madagascar	2022-02-03	9.769
Africa	Madagascar	2022-02-04	9.769
Africa	Madagascar	2022-02-05	10.629
Africa	Malawi	2020-04-07	0.058
Africa	Malawi	2020-04-08	0.058
Africa	Malawi	2020-04-09	0.036
Africa	Malawi	2020-04-10	0.044
Africa	Malawi	2020-04-11	0.058
Africa	Malawi	2020-04-12	0.065
Africa	Malawi	2020-04-13	0.08
Africa	Malawi	2020-04-14	0.058
Africa	Malawi	2020-04-15	0.058
Africa	Malawi	2020-04-16	0.058
Africa	Malawi	2020-04-17	0.058
Africa	Malawi	2020-04-18	0.036
Africa	Malawi	2020-04-19	0.029
Africa	Malawi	2020-04-20	0.007
Africa	Malawi	2020-04-21	0.015
Africa	Malawi	2020-04-22	0.051
Africa	Malawi	2020-04-23	0.124
Africa	Malawi	2020-04-24	0.116
Africa	Malawi	2020-04-25	0.116
Africa	Malawi	2020-04-26	0.124
Africa	Malawi	2020-04-27	0.138
Africa	Malawi	2020-04-28	0.131
Africa	Malawi	2020-04-29	0.095
Africa	Malawi	2020-04-30	0.029
Africa	Malawi	2020-05-01	0.029
Africa	Malawi	2020-05-02	0.036
Africa	Malawi	2020-05-03	0.036
Africa	Malawi	2020-05-04	0.036
Africa	Malawi	2020-05-05	0.036
Africa	Malawi	2020-05-06	0.051
Africa	Malawi	2020-05-07	0.044
Africa	Malawi	2020-05-08	0.044
Africa	Malawi	2020-05-09	0.131
Africa	Malawi	2020-05-10	0.124
Africa	Malawi	2020-05-11	0.116
Africa	Malawi	2020-05-12	0.116
Africa	Malawi	2020-05-13	0.145
Africa	Malawi	2020-05-14	0.145
Africa	Malawi	2020-05-15	0.145
Africa	Malawi	2020-05-16	0.065
Africa	Malawi	2020-05-17	0.102
Africa	Malawi	2020-05-18	0.095
Africa	Malawi	2020-05-19	0.095
Africa	Malawi	2020-05-20	0.058
Africa	Malawi	2020-05-21	0.065
Africa	Malawi	2020-05-22	0.138
Africa	Malawi	2020-05-23	0.124
Africa	Malawi	2020-05-24	0.095
Africa	Malawi	2020-05-25	0.225
Africa	Malawi	2020-05-26	0.225
Africa	Malawi	2020-05-27	0.218
Africa	Malawi	2020-05-28	0.952
Africa	Malawi	2020-05-29	1.389
Africa	Malawi	2020-05-30	1.432
Africa	Malawi	2020-05-31	1.461
Africa	Malawi	2020-06-01	1.709
Africa	Malawi	2020-06-02	1.869
Africa	Malawi	2020-06-03	1.949
Africa	Malawi	2020-06-04	1.381
Africa	Malawi	2020-06-05	0.989
Africa	Malawi	2020-06-06	0.945
Africa	Malawi	2020-06-07	1.12
Africa	Malawi	2020-06-08	0.778
Africa	Malawi	2020-06-09	0.705
Africa	Malawi	2020-06-10	0.625
Africa	Malawi	2020-06-11	0.64
Africa	Malawi	2020-06-12	0.524
Africa	Malawi	2020-06-13	0.873
Africa	Malawi	2020-06-14	0.793
Africa	Malawi	2020-06-15	0.814
Africa	Malawi	2020-06-16	0.793
Africa	Malawi	2020-06-17	0.851
Africa	Malawi	2020-06-18	0.807
Africa	Malawi	2020-06-19	1.011
Africa	Malawi	2020-06-20	0.662
Africa	Malawi	2020-06-21	1.331
Africa	Malawi	2020-06-22	1.411
Africa	Malawi	2020-06-23	1.738
Africa	Malawi	2020-06-24	2.683
Africa	Malawi	2020-06-25	2.676
Africa	Malawi	2020-06-26	2.799
Africa	Malawi	2020-06-27	3.039
Africa	Malawi	2020-06-28	3.025
Africa	Malawi	2020-06-29	2.93
Africa	Malawi	2020-06-30	3.061
Africa	Malawi	2020-07-01	2.356
Africa	Malawi	2020-07-02	2.777
Africa	Malawi	2020-07-03	3.585
Africa	Malawi	2020-07-04	4.181
Africa	Malawi	2020-07-05	3.396
Africa	Malawi	2020-07-06	4.29
Africa	Malawi	2020-07-07	4.319
Africa	Malawi	2020-07-08	4.355
Africa	Malawi	2020-07-09	4.363
Africa	Malawi	2020-07-10	4.152
Africa	Malawi	2020-07-11	4.712
Africa	Malawi	2020-07-12	5.46
Africa	Malawi	2020-07-13	5.002
Africa	Malawi	2020-07-14	4.937
Africa	Malawi	2020-07-15	5.453
Africa	Malawi	2020-07-16	5.599
Africa	Malawi	2020-07-17	5.351
Africa	Malawi	2020-07-18	3.992
Africa	Malawi	2020-07-19	3.948
Africa	Malawi	2020-07-20	4.086
Africa	Malawi	2020-07-21	3.984
Africa	Malawi	2020-07-22	5.002
Africa	Malawi	2020-07-23	4.29
Africa	Malawi	2020-07-24	4.712
Africa	Malawi	2020-07-25	4.675
Africa	Malawi	2020-07-26	5.33
Africa	Malawi	2020-07-27	4.886
Africa	Malawi	2020-07-28	4.828
Africa	Malawi	2020-07-29	3.17
Africa	Malawi	2020-07-30	4.043
Africa	Malawi	2020-07-31	4.544
Africa	Malawi	2020-08-01	5.33
Africa	Malawi	2020-08-02	4.297
Africa	Malawi	2020-08-03	4.421
Africa	Malawi	2020-08-04	4.741
Africa	Malawi	2020-08-05	5.002
Africa	Malawi	2020-08-06	4.603
Africa	Malawi	2020-08-07	3.614
Africa	Malawi	2020-08-08	3.185
Africa	Malawi	2020-08-09	3.105
Africa	Malawi	2020-08-10	2.923
Africa	Malawi	2020-08-11	2.567
Africa	Malawi	2020-08-12	2.37
Africa	Malawi	2020-08-13	3.061
Africa	Malawi	2020-08-14	3.003
Africa	Malawi	2020-08-15	2.923
Africa	Malawi	2020-08-16	3.01
Africa	Malawi	2020-08-17	3.279
Africa	Malawi	2020-08-18	3.483
Africa	Malawi	2020-08-19	3.548
Africa	Malawi	2020-08-20	2.69
Africa	Malawi	2020-08-21	2.428
Africa	Malawi	2020-08-22	2.588
Africa	Malawi	2020-08-23	2.487
Africa	Malawi	2020-08-24	2.138
Africa	Malawi	2020-08-25	1.672
Africa	Malawi	2020-08-26	1.701
Africa	Malawi	2020-08-27	1.556
Africa	Malawi	2020-08-28	1.461
Africa	Malawi	2020-08-29	1.062
Africa	Malawi	2020-08-30	0.887
Africa	Malawi	2020-08-31	1.069
Africa	Malawi	2020-09-01	1.112
Africa	Malawi	2020-09-02	0.763
Africa	Malawi	2020-09-03	0.705
Africa	Malawi	2020-09-04	0.618
Africa	Malawi	2020-09-05	0.603
Africa	Malawi	2020-09-06	0.567
Africa	Malawi	2020-09-07	0.4
Africa	Malawi	2020-09-08	0.393
Africa	Malawi	2020-09-09	0.538
Africa	Malawi	2020-09-10	0.451
Africa	Malawi	2020-09-11	0.444
Africa	Malawi	2020-09-12	0.487
Africa	Malawi	2020-09-13	0.553
Africa	Malawi	2020-09-14	0.553
Africa	Malawi	2020-09-15	0.516
Africa	Malawi	2020-09-16	0.371
Africa	Malawi	2020-09-17	0.407
Africa	Malawi	2020-09-18	0.342
Africa	Malawi	2020-09-19	0.291
Africa	Malawi	2020-09-20	0.298
Africa	Malawi	2020-09-21	0.262
Africa	Malawi	2020-09-22	0.276
Africa	Malawi	2020-09-23	0.305
Africa	Malawi	2020-09-24	0.262
Africa	Malawi	2020-09-25	0.349
Africa	Malawi	2020-09-26	0.349
Africa	Malawi	2020-09-27	0.269
Africa	Malawi	2020-09-28	0.269
Africa	Malawi	2020-09-29	0.24
Africa	Malawi	2020-09-30	0.196
Africa	Malawi	2020-10-01	0.233
Africa	Malawi	2020-10-02	0.138
Africa	Malawi	2020-10-03	0.124
Africa	Malawi	2020-10-04	0.131
Africa	Malawi	2020-10-05	0.175
Africa	Malawi	2020-10-06	0.175
Africa	Malawi	2020-10-07	0.218
Africa	Malawi	2020-10-08	0.218
Africa	Malawi	2020-10-09	0.218
Africa	Malawi	2020-10-10	0.276
Africa	Malawi	2020-10-11	0.254
Africa	Malawi	2020-10-12	0.218
Africa	Malawi	2020-10-13	0.225
Africa	Malawi	2020-10-14	0.189
Africa	Malawi	2020-10-15	0.196
Africa	Malawi	2020-10-16	0.211
Africa	Malawi	2020-10-17	0.225
Africa	Malawi	2020-10-18	0.262
Africa	Malawi	2020-10-19	0.262
Africa	Malawi	2020-10-20	0.247
Africa	Malawi	2020-10-21	0.254
Africa	Malawi	2020-10-22	0.276
Africa	Malawi	2020-10-23	0.313
Africa	Malawi	2020-10-24	0.254
Africa	Malawi	2020-10-25	0.24
Africa	Malawi	2020-10-26	0.247
Africa	Malawi	2020-10-27	0.262
Africa	Malawi	2020-10-28	0.291
Africa	Malawi	2020-10-29	0.305
Africa	Malawi	2020-10-30	0.276
Africa	Malawi	2020-10-31	0.313
Africa	Malawi	2020-11-01	0.305
Africa	Malawi	2020-11-02	0.284
Africa	Malawi	2020-11-03	0.269
Africa	Malawi	2020-11-04	0.218
Africa	Malawi	2020-11-05	0.175
Africa	Malawi	2020-11-06	0.138
Africa	Malawi	2020-11-07	0.131
Africa	Malawi	2020-11-08	0.138
Africa	Malawi	2020-11-09	0.145
Africa	Malawi	2020-11-10	0.138
Africa	Malawi	2020-11-11	0.153
Africa	Malawi	2020-11-12	0.131
Africa	Malawi	2020-11-13	0.145
Africa	Malawi	2020-11-14	0.116
Africa	Malawi	2020-11-15	0.102
Africa	Malawi	2020-11-16	0.131
Africa	Malawi	2020-11-17	0.131
Africa	Malawi	2020-11-18	0.32
Africa	Malawi	2020-11-19	0.32
Africa	Malawi	2020-11-20	0.298
Africa	Malawi	2020-11-21	0.284
Africa	Malawi	2020-11-22	0.276
Africa	Malawi	2020-11-23	0.276
Africa	Malawi	2020-11-24	0.334
Africa	Malawi	2020-11-25	0.138
Africa	Malawi	2020-11-26	0.131
Africa	Malawi	2020-11-27	0.153
Africa	Malawi	2020-11-28	0.16
Africa	Malawi	2020-11-29	0.16
Africa	Malawi	2020-11-30	0.138
Africa	Malawi	2020-12-01	0.08
Africa	Malawi	2020-12-02	0.16
Africa	Malawi	2020-12-03	0.167
Africa	Malawi	2020-12-04	0.167
Africa	Malawi	2020-12-05	0.175
Africa	Malawi	2020-12-06	0.189
Africa	Malawi	2020-12-07	0.167
Africa	Malawi	2020-12-08	0.167
Africa	Malawi	2020-12-09	0.08
Africa	Malawi	2020-12-10	0.058
Africa	Malawi	2020-12-11	0.058
Africa	Malawi	2020-12-12	0.102
Africa	Malawi	2020-12-13	0.109
Africa	Malawi	2020-12-14	0.138
Africa	Malawi	2020-12-15	0.211
Africa	Malawi	2020-12-16	0.291
Africa	Malawi	2020-12-17	0.633
Africa	Malawi	2020-12-18	0.676
Africa	Malawi	2020-12-19	0.654
Africa	Malawi	2020-12-20	0.691
Africa	Malawi	2020-12-21	0.96
Africa	Malawi	2020-12-22	1.222
Africa	Malawi	2020-12-23	1.236
Africa	Malawi	2020-12-24	1.011
Africa	Malawi	2020-12-25	1.389
Africa	Malawi	2020-12-26	1.381
Africa	Malawi	2020-12-27	1.403		30
Africa	Malawi	2020-12-28	1.272		29
Africa	Malawi	2020-12-29	1.018		28
Africa	Malawi	2020-12-30	1.527		27
Africa	Malawi	2020-12-31	2.225		26
Africa	Malawi	2021-01-01	2.508		25
Africa	Malawi	2021-01-02	2.683		24
Africa	Malawi	2021-01-03	3.563		23
Africa	Malawi	2021-01-04	4.057		22
Africa	Malawi	2021-01-05	5.25		21
Africa	Malawi	2021-01-06	6.297		20
Africa	Malawi	2021-01-07	7.475		19
Africa	Malawi	2021-01-08	9.023		18
Africa	Malawi	2021-01-09	11.59		17
Africa	Malawi	2021-01-10	12.586		16
Africa	Malawi	2021-01-11	15.211		15
Africa	Malawi	2021-01-12	13.938		14
Africa	Malawi	2021-01-13	15		13
Africa	Malawi	2021-01-14	17.305		12
Africa	Malawi	2021-01-15	23.98		11
Africa	Malawi	2021-01-16	25.296		10
Africa	Malawi	2021-01-17	28.32		9
Africa	Malawi	2021-01-18	29.084		8
Africa	Malawi	2021-01-19	35.286		7
Africa	Malawi	2021-01-20	39.634		6
Africa	Malawi	2021-01-21	44.047		5
Africa	Malawi	2021-01-22	44.658		4
Africa	Malawi	2021-01-23	48.381		3
Africa	Malawi	2021-01-24	50.351		2
Africa	Malawi	2021-01-25	50.606		1
Africa	Malawi	2021-01-26	50.533
Africa	Malawi	2021-01-27	49.508
Africa	Malawi	2021-01-28	45.48
Africa	Malawi	2021-01-29	41.117
Africa	Malawi	2021-01-30	36.776
Africa	Malawi	2021-01-31	33.214
Africa	Malawi	2021-02-01	31.832
Africa	Malawi	2021-02-02	29.615
Africa	Malawi	2021-02-03	27.55
Africa	Malawi	2021-02-04	26.03
Africa	Malawi	2021-02-05	24.285
Africa	Malawi	2021-02-06	24.561
Africa	Malawi	2021-02-07	23.5
Africa	Malawi	2021-02-08	22.227
Africa	Malawi	2021-02-09	20.497
Africa	Malawi	2021-02-10	18.912
Africa	Malawi	2021-02-11	17.348
Africa	Malawi	2021-02-12	16.505
Africa	Malawi	2021-02-13	14.549
Africa	Malawi	2021-02-14	13.379
Africa	Malawi	2021-02-15	12.79
Africa	Malawi	2021-02-16	12.353
Africa	Malawi	2021-02-17	11.517
Africa	Malawi	2021-02-18	11.394
Africa	Malawi	2021-02-19	11.975
Africa	Malawi	2021-02-20	12.012
Africa	Malawi	2021-02-21	12.411
Africa	Malawi	2021-02-22	12.804
Africa	Malawi	2021-02-23	12.252
Africa	Malawi	2021-02-24	12.077
Africa	Malawi	2021-02-25	12.106
Africa	Malawi	2021-02-26	10.165
Africa	Malawi	2021-02-27	9.234
Africa	Malawi	2021-02-28	8.747
Africa	Malawi	2021-03-01	7.751
Africa	Malawi	2021-03-02	7.576
Africa	Malawi	2021-03-03	6.791
Africa	Malawi	2021-03-04	5.679
Africa	Malawi	2021-03-05	4.421
Africa	Malawi	2021-03-06	4.363
Africa	Malawi	2021-03-07	3.614
Africa	Malawi	2021-03-08	3.352
Africa	Malawi	2021-03-09	2.763
Africa	Malawi	2021-03-10	2.799
Africa	Malawi	2021-03-11	2.836
Africa	Malawi	2021-03-12	3.366
Africa	Malawi	2021-03-13	2.843
Africa	Malawi	2021-03-14	2.523
Africa	Malawi	2021-03-15	2.872
Africa	Malawi	2021-03-16	2.661
Africa	Malawi	2021-03-17	2.588
Africa	Malawi	2021-03-18	2.705
Africa	Malawi	2021-03-19	3.112
Africa	Malawi	2021-03-20	3.105
Africa	Malawi	2021-03-21	3.257
Africa	Malawi	2021-03-22	2.952
Africa	Malawi	2021-03-23	3.119
Africa	Malawi	2021-03-24	2.792
Africa	Malawi	2021-03-25	2.487
Africa	Malawi	2021-03-26	1.752
Africa	Malawi	2021-03-27	1.76
Africa	Malawi	2021-03-28	1.774
Africa	Malawi	2021-03-29	1.709
Africa	Malawi	2021-03-30	1.469
Africa	Malawi	2021-03-31	1.432
Africa	Malawi	2021-04-01	1.432
Africa	Malawi	2021-04-02	1.629
Africa	Malawi	2021-04-03	1.374
Africa	Malawi	2021-04-04	1.309
Africa	Malawi	2021-04-05	1.222
Africa	Malawi	2021-04-06	1.163
Africa	Malawi	2021-04-07	1.214
Africa	Malawi	2021-04-08	1.12
Africa	Malawi	2021-04-09	1.018
Africa	Malawi	2021-04-10	1.149
Africa	Malawi	2021-04-11	1.207
Africa	Malawi	2021-04-12	1.352
Africa	Malawi	2021-04-13	1.36
Africa	Malawi	2021-04-14	1.258
Africa	Malawi	2021-04-15	1.192
Africa	Malawi	2021-04-16	1.018
Africa	Malawi	2021-04-17	0.829
Africa	Malawi	2021-04-18	0.829
Africa	Malawi	2021-04-19	0.727
Africa	Malawi	2021-04-20	0.698
Africa	Malawi	2021-04-21	0.611
Africa	Malawi	2021-04-22	0.633
Africa	Malawi	2021-04-23	0.509
Africa	Malawi	2021-04-24	0.669
Africa	Malawi	2021-04-25	0.545
Africa	Malawi	2021-04-26	0.451
Africa	Malawi	2021-04-27	0.458
Africa	Malawi	2021-04-28	0.56
Africa	Malawi	2021-04-29	0.531
Africa	Malawi	2021-04-30	0.647
Africa	Malawi	2021-05-01	0.611
Africa	Malawi	2021-05-02	0.582
Africa	Malawi	2021-05-03	0.567
Africa	Malawi	2021-05-04	0.669
Africa	Malawi	2021-05-05	0.662
Africa	Malawi	2021-05-06	0.647
Africa	Malawi	2021-05-07	0.582
Africa	Malawi	2021-05-08	0.516
Africa	Malawi	2021-05-09	0.545
Africa	Malawi	2021-05-10	0.589
Africa	Malawi	2021-05-11	0.436
Africa	Malawi	2021-05-12	0.291
Africa	Malawi	2021-05-13	0.356
Africa	Malawi	2021-05-14	0.305
Africa	Malawi	2021-05-15	0.32
Africa	Malawi	2021-05-16	0.313
Africa	Malawi	2021-05-17	0.262
Africa	Malawi	2021-05-18	0.349
Africa	Malawi	2021-05-19	0.4
Africa	Malawi	2021-05-20	0.371
Africa	Malawi	2021-05-21	0.444
Africa	Malawi	2021-05-22	0.465
Africa	Malawi	2021-05-23	0.509
Africa	Malawi	2021-05-24	0.56
Africa	Malawi	2021-05-25	0.465
Africa	Malawi	2021-05-26	0.48
Africa	Malawi	2021-05-27	0.385
Africa	Malawi	2021-05-28	0.451
Africa	Malawi	2021-05-29	0.4
Africa	Malawi	2021-05-30	0.371
Africa	Malawi	2021-05-31	0.327
Africa	Malawi	2021-06-01	0.371
Africa	Malawi	2021-06-02	0.407
Africa	Malawi	2021-06-03	0.444
Africa	Malawi	2021-06-04	0.349
Africa	Malawi	2021-06-05	0.4
Africa	Malawi	2021-06-06	0.4
Africa	Malawi	2021-06-07	0.473
Africa	Malawi	2021-06-08	0.465
Africa	Malawi	2021-06-09	0.524
Africa	Malawi	2021-06-10	0.596
Africa	Malawi	2021-06-11	0.72
Africa	Malawi	2021-06-12	0.734
Africa	Malawi	2021-06-13	0.691
Africa	Malawi	2021-06-14	1.171
Africa	Malawi	2021-06-15	1.294
Africa	Malawi	2021-06-16	1.585
Africa	Malawi	2021-06-17	1.854
Africa	Malawi	2021-06-18	2.261
Africa	Malawi	2021-06-19	2.523
Africa	Malawi	2021-06-20	2.785
Africa	Malawi	2021-06-21	2.545
Africa	Malawi	2021-06-22	2.967
Africa	Malawi	2021-06-23	3.381
Africa	Malawi	2021-06-24	3.759
Africa	Malawi	2021-06-25	4.413
Africa	Malawi	2021-06-26	5.25
Africa	Malawi	2021-06-27	5.533		30
Africa	Malawi	2021-06-28	5.78		29
Africa	Malawi	2021-06-29	6.551		28
Africa	Malawi	2021-06-30	7.351		27
Africa	Malawi	2021-07-01	8.289		26
Africa	Malawi	2021-07-02	8.616		25
Africa	Malawi	2021-07-03	9.205		24
Africa	Malawi	2021-07-04	9.43		23
Africa	Malawi	2021-07-05	9.801		22
Africa	Malawi	2021-07-06	10.681		21
Africa	Malawi	2021-07-07	10.397		20
Africa	Malawi	2021-07-08	11.808		19
Africa	Malawi	2021-07-09	13.531		18
Africa	Malawi	2021-07-10	15.458		17
Africa	Malawi	2021-07-11	16.432		16
Africa	Malawi	2021-07-12	17.167		15
Africa	Malawi	2021-07-13	18.657		14
Africa	Malawi	2021-07-14	22.954		13
Africa	Malawi	2021-07-15	25.557		12
Africa	Malawi	2021-07-16	27.775		11
Africa	Malawi	2021-07-17	29.789		10
Africa	Malawi	2021-07-18	31.149		9
Africa	Malawi	2021-07-19	31.985		8
Africa	Malawi	2021-07-20	34.552		7
Africa	Malawi	2021-07-21	34.552		6
Africa	Malawi	2021-07-22	35.766		5
Africa	Malawi	2021-07-23	36.435		4
Africa	Malawi	2021-07-24	36.522		3
Africa	Malawi	2021-07-25	37.569		2
Africa	Malawi	2021-07-26	37.751		1
Africa	Malawi	2021-07-27	36.849
Africa	Malawi	2021-07-28	35.744
Africa	Malawi	2021-07-29	34.348
Africa	Malawi	2021-07-30	33.039
Africa	Malawi	2021-07-31	31.127
Africa	Malawi	2021-08-01	29.04
Africa	Malawi	2021-08-02	28.924
Africa	Malawi	2021-08-03	27.273
Africa	Malawi	2021-08-04	27.608
Africa	Malawi	2021-08-05	25.986
Africa	Malawi	2021-08-06	24.787
Africa	Malawi	2021-08-07	24.372
Africa	Malawi	2021-08-08	23.914
Africa	Malawi	2021-08-09	22.889
Africa	Malawi	2021-08-10	22.329
Africa	Malawi	2021-08-11	20.17
Africa	Malawi	2021-08-12	18.599
Africa	Malawi	2021-08-13	17.465
Africa	Malawi	2021-08-14	15.974
Africa	Malawi	2021-08-15	15.727
Africa	Malawi	2021-08-16	15.167
Africa	Malawi	2021-08-17	13.749
Africa	Malawi	2021-08-18	13.88
Africa	Malawi	2021-08-19	12.906
Africa	Malawi	2021-08-20	11.844
Africa	Malawi	2021-08-21	10.928
Africa	Malawi	2021-08-22	10.092
Africa	Malawi	2021-08-23	10.201
Africa	Malawi	2021-08-24	9.612
Africa	Malawi	2021-08-25	7.947
Africa	Malawi	2021-08-26	7.576
Africa	Malawi	2021-08-27	7.067
Africa	Malawi	2021-08-28	6.646
Africa	Malawi	2021-08-29	6.355
Africa	Malawi	2021-08-30	5.54
Africa	Malawi	2021-08-31	5.141
Africa	Malawi	2021-09-01	4.573
Africa	Malawi	2021-09-02	4.166
Africa	Malawi	2021-09-03	3.686
Africa	Malawi	2021-09-04	3.563
Africa	Malawi	2021-09-05	3.461
Africa	Malawi	2021-09-06	3.388
Africa	Malawi	2021-09-07	2.937
Africa	Malawi	2021-09-08	2.777
Africa	Malawi	2021-09-09	2.414
Africa	Malawi	2021-09-10	2.356
Africa	Malawi	2021-09-11	2.145
Africa	Malawi	2021-09-12	2.123
Africa	Malawi	2021-09-13	2.072
Africa	Malawi	2021-09-14	1.985
Africa	Malawi	2021-09-15	1.76
Africa	Malawi	2021-09-16	1.854
Africa	Malawi	2021-09-17	1.709
Africa	Malawi	2021-09-18	1.738
Africa	Malawi	2021-09-19	1.818
Africa	Malawi	2021-09-20	1.781
Africa	Malawi	2021-09-21	1.781
Africa	Malawi	2021-09-22	1.643
Africa	Malawi	2021-09-23	1.476
Africa	Malawi	2021-09-24	1.367
Africa	Malawi	2021-09-25	1.163
Africa	Malawi	2021-09-26	1.062
Africa	Malawi	2021-09-27	0.982
Africa	Malawi	2021-09-28	0.814
Africa	Malawi	2021-09-29	0.865
Africa	Malawi	2021-09-30	0.923
Africa	Malawi	2021-10-01	0.887
Africa	Malawi	2021-10-02	0.814
Africa	Malawi	2021-10-03	0.749
Africa	Malawi	2021-10-04	0.742
Africa	Malawi	2021-10-05	0.734
Africa	Malawi	2021-10-06	0.633
Africa	Malawi	2021-10-07	0.494
Africa	Malawi	2021-10-08	0.48
Africa	Malawi	2021-10-09	0.458
Africa	Malawi	2021-10-10	0.465
Africa	Malawi	2021-10-11	0.436
Africa	Malawi	2021-10-12	0.473
Africa	Malawi	2021-10-13	0.436
Africa	Malawi	2021-10-14	0.393
Africa	Malawi	2021-10-15	0.334
Africa	Malawi	2021-10-16	0.291
Africa	Malawi	2021-10-17	0.291
Africa	Malawi	2021-10-18	0.342
Africa	Malawi	2021-10-19	0.276
Africa	Malawi	2021-10-20	0.284
Africa	Malawi	2021-10-21	0.313
Africa	Malawi	2021-10-22	0.276
Africa	Malawi	2021-10-23	0.327
Africa	Malawi	2021-10-24	0.298
Africa	Malawi	2021-10-25	0.284
Africa	Malawi	2021-10-26	0.247
Africa	Malawi	2021-10-27	0.262
Africa	Malawi	2021-10-28	0.269
Africa	Malawi	2021-10-29	0.305
Africa	Malawi	2021-10-30	0.269
Africa	Malawi	2021-10-31	0.284
Africa	Malawi	2021-11-01	0.254
Africa	Malawi	2021-11-02	0.262
Africa	Malawi	2021-11-03	0.211
Africa	Malawi	2021-11-04	0.153
Africa	Malawi	2021-11-05	0.102
Africa	Malawi	2021-11-06	0.153
Africa	Malawi	2021-11-07	0.138
Africa	Malawi	2021-11-08	0.131
Africa	Malawi	2021-11-09	0.138
Africa	Malawi	2021-11-10	0.211
Africa	Malawi	2021-11-11	0.225
Africa	Malawi	2021-11-12	0.276
Africa	Malawi	2021-11-13	0.204
Africa	Malawi	2021-11-14	0.204
Africa	Malawi	2021-11-15	0.196
Africa	Malawi	2021-11-16	0.182
Africa	Malawi	2021-11-17	0.16
Africa	Malawi	2021-11-18	0.175
Africa	Malawi	2021-11-19	0.145
Africa	Malawi	2021-11-20	0.145
Africa	Malawi	2021-11-21	0.145
Africa	Malawi	2021-11-22	0.145
Africa	Malawi	2021-11-23	0.138
Africa	Malawi	2021-11-24	0.095
Africa	Malawi	2021-11-25	0.102
Africa	Malawi	2021-11-26	0.182
Africa	Malawi	2021-11-27	0.189
Africa	Malawi	2021-11-28	0.247		30
Africa	Malawi	2021-11-29	0.262		29
Africa	Malawi	2021-11-30	0.371		28
Africa	Malawi	2021-12-01	0.429		27
Africa	Malawi	2021-12-02	0.465		26
Africa	Malawi	2021-12-03	0.458		25
Africa	Malawi	2021-12-04	0.56		24
Africa	Malawi	2021-12-05	0.611		23
Africa	Malawi	2021-12-06	0.698		22
Africa	Malawi	2021-12-07	0.72		21
Africa	Malawi	2021-12-08	0.923		20
Africa	Malawi	2021-12-09	1.105		19
Africa	Malawi	2021-12-10	1.44		18
Africa	Malawi	2021-12-11	1.92		17
Africa	Malawi	2021-12-12	2.065		16
Africa	Malawi	2021-12-13	2.785		15
Africa	Malawi	2021-12-14	4.363		14
Africa	Malawi	2021-12-15	6.398		13
Africa	Malawi	2021-12-16	9.598		12
Africa	Malawi	2021-12-17	13.066		11
Africa	Malawi	2021-12-18	15.865		10
Africa	Malawi	2021-12-19	18.003		9
Africa	Malawi	2021-12-20	20.671		8
Africa	Malawi	2021-12-21	25.819		7
Africa	Malawi	2021-12-22	31.592		6
Africa	Malawi	2021-12-23	36.806		5
Africa	Malawi	2021-12-24	42.106		4
Africa	Malawi	2021-12-25	45.589		3
Africa	Malawi	2021-12-26	45.56		2
Africa	Malawi	2021-12-27	46.011		1
Africa	Malawi	2021-12-28	43.4
Africa	Malawi	2021-12-29	43.335
Africa	Malawi	2021-12-30	41.67
Africa	Malawi	2021-12-31	38.827
Africa	Malawi	2022-01-01	37.416
Africa	Malawi	2022-01-02	36.784
Africa	Malawi	2022-01-03	34.493
Africa	Malawi	2022-01-04	33.926
Africa	Malawi	2022-01-05	31.927
Africa	Malawi	2022-01-06	30.567
Africa	Malawi	2022-01-07	29.135
Africa	Malawi	2022-01-08	28.248
Africa	Malawi	2022-01-09	28.509
Africa	Malawi	2022-01-10	28.895
Africa	Malawi	2022-01-11	29.564
Africa	Malawi	2022-01-12	27.521
Africa	Malawi	2022-01-13	25.339
Africa	Malawi	2022-01-14	23.122
Africa	Malawi	2022-01-15	20.308
Africa	Malawi	2022-01-16	19.864
Africa	Malawi	2022-01-17	18.345
Africa	Malawi	2022-01-18	15.327
Africa	Malawi	2022-01-19	13.124
Africa	Malawi	2022-01-20	11.001
Africa	Malawi	2022-01-21	9.474
Africa	Malawi	2022-01-22	9.154
Africa	Malawi	2022-01-23	8.027
Africa	Malawi	2022-01-24	8.253
Africa	Malawi	2022-01-25	7.547
Africa	Malawi	2022-01-26	6.442
Africa	Malawi	2022-01-27	5.969
Africa	Malawi	2022-01-28	5.41
Africa	Malawi	2022-01-29	4.537
Africa	Malawi	2022-01-30	4.341
Africa	Malawi	2022-01-31	3.984
Africa	Malawi	2022-02-01	4.064
Africa	Malawi	2022-02-02	3.832
Africa	Malawi	2022-02-03	3.41
Africa	Malawi	2022-02-04	3.119
Africa	Malawi	2022-02-05	2.952
Africa	Mali	2020-03-30	0.171
Africa	Mali	2020-03-31	0.192
Africa	Mali	2020-04-01	0.199
Africa	Mali	2020-04-02	0.219
Africa	Mali	2020-04-03	0.192
Africa	Mali	2020-04-04	0.158
Africa	Mali	2020-04-05	0.185
Africa	Mali	2020-04-06	0.151
Africa	Mali	2020-04-07	0.192
Africa	Mali	2020-04-08	0.192
Africa	Mali	2020-04-09	0.26
Africa	Mali	2020-04-10	0.329
Africa	Mali	2020-04-11	0.315
Africa	Mali	2020-04-12	0.411
Africa	Mali	2020-04-13	0.521
Africa	Mali	2020-04-14	0.603
Africa	Mali	2020-04-15	0.61
Africa	Mali	2020-04-16	0.664
Africa	Mali	2020-04-17	0.575
Africa	Mali	2020-04-18	0.884
Africa	Mali	2020-04-19	0.815
Africa	Mali	2020-04-20	0.843
Africa	Mali	2020-04-21	0.781
Africa	Mali	2020-04-22	0.993
Africa	Mali	2020-04-23	0.945
Africa	Mali	2020-04-24	1.055
Africa	Mali	2020-04-25	1.055
Africa	Mali	2020-04-26	1.13
Africa	Mali	2020-04-27	1.11
Africa	Mali	2020-04-28	1.137
Africa	Mali	2020-04-29	1.295
Africa	Mali	2020-04-30	1.24
Africa	Mali	2020-05-01	1.254
Africa	Mali	2020-05-02	1.192
Africa	Mali	2020-05-03	1.192
Africa	Mali	2020-05-04	1.178
Africa	Mali	2020-05-05	1.288
Africa	Mali	2020-05-06	1.021
Africa	Mali	2020-05-07	1.096
Africa	Mali	2020-05-08	1.096
Africa	Mali	2020-05-09	1.014
Africa	Mali	2020-05-10	0.966
Africa	Mali	2020-05-11	0.904
Africa	Mali	2020-05-12	0.808
Africa	Mali	2020-05-13	0.87
Africa	Mali	2020-05-14	0.884
Africa	Mali	2020-05-15	0.945
Africa	Mali	2020-05-16	0.98
Africa	Mali	2020-05-17	1.069
Africa	Mali	2020-05-18	1.11
Africa	Mali	2020-05-19	1.171
Africa	Mali	2020-05-20	1.185
Africa	Mali	2020-05-21	1.151
Africa	Mali	2020-05-22	1.117
Africa	Mali	2020-05-23	1.233
Africa	Mali	2020-05-24	1.164
Africa	Mali	2020-05-25	1.267
Africa	Mali	2020-05-26	1.206
Africa	Mali	2020-05-27	1.267
Africa	Mali	2020-05-28	1.692
Africa	Mali	2020-05-29	1.76
Africa	Mali	2020-05-30	1.61
Africa	Mali	2020-05-31	1.61
Africa	Mali	2020-06-01	1.754
Africa	Mali	2020-06-02	1.877
Africa	Mali	2020-06-03	1.849
Africa	Mali	2020-06-04	1.829
Africa	Mali	2020-06-05	1.774
Africa	Mali	2020-06-06	1.87
Africa	Mali	2020-06-07	1.836
Africa	Mali	2020-06-08	1.589
Africa	Mali	2020-06-09	1.61
Africa	Mali	2020-06-10	1.925
Africa	Mali	2020-06-11	1.788
Africa	Mali	2020-06-12	1.829
Africa	Mali	2020-06-13	1.733
Africa	Mali	2020-06-14	1.891
Africa	Mali	2020-06-15	2.144
Africa	Mali	2020-06-16	2.048
Africa	Mali	2020-06-17	1.528
Africa	Mali	2020-06-18	1.26
Africa	Mali	2020-06-19	1.171
Africa	Mali	2020-06-20	1.075
Africa	Mali	2020-06-21	0.849
Africa	Mali	2020-06-22	0.692
Africa	Mali	2020-06-23	0.637
Africa	Mali	2020-06-24	0.788
Africa	Mali	2020-06-25	0.911
Africa	Mali	2020-06-26	0.938
Africa	Mali	2020-06-27	1.267
Africa	Mali	2020-06-28	1.466
Africa	Mali	2020-06-29	1.452
Africa	Mali	2020-06-30	1.391
Africa	Mali	2020-07-01	1.349
Africa	Mali	2020-07-02	1.514
Africa	Mali	2020-07-03	1.541
Africa	Mali	2020-07-04	1.267
Africa	Mali	2020-07-05	1.254
Africa	Mali	2020-07-06	1.082
Africa	Mali	2020-07-07	1.144
Africa	Mali	2020-07-08	1.069
Africa	Mali	2020-07-09	0.753
Africa	Mali	2020-07-10	0.815
Africa	Mali	2020-07-11	0.706
Africa	Mali	2020-07-12	0.555
Africa	Mali	2020-07-13	0.555
Africa	Mali	2020-07-14	0.514
Africa	Mali	2020-07-15	0.514
Africa	Mali	2020-07-16	0.479
Africa	Mali	2020-07-17	0.432
Africa	Mali	2020-07-18	0.452
Africa	Mali	2020-07-19	0.438
Africa	Mali	2020-07-20	0.432
Africa	Mali	2020-07-21	0.37
Africa	Mali	2020-07-22	0.418
Africa	Mali	2020-07-23	0.37
Africa	Mali	2020-07-24	0.247
Africa	Mali	2020-07-25	0.212
Africa	Mali	2020-07-26	0.24
Africa	Mali	2020-07-27	0.26
Africa	Mali	2020-07-28	0.295
Africa	Mali	2020-07-29	0.185
Africa	Mali	2020-07-30	0.192
Africa	Mali	2020-07-31	0.219
Africa	Mali	2020-08-01	0.219
Africa	Mali	2020-08-02	0.212
Africa	Mali	2020-08-03	0.205
Africa	Mali	2020-08-04	0.158
Africa	Mali	2020-08-05	0.171
Africa	Mali	2020-08-06	0.205
Africa	Mali	2020-08-07	0.178
Africa	Mali	2020-08-08	0.205
Africa	Mali	2020-08-09	0.178
Africa	Mali	2020-08-10	0.205
Africa	Mali	2020-08-11	0.233
Africa	Mali	2020-08-12	0.247
Africa	Mali	2020-08-13	0.308
Africa	Mali	2020-08-14	0.247
Africa	Mali	2020-08-15	0.336
Africa	Mali	2020-08-16	0.5
Africa	Mali	2020-08-17	0.459
Africa	Mali	2020-08-18	0.61
Africa	Mali	2020-08-19	0.582
Africa	Mali	2020-08-20	0.479
Africa	Mali	2020-08-21	0.623
Africa	Mali	2020-08-22	0.582
Africa	Mali	2020-08-23	0.445
Africa	Mali	2020-08-24	0.466
Africa	Mali	2020-08-25	0.322
Africa	Mali	2020-08-26	0.342
Africa	Mali	2020-08-27	0.432
Africa	Mali	2020-08-28	0.329
Africa	Mali	2020-08-29	0.397
Africa	Mali	2020-08-30	0.466
Africa	Mali	2020-08-31	0.466
Africa	Mali	2020-09-01	0.438
Africa	Mali	2020-09-02	0.582
Africa	Mali	2020-09-03	0.527
Africa	Mali	2020-09-04	0.534
Africa	Mali	2020-09-05	0.521
Africa	Mali	2020-09-06	0.473
Africa	Mali	2020-09-07	0.644
Africa	Mali	2020-09-08	0.719
Africa	Mali	2020-09-09	0.658
Africa	Mali	2020-09-10	0.699
Africa	Mali	2020-09-11	0.671
Africa	Mali	2020-09-12	0.569
Africa	Mali	2020-09-13	0.562
Africa	Mali	2020-09-14	0.445
Africa	Mali	2020-09-15	0.397
Africa	Mali	2020-09-16	0.466
Africa	Mali	2020-09-17	0.39
Africa	Mali	2020-09-18	0.541
Africa	Mali	2020-09-19	0.616
Africa	Mali	2020-09-20	0.61
Africa	Mali	2020-09-21	0.61
Africa	Mali	2020-09-22	0.616
Africa	Mali	2020-09-23	0.466
Africa	Mali	2020-09-24	0.514
Africa	Mali	2020-09-25	0.5
Africa	Mali	2020-09-26	0.507
Africa	Mali	2020-09-27	0.5
Africa	Mali	2020-09-28	0.452
Africa	Mali	2020-09-29	0.486
Africa	Mali	2020-09-30	0.575
Africa	Mali	2020-10-01	0.616
Africa	Mali	2020-10-02	0.63
Africa	Mali	2020-10-03	0.616
Africa	Mali	2020-10-04	0.671
Africa	Mali	2020-10-05	0.678
Africa	Mali	2020-10-06	0.644
Africa	Mali	2020-10-07	0.63
Africa	Mali	2020-10-08	0.712
Africa	Mali	2020-10-09	0.63
Africa	Mali	2020-10-10	0.706
Africa	Mali	2020-10-11	0.699
Africa	Mali	2020-10-12	0.733
Africa	Mali	2020-10-13	0.699
Africa	Mali	2020-10-14	0.973
Africa	Mali	2020-10-15	0.911
Africa	Mali	2020-10-16	0.89
Africa	Mali	2020-10-17	0.726
Africa	Mali	2020-10-18	0.699
Africa	Mali	2020-10-19	0.76
Africa	Mali	2020-10-20	0.781
Africa	Mali	2020-10-21	0.521
Africa	Mali	2020-10-22	0.493
Africa	Mali	2020-10-23	0.452
Africa	Mali	2020-10-24	0.637
Africa	Mali	2020-10-25	0.699
Africa	Mali	2020-10-26	0.63
Africa	Mali	2020-10-27	0.712
Africa	Mali	2020-10-28	0.699
Africa	Mali	2020-10-29	0.664
Africa	Mali	2020-10-30	0.692
Africa	Mali	2020-10-31	0.562
Africa	Mali	2020-11-01	0.514
Africa	Mali	2020-11-02	0.507
Africa	Mali	2020-11-03	0.473
Africa	Mali	2020-11-04	0.541
Africa	Mali	2020-11-05	0.658
Africa	Mali	2020-11-06	0.767
Africa	Mali	2020-11-07	0.836
Africa	Mali	2020-11-08	0.966
Africa	Mali	2020-11-09	0.952
Africa	Mali	2020-11-10	1.103
Africa	Mali	2020-11-11	0.986
Africa	Mali	2020-11-12	1.089
Africa	Mali	2020-11-13	1.021
Africa	Mali	2020-11-14	1.315
Africa	Mali	2020-11-15	1.329
Africa	Mali	2020-11-16	1.617
Africa	Mali	2020-11-17	1.61
Africa	Mali	2020-11-18	1.918
Africa	Mali	2020-11-19	2.062
Africa	Mali	2020-11-20	2.486
Africa	Mali	2020-11-21	2.315
Africa	Mali	2020-11-22	2.432
Africa	Mali	2020-11-23	2.589
Africa	Mali	2020-11-24	2.993
Africa	Mali	2020-11-25	2.932
Africa	Mali	2020-11-26	2.822
Africa	Mali	2020-11-27	2.726
Africa	Mali	2020-11-28	3.103
Africa	Mali	2020-11-29	2.966
Africa	Mali	2020-11-30	2.63
Africa	Mali	2020-12-01	2.363
Africa	Mali	2020-12-02	2.576
Africa	Mali	2020-12-03	2.569
Africa	Mali	2020-12-04	2.541
Africa	Mali	2020-12-05	2.76
Africa	Mali	2020-12-06	3.062
Africa	Mali	2020-12-07	3.973
Africa	Mali	2020-12-08	4.658
Africa	Mali	2020-12-09	4.329
Africa	Mali	2020-12-10	4.767
Africa	Mali	2020-12-11	4.87
Africa	Mali	2020-12-12	4.514
Africa	Mali	2020-12-13	4.651
Africa	Mali	2020-12-14	3.74
Africa	Mali	2020-12-15	2.987
Africa	Mali	2020-12-16	3.425
Africa	Mali	2020-12-17	3.24
Africa	Mali	2020-12-18	3.226
Africa	Mali	2020-12-19	3.034
Africa	Mali	2020-12-20	2.582
Africa	Mali	2020-12-21	2.713
Africa	Mali	2020-12-22	2.829
Africa	Mali	2020-12-23	2.589
Africa	Mali	2020-12-24	2.685
Africa	Mali	2020-12-25	2.521
Africa	Mali	2020-12-26	2.808
Africa	Mali	2020-12-27	3
Africa	Mali	2020-12-28	3.226
Africa	Mali	2020-12-29	3.459
Africa	Mali	2020-12-30	4.672
Africa	Mali	2020-12-31	4.446
Africa	Mali	2021-01-01	4.898
Africa	Mali	2021-01-02	4.466
Africa	Mali	2021-01-03	4.274
Africa	Mali	2021-01-04	3.815
Africa	Mali	2021-01-05	3.788
Africa	Mali	2021-01-06	2.507
Africa	Mali	2021-01-07	2.308
Africa	Mali	2021-01-08	2.117
Africa	Mali	2021-01-09	2.322
Africa	Mali	2021-01-10	2.377
Africa	Mali	2021-01-11	2.767
Africa	Mali	2021-01-12	2.315
Africa	Mali	2021-01-13	2.349
Africa	Mali	2021-01-14	2.274
Africa	Mali	2021-01-15	1.973
Africa	Mali	2021-01-16	1.767
Africa	Mali	2021-01-17	1.637
Africa	Mali	2021-01-18	1.308
Africa	Mali	2021-01-19	1.322
Africa	Mali	2021-01-20	1.089
Africa	Mali	2021-01-21	1.041
Africa	Mali	2021-01-22	0.938
Africa	Mali	2021-01-23	0.973
Africa	Mali	2021-01-24	0.986
Africa	Mali	2021-01-25	0.959
Africa	Mali	2021-01-26	0.863
Africa	Mali	2021-01-27	0.959
Africa	Mali	2021-01-28	0.993
Africa	Mali	2021-01-29	0.863
Africa	Mali	2021-01-30	0.712
Africa	Mali	2021-01-31	0.74
Africa	Mali	2021-02-01	0.719
Africa	Mali	2021-02-02	0.719
Africa	Mali	2021-02-03	0.562
Africa	Mali	2021-02-04	0.507
Africa	Mali	2021-02-05	0.562
Africa	Mali	2021-02-06	0.623
Africa	Mali	2021-02-07	0.582
Africa	Mali	2021-02-08	0.555
Africa	Mali	2021-02-09	0.555
Africa	Mali	2021-02-10	0.575
Africa	Mali	2021-02-11	0.603
Africa	Mali	2021-02-12	0.527
Africa	Mali	2021-02-13	0.452
Africa	Mali	2021-02-14	0.363
Africa	Mali	2021-02-15	0.37
Africa	Mali	2021-02-16	0.336
Africa	Mali	2021-02-17	0.363
Africa	Mali	2021-02-18	0.26
Africa	Mali	2021-02-19	0.26
Africa	Mali	2021-02-20	0.452
Africa	Mali	2021-02-21	0.479
Africa	Mali	2021-02-22	0.486
Africa	Mali	2021-02-23	0.569
Africa	Mali	2021-02-24	0.521
Africa	Mali	2021-02-25	0.637
Africa	Mali	2021-02-26	0.671
Africa	Mali	2021-02-27	0.5
Africa	Mali	2021-02-28	0.527
Africa	Mali	2021-03-01	0.575
Africa	Mali	2021-03-02	0.658
Africa	Mali	2021-03-03	0.781
Africa	Mali	2021-03-04	0.829
Africa	Mali	2021-03-05	1.034
Africa	Mali	2021-03-06	1.336
Africa	Mali	2021-03-07	1.397
Africa	Mali	2021-03-08	1.528
Africa	Mali	2021-03-09	1.322
Africa	Mali	2021-03-10	1.808
Africa	Mali	2021-03-11	2.137
Africa	Mali	2021-03-12	2.082
Africa	Mali	2021-03-13	2.069
Africa	Mali	2021-03-14	2.281
Africa	Mali	2021-03-15	2.192
Africa	Mali	2021-03-16	2.774
Africa	Mali	2021-03-17	2.439
Africa	Mali	2021-03-18	2.302
Africa	Mali	2021-03-19	2.589
Africa	Mali	2021-03-20	2.795
Africa	Mali	2021-03-21	2.856
Africa	Mali	2021-03-22	3.062
Africa	Mali	2021-03-23	3.124
Africa	Mali	2021-03-24	3.5
Africa	Mali	2021-03-25	3.624
Africa	Mali	2021-03-26	3.617
Africa	Mali	2021-03-27	3.445
Africa	Mali	2021-03-28	3.706
Africa	Mali	2021-03-29	3.706
Africa	Mali	2021-03-30	3.589
Africa	Mali	2021-03-31	3.185
Africa	Mali	2021-04-01	3.781
Africa	Mali	2021-04-02	3.877
Africa	Mali	2021-04-03	4.514
Africa	Mali	2021-04-04	4.856
Africa	Mali	2021-04-05	4.788
Africa	Mali	2021-04-06	5.206
Africa	Mali	2021-04-07	5.473
Africa	Mali	2021-04-08	7.227
Africa	Mali	2021-04-09	7.59
Africa	Mali	2021-04-10	8.72
Africa	Mali	2021-04-11	8.658
Africa	Mali	2021-04-12	9.466
Africa	Mali	2021-04-13	9.734
Africa	Mali	2021-04-14	11.138
Africa	Mali	2021-04-15	9.946
Africa	Mali	2021-04-16	9.877
Africa	Mali	2021-04-17	8.733
Africa	Mali	2021-04-18	8.398
Africa	Mali	2021-04-19	7.829
Africa	Mali	2021-04-20	7.309
Africa	Mali	2021-04-21	5.952
Africa	Mali	2021-04-22	4.891
Africa	Mali	2021-04-23	4.583
Africa	Mali	2021-04-24	3.973
Africa	Mali	2021-04-25	3.815
Africa	Mali	2021-04-26	3.514
Africa	Mali	2021-04-27	3.26
Africa	Mali	2021-04-28	3.041
Africa	Mali	2021-04-29	2.706
Africa	Mali	2021-04-30	2.425
Africa	Mali	2021-05-01	2.302
Africa	Mali	2021-05-02	1.973
Africa	Mali	2021-05-03	1.911
Africa	Mali	2021-05-04	1.692
Africa	Mali	2021-05-05	1.493
Africa	Mali	2021-05-06	1.466
Africa	Mali	2021-05-07	1.377
Africa	Mali	2021-05-08	1.274
Africa	Mali	2021-05-09	1.322
Africa	Mali	2021-05-10	1.219
Africa	Mali	2021-05-11	1.123
Africa	Mali	2021-05-12	1.034
Africa	Mali	2021-05-13	0.822
Africa	Mali	2021-05-14	0.712
Africa	Mali	2021-05-15	0.644
Africa	Mali	2021-05-16	0.562
Africa	Mali	2021-05-17	0.541
Africa	Mali	2021-05-18	0.507
Africa	Mali	2021-05-19	0.493
Africa	Mali	2021-05-20	0.527
Africa	Mali	2021-05-21	0.5
Africa	Mali	2021-05-22	0.438
Africa	Mali	2021-05-23	0.349
Africa	Mali	2021-05-24	0.342
Africa	Mali	2021-05-25	0.308
Africa	Mali	2021-05-26	0.24
Africa	Mali	2021-05-27	0.226
Africa	Mali	2021-05-28	0.178
Africa	Mali	2021-05-29	0.171
Africa	Mali	2021-05-30	0.164
Africa	Mali	2021-05-31	0.158
Africa	Mali	2021-06-01	0.13
Africa	Mali	2021-06-02	0.171
Africa	Mali	2021-06-03	0.151
Africa	Mali	2021-06-04	0.171
Africa	Mali	2021-06-05	0.212
Africa	Mali	2021-06-06	0.226
Africa	Mali	2021-06-07	0.24
Africa	Mali	2021-06-08	0.363
Africa	Mali	2021-06-09	0.322
Africa	Mali	2021-06-10	0.329
Africa	Mali	2021-06-11	0.336
Africa	Mali	2021-06-12	0.363
Africa	Mali	2021-06-13	0.356
Africa	Mali	2021-06-14	0.342
Africa	Mali	2021-06-15	0.219
Africa	Mali	2021-06-16	0.212
Africa	Mali	2021-06-17	0.24
Africa	Mali	2021-06-18	0.267
Africa	Mali	2021-06-19	0.212
Africa	Mali	2021-06-20	0.212
Africa	Mali	2021-06-21	0.226
Africa	Mali	2021-06-22	0.199
Africa	Mali	2021-06-23	0.219
Africa	Mali	2021-06-24	0.219
Africa	Mali	2021-06-25	0.199
Africa	Mali	2021-06-26	0.233
Africa	Mali	2021-06-27	0.247
Africa	Mali	2021-06-28	0.233
Africa	Mali	2021-06-29	0.253
Africa	Mali	2021-06-30	0.24
Africa	Mali	2021-07-01	0.219
Africa	Mali	2021-07-02	0.212
Africa	Mali	2021-07-03	0.164
Africa	Mali	2021-07-04	0.219
Africa	Mali	2021-07-05	0.219
Africa	Mali	2021-07-06	0.219
Africa	Mali	2021-07-07	0.192
Africa	Mali	2021-07-08	0.185
Africa	Mali	2021-07-09	0.151
Africa	Mali	2021-07-10	0.158
Africa	Mali	2021-07-11	0.096
Africa	Mali	2021-07-12	0.171
Africa	Mali	2021-07-13	0.219
Africa	Mali	2021-07-14	0.26
Africa	Mali	2021-07-15	0.281
Africa	Mali	2021-07-16	0.308
Africa	Mali	2021-07-17	0.329
Africa	Mali	2021-07-18	0.342
Africa	Mali	2021-07-19	0.253
Africa	Mali	2021-07-20	0.247
Africa	Mali	2021-07-21	0.219
Africa	Mali	2021-07-22	0.212
Africa	Mali	2021-07-23	0.205
Africa	Mali	2021-07-24	0.212
Africa	Mali	2021-07-25	0.199
Africa	Mali	2021-07-26	0.226
Africa	Mali	2021-07-27	0.199
Africa	Mali	2021-07-28	0.267
Africa	Mali	2021-07-29	0.267
Africa	Mali	2021-07-30	0.288
Africa	Mali	2021-07-31	0.301
Africa	Mali	2021-08-01	0.308
Africa	Mali	2021-08-02	0.295
Africa	Mali	2021-08-03	0.301
Africa	Mali	2021-08-04	0.288
Africa	Mali	2021-08-05	0.336
Africa	Mali	2021-08-06	0.404
Africa	Mali	2021-08-07	0.363
Africa	Mali	2021-08-08	0.377
Africa	Mali	2021-08-09	0.397
Africa	Mali	2021-08-10	0.39
Africa	Mali	2021-08-11	0.39
Africa	Mali	2021-08-12	0.37
Africa	Mali	2021-08-13	0.356
Africa	Mali	2021-08-14	0.377
Africa	Mali	2021-08-15	0.363
Africa	Mali	2021-08-16	0.342
Africa	Mali	2021-08-17	0.336
Africa	Mali	2021-08-18	0.356
Africa	Mali	2021-08-19	0.452
Africa	Mali	2021-08-20	0.377
Africa	Mali	2021-08-21	0.39
Africa	Mali	2021-08-22	0.425
Africa	Mali	2021-08-23	0.452
Africa	Mali	2021-08-24	0.527
Africa	Mali	2021-08-25	0.555
Africa	Mali	2021-08-26	0.466
Africa	Mali	2021-08-27	0.507
Africa	Mali	2021-08-28	0.664
Africa	Mali	2021-08-29	0.685
Africa	Mali	2021-08-30	0.753
Africa	Mali	2021-08-31	0.76
Africa	Mali	2021-09-01	0.685
Africa	Mali	2021-09-02	0.726
Africa	Mali	2021-09-03	0.719
Africa	Mali	2021-09-04	0.575
Africa	Mali	2021-09-05	0.562
Africa	Mali	2021-09-06	0.473
Africa	Mali	2021-09-07	0.411
Africa	Mali	2021-09-08	0.452
Africa	Mali	2021-09-09	0.404
Africa	Mali	2021-09-10	0.397
Africa	Mali	2021-09-11	0.349
Africa	Mali	2021-09-12	0.301
Africa	Mali	2021-09-13	0.288
Africa	Mali	2021-09-14	0.288
Africa	Mali	2021-09-15	0.281
Africa	Mali	2021-09-16	0.356
Africa	Mali	2021-09-17	0.356
Africa	Mali	2021-09-18	0.541
Africa	Mali	2021-09-19	0.582
Africa	Mali	2021-09-20	0.616
Africa	Mali	2021-09-21	0.623
Africa	Mali	2021-09-22	0.692
Africa	Mali	2021-09-23	0.706
Africa	Mali	2021-09-24	0.692
Africa	Mali	2021-09-25	0.637
Africa	Mali	2021-09-26	0.651
Africa	Mali	2021-09-27	0.623
Africa	Mali	2021-09-28	0.692
Africa	Mali	2021-09-29	0.623
Africa	Mali	2021-09-30	0.658
Africa	Mali	2021-10-01	0.856
Africa	Mali	2021-10-02	0.856
Africa	Mali	2021-10-03	0.849
Africa	Mali	2021-10-04	0.945
Africa	Mali	2021-10-05	1.055
Africa	Mali	2021-10-06	1.192
Africa	Mali	2021-10-07	1.199
Africa	Mali	2021-10-08	1.096
Africa	Mali	2021-10-09	1.178
Africa	Mali	2021-10-10	1.26
Africa	Mali	2021-10-11	1.281
Africa	Mali	2021-10-12	1.192
Africa	Mali	2021-10-13	1.151
Africa	Mali	2021-10-14	1.158
Africa	Mali	2021-10-15	1.11
Africa	Mali	2021-10-16	1.048
Africa	Mali	2021-10-17	1.014
Africa	Mali	2021-10-18	1.048
Africa	Mali	2021-10-19	1.117
Africa	Mali	2021-10-20	1.103
Africa	Mali	2021-10-21	1.219
Africa	Mali	2021-10-22	1.363
Africa	Mali	2021-10-23	1.411
Africa	Mali	2021-10-24	1.569
Africa	Mali	2021-10-25	1.528
Africa	Mali	2021-10-26	1.404
Africa	Mali	2021-10-27	1.555
Africa	Mali	2021-10-28	1.411
Africa	Mali	2021-10-29	1.384
Africa	Mali	2021-10-30	1.569
Africa	Mali	2021-10-31	1.541
Africa	Mali	2021-11-01	1.589
Africa	Mali	2021-11-02	1.843
Africa	Mali	2021-11-03	1.856
Africa	Mali	2021-11-04	1.959
Africa	Mali	2021-11-05	2.165
Africa	Mali	2021-11-06	2.082
Africa	Mali	2021-11-07	2.041
Africa	Mali	2021-11-08	2.11
Africa	Mali	2021-11-09	2.192
Africa	Mali	2021-11-10	2.267
Africa	Mali	2021-11-11	2.254
Africa	Mali	2021-11-12	2.13
Africa	Mali	2021-11-13	2.062
Africa	Mali	2021-11-14	2.021
Africa	Mali	2021-11-15	1.87
Africa	Mali	2021-11-16	1.699
Africa	Mali	2021-11-17	1.589
Africa	Mali	2021-11-18	1.603
Africa	Mali	2021-11-19	1.692
Africa	Mali	2021-11-20	1.891
Africa	Mali	2021-11-21	1.918
Africa	Mali	2021-11-22	1.945
Africa	Mali	2021-11-23	2.11
Africa	Mali	2021-11-24	2.315
Africa	Mali	2021-11-25	2.384
Africa	Mali	2021-11-26	2.514
Africa	Mali	2021-11-27	2.61
Africa	Mali	2021-11-28	2.692
Africa	Mali	2021-11-29	2.747
Africa	Mali	2021-11-30	2.808
Africa	Mali	2021-12-01	2.767
Africa	Mali	2021-12-02	2.932
Africa	Mali	2021-12-03	3.281
Africa	Mali	2021-12-04	3.507
Africa	Mali	2021-12-05	3.945
Africa	Mali	2021-12-06	4.158
Africa	Mali	2021-12-07	4.644
Africa	Mali	2021-12-08	5.158
Africa	Mali	2021-12-09	5.185
Africa	Mali	2021-12-10	4.836
Africa	Mali	2021-12-11	4.74
Africa	Mali	2021-12-12	4.63
Africa	Mali	2021-12-13	4.493
Africa	Mali	2021-12-14	4.151		30
Africa	Mali	2021-12-15	4.124		29
Africa	Mali	2021-12-16	4.172		28
Africa	Mali	2021-12-17	4.521		27
Africa	Mali	2021-12-18	4.713		26
Africa	Mali	2021-12-19	4.898		25
Africa	Mali	2021-12-20	5.055		24
Africa	Mali	2021-12-21	5.151		23
Africa	Mali	2021-12-22	4.781		22
Africa	Mali	2021-12-23	5.617		21
Africa	Mali	2021-12-24	5.494		20
Africa	Mali	2021-12-25	5.61		19
Africa	Mali	2021-12-26	5.295		18
Africa	Mali	2021-12-27	5.172		17
Africa	Mali	2021-12-28	5.596		16
Africa	Mali	2021-12-29	6.268		15
Africa	Mali	2021-12-30	6.247		14
Africa	Mali	2021-12-31	7.822		13
Africa	Mali	2022-01-01	9.364		12
Africa	Mali	2022-01-02	10.069		11
Africa	Mali	2022-01-03	11.549		10
Africa	Mali	2022-01-04	14.357		9
Africa	Mali	2022-01-05	16.207		8
Africa	Mali	2022-01-06	20.07		7
Africa	Mali	2022-01-07	20.358		6
Africa	Mali	2022-01-08	17.823		5
Africa	Mali	2022-01-09	24.988		4
Africa	Mali	2022-01-10	28.803		3
Africa	Mali	2022-01-11	28.29		2
Africa	Mali	2022-01-12	29.557		1
Africa	Mali	2022-01-13	27.762
Africa	Mali	2022-01-14	27.399
Africa	Mali	2022-01-15	29.735
Africa	Mali	2022-01-16	23.207
Africa	Mali	2022-01-17	18.796
Africa	Mali	2022-01-18	17.303
Africa	Mali	2022-01-19	14.439
Africa	Mali	2022-01-20	11.686
Africa	Mali	2022-01-21	9.932
Africa	Mali	2022-01-22	8.74
Africa	Mali	2022-01-23	7.48
Africa	Mali	2022-01-24	6.761
Africa	Mali	2022-01-25	5.61
Africa	Mali	2022-01-26	4.37
Africa	Mali	2022-01-27	4.041
Africa	Mali	2022-01-28	3.788
Africa	Mali	2022-01-29	2.815
Africa	Mali	2022-01-30	2.521
Africa	Mali	2022-01-31	2.123
Africa	Mali	2022-02-01	1.664
Africa	Mali	2022-02-02	1.617
Africa	Mali	2022-02-03	1.363
Africa	Mali	2022-02-04	1.185
Africa	Mali	2022-02-05	1.014
Africa	Mauritania	2020-03-19	0.06
Africa	Mauritania	2020-03-20	0.06
Africa	Mauritania	2020-03-21	0.03
Africa	Mauritania	2020-03-22	0.03
Africa	Mauritania	2020-03-23	0.03
Africa	Mauritania	2020-03-24	0.03
Africa	Mauritania	2020-03-25	0.03
Africa	Mauritania	2020-03-26	0.03
Africa	Mauritania	2020-03-27	0.03
Africa	Mauritania	2020-03-28	0.09
Africa	Mauritania	2020-03-29	0.09
Africa	Mauritania	2020-03-30	0.09
Africa	Mauritania	2020-03-31	0.12
Africa	Mauritania	2020-04-01	0.12
Africa	Mauritania	2020-04-02	0.09
Africa	Mauritania	2020-04-03	0.09
Africa	Mauritania	2020-04-04	0.03
Africa	Mauritania	2020-04-05	0.03
Africa	Mauritania	2020-04-06	0.03
Africa	Mauritania	2020-04-07	0
Africa	Mauritania	2020-04-08	0
Africa	Mauritania	2020-04-09	0.03
Africa	Mauritania	2020-04-10	0.03
Africa	Mauritania	2020-04-11	0.03
Africa	Mauritania	2020-04-12	0.03
Africa	Mauritania	2020-04-13	0.03
Africa	Mauritania	2020-04-14	0.03
Africa	Mauritania	2020-04-15	0.03
Africa	Mauritania	2020-04-16	0
Africa	Mauritania	2020-04-17	0
Africa	Mauritania	2020-04-18	0
Africa	Mauritania	2020-04-19	0
Africa	Mauritania	2020-04-20	0
Africa	Mauritania	2020-04-21	0
Africa	Mauritania	2020-04-22	0
Africa	Mauritania	2020-04-23	0
Africa	Mauritania	2020-04-24	0
Africa	Mauritania	2020-04-25	0
Africa	Mauritania	2020-04-26	0
Africa	Mauritania	2020-04-27	0
Africa	Mauritania	2020-04-28	0
Africa	Mauritania	2020-04-29	0.03
Africa	Mauritania	2020-04-30	0.03
Africa	Mauritania	2020-05-01	0.03
Africa	Mauritania	2020-05-02	0.03
Africa	Mauritania	2020-05-03	0.03
Africa	Mauritania	2020-05-04	0.03
Africa	Mauritania	2020-05-05	0.03
Africa	Mauritania	2020-05-06	0
Africa	Mauritania	2020-05-07	0
Africa	Mauritania	2020-05-08	0
Africa	Mauritania	2020-05-09	0
Africa	Mauritania	2020-05-10	0
Africa	Mauritania	2020-05-11	0
Africa	Mauritania	2020-05-12	0.03
Africa	Mauritania	2020-05-13	0.209
Africa	Mauritania	2020-05-14	0.359
Africa	Mauritania	2020-05-15	0.628
Africa	Mauritania	2020-05-16	0.957
Africa	Mauritania	2020-05-17	1.616
Africa	Mauritania	2020-05-18	2.184
Africa	Mauritania	2020-05-19	3.65
Africa	Mauritania	2020-05-20	3.77
Africa	Mauritania	2020-05-21	4.577
Africa	Mauritania	2020-05-22	5.116
Africa	Mauritania	2020-05-23	5.594
Africa	Mauritania	2020-05-24	5.235
Africa	Mauritania	2020-05-25	5.415
Africa	Mauritania	2020-05-26	4.099
Africa	Mauritania	2020-05-27	4.517		30
Africa	Mauritania	2020-05-28	5.176		29
Africa	Mauritania	2020-05-29	6.671		28
Africa	Mauritania	2020-05-30	7.659		27
Africa	Mauritania	2020-05-31	8.766		26
Africa	Mauritania	2020-06-01	9.753		25
Africa	Mauritania	2020-06-02	11.967		24
Africa	Mauritania	2020-06-03	13.552		23
Africa	Mauritania	2020-06-04	13.104		22
Africa	Mauritania	2020-06-05	13.762		21
Africa	Mauritania	2020-06-06	13.882		20
Africa	Mauritania	2020-06-07	15.527		19
Africa	Mauritania	2020-06-08	15.437		18
Africa	Mauritania	2020-06-09	14.779		17
Africa	Mauritania	2020-06-10	16.095		16
Africa	Mauritania	2020-06-11	19.596		15
Africa	Mauritania	2020-06-12	20.613		14
Africa	Mauritania	2020-06-13	21.989		13
Africa	Mauritania	2020-06-14	21.959		12
Africa	Mauritania	2020-06-15	23.425		11
Africa	Mauritania	2020-06-16	26.776		10
Africa	Mauritania	2020-06-17	28.122		9
Africa	Mauritania	2020-06-18	29.468		8
Africa	Mauritania	2020-06-19	31.383		7
Africa	Mauritania	2020-06-20	33.836		6
Africa	Mauritania	2020-06-21	35.93		5
Africa	Mauritania	2020-06-22	36.918		4
Africa	Mauritania	2020-06-23	36.948		3
Africa	Mauritania	2020-06-24	38.772		2
Africa	Mauritania	2020-06-25	39.341		1
Africa	Mauritania	2020-06-26	38.473
Africa	Mauritania	2020-06-27	36.259
Africa	Mauritania	2020-06-28	34.853
Africa	Mauritania	2020-06-29	33.387
Africa	Mauritania	2020-06-30	32.041
Africa	Mauritania	2020-07-01	28.511
Africa	Mauritania	2020-07-02	25.938
Africa	Mauritania	2020-07-03	23.874
Africa	Mauritania	2020-07-04	23.993
Africa	Mauritania	2020-07-05	21.839
Africa	Mauritania	2020-07-06	21.271
Africa	Mauritania	2020-07-07	19.775
Africa	Mauritania	2020-07-08	18.399
Africa	Mauritania	2020-07-09	15.557
Africa	Mauritania	2020-07-10	14.899
Africa	Mauritania	2020-07-11	13.403
Africa	Mauritania	2020-07-12	14.241
Africa	Mauritania	2020-07-13	14.899
Africa	Mauritania	2020-07-14	14.779
Africa	Mauritania	2020-07-15	14.27
Africa	Mauritania	2020-07-16	15.946
Africa	Mauritania	2020-07-17	15.168
Africa	Mauritania	2020-07-18	16.095
Africa	Mauritania	2020-07-19	15.497
Africa	Mauritania	2020-07-20	14.27
Africa	Mauritania	2020-07-21	13.971
Africa	Mauritania	2020-07-22	13.852
Africa	Mauritania	2020-07-23	12.206
Africa	Mauritania	2020-07-24	12.146
Africa	Mauritania	2020-07-25	10.112
Africa	Mauritania	2020-07-26	8.915
Africa	Mauritania	2020-07-27	8.526
Africa	Mauritania	2020-07-28	7.898
Africa	Mauritania	2020-07-29	7.36
Africa	Mauritania	2020-07-30	6.821
Africa	Mauritania	2020-07-31	5.804
Africa	Mauritania	2020-08-01	5.026
Africa	Mauritania	2020-08-02	4.547
Africa	Mauritania	2020-08-03	5.206
Africa	Mauritania	2020-08-04	5.056
Africa	Mauritania	2020-08-05	5.116
Africa	Mauritania	2020-08-06	4.458
Africa	Mauritania	2020-08-07	5.624
Africa	Mauritania	2020-08-08	5.714
Africa	Mauritania	2020-08-09	5.983
Africa	Mauritania	2020-08-10	5.176
Africa	Mauritania	2020-08-11	5.385
Africa	Mauritania	2020-08-12	5.325
Africa	Mauritania	2020-08-13	6.253
Africa	Mauritania	2020-08-14	5.325
Africa	Mauritania	2020-08-15	5.475
Africa	Mauritania	2020-08-16	5.325
Africa	Mauritania	2020-08-17	6.193
Africa	Mauritania	2020-08-18	5.714
Africa	Mauritania	2020-08-19	6.193
Africa	Mauritania	2020-08-20	5.834
Africa	Mauritania	2020-08-21	6.253
Africa	Mauritania	2020-08-22	6.013
Africa	Mauritania	2020-08-23	6.103
Africa	Mauritania	2020-08-24	4.966
Africa	Mauritania	2020-08-25	5.116
Africa	Mauritania	2020-08-26	4.428
Africa	Mauritania	2020-08-27	4.338
Africa	Mauritania	2020-08-28	3.799
Africa	Mauritania	2020-08-29	3.53
Africa	Mauritania	2020-08-30	3.321
Africa	Mauritania	2020-08-31	3.59
Africa	Mauritania	2020-09-01	3.44
Africa	Mauritania	2020-09-02	3.351
Africa	Mauritania	2020-09-03	3.381
Africa	Mauritania	2020-09-04	3.411
Africa	Mauritania	2020-09-05	3.65
Africa	Mauritania	2020-09-06	3.77
Africa	Mauritania	2020-09-07	3.5
Africa	Mauritania	2020-09-08	2.693
Africa	Mauritania	2020-09-09	3.052
Africa	Mauritania	2020-09-10	3.47
Africa	Mauritania	2020-09-11	4.188
Africa	Mauritania	2020-09-12	4.188
Africa	Mauritania	2020-09-13	4.009
Africa	Mauritania	2020-09-14	3.889
Africa	Mauritania	2020-09-15	4.607
Africa	Mauritania	2020-09-16	4.218
Africa	Mauritania	2020-09-17	3.71
Africa	Mauritania	2020-09-18	2.842
Africa	Mauritania	2020-09-19	2.722
Africa	Mauritania	2020-09-20	2.752
Africa	Mauritania	2020-09-21	2.663
Africa	Mauritania	2020-09-22	2.513
Africa	Mauritania	2020-09-23	2.782
Africa	Mauritania	2020-09-24	2.603
Africa	Mauritania	2020-09-25	2.872
Africa	Mauritania	2020-09-26	2.902
Africa	Mauritania	2020-09-27	2.872
Africa	Mauritania	2020-09-28	2.693
Africa	Mauritania	2020-09-29	2.543
Africa	Mauritania	2020-09-30	2.304
Africa	Mauritania	2020-10-01	2.154
Africa	Mauritania	2020-10-02	1.616
Africa	Mauritania	2020-10-03	1.645
Africa	Mauritania	2020-10-04	1.675
Africa	Mauritania	2020-10-05	1.466
Africa	Mauritania	2020-10-06	1.227
Africa	Mauritania	2020-10-07	0.987
Africa	Mauritania	2020-10-08	1.047
Africa	Mauritania	2020-10-09	1.107
Africa	Mauritania	2020-10-10	0.987
Africa	Mauritania	2020-10-11	0.898
Africa	Mauritania	2020-10-12	0.927
Africa	Mauritania	2020-10-13	1.077
Africa	Mauritania	2020-10-14	1.107
Africa	Mauritania	2020-10-15	1.346
Africa	Mauritania	2020-10-16	1.645
Africa	Mauritania	2020-10-17	1.705
Africa	Mauritania	2020-10-18	1.735
Africa	Mauritania	2020-10-19	2.004
Africa	Mauritania	2020-10-20	2.064
Africa	Mauritania	2020-10-21	1.975
Africa	Mauritania	2020-10-22	1.945
Africa	Mauritania	2020-10-23	1.765
Africa	Mauritania	2020-10-24	1.675
Africa	Mauritania	2020-10-25	1.675
Africa	Mauritania	2020-10-26	1.675
Africa	Mauritania	2020-10-27	1.376
Africa	Mauritania	2020-10-28	1.496
Africa	Mauritania	2020-10-29	1.496
Africa	Mauritania	2020-10-30	1.137
Africa	Mauritania	2020-10-31	1.197
Africa	Mauritania	2020-11-01	1.197
Africa	Mauritania	2020-11-02	0.808
Africa	Mauritania	2020-11-03	1.316
Africa	Mauritania	2020-11-04	1.675
Africa	Mauritania	2020-11-05	2.304
Africa	Mauritania	2020-11-06	3.111
Africa	Mauritania	2020-11-07	3.321
Africa	Mauritania	2020-11-08	3.47
Africa	Mauritania	2020-11-09	3.859
Africa	Mauritania	2020-11-10	3.71
Africa	Mauritania	2020-11-11	4.218
Africa	Mauritania	2020-11-12	3.68
Africa	Mauritania	2020-11-13	3.829
Africa	Mauritania	2020-11-14	4.009
Africa	Mauritania	2020-11-15	3.949
Africa	Mauritania	2020-11-16	4.368
Africa	Mauritania	2020-11-17	4.368
Africa	Mauritania	2020-11-18	3.74
Africa	Mauritania	2020-11-19	4.009		30
Africa	Mauritania	2020-11-20	4.278		29
Africa	Mauritania	2020-11-21	4.428		28
Africa	Mauritania	2020-11-22	5.265		27
Africa	Mauritania	2020-11-23	5.624		26
Africa	Mauritania	2020-11-24	5.953		25
Africa	Mauritania	2020-11-25	7.06		24
Africa	Mauritania	2020-11-26	7.599		23
Africa	Mauritania	2020-11-27	10.441		22
Africa	Mauritania	2020-11-28	10.83		21
Africa	Mauritania	2020-11-29	12.535		20
Africa	Mauritania	2020-11-30	12.984		19
Africa	Mauritania	2020-12-01	15.467		18
Africa	Mauritania	2020-12-02	18.459		17
Africa	Mauritania	2020-12-03	21.451		16
Africa	Mauritania	2020-12-04	22.647		15
Africa	Mauritania	2020-12-05	26.955		14
Africa	Mauritania	2020-12-06	28.99		13
Africa	Mauritania	2020-12-07	32.251		12
Africa	Mauritania	2020-12-08	34.883		11
Africa	Mauritania	2020-12-09	37.157		10
Africa	Mauritania	2020-12-10	37.785		9
Africa	Mauritania	2020-12-11	39.49		8
Africa	Mauritania	2020-12-12	42.512		7
Africa	Mauritania	2020-12-13	43.529		6
Africa	Mauritania	2020-12-14	43.559		5
Africa	Mauritania	2020-12-15	46.521		4
Africa	Mauritania	2020-12-16	45.594		3
Africa	Mauritania	2020-12-17	45.982		2
Africa	Mauritania	2020-12-18	46.222		1
Africa	Mauritania	2020-12-19	44.816
Africa	Mauritania	2020-12-20	43.29
Africa	Mauritania	2020-12-21	42.841
Africa	Mauritania	2020-12-22	39.311
Africa	Mauritania	2020-12-23	39.341
Africa	Mauritania	2020-12-24	39.281
Africa	Mauritania	2020-12-25	36.439
Africa	Mauritania	2020-12-26	37.037
Africa	Mauritania	2020-12-27	36.618
Africa	Mauritania	2020-12-28	36.23
Africa	Mauritania	2020-12-29	37.217
Africa	Mauritania	2020-12-30	37.307
Africa	Mauritania	2020-12-31	37.277
Africa	Mauritania	2021-01-01	39.401
Africa	Mauritania	2021-01-02	34.734
Africa	Mauritania	2021-01-03	34.464
Africa	Mauritania	2021-01-04	32.819
Africa	Mauritania	2021-01-05	29.678
Africa	Mauritania	2021-01-06	27.524
Africa	Mauritania	2021-01-07	25.429
Africa	Mauritania	2021-01-08	23.066
Africa	Mauritania	2021-01-09	22.498
Africa	Mauritania	2021-01-10	21.48
Africa	Mauritania	2021-01-11	22.019
Africa	Mauritania	2021-01-12	21.72
Africa	Mauritania	2021-01-13	20.433
Africa	Mauritania	2021-01-14	20.314
Africa	Mauritania	2021-01-15	18.279
Africa	Mauritania	2021-01-16	17.053
Africa	Mauritania	2021-01-17	15.766
Africa	Mauritania	2021-01-18	14.061
Africa	Mauritania	2021-01-19	13.163
Africa	Mauritania	2021-01-20	12.505
Africa	Mauritania	2021-01-21	11.159
Africa	Mauritania	2021-01-22	10.74
Africa	Mauritania	2021-01-23	10.71
Africa	Mauritania	2021-01-24	10.71
Africa	Mauritania	2021-01-25	10.172
Africa	Mauritania	2021-01-26	9.364
Africa	Mauritania	2021-01-27	8.796
Africa	Mauritania	2021-01-28	8.287
Africa	Mauritania	2021-01-29	7.599
Africa	Mauritania	2021-01-30	7.509
Africa	Mauritania	2021-01-31	7.12
Africa	Mauritania	2021-02-01	7.21
Africa	Mauritania	2021-02-02	6.851
Africa	Mauritania	2021-02-03	6.402
Africa	Mauritania	2021-02-04	5.894
Africa	Mauritania	2021-02-05	6.013
Africa	Mauritania	2021-02-06	5.505
Africa	Mauritania	2021-02-07	5.146
Africa	Mauritania	2021-02-08	4.936
Africa	Mauritania	2021-02-09	5.355
Africa	Mauritania	2021-02-10	5.445
Africa	Mauritania	2021-02-11	5.535
Africa	Mauritania	2021-02-12	5.295
Africa	Mauritania	2021-02-13	5.176
Africa	Mauritania	2021-02-14	4.996
Africa	Mauritania	2021-02-15	5.056
Africa	Mauritania	2021-02-16	4.428
Africa	Mauritania	2021-02-17	4.158
Africa	Mauritania	2021-02-18	3.979
Africa	Mauritania	2021-02-19	3.5
Africa	Mauritania	2021-02-20	3.53
Africa	Mauritania	2021-02-21	3.62
Africa	Mauritania	2021-02-22	3.411
Africa	Mauritania	2021-02-23	3.411
Africa	Mauritania	2021-02-24	3.5
Africa	Mauritania	2021-02-25	3.62
Africa	Mauritania	2021-02-26	3.47
Africa	Mauritania	2021-02-27	3.381
Africa	Mauritania	2021-02-28	3.351
Africa	Mauritania	2021-03-01	3.201
Africa	Mauritania	2021-03-02	3.141
Africa	Mauritania	2021-03-03	2.812
Africa	Mauritania	2021-03-04	2.633
Africa	Mauritania	2021-03-05	2.932
Africa	Mauritania	2021-03-06	3.381
Africa	Mauritania	2021-03-07	3.44
Africa	Mauritania	2021-03-08	3.68
Africa	Mauritania	2021-03-09	3.889
Africa	Mauritania	2021-03-10	3.979
Africa	Mauritania	2021-03-11	3.799
Africa	Mauritania	2021-03-12	3.74
Africa	Mauritania	2021-03-13	3.44
Africa	Mauritania	2021-03-14	3.47
Africa	Mauritania	2021-03-15	3.5
Africa	Mauritania	2021-03-16	3.65
Africa	Mauritania	2021-03-17	4.069
Africa	Mauritania	2021-03-18	4.428
Africa	Mauritania	2021-03-19	4.787
Africa	Mauritania	2021-03-20	4.876
Africa	Mauritania	2021-03-21	4.876
Africa	Mauritania	2021-03-22	5.176
Africa	Mauritania	2021-03-23	5.116
Africa	Mauritania	2021-03-24	5.056
Africa	Mauritania	2021-03-25	5.086
Africa	Mauritania	2021-03-26	5.235
Africa	Mauritania	2021-03-27	5.056
Africa	Mauritania	2021-03-28	5.086
Africa	Mauritania	2021-03-29	4.966
Africa	Mauritania	2021-03-30	4.966
Africa	Mauritania	2021-03-31	4.697
Africa	Mauritania	2021-04-01	4.966
Africa	Mauritania	2021-04-02	4.757
Africa	Mauritania	2021-04-03	4.817
Africa	Mauritania	2021-04-04	4.667
Africa	Mauritania	2021-04-05	4.278
Africa	Mauritania	2021-04-06	3.919
Africa	Mauritania	2021-04-07	3.799
Africa	Mauritania	2021-04-08	3.5
Africa	Mauritania	2021-04-09	3.022
Africa	Mauritania	2021-04-10	2.842
Africa	Mauritania	2021-04-11	2.842
Africa	Mauritania	2021-04-12	2.872
Africa	Mauritania	2021-04-13	2.902
Africa	Mauritania	2021-04-14	2.752
Africa	Mauritania	2021-04-15	2.304
Africa	Mauritania	2021-04-16	2.932
Africa	Mauritania	2021-04-17	3.261
Africa	Mauritania	2021-04-18	3.201
Africa	Mauritania	2021-04-19	3.201
Africa	Mauritania	2021-04-20	3.111
Africa	Mauritania	2021-04-21	3.261
Africa	Mauritania	2021-04-22	3.59
Africa	Mauritania	2021-04-23	3.111
Africa	Mauritania	2021-04-24	3.56
Africa	Mauritania	2021-04-25	3.829
Africa	Mauritania	2021-04-26	4.188
Africa	Mauritania	2021-04-27	4.727
Africa	Mauritania	2021-04-28	5.116
Africa	Mauritania	2021-04-29	5.535
Africa	Mauritania	2021-04-30	5.834
Africa	Mauritania	2021-05-01	5.654
Africa	Mauritania	2021-05-02	5.714
Africa	Mauritania	2021-05-03	5.804
Africa	Mauritania	2021-05-04	5.654
Africa	Mauritania	2021-05-05	5.864
Africa	Mauritania	2021-05-06	5.953
Africa	Mauritania	2021-05-07	6.312
Africa	Mauritania	2021-05-08	6.193
Africa	Mauritania	2021-05-09	6.552
Africa	Mauritania	2021-05-10	6.432
Africa	Mauritania	2021-05-11	5.624
Africa	Mauritania	2021-05-12	6.073
Africa	Mauritania	2021-05-13	5.714
Africa	Mauritania	2021-05-14	5.026
Africa	Mauritania	2021-05-15	5.086
Africa	Mauritania	2021-05-16	4.817
Africa	Mauritania	2021-05-17	4.996
Africa	Mauritania	2021-05-18	6.402
Africa	Mauritania	2021-05-19	6.342
Africa	Mauritania	2021-05-20	7.3
Africa	Mauritania	2021-05-21	8.018
Africa	Mauritania	2021-05-22	9.214
Africa	Mauritania	2021-05-23	9.603
Africa	Mauritania	2021-05-24	10.082
Africa	Mauritania	2021-05-25	10.351
Africa	Mauritania	2021-05-26	9.873
Africa	Mauritania	2021-05-27	9.962
Africa	Mauritania	2021-05-28	10.71
Africa	Mauritania	2021-05-29	10.441
Africa	Mauritania	2021-05-30	10.321
Africa	Mauritania	2021-05-31	10.531
Africa	Mauritania	2021-06-01	10.381
Africa	Mauritania	2021-06-02	10.86
Africa	Mauritania	2021-06-03	10.501
Africa	Mauritania	2021-06-04	10.321
Africa	Mauritania	2021-06-05	9.633
Africa	Mauritania	2021-06-06	9.663
Africa	Mauritania	2021-06-07	9.155
Africa	Mauritania	2021-06-08	8.885
Africa	Mauritania	2021-06-09	8.167
Africa	Mauritania	2021-06-10	7.898
Africa	Mauritania	2021-06-11	7.569
Africa	Mauritania	2021-06-12	7.629
Africa	Mauritania	2021-06-13	7.659
Africa	Mauritania	2021-06-14	7.659
Africa	Mauritania	2021-06-15	7.659
Africa	Mauritania	2021-06-16	8.257
Africa	Mauritania	2021-06-17	8.796
Africa	Mauritania	2021-06-18	8.467
Africa	Mauritania	2021-06-19	8.197
Africa	Mauritania	2021-06-20	7.868
Africa	Mauritania	2021-06-21	7.659
Africa	Mauritania	2021-06-22	7.898
Africa	Mauritania	2021-06-23	8.197
Africa	Mauritania	2021-06-24	7.749
Africa	Mauritania	2021-06-25	8.377
Africa	Mauritania	2021-06-26	8.676
Africa	Mauritania	2021-06-27	8.945
Africa	Mauritania	2021-06-28	9.304
Africa	Mauritania	2021-06-29	9.932
Africa	Mauritania	2021-06-30	10.022
Africa	Mauritania	2021-07-01	11.428
Africa	Mauritania	2021-07-02	12.236
Africa	Mauritania	2021-07-03	12.655
Africa	Mauritania	2021-07-04	13.193
Africa	Mauritania	2021-07-05	13.702
Africa	Mauritania	2021-07-06	14.629
Africa	Mauritania	2021-07-07	14.809
Africa	Mauritania	2021-07-08	12.236
Africa	Mauritania	2021-07-09	15.617		30
Africa	Mauritania	2021-07-10	16.843		29
Africa	Mauritania	2021-07-11	17.831		28
Africa	Mauritania	2021-07-12	18.878		27
Africa	Mauritania	2021-07-13	19.925		26
Africa	Mauritania	2021-07-14	22.318		25
Africa	Mauritania	2021-07-15	26.447		24
Africa	Mauritania	2021-07-16	23.904		23
Africa	Mauritania	2021-07-17	27.464		22
Africa	Mauritania	2021-07-18	28.87		21
Africa	Mauritania	2021-07-19	29.558		20
Africa	Mauritania	2021-07-20	30.725		19
Africa	Mauritania	2021-07-21	31.233		18
Africa	Mauritania	2021-07-22	30.994		17
Africa	Mauritania	2021-07-23	32.31		16
Africa	Mauritania	2021-07-24	31.323		15
Africa	Mauritania	2021-07-25	33.447		14
Africa	Mauritania	2021-07-26	37.546		13
Africa	Mauritania	2021-07-27	42.482		12
Africa	Mauritania	2021-07-28	46.94		11
Africa	Mauritania	2021-07-29	55.047		10
Africa	Mauritania	2021-07-30	61.18		9
Africa	Mauritania	2021-07-31	63.903		8
Africa	Mauritania	2021-08-01	66.356		7
Africa	Mauritania	2021-08-02	65.638		6
Africa	Mauritania	2021-08-03	65.997		5
Africa	Mauritania	2021-08-04	67.014		4
Africa	Mauritania	2021-08-05	64.86		3
Africa	Mauritania	2021-08-06	65.01		2
Africa	Mauritania	2021-08-07	67.792		1
Africa	Mauritania	2021-08-08	66.535
Africa	Mauritania	2021-08-09	66.894
Africa	Mauritania	2021-08-10	64.89
Africa	Mauritania	2021-08-11	62.886
Africa	Mauritania	2021-08-12	62.108
Africa	Mauritania	2021-08-13	60.043
Africa	Mauritania	2021-08-14	57.65
Africa	Mauritania	2021-08-15	57.56
Africa	Mauritania	2021-08-16	57.321
Africa	Mauritania	2021-08-17	57.171
Africa	Mauritania	2021-08-18	56.633
Africa	Mauritania	2021-08-19	55.855
Africa	Mauritania	2021-08-20	53.462
Africa	Mauritania	2021-08-21	52.594
Africa	Mauritania	2021-08-22	50.889
Africa	Mauritania	2021-08-23	50.021
Africa	Mauritania	2021-08-24	47.419
Africa	Mauritania	2021-08-25	47.538
Africa	Mauritania	2021-08-26	46.282
Africa	Mauritania	2021-08-27	47.179
Africa	Mauritania	2021-08-28	45.354
Africa	Mauritania	2021-08-29	44.487
Africa	Mauritania	2021-08-30	42.063
Africa	Mauritania	2021-08-31	40.687
Africa	Mauritania	2021-09-01	37.067
Africa	Mauritania	2021-09-02	34.345
Africa	Mauritania	2021-09-03	30.575
Africa	Mauritania	2021-09-04	28.511
Africa	Mauritania	2021-09-05	26.776
Africa	Mauritania	2021-09-06	25.878
Africa	Mauritania	2021-09-07	24.771
Africa	Mauritania	2021-09-08	23.305
Africa	Mauritania	2021-09-09	21.69
Africa	Mauritania	2021-09-10	21.032
Africa	Mauritania	2021-09-11	19.745
Africa	Mauritania	2021-09-12	20.164
Africa	Mauritania	2021-09-13	19.536
Africa	Mauritania	2021-09-14	18.967
Africa	Mauritania	2021-09-15	19.087
Africa	Mauritania	2021-09-16	18.489
Africa	Mauritania	2021-09-17	19.027
Africa	Mauritania	2021-09-18	18.219
Africa	Mauritania	2021-09-19	17.472
Africa	Mauritania	2021-09-20	16.903
Africa	Mauritania	2021-09-21	16.514
Africa	Mauritania	2021-09-22	15.527
Africa	Mauritania	2021-09-23	15.108
Africa	Mauritania	2021-09-24	13.433
Africa	Mauritania	2021-09-25	13.134
Africa	Mauritania	2021-09-26	11.877
Africa	Mauritania	2021-09-27	11.189
Africa	Mauritania	2021-09-28	10.411
Africa	Mauritania	2021-09-29	9.813
Africa	Mauritania	2021-09-30	9.364
Africa	Mauritania	2021-10-01	9.035
Africa	Mauritania	2021-10-02	8.826
Africa	Mauritania	2021-10-03	9.095
Africa	Mauritania	2021-10-04	8.197
Africa	Mauritania	2021-10-05	8.586
Africa	Mauritania	2021-10-06	8.437
Africa	Mauritania	2021-10-07	8.437
Africa	Mauritania	2021-10-08	8.048
Africa	Mauritania	2021-10-09	8.167
Africa	Mauritania	2021-10-10	7.509
Africa	Mauritania	2021-10-11	8.048
Africa	Mauritania	2021-10-12	7.06
Africa	Mauritania	2021-10-13	7.12
Africa	Mauritania	2021-10-14	7.12
Africa	Mauritania	2021-10-15	7.27
Africa	Mauritania	2021-10-16	7.719
Africa	Mauritania	2021-10-17	7.868
Africa	Mauritania	2021-10-18	8.676
Africa	Mauritania	2021-10-19	8.796
Africa	Mauritania	2021-10-20	8.197
Africa	Mauritania	2021-10-21	8.078
Africa	Mauritania	2021-10-22	8.227
Africa	Mauritania	2021-10-23	7.928
Africa	Mauritania	2021-10-24	8.317
Africa	Mauritania	2021-10-25	7.988
Africa	Mauritania	2021-10-26	8.167
Africa	Mauritania	2021-10-27	9.304
Africa	Mauritania	2021-10-28	10.022
Africa	Mauritania	2021-10-29	10.65
Africa	Mauritania	2021-10-30	10.92
Africa	Mauritania	2021-10-31	10.92
Africa	Mauritania	2021-11-01	11.339
Africa	Mauritania	2021-11-02	12.057
Africa	Mauritania	2021-11-03	11.817
Africa	Mauritania	2021-11-04	11.368
Africa	Mauritania	2021-11-05	11.548
Africa	Mauritania	2021-11-06	11.488
Africa	Mauritania	2021-11-07	11.458
Africa	Mauritania	2021-11-08	11.578
Africa	Mauritania	2021-11-09	9.573
Africa	Mauritania	2021-11-10	11.817
Africa	Mauritania	2021-11-11	12.146
Africa	Mauritania	2021-11-12	11.757
Africa	Mauritania	2021-11-13	12.266
Africa	Mauritania	2021-11-14	12.864
Africa	Mauritania	2021-11-15	12.954
Africa	Mauritania	2021-11-16	15.647
Africa	Mauritania	2021-11-17	14.181
Africa	Mauritania	2021-11-18	14.929
Africa	Mauritania	2021-11-19	15.377
Africa	Mauritania	2021-11-20	15.377
Africa	Mauritania	2021-11-21	15.377
Africa	Mauritania	2021-11-22	15.288
Africa	Mauritania	2021-11-23	15.497
Africa	Mauritania	2021-11-24	15.647
Africa	Mauritania	2021-11-25	15.258
Africa	Mauritania	2021-11-26	15.557
Africa	Mauritania	2021-11-27	15.916
Africa	Mauritania	2021-11-28	15.886
Africa	Mauritania	2021-11-29	15.377
Africa	Mauritania	2021-11-30	14.061
Africa	Mauritania	2021-12-01	13.702
Africa	Mauritania	2021-12-02	13.702
Africa	Mauritania	2021-12-03	12.954
Africa	Mauritania	2021-12-04	11.817
Africa	Mauritania	2021-12-05	11.368
Africa	Mauritania	2021-12-06	11.099
Africa	Mauritania	2021-12-07	10.621
Africa	Mauritania	2021-12-08	9.873
Africa	Mauritania	2021-12-09	8.855
Africa	Mauritania	2021-12-10	8.197
Africa	Mauritania	2021-12-11	8.018
Africa	Mauritania	2021-12-12	7.419
Africa	Mauritania	2021-12-13	7.479		30
Africa	Mauritania	2021-12-14	7.689		29
Africa	Mauritania	2021-12-15	7.629		28
Africa	Mauritania	2021-12-16	7.778		27
Africa	Mauritania	2021-12-17	7.419		26
Africa	Mauritania	2021-12-18	7.449		25
Africa	Mauritania	2021-12-19	8.287		24
Africa	Mauritania	2021-12-20	8.736		23
Africa	Mauritania	2021-12-21	9.095		22
Africa	Mauritania	2021-12-22	9.424		21
Africa	Mauritania	2021-12-23	10.291		20
Africa	Mauritania	2021-12-24	11.937		19
Africa	Mauritania	2021-12-25	12.745		18
Africa	Mauritania	2021-12-26	12.595		17
Africa	Mauritania	2021-12-27	14.6		16
Africa	Mauritania	2021-12-28	16.604		15
Africa	Mauritania	2021-12-29	19.955		14
Africa	Mauritania	2021-12-30	25.31		13
Africa	Mauritania	2021-12-31	32.43		12
Africa	Mauritania	2022-01-01	42.303		11
Africa	Mauritania	2022-01-02	50.201		10
Africa	Mauritania	2022-01-03	61.569		9
Africa	Mauritania	2022-01-04	82.571		8
Africa	Mauritania	2022-01-05	111.89		7
Africa	Mauritania	2022-01-06	139.742		6
Africa	Mauritania	2022-01-07	166.428		5
Africa	Mauritania	2022-01-08	186.622		4
Africa	Mauritania	2022-01-09	204.154		3
Africa	Mauritania	2022-01-10	209.449		2
Africa	Mauritania	2022-01-11	215.552		1
Africa	Mauritania	2022-01-12	213.877
Africa	Mauritania	2022-01-13	207.834
Africa	Mauritania	2022-01-14	197.662
Africa	Mauritania	2022-01-15	188.118
Africa	Mauritania	2022-01-16	179.053
Africa	Mauritania	2022-01-17	171.185
Africa	Mauritania	2022-01-18	154.252
Africa	Mauritania	2022-01-19	134.657
Africa	Mauritania	2022-01-20	116.497
Africa	Mauritania	2022-01-21	98.816
Africa	Mauritania	2022-01-22	83.139
Africa	Mauritania	2022-01-23	71.591
Africa	Mauritania	2022-01-24	62.377
Africa	Mauritania	2022-01-25	53.551
Africa	Mauritania	2022-01-26	44.816
Africa	Mauritania	2022-01-27	37.486
Africa	Mauritania	2022-01-28	32.759
Africa	Mauritania	2022-01-29	28.631
Africa	Mauritania	2022-01-30	24.352
Africa	Mauritania	2022-01-31	22.827
Africa	Mauritania	2022-02-01	19.446
Africa	Mauritania	2022-02-02	16.185
Africa	Mauritania	2022-02-03	13.822
Africa	Mauritania	2022-02-04	10.95
Africa	Mauritania	2022-02-05	9.394
Africa	Mauritius	2020-03-23	2.692
Africa	Mauritius	2020-03-24	4.039
Africa	Mauritius	2020-03-25	4.375
Africa	Mauritius	2020-03-26	5.048
Africa	Mauritius	2020-03-27	8.414
Africa	Mauritius	2020-03-28	9.199
Africa	Mauritius	2020-03-29	9.872
Africa	Mauritius	2020-03-30	9.311
Africa	Mauritius	2020-03-31	9.984
Africa	Mauritius	2020-04-01	11.33
Africa	Mauritius	2020-04-02	11.891
Africa	Mauritius	2020-04-03	9.984
Africa	Mauritius	2020-04-04	10.321
Africa	Mauritius	2020-04-05	10.545
Africa	Mauritius	2020-04-06	13.462
Africa	Mauritius	2020-04-07	13.35
Africa	Mauritius	2020-04-08	14.023
Africa	Mauritius	2020-04-09	13.35
Africa	Mauritius	2020-04-10	16.042
Africa	Mauritius	2020-04-11	14.808
Africa	Mauritius	2020-04-12	13.799
Africa	Mauritius	2020-04-13	10.882
Africa	Mauritius	2020-04-14	8.975
Africa	Mauritius	2020-04-15	6.282
Africa	Mauritius	2020-04-16	5.721
Africa	Mauritius	2020-04-17	1.122
Africa	Mauritius	2020-04-18	0.673
Africa	Mauritius	2020-04-19	0.673
Africa	Mauritius	2020-04-20	0.449
Africa	Mauritius	2020-04-21	0.449
Africa	Mauritius	2020-04-22	0.449
Africa	Mauritius	2020-04-23	0.561
Africa	Mauritius	2020-04-24	0.785
Africa	Mauritius	2020-04-25	0.785
Africa	Mauritius	2020-04-26	0.673
Africa	Mauritius	2020-04-27	0.449
Africa	Mauritius	2020-04-28	0.449
Africa	Mauritius	2020-04-29	0.449
Africa	Mauritius	2020-04-30	0.337
Africa	Mauritius	2020-05-01	0.112
Africa	Mauritius	2020-05-02	0.112
Africa	Mauritius	2020-05-03	0.112
Africa	Mauritius	2020-05-04	0
Africa	Mauritius	2020-05-05	0
Africa	Mauritius	2020-05-06	0
Africa	Mauritius	2020-05-07	0
Africa	Mauritius	2020-05-08	0
Africa	Mauritius	2020-05-09	0
Africa	Mauritius	2020-05-10	0
Africa	Mauritius	2020-05-11	0
Africa	Mauritius	2020-05-12	0
Africa	Mauritius	2020-05-13	0
Africa	Mauritius	2020-05-14	0
Africa	Mauritius	2020-05-15	0
Africa	Mauritius	2020-05-16	0
Africa	Mauritius	2020-05-17	0
Africa	Mauritius	2020-05-18	0
Africa	Mauritius	2020-05-19	0
Africa	Mauritius	2020-05-20	0
Africa	Mauritius	2020-05-21	0
Africa	Mauritius	2020-05-22	0
Africa	Mauritius	2020-05-23	0
Africa	Mauritius	2020-05-24	0
Africa	Mauritius	2020-05-25	0.224
Africa	Mauritius	2020-05-26	0.224
Africa	Mauritius	2020-05-27	0.224
Africa	Mauritius	2020-05-28	0.224
Africa	Mauritius	2020-05-29	0.224
Africa	Mauritius	2020-05-30	0.337
Africa	Mauritius	2020-05-31	0.337
Africa	Mauritius	2020-06-01	0.112
Africa	Mauritius	2020-06-02	0.112
Africa	Mauritius	2020-06-03	0.112
Africa	Mauritius	2020-06-04	0.112
Africa	Mauritius	2020-06-05	0.112
Africa	Mauritius	2020-06-06	0.224
Africa	Mauritius	2020-06-07	0.224
Africa	Mauritius	2020-06-08	0.224
Africa	Mauritius	2020-06-09	0.224
Africa	Mauritius	2020-06-10	0.224
Africa	Mauritius	2020-06-11	0.224
Africa	Mauritius	2020-06-12	0.224
Africa	Mauritius	2020-06-13	0
Africa	Mauritius	2020-06-14	0
Africa	Mauritius	2020-06-15	0
Africa	Mauritius	2020-06-16	0
Africa	Mauritius	2020-06-17	0
Africa	Mauritius	2020-06-18	0
Africa	Mauritius	2020-06-19	0
Africa	Mauritius	2020-06-20	0
Africa	Mauritius	2020-06-21	0
Africa	Mauritius	2020-06-22	0
Africa	Mauritius	2020-06-23	0.337
Africa	Mauritius	2020-06-24	0.337
Africa	Mauritius	2020-06-25	0.449
Africa	Mauritius	2020-06-26	0.449
Africa	Mauritius	2020-06-27	0.449
Africa	Mauritius	2020-06-28	0.449
Africa	Mauritius	2020-06-29	0.449
Africa	Mauritius	2020-06-30	0.112
Africa	Mauritius	2020-07-01	0.112
Africa	Mauritius	2020-07-02	0
Africa	Mauritius	2020-07-03	0
Africa	Mauritius	2020-07-04	0
Africa	Mauritius	2020-07-05	0
Africa	Mauritius	2020-07-06	0
Africa	Mauritius	2020-07-07	0.112
Africa	Mauritius	2020-07-08	0.112
Africa	Mauritius	2020-07-09	0.112
Africa	Mauritius	2020-07-10	0.112
Africa	Mauritius	2020-07-11	0.112
Africa	Mauritius	2020-07-12	0.112
Africa	Mauritius	2020-07-13	0.112
Africa	Mauritius	2020-07-14	0.112
Africa	Mauritius	2020-07-15	0.112
Africa	Mauritius	2020-07-16	0.112
Africa	Mauritius	2020-07-17	0.112
Africa	Mauritius	2020-07-18	0.112
Africa	Mauritius	2020-07-19	0.112
Africa	Mauritius	2020-07-20	0.112
Africa	Mauritius	2020-07-21	0
Africa	Mauritius	2020-07-22	0
Africa	Mauritius	2020-07-23	0
Africa	Mauritius	2020-07-24	0
Africa	Mauritius	2020-07-25	0.112
Africa	Mauritius	2020-07-26	0.112
Africa	Mauritius	2020-07-27	0.112
Africa	Mauritius	2020-07-28	0.112
Africa	Mauritius	2020-07-29	0.112
Africa	Mauritius	2020-07-30	0.112
Africa	Mauritius	2020-07-31	0.112
Africa	Mauritius	2020-08-01	0
Africa	Mauritius	2020-08-02	0
Africa	Mauritius	2020-08-03	0
Africa	Mauritius	2020-08-04	0
Africa	Mauritius	2020-08-05	0
Africa	Mauritius	2020-08-06	0
Africa	Mauritius	2020-08-07	0
Africa	Mauritius	2020-08-08	0
Africa	Mauritius	2020-08-09	0
Africa	Mauritius	2020-08-10	0
Africa	Mauritius	2020-08-11	0
Africa	Mauritius	2020-08-12	0
Africa	Mauritius	2020-08-13	0
Africa	Mauritius	2020-08-14	0
Africa	Mauritius	2020-08-15	0
Africa	Mauritius	2020-08-16	0.224
Africa	Mauritius	2020-08-17	0.224
Africa	Mauritius	2020-08-18	0.224
Africa	Mauritius	2020-08-19	0.224
Africa	Mauritius	2020-08-20	0.224
Africa	Mauritius	2020-08-21	0.224
Africa	Mauritius	2020-08-22	0.224
Africa	Mauritius	2020-08-23	0
Africa	Mauritius	2020-08-24	0
Africa	Mauritius	2020-08-25	0
Africa	Mauritius	2020-08-26	0
Africa	Mauritius	2020-08-27	0
Africa	Mauritius	2020-08-28	0
Africa	Mauritius	2020-08-29	0
Africa	Mauritius	2020-08-30	0
Africa	Mauritius	2020-08-31	1.01
Africa	Mauritius	2020-09-01	1.122
Africa	Mauritius	2020-09-02	1.122
Africa	Mauritius	2020-09-03	1.122
Africa	Mauritius	2020-09-04	1.122
Africa	Mauritius	2020-09-05	1.122
Africa	Mauritius	2020-09-06	1.122
Africa	Mauritius	2020-09-07	0.112
Africa	Mauritius	2020-09-08	0
Africa	Mauritius	2020-09-09	0.112
Africa	Mauritius	2020-09-10	0.112
Africa	Mauritius	2020-09-11	0.561
Africa	Mauritius	2020-09-12	0.561
Africa	Mauritius	2020-09-13	0.561
Africa	Mauritius	2020-09-14	0.673
Africa	Mauritius	2020-09-15	0.673
Africa	Mauritius	2020-09-16	0.897
Africa	Mauritius	2020-09-17	0.897
Africa	Mauritius	2020-09-18	0.561
Africa	Mauritius	2020-09-19	0.673
Africa	Mauritius	2020-09-20	0.673
Africa	Mauritius	2020-09-21	0.561
Africa	Mauritius	2020-09-22	0.561
Africa	Mauritius	2020-09-23	0.224
Africa	Mauritius	2020-09-24	0.224
Africa	Mauritius	2020-09-25	0.112
Africa	Mauritius	2020-09-26	0
Africa	Mauritius	2020-09-27	0
Africa	Mauritius	2020-09-28	0
Africa	Mauritius	2020-09-29	0.337
Africa	Mauritius	2020-09-30	1.571
Africa	Mauritius	2020-10-01	1.571
Africa	Mauritius	2020-10-02	1.571
Africa	Mauritius	2020-10-03	1.571
Africa	Mauritius	2020-10-04	2.019
Africa	Mauritius	2020-10-05	2.019
Africa	Mauritius	2020-10-06	1.907
Africa	Mauritius	2020-10-07	1.571
Africa	Mauritius	2020-10-08	1.571
Africa	Mauritius	2020-10-09	1.571
Africa	Mauritius	2020-10-10	1.571
Africa	Mauritius	2020-10-11	1.122
Africa	Mauritius	2020-10-12	1.122
Africa	Mauritius	2020-10-13	1.907
Africa	Mauritius	2020-10-14	1.346
Africa	Mauritius	2020-10-15	1.346
Africa	Mauritius	2020-10-16	1.346
Africa	Mauritius	2020-10-17	1.346
Africa	Mauritius	2020-10-18	1.346
Africa	Mauritius	2020-10-19	1.346
Africa	Mauritius	2020-10-20	1.795
Africa	Mauritius	2020-10-21	1.571
Africa	Mauritius	2020-10-22	1.571
Africa	Mauritius	2020-10-23	1.571
Africa	Mauritius	2020-10-24	3.141
Africa	Mauritius	2020-10-25	3.141
Africa	Mauritius	2020-10-26	3.141
Africa	Mauritius	2020-10-27	2.131
Africa	Mauritius	2020-10-28	2.019
Africa	Mauritius	2020-10-29	2.244
Africa	Mauritius	2020-10-30	2.244
Africa	Mauritius	2020-10-31	0.673
Africa	Mauritius	2020-11-01	0.673
Africa	Mauritius	2020-11-02	1.234
Africa	Mauritius	2020-11-03	1.346
Africa	Mauritius	2020-11-04	1.346
Africa	Mauritius	2020-11-05	1.234
Africa	Mauritius	2020-11-06	1.346
Africa	Mauritius	2020-11-07	1.571
Africa	Mauritius	2020-11-08	1.571
Africa	Mauritius	2020-11-09	2.356
Africa	Mauritius	2020-11-10	1.795
Africa	Mauritius	2020-11-11	1.795
Africa	Mauritius	2020-11-12	1.683
Africa	Mauritius	2020-11-13	1.907
Africa	Mauritius	2020-11-14	1.683
Africa	Mauritius	2020-11-15	1.683
Africa	Mauritius	2020-11-16	2.692
Africa	Mauritius	2020-11-17	2.692
Africa	Mauritius	2020-11-18	2.692
Africa	Mauritius	2020-11-19	2.805
Africa	Mauritius	2020-11-20	2.58
Africa	Mauritius	2020-11-21	2.692
Africa	Mauritius	2020-11-22	2.805
Africa	Mauritius	2020-11-23	0.561
Africa	Mauritius	2020-11-24	0.673
Africa	Mauritius	2020-11-25	1.01
Africa	Mauritius	2020-11-26	0.897
Africa	Mauritius	2020-11-27	0.897
Africa	Mauritius	2020-11-28	0.897
Africa	Mauritius	2020-11-29	0.897
Africa	Mauritius	2020-11-30	0.897
Africa	Mauritius	2020-12-01	0.785
Africa	Mauritius	2020-12-02	0.561
Africa	Mauritius	2020-12-03	0.561
Africa	Mauritius	2020-12-04	0.449
Africa	Mauritius	2020-12-05	0.337
Africa	Mauritius	2020-12-06	0.224
Africa	Mauritius	2020-12-07	1.122
Africa	Mauritius	2020-12-08	1.234
Africa	Mauritius	2020-12-09	1.234
Africa	Mauritius	2020-12-10	1.346
Africa	Mauritius	2020-12-11	1.458
Africa	Mauritius	2020-12-12	1.571
Africa	Mauritius	2020-12-13	2.019
Africa	Mauritius	2020-12-14	1.01
Africa	Mauritius	2020-12-15	1.01
Africa	Mauritius	2020-12-16	0.897
Africa	Mauritius	2020-12-17	0.785
Africa	Mauritius	2020-12-18	0.673
Africa	Mauritius	2020-12-19	0.561
Africa	Mauritius	2020-12-20	0.112
Africa	Mauritius	2020-12-21	0.112
Africa	Mauritius	2020-12-22	0.337
Africa	Mauritius	2020-12-23	0.337
Africa	Mauritius	2020-12-24	0.337
Africa	Mauritius	2020-12-25	0.337
Africa	Mauritius	2020-12-26	0.337
Africa	Mauritius	2020-12-27	0.337
Africa	Mauritius	2020-12-28	0.337
Africa	Mauritius	2020-12-29	0
Africa	Mauritius	2020-12-30	0
Africa	Mauritius	2020-12-31	0
Africa	Mauritius	2021-01-01	0
Africa	Mauritius	2021-01-02	0
Africa	Mauritius	2021-01-03	0
Africa	Mauritius	2021-01-04	0
Africa	Mauritius	2021-01-05	0.449
Africa	Mauritius	2021-01-06	0.449
Africa	Mauritius	2021-01-07	1.346
Africa	Mauritius	2021-01-08	1.346
Africa	Mauritius	2021-01-09	1.346
Africa	Mauritius	2021-01-10	1.346
Africa	Mauritius	2021-01-11	1.346
Africa	Mauritius	2021-01-12	1.571
Africa	Mauritius	2021-01-13	1.683
Africa	Mauritius	2021-01-14	0.897
Africa	Mauritius	2021-01-15	0.897
Africa	Mauritius	2021-01-16	0.897
Africa	Mauritius	2021-01-17	0.897
Africa	Mauritius	2021-01-18	0.897
Africa	Mauritius	2021-01-19	1.234
Africa	Mauritius	2021-01-20	1.122
Africa	Mauritius	2021-01-21	1.01
Africa	Mauritius	2021-01-22	1.01
Africa	Mauritius	2021-01-23	1.01
Africa	Mauritius	2021-01-24	1.01
Africa	Mauritius	2021-01-25	1.01
Africa	Mauritius	2021-01-26	1.346
Africa	Mauritius	2021-01-27	1.346
Africa	Mauritius	2021-01-28	1.346
Africa	Mauritius	2021-01-29	1.346
Africa	Mauritius	2021-01-30	1.346
Africa	Mauritius	2021-01-31	1.346
Africa	Mauritius	2021-02-01	1.346
Africa	Mauritius	2021-02-02	1.683
Africa	Mauritius	2021-02-03	1.683
Africa	Mauritius	2021-02-04	1.795
Africa	Mauritius	2021-02-05	1.795
Africa	Mauritius	2021-02-06	1.795
Africa	Mauritius	2021-02-07	1.795
Africa	Mauritius	2021-02-08	1.795
Africa	Mauritius	2021-02-09	0.112
Africa	Mauritius	2021-02-10	1.234
Africa	Mauritius	2021-02-11	1.234
Africa	Mauritius	2021-02-12	1.234
Africa	Mauritius	2021-02-13	1.234
Africa	Mauritius	2021-02-14	1.234
Africa	Mauritius	2021-02-15	1.234
Africa	Mauritius	2021-02-16	1.907
Africa	Mauritius	2021-02-17	1.01
Africa	Mauritius	2021-02-18	0.897
Africa	Mauritius	2021-02-19	0.897
Africa	Mauritius	2021-02-20	0.897
Africa	Mauritius	2021-02-21	0.897
Africa	Mauritius	2021-02-22	0.897
Africa	Mauritius	2021-02-23	0.224
Africa	Mauritius	2021-02-24	0.785
Africa	Mauritius	2021-02-25	0.785
Africa	Mauritius	2021-02-26	0.785
Africa	Mauritius	2021-02-27	0.785
Africa	Mauritius	2021-02-28	0.785
Africa	Mauritius	2021-03-01	1.795
Africa	Mauritius	2021-03-02	1.795
Africa	Mauritius	2021-03-03	1.01
Africa	Mauritius	2021-03-04	1.122
Africa	Mauritius	2021-03-05	1.234
Africa	Mauritius	2021-03-06	1.795
Africa	Mauritius	2021-03-07	3.253
Africa	Mauritius	2021-03-08	2.468
Africa	Mauritius	2021-03-09	2.468
Africa	Mauritius	2021-03-10	2.468
Africa	Mauritius	2021-03-11	2.356
Africa	Mauritius	2021-03-12	7.853
Africa	Mauritius	2021-03-13	7.292
Africa	Mauritius	2021-03-14	5.834
Africa	Mauritius	2021-03-15	14.472
Africa	Mauritius	2021-03-16	14.472
Africa	Mauritius	2021-03-17	16.042
Africa	Mauritius	2021-03-18	16.603
Africa	Mauritius	2021-03-19	11.33
Africa	Mauritius	2021-03-20	13.574
Africa	Mauritius	2021-03-21	13.574
Africa	Mauritius	2021-03-22	4.712
Africa	Mauritius	2021-03-23	4.712
Africa	Mauritius	2021-03-24	3.141
Africa	Mauritius	2021-03-25	7.965
Africa	Mauritius	2021-03-26	7.628
Africa	Mauritius	2021-03-27	6.507
Africa	Mauritius	2021-03-28	6.507
Africa	Mauritius	2021-03-29	13.574
Africa	Mauritius	2021-03-30	16.94
Africa	Mauritius	2021-03-31	16.94
Africa	Mauritius	2021-04-01	19.52
Africa	Mauritius	2021-04-02	23.11
Africa	Mauritius	2021-04-03	25.69
Africa	Mauritius	2021-04-04	27.148
Africa	Mauritius	2021-04-05	20.978
Africa	Mauritius	2021-04-06	18.622
Africa	Mauritius	2021-04-07	19.632
Africa	Mauritius	2021-04-08	15.481
Africa	Mauritius	2021-04-09	12.34
Africa	Mauritius	2021-04-10	8.638
Africa	Mauritius	2021-04-11	7.18
Africa	Mauritius	2021-04-12	6.282
Africa	Mauritius	2021-04-13	7.741
Africa	Mauritius	2021-04-14	6.731
Africa	Mauritius	2021-04-15	2.917
Africa	Mauritius	2021-04-16	2.468
Africa	Mauritius	2021-04-17	2.468
Africa	Mauritius	2021-04-18	3.029
Africa	Mauritius	2021-04-19	3.029
Africa	Mauritius	2021-04-20	0.561
Africa	Mauritius	2021-04-21	0.561
Africa	Mauritius	2021-04-22	0.561
Africa	Mauritius	2021-04-23	0.897
Africa	Mauritius	2021-04-24	0.897
Africa	Mauritius	2021-04-25	0.337
Africa	Mauritius	2021-04-26	0.337
Africa	Mauritius	2021-04-27	0.337
Africa	Mauritius	2021-04-28	0.337
Africa	Mauritius	2021-04-29	0.337
Africa	Mauritius	2021-04-30	0
Africa	Mauritius	2021-05-01	0
Africa	Mauritius	2021-05-02	3.926
Africa	Mauritius	2021-05-03	3.926
Africa	Mauritius	2021-05-04	3.926
Africa	Mauritius	2021-05-05	3.926
Africa	Mauritius	2021-05-06	3.926
Africa	Mauritius	2021-05-07	3.926
Africa	Mauritius	2021-05-08	4.487
Africa	Mauritius	2021-05-09	0.561
Africa	Mauritius	2021-05-10	5.273
Africa	Mauritius	2021-05-11	5.273
Africa	Mauritius	2021-05-12	5.273
Africa	Mauritius	2021-05-13	5.273
Africa	Mauritius	2021-05-14	5.273
Africa	Mauritius	2021-05-15	4.712
Africa	Mauritius	2021-05-16	4.712
Africa	Mauritius	2021-05-17	0
Africa	Mauritius	2021-05-18	0
Africa	Mauritius	2021-05-19	3.814
Africa	Mauritius	2021-05-20	3.814
Africa	Mauritius	2021-05-21	3.814
Africa	Mauritius	2021-05-22	3.814
Africa	Mauritius	2021-05-23	3.814
Africa	Mauritius	2021-05-24	3.814
Africa	Mauritius	2021-05-25	3.814
Africa	Mauritius	2021-05-26	4.712
Africa	Mauritius	2021-05-27	6.058
Africa	Mauritius	2021-05-28	7.965
Africa	Mauritius	2021-05-29	7.965
Africa	Mauritius	2021-05-30	7.965
Africa	Mauritius	2021-05-31	9.984
Africa	Mauritius	2021-06-01	10.545
Africa	Mauritius	2021-06-02	9.087
Africa	Mauritius	2021-06-03	9.199
Africa	Mauritius	2021-06-04	7.292
Africa	Mauritius	2021-06-05	7.292
Africa	Mauritius	2021-06-06	7.292
Africa	Mauritius	2021-06-07	10.994
Africa	Mauritius	2021-06-08	11.555
Africa	Mauritius	2021-06-09	8.302
Africa	Mauritius	2021-06-10	6.843
Africa	Mauritius	2021-06-11	12.789
Africa	Mauritius	2021-06-12	12.789
Africa	Mauritius	2021-06-13	28.158
Africa	Mauritius	2021-06-14	22.437
Africa	Mauritius	2021-06-15	23.558
Africa	Mauritius	2021-06-16	23.558
Africa	Mauritius	2021-06-17	23.558
Africa	Mauritius	2021-06-18	22.549
Africa	Mauritius	2021-06-19	22.549
Africa	Mauritius	2021-06-20	7.18
Africa	Mauritius	2021-06-21	10.209
Africa	Mauritius	2021-06-22	10.209
Africa	Mauritius	2021-06-23	12.004
Africa	Mauritius	2021-06-24	13.013
Africa	Mauritius	2021-06-25	8.862
Africa	Mauritius	2021-06-26	12.004
Africa	Mauritius	2021-06-27	12.004		30
Africa	Mauritius	2021-06-28	8.975		29
Africa	Mauritius	2021-06-29	8.75		28
Africa	Mauritius	2021-06-30	6.955		27
Africa	Mauritius	2021-07-01	7.628		26
Africa	Mauritius	2021-07-02	6.843		25
Africa	Mauritius	2021-07-03	11.667		24
Africa	Mauritius	2021-07-04	11.667		23
Africa	Mauritius	2021-07-05	11.667		22
Africa	Mauritius	2021-07-06	16.715		21
Africa	Mauritius	2021-07-07	20.193		20
Africa	Mauritius	2021-07-08	18.51		19
Africa	Mauritius	2021-07-09	24.456		18
Africa	Mauritius	2021-07-10	16.491		17
Africa	Mauritius	2021-07-11	16.491		16
Africa	Mauritius	2021-07-12	16.491		15
Africa	Mauritius	2021-07-13	23.895		14
Africa	Mauritius	2021-07-14	27.597		13
Africa	Mauritius	2021-07-15	32.084		12
Africa	Mauritius	2021-07-16	26.139		11
Africa	Mauritius	2021-07-17	45.322		10
Africa	Mauritius	2021-07-18	45.322		9
Africa	Mauritius	2021-07-19	45.322		8
Africa	Mauritius	2021-07-20	52.838		7
Africa	Mauritius	2021-07-21	89.298		6
Africa	Mauritius	2021-07-22	91.654		5
Africa	Mauritius	2021-07-23	114.876		4
Africa	Mauritius	2021-07-24	118.69		3
Africa	Mauritius	2021-07-25	133.947		2
Africa	Mauritius	2021-07-26	140.229		1
Africa	Mauritius	2021-07-27	124.86
Africa	Mauritius	2021-07-28	88.961
Africa	Mauritius	2021-07-29	82.118
Africa	Mauritius	2021-07-30	58.896
Africa	Mauritius	2021-07-31	69.666
Africa	Mauritius	2021-08-01	54.409
Africa	Mauritius	2021-08-02	68.207
Africa	Mauritius	2021-08-03	61.589
Africa	Mauritius	2021-08-04	65.066
Africa	Mauritius	2021-08-05	76.172		30
Africa	Mauritius	2021-08-06	76.172		29
Africa	Mauritius	2021-08-07	42.405		28
Africa	Mauritius	2021-08-08	89.298		27
Africa	Mauritius	2021-08-09	81.557		26
Africa	Mauritius	2021-08-10	92.663		25
Africa	Mauritius	2021-08-11	81.445		24
Africa	Mauritius	2021-08-12	84.923		23
Africa	Mauritius	2021-08-13	113.866		22
Africa	Mauritius	2021-08-14	113.866		21
Africa	Mauritius	2021-08-15	107.135		20
Africa	Mauritius	2021-08-16	112.407		19
Africa	Mauritius	2021-08-17	101.301		18
Africa	Mauritius	2021-08-18	139.219		17
Africa	Mauritius	2021-08-19	158.066		16
Africa	Mauritius	2021-08-20	164.124		15
Africa	Mauritius	2021-08-21	205.968		14
Africa	Mauritius	2021-08-22	207.427		13
Africa	Mauritius	2021-08-23	221.674		12
Africa	Mauritius	2021-08-24	248.149		11
Africa	Mauritius	2021-08-25	247.588		10
Africa	Mauritius	2021-08-26	214.158		9
Africa	Mauritius	2021-08-27	179.156		8
Africa	Mauritius	2021-08-28	271.595		7
Africa	Mauritius	2021-08-29	267.22		6
Africa	Mauritius	2021-08-30	235.36		5
Africa	Mauritius	2021-08-31	262.733		4
Africa	Mauritius	2021-09-01	225.376		3
Africa	Mauritius	2021-09-02	282.028		2
Africa	Mauritius	2021-09-03	314.001		1
Africa	Mauritius	2021-09-04	210.904
Africa	Mauritius	2021-09-05	206.417
Africa	Mauritius	2021-09-06	206.417
Africa	Mauritius	2021-09-07	217.635
Africa	Mauritius	2021-09-08	236.37
Africa	Mauritius	2021-09-09	179.717
Africa	Mauritius	2021-09-10	184.878
Africa	Mauritius	2021-09-11	173.323
Africa	Mauritius	2021-09-12	140.565
Africa	Mauritius	2021-09-13	140.565
Africa	Mauritius	2021-09-14	130.806
Africa	Mauritius	2021-09-15	112.071
Africa	Mauritius	2021-09-16	144.716
Africa	Mauritius	2021-09-17	126.655
Africa	Mauritius	2021-09-18	125.309
Africa	Mauritius	2021-09-19	125.309
Africa	Mauritius	2021-09-20	162.217
Africa	Mauritius	2021-09-21	121.27
Africa	Mauritius	2021-09-22	128.898
Africa	Mauritius	2021-09-23	110.276
Africa	Mauritius	2021-09-24	102.984
Africa	Mauritius	2021-09-25	96.814
Africa	Mauritius	2021-09-26	110.5
Africa	Mauritius	2021-09-27	73.592
Africa	Mauritius	2021-09-28	59.233
Africa	Mauritius	2021-09-29	75.836
Africa	Mauritius	2021-09-30	71.685
Africa	Mauritius	2021-10-01	68.993
Africa	Mauritius	2021-10-02	56.877
Africa	Mauritius	2021-10-03	43.191
Africa	Mauritius	2021-10-04	77.631
Africa	Mauritius	2021-10-05	77.631
Africa	Mauritius	2021-10-06	53.399
Africa	Mauritius	2021-10-07	55.418
Africa	Mauritius	2021-10-08	46.332
Africa	Mauritius	2021-10-09	57.774
Africa	Mauritius	2021-10-10	57.774
Africa	Mauritius	2021-10-11	23.334
Africa	Mauritius	2021-10-12	39.713
Africa	Mauritius	2021-10-13	43.639
Africa	Mauritius	2021-10-14	31.748
Africa	Mauritius	2021-10-15	48.463		30
Africa	Mauritius	2021-10-16	42.405		29
Africa	Mauritius	2021-10-17	42.405		28
Africa	Mauritius	2021-10-18	42.405		27
Africa	Mauritius	2021-10-19	41.283		26
Africa	Mauritius	2021-10-20	37.357		25
Africa	Mauritius	2021-10-21	53.736		24
Africa	Mauritius	2021-10-22	47.79		23
Africa	Mauritius	2021-10-23	49.585		22
Africa	Mauritius	2021-10-24	58.447		21
Africa	Mauritius	2021-10-25	69.105		20
Africa	Mauritius	2021-10-26	172.762		19
Africa	Mauritius	2021-10-27	274.063		18
Africa	Mauritius	2021-10-28	371.775		17
Africa	Mauritius	2021-10-29	460.287		16
Africa	Mauritius	2021-10-30	555.867		15
Africa	Mauritius	2021-10-31	635.181		14
Africa	Mauritius	2021-11-01	707.09		13
Africa	Mauritius	2021-11-02	692.619		12
Africa	Mauritius	2021-11-03	602.984		11
Africa	Mauritius	2021-11-04	635.517		10
Africa	Mauritius	2021-11-05	672.314		9
Africa	Mauritius	2021-11-06	748.71		8
Africa	Mauritius	2021-11-07	817.591		7
Africa	Mauritius	2021-11-08	921.024		6
Africa	Mauritius	2021-11-09	1054.97		5
Africa	Mauritius	2021-11-10	1253.87		4
Africa	Mauritius	2021-11-11	1295.04		3
Africa	Mauritius	2021-11-12	1340.81		2
Africa	Mauritius	2021-11-13	1341.04		1
Africa	Mauritius	2021-11-14	1337
Africa	Mauritius	2021-11-15	1277.54
Africa	Mauritius	2021-11-16	1263.07
Africa	Mauritius	2021-11-17	1209.11
Africa	Mauritius	2021-11-18	1171.75
Africa	Mauritius	2021-11-19	1133.27
Africa	Mauritius	2021-11-20	1087.62
Africa	Mauritius	2021-11-21	1062.15
Africa	Mauritius	2021-11-22	1045.1
Africa	Mauritius	2021-11-23	972.179
Africa	Mauritius	2021-11-24	944.806
Africa	Mauritius	2021-11-25	812.43
Africa	Mauritius	2021-11-26	683.307
Africa	Mauritius	2021-11-27	566.525
Africa	Mauritius	2021-11-28	454.005
Africa	Mauritius	2021-11-29	351.358
Africa	Mauritius	2021-11-30	200.359
Africa	Mauritius	2021-12-01	117.568
Africa	Mauritius	2021-12-02	99.506
Africa	Mauritius	2021-12-03	114.202
Africa	Mauritius	2021-12-04	97.263
Africa	Mauritius	2021-12-05	82.23
Africa	Mauritius	2021-12-06	770.249
Africa	Mauritius	2021-12-07	780.907
Africa	Mauritius	2021-12-08	741.082
Africa	Mauritius	2021-12-09	750.169
Africa	Mauritius	2021-12-10	719.655
Africa	Mauritius	2021-12-11	726.386
Africa	Mauritius	2021-12-12	736.707
Africa	Mauritius	2021-12-13	48.239
Africa	Mauritius	2021-12-14	44.2
Africa	Mauritius	2021-12-15	345.861
Africa	Mauritius	2021-12-16	340.812
Africa	Mauritius	2021-12-17	349.899
Africa	Mauritius	2021-12-18	346.534
Africa	Mauritius	2021-12-19	338.457
Africa	Mauritius	2021-12-20	456.698
Africa	Mauritius	2021-12-21	446.601
Africa	Mauritius	2021-12-22	133.722
Africa	Mauritius	2021-12-23	136.078
Africa	Mauritius	2021-12-24	125.309
Africa	Mauritius	2021-12-25	126.094
Africa	Mauritius	2021-12-26	120.821
Africa	Mauritius	2021-12-28	159.861
Africa	Mauritius	2021-12-29	168.499
Africa	Mauritius	2021-12-30	167.602
Africa	Mauritius	2021-12-31	170.855
Africa	Mauritius	2022-01-01	174.781
Africa	Mauritius	2022-01-02	184.541
Africa	Mauritius	2022-01-03	189.477
Africa	Mauritius	2022-01-04	29.841
Africa	Mauritius	2022-01-05	37.245
Africa	Mauritius	2022-01-06	43.078
Africa	Mauritius	2022-01-07	52.165
Africa	Mauritius	2022-01-08	52.614
Africa	Mauritius	2022-01-09	55.867
Africa	Mauritius	2022-01-10	50.37
Africa	Mauritius	2022-01-11	74.265
Africa	Mauritius	2022-01-12	74.041
Africa	Mauritius	2022-01-13	69.554
Africa	Mauritius	2022-01-14	68.656
Africa	Mauritius	2022-01-15	72.358
Africa	Mauritius	2022-01-16	62.598
Africa	Mauritius	2022-01-17	89.634
Africa	Mauritius	2022-01-18	71.685
Africa	Mauritius	2022-01-19	60.467
Africa	Mauritius	2022-01-20	68.432
Africa	Mauritius	2022-01-21	64.73
Africa	Mauritius	2022-01-22	61.925
Africa	Mauritius	2022-01-23	61.701
Africa	Mauritius	2022-01-24	34.665
Africa	Mauritius	2022-01-25	53.624
Africa	Mauritius	2022-01-26	61.925
Africa	Mauritius	2022-01-27	60.018
Africa	Mauritius	2022-01-28	67.31
Africa	Mauritius	2022-01-29	57.886
Africa	Mauritius	2022-01-30	57.886
Africa	Mauritius	2022-01-31	72.246
Africa	Morocco	2020-03-07	0.008
Africa	Morocco	2020-03-08	0.008
Africa	Morocco	2020-03-09	0.004
Africa	Morocco	2020-03-10	0.008
Africa	Morocco	2020-03-11	0.015
Africa	Morocco	2020-03-12	0.015
Africa	Morocco	2020-03-13	0.019
Africa	Morocco	2020-03-14	0.057
Africa	Morocco	2020-03-15	0.099
Africa	Morocco	2020-03-16	0.103
Africa	Morocco	2020-03-17	0.134
Africa	Morocco	2020-03-18	0.168
Africa	Morocco	2020-03-19	0.218
Africa	Morocco	2020-03-20	0.268
Africa	Morocco	2020-03-21	0.302
Africa	Morocco	2020-03-22	0.333
Africa	Morocco	2020-03-23	0.436
Africa	Morocco	2020-03-24	0.505
Africa	Morocco	2020-03-25	0.673
Africa	Morocco	2020-03-26	0.811
Africa	Morocco	2020-03-27	1.025
Africa	Morocco	2020-03-28	1.171
Africa	Morocco	2020-03-29	1.392
Africa	Morocco	2020-03-30	1.58
Africa	Morocco	2020-03-31	1.71
Africa	Morocco	2020-04-01	1.641
Africa	Morocco	2020-04-02	1.656
Africa	Morocco	2020-04-03	1.706
Africa	Morocco	2020-04-04	1.978
Africa	Morocco	2020-04-05	2.073
Africa	Morocco	2020-04-06	2.158
Africa	Morocco	2020-04-07	2.169
Africa	Morocco	2020-04-08	2.376
Africa	Morocco	2020-04-09	2.548
Africa	Morocco	2020-04-10	2.513
Africa	Morocco	2020-04-11	2.395
Africa	Morocco	2020-04-12	2.448
Africa	Morocco	2020-04-13	2.46
Africa	Morocco	2020-04-14	2.693
Africa	Morocco	2020-04-15	2.865
Africa	Morocco	2020-04-16	3.477
Africa	Morocco	2020-04-17	4.269
Africa	Morocco	2020-04-18	4.361
Africa	Morocco	2020-04-19	4.567
Africa	Morocco	2020-04-20	4.908
Africa	Morocco	2020-04-21	5.053
Africa	Morocco	2020-04-22	5.44
Africa	Morocco	2020-04-23	4.916
Africa	Morocco	2020-04-24	4.567
Africa	Morocco	2020-04-25	4.636
Africa	Morocco	2020-04-26	4.629
Africa	Morocco	2020-04-27	4.108
Africa	Morocco	2020-04-28	3.99
Africa	Morocco	2020-04-29	3.347
Africa	Morocco	2020-04-30	3.271
Africa	Morocco	2020-05-01	3.102
Africa	Morocco	2020-05-02	3.183
Africa	Morocco	2020-05-03	3.206
Africa	Morocco	2020-05-04	3.569
Africa	Morocco	2020-05-05	3.699
Africa	Morocco	2020-05-06	4.158
Africa	Morocco	2020-05-07	4.304
Africa	Morocco	2020-05-08	4.369
Africa	Morocco	2020-05-09	4.518
Africa	Morocco	2020-05-10	4.437
Africa	Morocco	2020-05-11	4.698
Africa	Morocco	2020-05-12	4.587
Africa	Morocco	2020-05-13	4.223
Africa	Morocco	2020-05-14	4.051
Africa	Morocco	2020-05-15	3.6
Africa	Morocco	2020-05-16	3.179
Africa	Morocco	2020-05-17	3.087
Africa	Morocco	2020-05-18	2.567
Africa	Morocco	2020-05-19	2.314
Africa	Morocco	2020-05-20	2.376
Africa	Morocco	2020-05-21	2.311
Africa	Morocco	2020-05-22	2.601
Africa	Morocco	2020-05-23	2.544
Africa	Morocco	2020-05-24	2.154
Africa	Morocco	2020-05-25	2.219
Africa	Morocco	2020-05-26	2.119
Africa	Morocco	2020-05-27	1.79
Africa	Morocco	2020-05-28	1.653
Africa	Morocco	2020-05-29	1.461
Africa	Morocco	2020-05-30	1.431
Africa	Morocco	2020-05-31	1.431
Africa	Morocco	2020-06-01	1.151
Africa	Morocco	2020-06-02	1.106
Africa	Morocco	2020-06-03	1.228
Africa	Morocco	2020-06-04	1.377
Africa	Morocco	2020-06-05	1.366
Africa	Morocco	2020-06-06	1.419
Africa	Morocco	2020-06-07	1.595
Africa	Morocco	2020-06-08	1.794
Africa	Morocco	2020-06-09	2.184
Africa	Morocco	2020-06-10	2.242
Africa	Morocco	2020-06-11	2.043
Africa	Morocco	2020-06-12	2.062
Africa	Morocco	2020-06-13	2.07
Africa	Morocco	2020-06-14	2.177
Africa	Morocco	2020-06-15	2.23
Africa	Morocco	2020-06-16	1.89
Africa	Morocco	2020-06-17	1.871
Africa	Morocco	2020-06-18	2.054
Africa	Morocco	2020-06-19	3.837
Africa	Morocco	2020-06-20	4.388
Africa	Morocco	2020-06-21	4.529
Africa	Morocco	2020-06-22	4.923
Africa	Morocco	2020-06-23	5.405
Africa	Morocco	2020-06-24	7.306
Africa	Morocco	2020-06-25	8.661
Africa	Morocco	2020-06-26	7.727
Africa	Morocco	2020-06-27	7.796
Africa	Morocco	2020-06-28	7.938
Africa	Morocco	2020-06-29	8.102
Africa	Morocco	2020-06-30	8.374
Africa	Morocco	2020-07-01	6.614
Africa	Morocco	2020-07-02	6.239
Africa	Morocco	2020-07-03	6.331
Africa	Morocco	2020-07-04	7.44
Africa	Morocco	2020-07-05	8.274
Africa	Morocco	2020-07-06	7.991
Africa	Morocco	2020-07-07	7.934
Africa	Morocco	2020-07-08	8.167
Africa	Morocco	2020-07-09	8.072
Africa	Morocco	2020-07-10	7.804
Africa	Morocco	2020-07-11	6.58
Africa	Morocco	2020-07-12	5.853
Africa	Morocco	2020-07-13	5.956
Africa	Morocco	2020-07-14	5.7
Africa	Morocco	2020-07-15	5.704
Africa	Morocco	2020-07-16	5.608
Africa	Morocco	2020-07-17	5.348
Africa	Morocco	2020-07-18	5.635
Africa	Morocco	2020-07-19	5.704
Africa	Morocco	2020-07-20	6.22
Africa	Morocco	2020-07-21	6.293
Africa	Morocco	2020-07-22	6.503
Africa	Morocco	2020-07-23	6.576
Africa	Morocco	2020-07-24	8.064
Africa	Morocco	2020-07-25	10.061
Africa	Morocco	2020-07-26	11.637
Africa	Morocco	2020-07-27	12.719
Africa	Morocco	2020-07-28	13.943
Africa	Morocco	2020-07-29	16.262
Africa	Morocco	2020-07-30	19.108
Africa	Morocco	2020-07-31	20.994
Africa	Morocco	2020-08-01	20.542
Africa	Morocco	2020-08-02	20.118
Africa	Morocco	2020-08-03	20.309
Africa	Morocco	2020-08-04	22.302
Africa	Morocco	2020-08-05	24.05
Africa	Morocco	2020-08-06	24.425
Africa	Morocco	2020-08-07	24.253
Africa	Morocco	2020-08-08	26.747
Africa	Morocco	2020-08-09	29.455
Africa	Morocco	2020-08-10	30.094
Africa	Morocco	2020-08-11	30.519
Africa	Morocco	2020-08-12	31.345
Africa	Morocco	2020-08-13	31.716
Africa	Morocco	2020-08-14	32.818
Africa	Morocco	2020-08-15	34.466
Africa	Morocco	2020-08-16	35.392
Africa	Morocco	2020-08-17	36.322
Africa	Morocco	2020-08-18	36.754
Africa	Morocco	2020-08-19	36.796
Africa	Morocco	2020-08-20	37.117
Africa	Morocco	2020-08-21	38.277
Africa	Morocco	2020-08-22	37.469
Africa	Morocco	2020-08-23	37.718
Africa	Morocco	2020-08-24	37.083
Africa	Morocco	2020-08-25	37.202
Africa	Morocco	2020-08-26	36.536
Africa	Morocco	2020-08-27	36.138
Africa	Morocco	2020-08-28	35.354
Africa	Morocco	2020-08-29	35.362
Africa	Morocco	2020-08-30	34.619
Africa	Morocco	2020-08-31	35.721
Africa	Morocco	2020-09-01	35.396
Africa	Morocco	2020-09-02	36.681
Africa	Morocco	2020-09-03	37.374
Africa	Morocco	2020-09-04	38.697
Africa	Morocco	2020-09-05	38.651
Africa	Morocco	2020-09-06	42.06
Africa	Morocco	2020-09-07	42.806
Africa	Morocco	2020-09-08	45.675
Africa	Morocco	2020-09-09	47.53
Africa	Morocco	2020-09-10	49.393
Africa	Morocco	2020-09-11	51.994
Africa	Morocco	2020-09-12	54.607
Africa	Morocco	2020-09-13	54.672
Africa	Morocco	2020-09-14	55.173
Africa	Morocco	2020-09-15	55.862
Africa	Morocco	2020-09-16	54.083
Africa	Morocco	2020-09-17	56.374
Africa	Morocco	2020-09-18	57.637
Africa	Morocco	2020-09-19	58.838
Africa	Morocco	2020-09-20	57.598
Africa	Morocco	2020-09-21	57.059
Africa	Morocco	2020-09-22	57.465
Africa	Morocco	2020-09-23	60.161
Africa	Morocco	2020-09-24	59.656
Africa	Morocco	2020-09-25	58.367
Africa	Morocco	2020-09-26	59.006
Africa	Morocco	2020-09-27	60.984
Africa	Morocco	2020-09-28	61.16
Africa	Morocco	2020-09-29	60.582
Africa	Morocco	2020-09-30	60.861
Africa	Morocco	2020-10-01	60.995
Africa	Morocco	2020-10-02	61.37
Africa	Morocco	2020-10-03	61.156
Africa	Morocco	2020-10-04	59.626
Africa	Morocco	2020-10-05	59.63
Africa	Morocco	2020-10-06	61.454
Africa	Morocco	2020-10-07	62.625
Africa	Morocco	2020-10-08	64.683
Africa	Morocco	2020-10-09	68.218
Africa	Morocco	2020-10-10	71.201
Africa	Morocco	2020-10-11	73.187
Africa	Morocco	2020-10-12	72.934
Africa	Morocco	2020-10-13	75.352
Africa	Morocco	2020-10-14	77.689
Africa	Morocco	2020-10-15	79.173
Africa	Morocco	2020-10-16	79.376
Africa	Morocco	2020-10-17	80.6		30
Africa	Morocco	2020-10-18	81.205		29
Africa	Morocco	2020-10-19	84.112		28
Africa	Morocco	2020-10-20	84.376		27
Africa	Morocco	2020-10-21	85.103		26
Africa	Morocco	2020-10-22	88.293		25
Africa	Morocco	2020-10-23	89.008		24
Africa	Morocco	2020-10-24	90.087		23
Africa	Morocco	2020-10-25	91.231		22
Africa	Morocco	2020-10-26	91.793		21
Africa	Morocco	2020-10-27	94.601		20
Africa	Morocco	2020-10-28	96.162		19
Africa	Morocco	2020-10-29	96.808		18
Africa	Morocco	2020-10-30	95.167		17
Africa	Morocco	2020-10-31	94.192		16
Africa	Morocco	2020-11-01	95.875		15
Africa	Morocco	2020-11-02	96.877		14
Africa	Morocco	2020-11-03	98.817		13
Africa	Morocco	2020-11-04	105.549		12
Africa	Morocco	2020-11-05	110.603		11
Africa	Morocco	2020-11-06	118.796		10
Africa	Morocco	2020-11-07	126.623		9
Africa	Morocco	2020-11-08	130.969		8
Africa	Morocco	2020-11-09	133.432		7
Africa	Morocco	2020-11-10	136.183		6
Africa	Morocco	2020-11-11	135.096		5
Africa	Morocco	2020-11-12	137.216		4
Africa	Morocco	2020-11-13	137.663		3
Africa	Morocco	2020-11-14	137.812		2
Africa	Morocco	2020-11-15	139.228		1
Africa	Morocco	2020-11-16	138.623
Africa	Morocco	2020-11-17	139.392
Africa	Morocco	2020-11-18	139.124
Africa	Morocco	2020-11-19	132.866
Africa	Morocco	2020-11-20	129.771
Africa	Morocco	2020-11-21	125.284
Africa	Morocco	2020-11-22	121.509
Africa	Morocco	2020-11-23	119.883
Africa	Morocco	2020-11-24	114.466
Africa	Morocco	2020-11-25	112.89
Africa	Morocco	2020-11-26	111.433
Africa	Morocco	2020-11-27	110.997
Africa	Morocco	2020-11-28	109.887
Africa	Morocco	2020-11-29	110.407
Africa	Morocco	2020-11-30	110.201
Africa	Morocco	2020-12-01	108.323
Africa	Morocco	2020-12-02	105.901
Africa	Morocco	2020-12-03	106.88
Africa	Morocco	2020-12-04	104.601
Africa	Morocco	2020-12-05	103.476
Africa	Morocco	2020-12-06	98.901
Africa	Morocco	2020-12-07	95.068
Africa	Morocco	2020-12-08	92.742
Africa	Morocco	2020-12-09	91.786
Africa	Morocco	2020-12-10	87.62
Africa	Morocco	2020-12-11	83.944
Africa	Morocco	2020-12-12	79.793
Africa	Morocco	2020-12-13	76.324
Africa	Morocco	2020-12-14	75.122
Africa	Morocco	2020-12-15	74.713
Africa	Morocco	2020-12-16	71.863
Africa	Morocco	2020-12-17	69.687
Africa	Morocco	2020-12-18	68.202
Africa	Morocco	2020-12-19	67.437
Africa	Morocco	2020-12-20	67.005
Africa	Morocco	2020-12-21	65.704
Africa	Morocco	2020-12-22	65.142
Africa	Morocco	2020-12-23	62.139
Africa	Morocco	2020-12-24	61.657
Africa	Morocco	2020-12-25	60.441
Africa	Morocco	2020-12-26	58.666
Africa	Morocco	2020-12-27	57.204
Africa	Morocco	2020-12-28	57.484
Africa	Morocco	2020-12-29	55.625
Africa	Morocco	2020-12-30	54.006
Africa	Morocco	2020-12-31	50.988
Africa	Morocco	2021-01-01	48.877
Africa	Morocco	2021-01-02	44.294
Africa	Morocco	2021-01-03	42.335
Africa	Morocco	2021-01-04	41.211
Africa	Morocco	2021-01-05	39.21
Africa	Morocco	2021-01-06	37.293
Africa	Morocco	2021-01-07	36.284
Africa	Morocco	2021-01-08	35.388
Africa	Morocco	2021-01-09	36.326
Africa	Morocco	2021-01-10	35.905
Africa	Morocco	2021-01-11	35.14
Africa	Morocco	2021-01-12	31.942
Africa	Morocco	2021-01-13	30.503
Africa	Morocco	2021-01-14	29.287
Africa	Morocco	2021-01-15	28.323
Africa	Morocco	2021-01-16	27.65
Africa	Morocco	2021-01-17	27.309
Africa	Morocco	2021-01-18	27.374
Africa	Morocco	2021-01-19	29.077
Africa	Morocco	2021-01-20	28.64
Africa	Morocco	2021-01-21	28.201
Africa	Morocco	2021-01-22	27.615
Africa	Morocco	2021-01-23	26.41
Africa	Morocco	2021-01-24	25.316
Africa	Morocco	2021-01-25	24.796
Africa	Morocco	2021-01-26	23.346
Africa	Morocco	2021-01-27	22.344
Africa	Morocco	2021-01-28	20.783
Africa	Morocco	2021-01-29	19.685
Africa	Morocco	2021-01-30	18.828
Africa	Morocco	2021-01-31	18.622
Africa	Morocco	2021-02-01	18.408
Africa	Morocco	2021-02-02	18.285
Africa	Morocco	2021-02-03	17.841
Africa	Morocco	2021-02-04	17.321
Africa	Morocco	2021-02-05	16.789
Africa	Morocco	2021-02-06	16.353
Africa	Morocco	2021-02-07	16.059
Africa	Morocco	2021-02-08	15.879
Africa	Morocco	2021-02-09	14.735
Africa	Morocco	2021-02-10	13.932
Africa	Morocco	2021-02-11	13.362
Africa	Morocco	2021-02-12	12.536
Africa	Morocco	2021-02-13	12.123
Africa	Morocco	2021-02-14	11.931
Africa	Morocco	2021-02-15	11.499
Africa	Morocco	2021-02-16	11.27
Africa	Morocco	2021-02-17	11.055
Africa	Morocco	2021-02-18	11.078
Africa	Morocco	2021-02-19	10.895
Africa	Morocco	2021-02-20	10.761
Africa	Morocco	2021-02-21	10.256
Africa	Morocco	2021-02-22	10.206
Africa	Morocco	2021-02-23	10.091
Africa	Morocco	2021-02-24	9.751
Africa	Morocco	2021-02-25	9.403
Africa	Morocco	2021-02-26	9.525
Africa	Morocco	2021-02-27	9.418
Africa	Morocco	2021-02-28	9.56
Africa	Morocco	2021-03-01	9.575
Africa	Morocco	2021-03-02	9.372
Africa	Morocco	2021-03-03	10.042
Africa	Morocco	2021-03-04	10.072
Africa	Morocco	2021-03-05	9.843
Africa	Morocco	2021-03-06	9.808
Africa	Morocco	2021-03-07	9.827
Africa	Morocco	2021-03-08	9.789
Africa	Morocco	2021-03-09	10.229
Africa	Morocco	2021-03-10	9.69
Africa	Morocco	2021-03-11	9.957
Africa	Morocco	2021-03-12	9.999
Africa	Morocco	2021-03-13	10.168
Africa	Morocco	2021-03-14	10.382
Africa	Morocco	2021-03-15	10.6
Africa	Morocco	2021-03-16	10.669
Africa	Morocco	2021-03-17	10.719
Africa	Morocco	2021-03-18	10.807
Africa	Morocco	2021-03-19	10.856
Africa	Morocco	2021-03-20	10.83
Africa	Morocco	2021-03-21	10.604
Africa	Morocco	2021-03-22	10.474
Africa	Morocco	2021-03-23	10.638
Africa	Morocco	2021-03-24	10.535
Africa	Morocco	2021-03-25	10.627
Africa	Morocco	2021-03-26	10.895
Africa	Morocco	2021-03-27	11.074
Africa	Morocco	2021-03-28	11.285
Africa	Morocco	2021-03-29	11.178
Africa	Morocco	2021-03-30	11.545
Africa	Morocco	2021-03-31	12.452
Africa	Morocco	2021-04-01	12.712
Africa	Morocco	2021-04-02	12.968
Africa	Morocco	2021-04-03	13.289
Africa	Morocco	2021-04-04	13.534
Africa	Morocco	2021-04-05	13.668
Africa	Morocco	2021-04-06	13.787
Africa	Morocco	2021-04-07	13.737
Africa	Morocco	2021-04-08	13.951
Africa	Morocco	2021-04-09	14.119
Africa	Morocco	2021-04-10	14.751
Africa	Morocco	2021-04-11	14.938
Africa	Morocco	2021-04-12	15.103
Africa	Morocco	2021-04-13	15.057
Africa	Morocco	2021-04-14	15.21
Africa	Morocco	2021-04-15	15.06
Africa	Morocco	2021-04-16	14.915
Africa	Morocco	2021-04-17	14.38
Africa	Morocco	2021-04-18	14.188
Africa	Morocco	2021-04-19	14.047
Africa	Morocco	2021-04-20	14.184
Africa	Morocco	2021-04-21	14.054
Africa	Morocco	2021-04-22	14.07
Africa	Morocco	2021-04-23	14.089
Africa	Morocco	2021-04-24	13.733
Africa	Morocco	2021-04-25	13.588
Africa	Morocco	2021-04-26	13.45
Africa	Morocco	2021-04-27	12.635
Africa	Morocco	2021-04-28	11.962
Africa	Morocco	2021-04-29	11.277
Africa	Morocco	2021-04-30	10.401
Africa	Morocco	2021-05-01	9.659
Africa	Morocco	2021-05-02	9.537
Africa	Morocco	2021-05-03	9.361
Africa	Morocco	2021-05-04	8.848
Africa	Morocco	2021-05-05	8.381
Africa	Morocco	2021-05-06	8.148
Africa	Morocco	2021-05-07	7.899
Africa	Morocco	2021-05-08	7.903
Africa	Morocco	2021-05-09	7.681
Africa	Morocco	2021-05-10	7.689
Africa	Morocco	2021-05-11	7.188
Africa	Morocco	2021-05-12	6.794
Africa	Morocco	2021-05-13	6.327
Africa	Morocco	2021-05-14	5.321
Africa	Morocco	2021-05-15	4.548
Africa	Morocco	2021-05-16	4.131
Africa	Morocco	2021-05-17	4.212
Africa	Morocco	2021-05-18	4.805
Africa	Morocco	2021-05-19	5.072
Africa	Morocco	2021-05-20	5.436
Africa	Morocco	2021-05-21	6.671
Africa	Morocco	2021-05-22	7.632
Africa	Morocco	2021-05-23	7.953
Africa	Morocco	2021-05-24	7.995
Africa	Morocco	2021-05-25	7.662
Africa	Morocco	2021-05-26	7.842
Africa	Morocco	2021-05-27	7.769
Africa	Morocco	2021-05-28	7.685
Africa	Morocco	2021-05-29	7.865
Africa	Morocco	2021-05-30	7.976
Africa	Morocco	2021-05-31	8.045
Africa	Morocco	2021-06-01	8.366
Africa	Morocco	2021-06-02	8.492
Africa	Morocco	2021-06-03	8.802
Africa	Morocco	2021-06-04	8.84
Africa	Morocco	2021-06-05	8.902
Africa	Morocco	2021-06-06	8.867
Africa	Morocco	2021-06-07	8.852
Africa	Morocco	2021-06-08	9.154
Africa	Morocco	2021-06-09	9.032
Africa	Morocco	2021-06-10	8.959
Africa	Morocco	2021-06-11	9.166
Africa	Morocco	2021-06-12	9.276
Africa	Morocco	2021-06-13	9.426
Africa	Morocco	2021-06-14	9.445
Africa	Morocco	2021-06-15	9.456
Africa	Morocco	2021-06-16	9.892
Africa	Morocco	2021-06-17	10.244
Africa	Morocco	2021-06-18	10.554
Africa	Morocco	2021-06-19	10.493
Africa	Morocco	2021-06-20	10.562
Africa	Morocco	2021-06-21	10.474
Africa	Morocco	2021-06-22	10.325
Africa	Morocco	2021-06-23	10.409
Africa	Morocco	2021-06-24	10.47
Africa	Morocco	2021-06-25	10.738
Africa	Morocco	2021-06-26	10.944
Africa	Morocco	2021-06-27	11.572
Africa	Morocco	2021-06-28	12.08
Africa	Morocco	2021-06-29	13.048
Africa	Morocco	2021-06-30	14.02
Africa	Morocco	2021-07-01	15.187
Africa	Morocco	2021-07-02	16.307
Africa	Morocco	2021-07-03	18.06
Africa	Morocco	2021-07-04	18.645
Africa	Morocco	2021-07-05	18.752
Africa	Morocco	2021-07-06	20.615
Africa	Morocco	2021-07-07	22.539
Africa	Morocco	2021-07-08	24.631
Africa	Morocco	2021-07-09	26.185
Africa	Morocco	2021-07-10	28.537
Africa	Morocco	2021-07-11	30.266
Africa	Morocco	2021-07-12	31.835		30
Africa	Morocco	2021-07-13	34.589		29
Africa	Morocco	2021-07-14	38.33		28
Africa	Morocco	2021-07-15	43.054		27
Africa	Morocco	2021-07-16	48.949		26
Africa	Morocco	2021-07-17	53.873		25
Africa	Morocco	2021-07-18	58.031		24
Africa	Morocco	2021-07-19	59.928		23
Africa	Morocco	2021-07-20	66.561		22
Africa	Morocco	2021-07-21	72.999		21
Africa	Morocco	2021-07-22	68.527		20
Africa	Morocco	2021-07-23	65.157		19
Africa	Morocco	2021-07-24	75.26		18
Africa	Morocco	2021-07-25	82.781		17
Africa	Morocco	2021-07-26	86.805		16
Africa	Morocco	2021-07-27	99.582		15
Africa	Morocco	2021-07-28	120.575		14
Africa	Morocco	2021-07-29	149.621		13
Africa	Morocco	2021-07-30	177.233		12
Africa	Morocco	2021-07-31	185.017		11
Africa	Morocco	2021-08-01	192.97		10
Africa	Morocco	2021-08-02	200.625		9
Africa	Morocco	2021-08-03	207.468		8
Africa	Morocco	2021-08-04	211.963		7
Africa	Morocco	2021-08-05	223.607		6
Africa	Morocco	2021-08-06	232.138		5
Africa	Morocco	2021-08-07	243.92		4
Africa	Morocco	2021-08-08	254.635		3
Africa	Morocco	2021-08-09	257.837		2
Africa	Morocco	2021-08-10	261.731		1
Africa	Morocco	2021-08-11	256.184
Africa	Morocco	2021-08-12	251.552
Africa	Morocco	2021-08-13	249.233
Africa	Morocco	2021-08-14	247.822
Africa	Morocco	2021-08-15	241.663
Africa	Morocco	2021-08-16	237.279
Africa	Morocco	2021-08-17	234.46
Africa	Morocco	2021-08-18	236.564
Africa	Morocco	2021-08-19	231.338
Africa	Morocco	2021-08-20	221.637
Africa	Morocco	2021-08-21	207.38
Africa	Morocco	2021-08-22	196.979
Africa	Morocco	2021-08-23	193.532
Africa	Morocco	2021-08-24	186.429
Africa	Morocco	2021-08-25	179.945
Africa	Morocco	2021-08-26	171.892
Africa	Morocco	2021-08-27	166.717
Africa	Morocco	2021-08-28	165.424
Africa	Morocco	2021-08-29	162.287
Africa	Morocco	2021-08-30	161.063
Africa	Morocco	2021-08-31	152.322
Africa	Morocco	2021-09-01	144.717
Africa	Morocco	2021-09-02	137.166
Africa	Morocco	2021-09-03	127.671
Africa	Morocco	2021-09-04	120.537
Africa	Morocco	2021-09-05	117.484
Africa	Morocco	2021-09-06	114.604
Africa	Morocco	2021-09-07	109.344
Africa	Morocco	2021-09-08	101.349
Africa	Morocco	2021-09-09	93.958
Africa	Morocco	2021-09-10	87.406
Africa	Morocco	2021-09-11	82.827
Africa	Morocco	2021-09-12	78.657
Africa	Morocco	2021-09-13	74.809
Africa	Morocco	2021-09-14	71.982
Africa	Morocco	2021-09-15	67.055
Africa	Morocco	2021-09-16	63.157
Africa	Morocco	2021-09-17	62.177
Africa	Morocco	2021-09-18	59.033
Africa	Morocco	2021-09-19	57.51
Africa	Morocco	2021-09-20	56.654
Africa	Morocco	2021-09-21	53.069
Africa	Morocco	2021-09-22	49.473
Africa	Morocco	2021-09-23	46.226
Africa	Morocco	2021-09-24	43.196
Africa	Morocco	2021-09-25	39.956
Africa	Morocco	2021-09-26	36.815
Africa	Morocco	2021-09-27	35.671
Africa	Morocco	2021-09-28	33.162
Africa	Morocco	2021-09-29	30.79
Africa	Morocco	2021-09-30	28.935
Africa	Morocco	2021-10-01	26.318
Africa	Morocco	2021-10-02	23.935
Africa	Morocco	2021-10-03	23.055
Africa	Morocco	2021-10-04	22.42
Africa	Morocco	2021-10-05	20.447
Africa	Morocco	2021-10-06	19.089
Africa	Morocco	2021-10-07	17.444
Africa	Morocco	2021-10-08	16.369
Africa	Morocco	2021-10-09	15.198
Africa	Morocco	2021-10-10	14.747
Africa	Morocco	2021-10-11	14.521
Africa	Morocco	2021-10-12	14.1
Africa	Morocco	2021-10-13	13.542
Africa	Morocco	2021-10-14	12.922
Africa	Morocco	2021-10-15	12.088
Africa	Morocco	2021-10-16	11.713
Africa	Morocco	2021-10-17	11.266
Africa	Morocco	2021-10-18	11.185
Africa	Morocco	2021-10-19	10.929
Africa	Morocco	2021-10-20	9.426
Africa	Morocco	2021-10-21	8.466
Africa	Morocco	2021-10-22	8.439
Africa	Morocco	2021-10-23	8.466
Africa	Morocco	2021-10-24	8.205
Africa	Morocco	2021-10-25	8.026
Africa	Morocco	2021-10-26	7.743
Africa	Morocco	2021-10-27	8.546
Africa	Morocco	2021-10-28	8.729
Africa	Morocco	2021-10-29	7.911
Africa	Morocco	2021-10-30	7.207
Africa	Morocco	2021-10-31	7.146
Africa	Morocco	2021-11-01	7.287
Africa	Morocco	2021-11-02	6.656
Africa	Morocco	2021-11-03	5.987
Africa	Morocco	2021-11-04	5.558
Africa	Morocco	2021-11-05	5.428
Africa	Morocco	2021-11-06	5.153
Africa	Morocco	2021-11-07	4.786
Africa	Morocco	2021-11-08	4.468
Africa	Morocco	2021-11-09	4.082
Africa	Morocco	2021-11-10	3.806
Africa	Morocco	2021-11-11	3.615
Africa	Morocco	2021-11-12	3.389
Africa	Morocco	2021-11-13	3.252
Africa	Morocco	2021-11-14	3.175
Africa	Morocco	2021-11-15	3.137
Africa	Morocco	2021-11-16	2.988
Africa	Morocco	2021-11-17	2.976
Africa	Morocco	2021-11-18	2.796
Africa	Morocco	2021-11-19	2.601
Africa	Morocco	2021-11-20	2.574
Africa	Morocco	2021-11-21	2.666
Africa	Morocco	2021-11-22	2.697
Africa	Morocco	2021-11-23	2.838
Africa	Morocco	2021-11-24	2.77
Africa	Morocco	2021-11-25	2.85
Africa	Morocco	2021-11-26	3.164
Africa	Morocco	2021-11-27	3.129
Africa	Morocco	2021-11-28	3.095
Africa	Morocco	2021-11-29	3.095
Africa	Morocco	2021-11-30	2.999
Africa	Morocco	2021-12-01	3.156
Africa	Morocco	2021-12-02	3.232
Africa	Morocco	2021-12-03	3.221
Africa	Morocco	2021-12-04	3.263
Africa	Morocco	2021-12-05	3.286
Africa	Morocco	2021-12-06	3.282
Africa	Morocco	2021-12-07	3.382
Africa	Morocco	2021-12-08	3.282
Africa	Morocco	2021-12-09	3.324
Africa	Morocco	2021-12-10	3.416
Africa	Morocco	2021-12-11	3.362
Africa	Morocco	2021-12-12	3.408
Africa	Morocco	2021-12-13	3.447
Africa	Morocco	2021-12-14	3.68
Africa	Morocco	2021-12-15	3.971
Africa	Morocco	2021-12-16	4.196
Africa	Morocco	2021-12-17	4.326
Africa	Morocco	2021-12-18	4.774
Africa	Morocco	2021-12-19	5.095
Africa	Morocco	2021-12-20	5.248
Africa	Morocco	2021-12-21	5.868
Africa	Morocco	2021-12-22	6.656		30
Africa	Morocco	2021-12-23	7.689		29
Africa	Morocco	2021-12-24	9.391		28
Africa	Morocco	2021-12-25	11.319		27
Africa	Morocco	2021-12-26	12.643		26
Africa	Morocco	2021-12-27	13.366		25
Africa	Morocco	2021-12-28	16.438		24
Africa	Morocco	2021-12-29	20.557		23
Africa	Morocco	2021-12-30	26.238		22
Africa	Morocco	2021-12-31	31.517		21
Africa	Morocco	2022-01-01	37.615		20
Africa	Morocco	2022-01-02	40.771		19
Africa	Morocco	2022-01-03	43.043		18
Africa	Morocco	2022-01-04	54.959		17
Africa	Morocco	2022-01-05	70.696		16
Africa	Morocco	2022-01-06	86.342		15
Africa	Morocco	2022-01-07	103.151		14
Africa	Morocco	2022-01-08	121.268		13
Africa	Morocco	2022-01-09	135.062		12
Africa	Morocco	2022-01-10	141.707		11
Africa	Morocco	2022-01-11	153.324		10
Africa	Morocco	2022-01-12	152.942		9
Africa	Morocco	2022-01-13	161.694		8
Africa	Morocco	2022-01-14	169.624		7
Africa	Morocco	2022-01-15	176.364		6
Africa	Morocco	2022-01-16	178.143		5
Africa	Morocco	2022-01-17	180.266		4
Africa	Morocco	2022-01-18	181.873		3
Africa	Morocco	2022-01-19	196.551		2
Africa	Morocco	2022-01-20	199.316		1
Africa	Morocco	2022-01-21	198.693
Africa	Morocco	2022-01-22	194.148
Africa	Morocco	2022-01-23	190.35
Africa	Morocco	2022-01-24	188.716
Africa	Morocco	2022-01-25	183.384
Africa	Morocco	2022-01-26	174.383
Africa	Morocco	2022-01-27	160.99
Africa	Morocco	2022-01-28	147.835
Africa	Morocco	2022-01-29	134.507
Africa	Morocco	2022-01-30	126.168
Africa	Morocco	2022-01-31	120.701
Africa	Morocco	2022-02-01	108.147
Africa	Morocco	2022-02-02	93.033
Africa	Morocco	2022-02-03	82.708
Africa	Morocco	2022-02-04	72.636
Africa	Morocco	2022-02-05	64.652
Africa	Mozambique	2020-03-27	0.031
Africa	Mozambique	2020-03-28	0.036
Africa	Mozambique	2020-03-29	0.031
Africa	Mozambique	2020-03-30	0.031
Africa	Mozambique	2020-03-31	0.022
Africa	Mozambique	2020-04-01	0.022
Africa	Mozambique	2020-04-02	0.013
Africa	Mozambique	2020-04-03	0.013
Africa	Mozambique	2020-04-04	0.009
Africa	Mozambique	2020-04-05	0.009
Africa	Mozambique	2020-04-06	0.009
Africa	Mozambique	2020-04-07	0.009
Africa	Mozambique	2020-04-08	0.031
Africa	Mozambique	2020-04-09	0.031
Africa	Mozambique	2020-04-10	0.044
Africa	Mozambique	2020-04-11	0.044
Africa	Mozambique	2020-04-12	0.049
Africa	Mozambique	2020-04-13	0.049
Africa	Mozambique	2020-04-14	0.08
Africa	Mozambique	2020-04-15	0.053
Africa	Mozambique	2020-04-16	0.062
Africa	Mozambique	2020-04-17	0.062
Africa	Mozambique	2020-04-18	0.067
Africa	Mozambique	2020-04-19	0.08
Africa	Mozambique	2020-04-20	0.08
Africa	Mozambique	2020-04-21	0.049
Africa	Mozambique	2020-04-22	0.053
Africa	Mozambique	2020-04-23	0.067
Africa	Mozambique	2020-04-24	0.138
Africa	Mozambique	2020-04-25	0.155
Africa	Mozambique	2020-04-26	0.164
Africa	Mozambique	2020-04-27	0.164
Africa	Mozambique	2020-04-28	0.164
Africa	Mozambique	2020-04-29	0.155
Africa	Mozambique	2020-04-30	0.133
Africa	Mozambique	2020-05-01	0.062
Africa	Mozambique	2020-05-02	0.04
Africa	Mozambique	2020-05-03	0.018
Africa	Mozambique	2020-05-04	0.018
Africa	Mozambique	2020-05-05	0.022
Africa	Mozambique	2020-05-06	0.022
Africa	Mozambique	2020-05-07	0.022
Africa	Mozambique	2020-05-08	0.013
Africa	Mozambique	2020-05-09	0.036
Africa	Mozambique	2020-05-10	0.049
Africa	Mozambique	2020-05-11	0.102
Africa	Mozambique	2020-05-12	0.102
Africa	Mozambique	2020-05-13	0.102
Africa	Mozambique	2020-05-14	0.151
Africa	Mozambique	2020-05-15	0.164
Africa	Mozambique	2020-05-16	0.187
Africa	Mozambique	2020-05-17	0.204
Africa	Mozambique	2020-05-18	0.187
Africa	Mozambique	2020-05-19	0.187
Africa	Mozambique	2020-05-20	0.231
Africa	Mozambique	2020-05-21	0.209
Africa	Mozambique	2020-05-22	0.2
Africa	Mozambique	2020-05-23	0.173
Africa	Mozambique	2020-05-24	0.253
Africa	Mozambique	2020-05-25	0.284
Africa	Mozambique	2020-05-26	0.298
Africa	Mozambique	2020-05-27	0.315
Africa	Mozambique	2020-05-28	0.315
Africa	Mozambique	2020-05-29	0.311
Africa	Mozambique	2020-05-30	0.338
Africa	Mozambique	2020-05-31	0.266
Africa	Mozambique	2020-06-01	0.2
Africa	Mozambique	2020-06-02	0.418
Africa	Mozambique	2020-06-03	0.395
Africa	Mozambique	2020-06-04	0.529
Africa	Mozambique	2020-06-05	0.533
Africa	Mozambique	2020-06-06	0.733
Africa	Mozambique	2020-06-07	0.755
Africa	Mozambique	2020-06-08	0.795
Africa	Mozambique	2020-06-09	0.648
Africa	Mozambique	2020-06-10	0.693
Africa	Mozambique	2020-06-11	0.609
Africa	Mozambique	2020-06-12	0.688
Africa	Mozambique	2020-06-13	0.64
Africa	Mozambique	2020-06-14	0.706
Africa	Mozambique	2020-06-15	0.782
Africa	Mozambique	2020-06-16	0.822
Africa	Mozambique	2020-06-17	0.795
Africa	Mozambique	2020-06-18	0.768
Africa	Mozambique	2020-06-19	0.706
Africa	Mozambique	2020-06-20	0.6
Africa	Mozambique	2020-06-21	0.666
Africa	Mozambique	2020-06-22	0.569
Africa	Mozambique	2020-06-23	0.529
Africa	Mozambique	2020-06-24	0.493
Africa	Mozambique	2020-06-25	0.56
Africa	Mozambique	2020-06-26	0.657
Africa	Mozambique	2020-06-27	0.671
Africa	Mozambique	2020-06-28	0.56
Africa	Mozambique	2020-06-29	0.648
Africa	Mozambique	2020-06-30	0.586
Africa	Mozambique	2020-07-01	0.626
Africa	Mozambique	2020-07-02	0.577
Africa	Mozambique	2020-07-03	0.546
Africa	Mozambique	2020-07-04	0.577
Africa	Mozambique	2020-07-05	0.569
Africa	Mozambique	2020-07-06	0.573
Africa	Mozambique	2020-07-07	0.671
Africa	Mozambique	2020-07-08	0.746
Africa	Mozambique	2020-07-09	0.773
Africa	Mozambique	2020-07-10	0.764
Africa	Mozambique	2020-07-11	0.737
Africa	Mozambique	2020-07-12	0.755
Africa	Mozambique	2020-07-13	0.919
Africa	Mozambique	2020-07-14	1.013
Africa	Mozambique	2020-07-15	1.15
Africa	Mozambique	2020-07-16	1.293
Africa	Mozambique	2020-07-17	1.293
Africa	Mozambique	2020-07-18	1.332
Africa	Mozambique	2020-07-19	1.484
Africa	Mozambique	2020-07-20	1.279
Africa	Mozambique	2020-07-21	1.19
Africa	Mozambique	2020-07-22	1.008
Africa	Mozambique	2020-07-23	0.884
Africa	Mozambique	2020-07-24	0.835
Africa	Mozambique	2020-07-25	0.804
Africa	Mozambique	2020-07-26	0.791
Africa	Mozambique	2020-07-27	0.862
Africa	Mozambique	2020-07-28	0.817
Africa	Mozambique	2020-07-29	0.848
Africa	Mozambique	2020-07-30	1.004
Africa	Mozambique	2020-07-31	1.217
Africa	Mozambique	2020-08-01	1.293
Africa	Mozambique	2020-08-02	1.23
Africa	Mozambique	2020-08-03	1.208
Africa	Mozambique	2020-08-04	1.372
Africa	Mozambique	2020-08-05	1.47
Africa	Mozambique	2020-08-06	1.386
Africa	Mozambique	2020-08-07	1.55
Africa	Mozambique	2020-08-08	1.484
Africa	Mozambique	2020-08-09	1.435
Africa	Mozambique	2020-08-10	1.945
Africa	Mozambique	2020-08-11	2.008
Africa	Mozambique	2020-08-12	2.132
Africa	Mozambique	2020-08-13	2.301
Africa	Mozambique	2020-08-14	2.199
Africa	Mozambique	2020-08-15	2.443
Africa	Mozambique	2020-08-16	2.603
Africa	Mozambique	2020-08-17	2.234
Africa	Mozambique	2020-08-18	2.265
Africa	Mozambique	2020-08-19	2.159
Africa	Mozambique	2020-08-20	2.119
Africa	Mozambique	2020-08-21	2.163
Africa	Mozambique	2020-08-22	2.279
Africa	Mozambique	2020-08-23	2.398
Africa	Mozambique	2020-08-24	2.336
Africa	Mozambique	2020-08-25	2.296
Africa	Mozambique	2020-08-26	2.421
Africa	Mozambique	2020-08-27	2.381
Africa	Mozambique	2020-08-28	2.23
Africa	Mozambique	2020-08-29	2.025
Africa	Mozambique	2020-08-30	1.892
Africa	Mozambique	2020-08-31	2.114
Africa	Mozambique	2020-09-01	2.359
Africa	Mozambique	2020-09-02	2.341
Africa	Mozambique	2020-09-03	2.47
Africa	Mozambique	2020-09-04	2.523
Africa	Mozambique	2020-09-05	2.581
Africa	Mozambique	2020-09-06	2.767
Africa	Mozambique	2020-09-07	2.847
Africa	Mozambique	2020-09-08	2.701
Africa	Mozambique	2020-09-09	2.874
Africa	Mozambique	2020-09-10	2.776
Africa	Mozambique	2020-09-11	2.9
Africa	Mozambique	2020-09-12	3.105
Africa	Mozambique	2020-09-13	3.664
Africa	Mozambique	2020-09-14	4.109
Africa	Mozambique	2020-09-15	4.735
Africa	Mozambique	2020-09-16	5.463
Africa	Mozambique	2020-09-17	5.903
Africa	Mozambique	2020-09-18	5.978
Africa	Mozambique	2020-09-19	6.649
Africa	Mozambique	2020-09-20	6.671
Africa	Mozambique	2020-09-21	6.352
Africa	Mozambique	2020-09-22	6.223
Africa	Mozambique	2020-09-23	5.632
Africa	Mozambique	2020-09-24	5.499
Africa	Mozambique	2020-09-25	5.885
Africa	Mozambique	2020-09-26	5.419
Africa	Mozambique	2020-09-27	5.383
Africa	Mozambique	2020-09-28	6.112
Africa	Mozambique	2020-09-29	6.405
Africa	Mozambique	2020-09-30	6.511
Africa	Mozambique	2020-10-01	6.614
Africa	Mozambique	2020-10-02	6.174
Africa	Mozambique	2020-10-03	5.739
Africa	Mozambique	2020-10-04	5.388
Africa	Mozambique	2020-10-05	4.477
Africa	Mozambique	2020-10-06	3.74
Africa	Mozambique	2020-10-07	3.402
Africa	Mozambique	2020-10-08	3.336
Africa	Mozambique	2020-10-09	3.389
Africa	Mozambique	2020-10-10	3.531
Africa	Mozambique	2020-10-11	3.576
Africa	Mozambique	2020-10-12	3.518
Africa	Mozambique	2020-10-13	3.82
Africa	Mozambique	2020-10-14	3.989
Africa	Mozambique	2020-10-15	3.989
Africa	Mozambique	2020-10-16	3.864
Africa	Mozambique	2020-10-17	3.833
Africa	Mozambique	2020-10-18	3.842
Africa	Mozambique	2020-10-19	4.406
Africa	Mozambique	2020-10-20	4.14
Africa	Mozambique	2020-10-21	4.171
Africa	Mozambique	2020-10-22	4.539
Africa	Mozambique	2020-10-23	5.046
Africa	Mozambique	2020-10-24	5.277
Africa	Mozambique	2020-10-25	4.975
Africa	Mozambique	2020-10-26	4.801
Africa	Mozambique	2020-10-27	4.81
Africa	Mozambique	2020-10-28	4.815
Africa	Mozambique	2020-10-29	4.291
Africa	Mozambique	2020-10-30	4.57
Africa	Mozambique	2020-10-31	4.326
Africa	Mozambique	2020-11-01	4.451
Africa	Mozambique	2020-11-02	4.304
Africa	Mozambique	2020-11-03	4.126
Africa	Mozambique	2020-11-04	3.855
Africa	Mozambique	2020-11-05	3.846
Africa	Mozambique	2020-11-06	3.145
Africa	Mozambique	2020-11-07	3.145
Africa	Mozambique	2020-11-08	3.464
Africa	Mozambique	2020-11-09	3.078
Africa	Mozambique	2020-11-10	3.065
Africa	Mozambique	2020-11-11	3.145
Africa	Mozambique	2020-11-12	3.122
Africa	Mozambique	2020-11-13	3.296
Africa	Mozambique	2020-11-14	3.389
Africa	Mozambique	2020-11-15	3.02
Africa	Mozambique	2020-11-16	3.069
Africa	Mozambique	2020-11-17	2.994
Africa	Mozambique	2020-11-18	2.834
Africa	Mozambique	2020-11-19	2.794
Africa	Mozambique	2020-11-20	2.887
Africa	Mozambique	2020-11-21	2.847
Africa	Mozambique	2020-11-22	2.616
Africa	Mozambique	2020-11-23	2.643
Africa	Mozambique	2020-11-24	2.954
Africa	Mozambique	2020-11-25	2.989
Africa	Mozambique	2020-11-26	3.305
Africa	Mozambique	2020-11-27	2.794
Africa	Mozambique	2020-11-28	2.687
Africa	Mozambique	2020-11-29	2.558
Africa	Mozambique	2020-11-30	2.629
Africa	Mozambique	2020-12-01	2.394
Africa	Mozambique	2020-12-02	2.505
Africa	Mozambique	2020-12-03	2.003
Africa	Mozambique	2020-12-04	2.363
Africa	Mozambique	2020-12-05	2.43
Africa	Mozambique	2020-12-06	2.803
Africa	Mozambique	2020-12-07	2.776
Africa	Mozambique	2020-12-08	2.678
Africa	Mozambique	2020-12-09	2.55
Africa	Mozambique	2020-12-10	2.678
Africa	Mozambique	2020-12-11	2.852
Africa	Mozambique	2020-12-12	3.016
Africa	Mozambique	2020-12-13	3.154
Africa	Mozambique	2020-12-14	3.003
Africa	Mozambique	2020-12-15	2.971
Africa	Mozambique	2020-12-16	3.122
Africa	Mozambique	2020-12-17	3.265
Africa	Mozambique	2020-12-18	2.923
Africa	Mozambique	2020-12-19	2.954
Africa	Mozambique	2020-12-20	2.727
Africa	Mozambique	2020-12-21	3.078
Africa	Mozambique	2020-12-22	3.22
Africa	Mozambique	2020-12-23	2.772
Africa	Mozambique	2020-12-24	3.442
Africa	Mozambique	2020-12-25	3.42
Africa	Mozambique	2020-12-26	3.043
Africa	Mozambique	2020-12-27	3.096
Africa	Mozambique	2020-12-28	2.732
Africa	Mozambique	2020-12-29	2.687
Africa	Mozambique	2020-12-30	3.189
Africa	Mozambique	2020-12-31	2.714
Africa	Mozambique	2021-01-01	3.047
Africa	Mozambique	2021-01-02	3.58
Africa	Mozambique	2021-01-03	4.637
Africa	Mozambique	2021-01-04	5.121
Africa	Mozambique	2021-01-05	5.197
Africa	Mozambique	2021-01-06	5.25
Africa	Mozambique	2021-01-07	5.859
Africa	Mozambique	2021-01-08	7.498
Africa	Mozambique	2021-01-09	10.629
Africa	Mozambique	2021-01-10	11.682
Africa	Mozambique	2021-01-11	12.752
Africa	Mozambique	2021-01-12	15.341
Africa	Mozambique	2021-01-13	18.029
Africa	Mozambique	2021-01-14	19.135
Africa	Mozambique	2021-01-15	20.085
Africa	Mozambique	2021-01-16	19.992
Africa	Mozambique	2021-01-17	20.485
Africa	Mozambique	2021-01-18	22.706
Africa	Mozambique	2021-01-19	23.425
Africa	Mozambique	2021-01-20	25.184
Africa	Mozambique	2021-01-21	26.454
Africa	Mozambique	2021-01-22	25.957
Africa	Mozambique	2021-01-23	25.611
Africa	Mozambique	2021-01-24	26.059
Africa	Mozambique	2021-01-25	23.696
Africa	Mozambique	2021-01-26	25.695
Africa	Mozambique	2021-01-27	24.562
Africa	Mozambique	2021-01-28	24.909
Africa	Mozambique	2021-01-29	27.805
Africa	Mozambique	2021-01-30	26.992
Africa	Mozambique	2021-01-31	27.698
Africa	Mozambique	2021-02-01	29.666
Africa	Mozambique	2021-02-02	27.56
Africa	Mozambique	2021-02-03	28.902
Africa	Mozambique	2021-02-04	29.559
Africa	Mozambique	2021-02-05	26.987
Africa	Mozambique	2021-02-06	28.458
Africa	Mozambique	2021-02-07	26.41
Africa	Mozambique	2021-02-08	24.216
Africa	Mozambique	2021-02-09	24.54
Africa	Mozambique	2021-02-10	23.554
Africa	Mozambique	2021-02-11	23.55
Africa	Mozambique	2021-02-12	24.003
Africa	Mozambique	2021-02-13	22.31
Africa	Mozambique	2021-02-14	25.162
Africa	Mozambique	2021-02-15	25.668
Africa	Mozambique	2021-02-16	26.717
Africa	Mozambique	2021-02-17	26.175
Africa	Mozambique	2021-02-18	25.482
Africa	Mozambique	2021-02-19	24.944
Africa	Mozambique	2021-02-20	25.908
Africa	Mozambique	2021-02-21	23.887
Africa	Mozambique	2021-02-22	24.291
Africa	Mozambique	2021-02-23	21.298
Africa	Mozambique	2021-02-24	19.059
Africa	Mozambique	2021-02-25	18.078
Africa	Mozambique	2021-02-26	17.829
Africa	Mozambique	2021-02-27	16.896
Africa	Mozambique	2021-02-28	16.465
Africa	Mozambique	2021-03-01	15.31
Africa	Mozambique	2021-03-02	14.742
Africa	Mozambique	2021-03-03	15.435
Africa	Mozambique	2021-03-04	15.87
Africa	Mozambique	2021-03-05	14.706
Africa	Mozambique	2021-03-06	14.92
Africa	Mozambique	2021-03-07	14.08
Africa	Mozambique	2021-03-08	13.751
Africa	Mozambique	2021-03-09	13.183
Africa	Mozambique	2021-03-10	12.343
Africa	Mozambique	2021-03-11	10.993
Africa	Mozambique	2021-03-12	10.993
Africa	Mozambique	2021-03-13	9.616
Africa	Mozambique	2021-03-14	8.866
Africa	Mozambique	2021-03-15	8.053
Africa	Mozambique	2021-03-16	9.092
Africa	Mozambique	2021-03-17	8.985
Africa	Mozambique	2021-03-18	8.026
Africa	Mozambique	2021-03-19	7.973
Africa	Mozambique	2021-03-20	7.853
Africa	Mozambique	2021-03-21	7.533
Africa	Mozambique	2021-03-22	7.951
Africa	Mozambique	2021-03-23	6.96
Africa	Mozambique	2021-03-24	6.449
Africa	Mozambique	2021-03-25	5.819
Africa	Mozambique	2021-03-26	4.797
Africa	Mozambique	2021-03-27	4.206
Africa	Mozambique	2021-03-28	4.375
Africa	Mozambique	2021-03-29	3.958
Africa	Mozambique	2021-03-30	3.536
Africa	Mozambique	2021-03-31	4.131
Africa	Mozambique	2021-04-01	4.295
Africa	Mozambique	2021-04-02	4.637
Africa	Mozambique	2021-04-03	4.415
Africa	Mozambique	2021-04-04	4.095
Africa	Mozambique	2021-04-05	4.575
Africa	Mozambique	2021-04-06	4.442
Africa	Mozambique	2021-04-07	3.784
Africa	Mozambique	2021-04-08	3.273
Africa	Mozambique	2021-04-09	2.589
Africa	Mozambique	2021-04-10	2.545
Africa	Mozambique	2021-04-11	2.838
Africa	Mozambique	2021-04-12	2.51
Africa	Mozambique	2021-04-13	2.572
Africa	Mozambique	2021-04-14	2.203
Africa	Mozambique	2021-04-15	2.381
Africa	Mozambique	2021-04-16	2.492
Africa	Mozambique	2021-04-17	2.47
Africa	Mozambique	2021-04-18	1.977
Africa	Mozambique	2021-04-19	1.937
Africa	Mozambique	2021-04-20	1.945
Africa	Mozambique	2021-04-21	2.265
Africa	Mozambique	2021-04-22	2.314
Africa	Mozambique	2021-04-23	2.354
Africa	Mozambique	2021-04-24	2.261
Africa	Mozambique	2021-04-25	2.052
Africa	Mozambique	2021-04-26	2.163
Africa	Mozambique	2021-04-27	2.012
Africa	Mozambique	2021-04-28	1.63
Africa	Mozambique	2021-04-29	1.515
Africa	Mozambique	2021-04-30	1.421
Africa	Mozambique	2021-05-01	1.43
Africa	Mozambique	2021-05-02	1.417
Africa	Mozambique	2021-05-03	1.266
Africa	Mozambique	2021-05-04	1.195
Africa	Mozambique	2021-05-05	1.102
Africa	Mozambique	2021-05-06	1.084
Africa	Mozambique	2021-05-07	0.982
Africa	Mozambique	2021-05-08	0.893
Africa	Mozambique	2021-05-09	1.013
Africa	Mozambique	2021-05-10	1.257
Africa	Mozambique	2021-05-11	1.048
Africa	Mozambique	2021-05-12	1.044
Africa	Mozambique	2021-05-13	0.919
Africa	Mozambique	2021-05-14	0.99
Africa	Mozambique	2021-05-15	1.084
Africa	Mozambique	2021-05-16	1.022
Africa	Mozambique	2021-05-17	0.799
Africa	Mozambique	2021-05-18	0.968
Africa	Mozambique	2021-05-19	0.986
Africa	Mozambique	2021-05-20	0.942
Africa	Mozambique	2021-05-21	0.844
Africa	Mozambique	2021-05-22	0.702
Africa	Mozambique	2021-05-23	0.657
Africa	Mozambique	2021-05-24	0.635
Africa	Mozambique	2021-05-25	0.671
Africa	Mozambique	2021-05-26	0.631
Africa	Mozambique	2021-05-27	0.648
Africa	Mozambique	2021-05-28	0.648
Africa	Mozambique	2021-05-29	0.693
Africa	Mozambique	2021-05-30	0.844
Africa	Mozambique	2021-05-31	0.839
Africa	Mozambique	2021-06-01	0.951
Africa	Mozambique	2021-06-02	1.208
Africa	Mozambique	2021-06-03	1.297
Africa	Mozambique	2021-06-04	1.43
Africa	Mozambique	2021-06-05	1.59
Africa	Mozambique	2021-06-06	1.484
Africa	Mozambique	2021-06-07	1.555
Africa	Mozambique	2021-06-08	1.399
Africa	Mozambique	2021-06-09	1.404
Africa	Mozambique	2021-06-10	1.395
Africa	Mozambique	2021-06-11	1.492
Africa	Mozambique	2021-06-12	1.683
Africa	Mozambique	2021-06-13	1.883
Africa	Mozambique	2021-06-14	1.879
Africa	Mozambique	2021-06-15	2.159
Africa	Mozambique	2021-06-16	2.332
Africa	Mozambique	2021-06-17	2.887
Africa	Mozambique	2021-06-18	3.411
Africa	Mozambique	2021-06-19	4.024
Africa	Mozambique	2021-06-20	4.304
Africa	Mozambique	2021-06-21	4.482
Africa	Mozambique	2021-06-22	4.992
Africa	Mozambique	2021-06-23	6.427
Africa	Mozambique	2021-06-24	7.653
Africa	Mozambique	2021-06-25	9.163
Africa	Mozambique	2021-06-26	10.38
Africa	Mozambique	2021-06-27	11.686
Africa	Mozambique	2021-06-28	12.637
Africa	Mozambique	2021-06-29	13.56
Africa	Mozambique	2021-06-30	14.182
Africa	Mozambique	2021-07-01	15.781
Africa	Mozambique	2021-07-02	17.269		30
Africa	Mozambique	2021-07-03	20.027		29
Africa	Mozambique	2021-07-04	22.266		28
Africa	Mozambique	2021-07-05	24.278		27
Africa	Mozambique	2021-07-06	28.951		26
Africa	Mozambique	2021-07-07	29.812		25
Africa	Mozambique	2021-07-08	34.276		24
Africa	Mozambique	2021-07-09	36.311		23
Africa	Mozambique	2021-07-10	38.74		22
Africa	Mozambique	2021-07-11	38.718		21
Africa	Mozambique	2021-07-12	42.937		20
Africa	Mozambique	2021-07-13	42.373		19
Africa	Mozambique	2021-07-14	45.807		18
Africa	Mozambique	2021-07-15	43.577		17
Africa	Mozambique	2021-07-16	43.875		16
Africa	Mozambique	2021-07-17	45.38		15
Africa	Mozambique	2021-07-18	46.833		14
Africa	Mozambique	2021-07-19	45.438		13
Africa	Mozambique	2021-07-20	44.963		12
Africa	Mozambique	2021-07-21	45.678		11
Africa	Mozambique	2021-07-22	49.449		10
Africa	Mozambique	2021-07-23	49.667		9
Africa	Mozambique	2021-07-24	47.117		8
Africa	Mozambique	2021-07-25	48.307		7
Africa	Mozambique	2021-07-26	48.583		6
Africa	Mozambique	2021-07-27	50.71		5
Africa	Mozambique	2021-07-28	54.068		4
Africa	Mozambique	2021-07-29	52.385		3
Africa	Mozambique	2021-07-30	56.147		2
Africa	Mozambique	2021-07-31	58.932		1
Africa	Mozambique	2021-08-01	58.865
Africa	Mozambique	2021-08-02	58.803
Africa	Mozambique	2021-08-03	57.586
Africa	Mozambique	2021-08-04	51.252
Africa	Mozambique	2021-08-05	50.528
Africa	Mozambique	2021-08-06	46.975
Africa	Mozambique	2021-08-07	43.399
Africa	Mozambique	2021-08-08	39.58
Africa	Mozambique	2021-08-09	36.488
Africa	Mozambique	2021-08-10	35.32
Africa	Mozambique	2021-08-11	35.991
Africa	Mozambique	2021-08-12	33.446
Africa	Mozambique	2021-08-13	30.59
Africa	Mozambique	2021-08-14	29.071
Africa	Mozambique	2021-08-15	27.969
Africa	Mozambique	2021-08-16	26.033
Africa	Mozambique	2021-08-17	25.442
Africa	Mozambique	2021-08-18	23.261
Africa	Mozambique	2021-08-19	21.395
Africa	Mozambique	2021-08-20	20.432
Africa	Mozambique	2021-08-21	18.562
Africa	Mozambique	2021-08-22	17.922
Africa	Mozambique	2021-08-23	18.162
Africa	Mozambique	2021-08-24	15.919
Africa	Mozambique	2021-08-25	14.511
Africa	Mozambique	2021-08-26	13.703
Africa	Mozambique	2021-08-27	14.151
Africa	Mozambique	2021-08-28	14.218
Africa	Mozambique	2021-08-29	13.676
Africa	Mozambique	2021-08-30	12.996
Africa	Mozambique	2021-08-31	11.819
Africa	Mozambique	2021-09-01	12.09
Africa	Mozambique	2021-09-02	11.539
Africa	Mozambique	2021-09-03	9.914
Africa	Mozambique	2021-09-04	9.154
Africa	Mozambique	2021-09-05	9.15
Africa	Mozambique	2021-09-06	8.888
Africa	Mozambique	2021-09-07	9.452
Africa	Mozambique	2021-09-08	7.986
Africa	Mozambique	2021-09-09	7.378
Africa	Mozambique	2021-09-10	6.529
Africa	Mozambique	2021-09-11	5.787
Africa	Mozambique	2021-09-12	5.703
Africa	Mozambique	2021-09-13	5.352
Africa	Mozambique	2021-09-14	4.602
Africa	Mozambique	2021-09-15	4.97
Africa	Mozambique	2021-09-16	4.784
Africa	Mozambique	2021-09-17	4.464
Africa	Mozambique	2021-09-18	3.966
Africa	Mozambique	2021-09-19	3.602
Africa	Mozambique	2021-09-20	3.589
Africa	Mozambique	2021-09-21	3.202
Africa	Mozambique	2021-09-22	2.705
Africa	Mozambique	2021-09-23	2.514
Africa	Mozambique	2021-09-24	2.367
Africa	Mozambique	2021-09-25	2.279
Africa	Mozambique	2021-09-26	2.274
Africa	Mozambique	2021-09-27	2.101
Africa	Mozambique	2021-09-28	1.648
Africa	Mozambique	2021-09-29	1.697
Africa	Mozambique	2021-09-30	1.568
Africa	Mozambique	2021-10-01	1.421
Africa	Mozambique	2021-10-02	1.315
Africa	Mozambique	2021-10-03	1.217
Africa	Mozambique	2021-10-04	1.186
Africa	Mozambique	2021-10-05	1.128
Africa	Mozambique	2021-10-06	0.942
Africa	Mozambique	2021-10-07	0.782
Africa	Mozambique	2021-10-08	0.782
Africa	Mozambique	2021-10-09	0.768
Africa	Mozambique	2021-10-10	0.804
Africa	Mozambique	2021-10-11	0.817
Africa	Mozambique	2021-10-12	0.853
Africa	Mozambique	2021-10-13	0.764
Africa	Mozambique	2021-10-14	0.72
Africa	Mozambique	2021-10-15	0.644
Africa	Mozambique	2021-10-16	0.595
Africa	Mozambique	2021-10-17	0.52
Africa	Mozambique	2021-10-18	0.537
Africa	Mozambique	2021-10-19	0.524
Africa	Mozambique	2021-10-20	0.493
Africa	Mozambique	2021-10-21	0.502
Africa	Mozambique	2021-10-22	0.511
Africa	Mozambique	2021-10-23	0.546
Africa	Mozambique	2021-10-24	0.546
Africa	Mozambique	2021-10-25	0.506
Africa	Mozambique	2021-10-26	0.475
Africa	Mozambique	2021-10-27	0.426
Africa	Mozambique	2021-10-28	0.382
Africa	Mozambique	2021-10-29	0.333
Africa	Mozambique	2021-10-30	0.222
Africa	Mozambique	2021-10-31	0.298
Africa	Mozambique	2021-11-01	0.338
Africa	Mozambique	2021-11-02	0.324
Africa	Mozambique	2021-11-03	0.32
Africa	Mozambique	2021-11-04	0.351
Africa	Mozambique	2021-11-05	0.364
Africa	Mozambique	2021-11-06	0.431
Africa	Mozambique	2021-11-07	0.338
Africa	Mozambique	2021-11-08	0.306
Africa	Mozambique	2021-11-09	0.293
Africa	Mozambique	2021-11-10	0.289
Africa	Mozambique	2021-11-11	0.315
Africa	Mozambique	2021-11-12	0.275
Africa	Mozambique	2021-11-13	0.244
Africa	Mozambique	2021-11-14	0.262
Africa	Mozambique	2021-11-15	0.271
Africa	Mozambique	2021-11-16	0.333
Africa	Mozambique	2021-11-17	0.338
Africa	Mozambique	2021-11-18	0.275
Africa	Mozambique	2021-11-19	0.28
Africa	Mozambique	2021-11-20	0.293
Africa	Mozambique	2021-11-21	0.271
Africa	Mozambique	2021-11-22	0.266
Africa	Mozambique	2021-11-23	0.169
Africa	Mozambique	2021-11-24	0.164
Africa	Mozambique	2021-11-25	0.178
Africa	Mozambique	2021-11-26	0.169
Africa	Mozambique	2021-11-27	0.12
Africa	Mozambique	2021-11-28	0.16
Africa	Mozambique	2021-11-29	0.16
Africa	Mozambique	2021-11-30	0.235
Africa	Mozambique	2021-12-01	0.404
Africa	Mozambique	2021-12-02	0.622
Africa	Mozambique	2021-12-03	1.102
Africa	Mozambique	2021-12-04	1.568
Africa	Mozambique	2021-12-05	1.777		30
Africa	Mozambique	2021-12-06	2.096		29
Africa	Mozambique	2021-12-07	2.541		28
Africa	Mozambique	2021-12-08	3.251		27
Africa	Mozambique	2021-12-09	4.149		26
Africa	Mozambique	2021-12-10	5.339		25
Africa	Mozambique	2021-12-11	6.84		24
Africa	Mozambique	2021-12-12	7.773		23
Africa	Mozambique	2021-12-13	7.937		22
Africa	Mozambique	2021-12-14	10.66		21
Africa	Mozambique	2021-12-15	14.076		20
Africa	Mozambique	2021-12-16	18.402		19
Africa	Mozambique	2021-12-17	22.857		18
Africa	Mozambique	2021-12-18	20.889		17
Africa	Mozambique	2021-12-19	27.672		16
Africa	Mozambique	2021-12-20	29.626		15
Africa	Mozambique	2021-12-21	35.555		14
Africa	Mozambique	2021-12-22	41.605		13
Africa	Mozambique	2021-12-23	46.984		12
Africa	Mozambique	2021-12-24	53.149		11
Africa	Mozambique	2021-12-25	57.137		10
Africa	Mozambique	2021-12-26	51.514		9
Africa	Mozambique	2021-12-27	52.047		8
Africa	Mozambique	2021-12-28	58.288		7
Africa	Mozambique	2021-12-29	64.004		6
Africa	Mozambique	2021-12-30	75.117		5
Africa	Mozambique	2021-12-31	84.405		4
Africa	Mozambique	2022-01-01	92.151		3
Africa	Mozambique	2022-01-02	93.057		2
Africa	Mozambique	2022-01-03	94.145		1
Africa	Mozambique	2022-01-04	91.933
Africa	Mozambique	2022-01-05	91.8
Africa	Mozambique	2022-01-06	84.489
Africa	Mozambique	2022-01-07	76.361
Africa	Mozambique	2022-01-08	78.471
Africa	Mozambique	2022-01-09	79.71
Africa	Mozambique	2022-01-10	78.262
Africa	Mozambique	2022-01-11	73.345
Africa	Mozambique	2022-01-12	66.034
Africa	Mozambique	2022-01-13	59.154
Africa	Mozambique	2022-01-14	51.297
Africa	Mozambique	2022-01-15	41.787
Africa	Mozambique	2022-01-16	38.562
Africa	Mozambique	2022-01-17	37.305
Africa	Mozambique	2022-01-18	32.788
Africa	Mozambique	2022-01-19	27.099
Africa	Mozambique	2022-01-20	21.644
Africa	Mozambique	2022-01-21	18.451
Africa	Mozambique	2022-01-22	16.07
Africa	Mozambique	2022-01-23	15.612
Africa	Mozambique	2022-01-24	14.489
Africa	Mozambique	2022-01-25	11.775
Africa	Mozambique	2022-01-26	9.789
Africa	Mozambique	2022-01-27	8.799
Africa	Mozambique	2022-01-28	7.271
Africa	Mozambique	2022-01-29	5.876
Africa	Mozambique	2022-01-30	5.397
Africa	Mozambique	2022-01-31	5.219
Africa	Mozambique	2022-02-01	4.695
Africa	Mozambique	2022-02-02	4.135
Africa	Mozambique	2022-02-03	3.242
Africa	Mozambique	2022-02-04	2.718
Africa	Mozambique	2022-02-05	2.536
Africa	Namibia	2020-03-19	0.166
Africa	Namibia	2020-03-20	0.166
Africa	Namibia	2020-03-21	0.055
Africa	Namibia	2020-03-22	0.055
Africa	Namibia	2020-03-23	0.11
Africa	Namibia	2020-03-24	0.276
Africa	Namibia	2020-03-25	0.276
Africa	Namibia	2020-03-26	0.276
Africa	Namibia	2020-03-27	0.276
Africa	Namibia	2020-03-28	0.276
Africa	Namibia	2020-03-29	0.442
Africa	Namibia	2020-03-30	0.386
Africa	Namibia	2020-03-31	0.221
Africa	Namibia	2020-04-01	0.386
Africa	Namibia	2020-04-02	0.331
Africa	Namibia	2020-04-03	0.331
Africa	Namibia	2020-04-04	0.331
Africa	Namibia	2020-04-05	0.276
Africa	Namibia	2020-04-06	0.276
Africa	Namibia	2020-04-07	0.276
Africa	Namibia	2020-04-08	0.11
Africa	Namibia	2020-04-09	0.11
Africa	Namibia	2020-04-10	0.11
Africa	Namibia	2020-04-11	0.11
Africa	Namibia	2020-04-12	0
Africa	Namibia	2020-04-13	0
Africa	Namibia	2020-04-14	0
Africa	Namibia	2020-04-15	0
Africa	Namibia	2020-04-16	0
Africa	Namibia	2020-04-17	0
Africa	Namibia	2020-04-18	0
Africa	Namibia	2020-04-19	0
Africa	Namibia	2020-04-20	0
Africa	Namibia	2020-04-21	0
Africa	Namibia	2020-04-22	0
Africa	Namibia	2020-04-23	0
Africa	Namibia	2020-04-24	0
Africa	Namibia	2020-04-25	0
Africa	Namibia	2020-04-26	0
Africa	Namibia	2020-04-27	0
Africa	Namibia	2020-04-28	0
Africa	Namibia	2020-04-29	0
Africa	Namibia	2020-04-30	0
Africa	Namibia	2020-05-01	0
Africa	Namibia	2020-05-02	0
Africa	Namibia	2020-05-03	0
Africa	Namibia	2020-05-04	0
Africa	Namibia	2020-05-05	0
Africa	Namibia	2020-05-06	0
Africa	Namibia	2020-05-07	0
Africa	Namibia	2020-05-08	0
Africa	Namibia	2020-05-09	0
Africa	Namibia	2020-05-10	0
Africa	Namibia	2020-05-11	0
Africa	Namibia	2020-05-12	0
Africa	Namibia	2020-05-13	0
Africa	Namibia	2020-05-14	0
Africa	Namibia	2020-05-15	0
Africa	Namibia	2020-05-16	0
Africa	Namibia	2020-05-17	0
Africa	Namibia	2020-05-18	0
Africa	Namibia	2020-05-19	0
Africa	Namibia	2020-05-20	0
Africa	Namibia	2020-05-21	0.11
Africa	Namibia	2020-05-22	0.166
Africa	Namibia	2020-05-23	0.221
Africa	Namibia	2020-05-24	0.276
Africa	Namibia	2020-05-25	0.276
Africa	Namibia	2020-05-26	0.276
Africa	Namibia	2020-05-27	0.331
Africa	Namibia	2020-05-28	0.221
Africa	Namibia	2020-05-29	0.221
Africa	Namibia	2020-05-30	0.166
Africa	Namibia	2020-05-31	0.166
Africa	Namibia	2020-06-01	0.221
Africa	Namibia	2020-06-02	0.221
Africa	Namibia	2020-06-03	0.166
Africa	Namibia	2020-06-04	0.166
Africa	Namibia	2020-06-05	0.11
Africa	Namibia	2020-06-06	0.331
Africa	Namibia	2020-06-07	0.276
Africa	Namibia	2020-06-08	0.331
Africa	Namibia	2020-06-09	0.331
Africa	Namibia	2020-06-10	0.331
Africa	Namibia	2020-06-11	0.331
Africa	Namibia	2020-06-12	0.331
Africa	Namibia	2020-06-13	0.166
Africa	Namibia	2020-06-14	0.166
Africa	Namibia	2020-06-15	0.055
Africa	Namibia	2020-06-16	0.166
Africa	Namibia	2020-06-17	0.276
Africa	Namibia	2020-06-18	0.442
Africa	Namibia	2020-06-19	0.773
Africa	Namibia	2020-06-20	0.773
Africa	Namibia	2020-06-21	1.27
Africa	Namibia	2020-06-22	1.712
Africa	Namibia	2020-06-23	2.098
Africa	Namibia	2020-06-24	2.209
Africa	Namibia	2020-06-25	3.478
Africa	Namibia	2020-06-26	4.196
Africa	Namibia	2020-06-27	4.969
Africa	Namibia	2020-06-28	7.067
Africa	Namibia	2020-06-29	7.343
Africa	Namibia	2020-06-30	7.343
Africa	Namibia	2020-07-01	11.54
Africa	Namibia	2020-07-02	10.546
Africa	Namibia	2020-07-03	12.644
Africa	Namibia	2020-07-04	13.196
Africa	Namibia	2020-07-05	12.644
Africa	Namibia	2020-07-06	15.957
Africa	Namibia	2020-07-07	18.441
Africa	Namibia	2020-07-08	17.006
Africa	Namibia	2020-07-09	17.779
Africa	Namibia	2020-07-10	17.558
Africa	Namibia	2020-07-11	16.178
Africa	Namibia	2020-07-12	20.595
Africa	Namibia	2020-07-13	20.76
Africa	Namibia	2020-07-14	17.944
Africa	Namibia	2020-07-15	20.263
Africa	Namibia	2020-07-16	23.024
Africa	Namibia	2020-07-17	22.638
Africa	Namibia	2020-07-18	29.539
Africa	Namibia	2020-07-19	25.509
Africa	Namibia	2020-07-20	26.668
Africa	Namibia	2020-07-21	27.717
Africa	Namibia	2020-07-22	24.405
Africa	Namibia	2020-07-23	27.055
Africa	Namibia	2020-07-24	29.815
Africa	Namibia	2020-07-25	26.723
Africa	Namibia	2020-07-26	29.153
Africa	Namibia	2020-07-27	27.552
Africa	Namibia	2020-07-28	30.423
Africa	Namibia	2020-07-29	32.245		30
Africa	Namibia	2020-07-30	29.263		29
Africa	Namibia	2020-07-31	28.214		28
Africa	Namibia	2020-08-01	29.65		27
Africa	Namibia	2020-08-02	28.656		26
Africa	Namibia	2020-08-03	31.085		25
Africa	Namibia	2020-08-04	30.533		24
Africa	Namibia	2020-08-05	30.588		23
Africa	Namibia	2020-08-06	33.128		22
Africa	Namibia	2020-08-07	37.159		21
Africa	Namibia	2020-08-08	31.914		20
Africa	Namibia	2020-08-09	36.165		19
Africa	Namibia	2020-08-10	38.374		18
Africa	Namibia	2020-08-11	41.907		17
Africa	Namibia	2020-08-12	47.815		16
Africa	Namibia	2020-08-13	49.251		15
Africa	Namibia	2020-08-14	51.018		14
Africa	Namibia	2020-08-15	61.011		13
Africa	Namibia	2020-08-16	66.533		12
Africa	Namibia	2020-08-17	68.631		11
Africa	Namibia	2020-08-18	68.189		10
Africa	Namibia	2020-08-19	69.514		9
Africa	Namibia	2020-08-20	75.533		8
Africa	Namibia	2020-08-21	82.876		7
Africa	Namibia	2020-08-22	90.054		6
Africa	Namibia	2020-08-23	93.863		5
Africa	Namibia	2020-08-24	93.09		4
Africa	Namibia	2020-08-25	93.643		3
Africa	Namibia	2020-08-26	97.508		2
Africa	Namibia	2020-08-27	99.385		1
Africa	Namibia	2020-08-28	92.704
Africa	Namibia	2020-08-29	87.127
Africa	Namibia	2020-08-30	83.428
Africa	Namibia	2020-08-31	83.925
Africa	Namibia	2020-09-01	84.588
Africa	Namibia	2020-09-02	78.017
Africa	Namibia	2020-09-03	75.643
Africa	Namibia	2020-09-04	78.238
Africa	Namibia	2020-09-05	77.189
Africa	Namibia	2020-09-06	72.882
Africa	Namibia	2020-09-07	69.569
Africa	Namibia	2020-09-08	68.244
Africa	Namibia	2020-09-09	69.79
Africa	Namibia	2020-09-10	64.821
Africa	Namibia	2020-09-11	61.508
Africa	Namibia	2020-09-12	60.183
Africa	Namibia	2020-09-13	57.091
Africa	Namibia	2020-09-14	55.656
Africa	Namibia	2020-09-15	53.723
Africa	Namibia	2020-09-16	47.263
Africa	Namibia	2020-09-17	45.386
Africa	Namibia	2020-09-18	42.515
Africa	Namibia	2020-09-19	37.987
Africa	Namibia	2020-09-20	36.331
Africa	Namibia	2020-09-21	39.091
Africa	Namibia	2020-09-22	38.981
Africa	Namibia	2020-09-23	38.594
Africa	Namibia	2020-09-24	36.552
Africa	Namibia	2020-09-25	34.674
Africa	Namibia	2020-09-26	34.564
Africa	Namibia	2020-09-27	36.22
Africa	Namibia	2020-09-28	32.852
Africa	Namibia	2020-09-29	29.429
Africa	Namibia	2020-09-30	33.239
Africa	Namibia	2020-10-01	34.95
Africa	Namibia	2020-10-02	35.613
Africa	Namibia	2020-10-03	36.11
Africa	Namibia	2020-10-04	32.742
Africa	Namibia	2020-10-05	29.429
Africa	Namibia	2020-10-06	29.429
Africa	Namibia	2020-10-07	24.791
Africa	Namibia	2020-10-08	22.527
Africa	Namibia	2020-10-09	19.27
Africa	Namibia	2020-10-10	17.613
Africa	Namibia	2020-10-11	17.116
Africa	Namibia	2020-10-12	18.497
Africa	Namibia	2020-10-13	18.055
Africa	Namibia	2020-10-14	19.601
Africa	Namibia	2020-10-15	17.779
Africa	Namibia	2020-10-16	21.313
Africa	Namibia	2020-10-17	20.54
Africa	Namibia	2020-10-18	19.711
Africa	Namibia	2020-10-19	18.607
Africa	Namibia	2020-10-20	20.263
Africa	Namibia	2020-10-21	18.607
Africa	Namibia	2020-10-22	19.711
Africa	Namibia	2020-10-23	15.791
Africa	Namibia	2020-10-24	17.448
Africa	Namibia	2020-10-25	20.263
Africa	Namibia	2020-10-26	19.27
Africa	Namibia	2020-10-27	19.987
Africa	Namibia	2020-10-28	22.086
Africa	Namibia	2020-10-29	21.975
Africa	Namibia	2020-10-30	22.417
Africa	Namibia	2020-10-31	19.656
Africa	Namibia	2020-11-01	18.11
Africa	Namibia	2020-11-02	18.607
Africa	Namibia	2020-11-03	16.619
Africa	Namibia	2020-11-04	13.251
Africa	Namibia	2020-11-05	12.81
Africa	Namibia	2020-11-06	13.03
Africa	Namibia	2020-11-07	12.975
Africa	Namibia	2020-11-08	12.313
Africa	Namibia	2020-11-09	12.589
Africa	Namibia	2020-11-10	12.313
Africa	Namibia	2020-11-11	13.583
Africa	Namibia	2020-11-12	14.08
Africa	Namibia	2020-11-13	12.644
Africa	Namibia	2020-11-14	15.405
Africa	Namibia	2020-11-15	16.399
Africa	Namibia	2020-11-16	17.392
Africa	Namibia	2020-11-17	17.282
Africa	Namibia	2020-11-18	17.558
Africa	Namibia	2020-11-19	17.503
Africa	Namibia	2020-11-20	18.773
Africa	Namibia	2020-11-21	19.987
Africa	Namibia	2020-11-22	19.711
Africa	Namibia	2020-11-23	18.883
Africa	Namibia	2020-11-24	20.54
Africa	Namibia	2020-11-25	21.865
Africa	Namibia	2020-11-26	27.22
Africa	Namibia	2020-11-27	27.331
Africa	Namibia	2020-11-28	26.171
Africa	Namibia	2020-11-29	26.503
Africa	Namibia	2020-11-30	26.668
Africa	Namibia	2020-12-01	26.392
Africa	Namibia	2020-12-02	26.006		30
Africa	Namibia	2020-12-03	24.515		29
Africa	Namibia	2020-12-04	32.963		28
Africa	Namibia	2020-12-05	36.717		27
Africa	Namibia	2020-12-06	40.472		26
Africa	Namibia	2020-12-07	46.324		25
Africa	Namibia	2020-12-08	48.699		24
Africa	Namibia	2020-12-09	54.938		23
Africa	Namibia	2020-12-10	64.821		22
Africa	Namibia	2020-12-11	71.391		21
Africa	Namibia	2020-12-12	72.827		20
Africa	Namibia	2020-12-13	80.502		19
Africa	Namibia	2020-12-14	83.207		18
Africa	Namibia	2020-12-15	89.17		17
Africa	Namibia	2020-12-16	99.606		16
Africa	Namibia	2020-12-17	101.262		15
Africa	Namibia	2020-12-18	107.336		14
Africa	Namibia	2020-12-19	119.704		13
Africa	Namibia	2020-12-20	120.256		12
Africa	Namibia	2020-12-21	142.065		11
Africa	Namibia	2020-12-22	149.961		10
Africa	Namibia	2020-12-23	149.519		9
Africa	Namibia	2020-12-24	164.095		8
Africa	Namibia	2020-12-25	177.844		7
Africa	Namibia	2020-12-26	163.488		6
Africa	Namibia	2020-12-27	177.181		5
Africa	Namibia	2020-12-28	164.979		4
Africa	Namibia	2020-12-29	177.899		3
Africa	Namibia	2020-12-30	184.911		2
Africa	Namibia	2020-12-31	185.629		1
Africa	Namibia	2021-01-01	181.267
Africa	Namibia	2021-01-02	179.776
Africa	Namibia	2021-01-03	176.298
Africa	Namibia	2021-01-04	171.108
Africa	Namibia	2021-01-05	167.629
Africa	Namibia	2021-01-06	164.868
Africa	Namibia	2021-01-07	151.341
Africa	Namibia	2021-01-08	149.629
Africa	Namibia	2021-01-09	169.451
Africa	Namibia	2021-01-10	173.537
Africa	Namibia	2021-01-11	177.568
