## Supplementary Table2 for "Epi-Clock: A sensitive platform to help understand pathogenic disease outbreaks and facilitate the response to future outbreaks of concern" (part 2 of 3)

### Sheet: Africa (continued)
Continents	Locations	Collection dates	new_cases_per_million
Africa	Namibia	2021-01-12	164.758
Africa	Namibia	2021-01-13	158.132
Africa	Namibia	2021-01-14	159.458
Africa	Namibia	2021-01-15	145.433
Africa	Namibia	2021-01-16	136.654
Africa	Namibia	2021-01-17	116.17
Africa	Namibia	2021-01-18	118.765
Africa	Namibia	2021-01-19	117.274
Africa	Namibia	2021-01-20	114.293
Africa	Namibia	2021-01-21	107.391
Africa	Namibia	2021-01-22	108.164
Africa	Namibia	2021-01-23	111.256
Africa	Namibia	2021-01-24	113.851
Africa	Namibia	2021-01-25	104.741
Africa	Namibia	2021-01-26	108.33
Africa	Namibia	2021-01-27	111.09
Africa	Namibia	2021-01-28	107.336
Africa	Namibia	2021-01-29	102.035
Africa	Namibia	2021-01-30	89.391
Africa	Namibia	2021-01-31	83.87
Africa	Namibia	2021-02-01	83.815
Africa	Namibia	2021-02-02	72.496
Africa	Namibia	2021-02-03	61.122
Africa	Namibia	2021-02-04	58.527
Africa	Namibia	2021-02-05	50.741
Africa	Namibia	2021-02-06	55.876
Africa	Namibia	2021-02-07	56.815
Africa	Namibia	2021-02-08	49.803
Africa	Namibia	2021-02-09	51.404
Africa	Namibia	2021-02-10	48.036
Africa	Namibia	2021-02-11	46.048
Africa	Namibia	2021-02-12	51.846
Africa	Namibia	2021-02-13	52.619
Africa	Namibia	2021-02-14	54.054
Africa	Namibia	2021-02-15	63.772
Africa	Namibia	2021-02-16	64.324
Africa	Namibia	2021-02-17	66.146
Africa	Namibia	2021-02-18	73.269
Africa	Namibia	2021-02-19	79.453
Africa	Namibia	2021-02-20	82.71
Africa	Namibia	2021-02-21	84.532
Africa	Namibia	2021-02-22	83.759
Africa	Namibia	2021-02-23	84.477
Africa	Namibia	2021-02-24	84.808
Africa	Namibia	2021-02-25	84.256
Africa	Namibia	2021-02-26	79.011
Africa	Namibia	2021-02-27	74.373
Africa	Namibia	2021-02-28	75.201
Africa	Namibia	2021-03-01	71.281
Africa	Namibia	2021-03-02	71.005
Africa	Namibia	2021-03-03	72.937
Africa	Namibia	2021-03-04	69.569
Africa	Namibia	2021-03-05	69.128
Africa	Namibia	2021-03-06	68.189
Africa	Namibia	2021-03-07	65.428
Africa	Namibia	2021-03-08	63.717
Africa	Namibia	2021-03-09	63.772
Africa	Namibia	2021-03-10	63.717
Africa	Namibia	2021-03-11	64.324
Africa	Namibia	2021-03-12	62.612
Africa	Namibia	2021-03-13	63.385
Africa	Namibia	2021-03-14	64.6
Africa	Namibia	2021-03-15	68.299
Africa	Namibia	2021-03-16	62.336
Africa	Namibia	2021-03-17	60.459
Africa	Namibia	2021-03-18	58.14
Africa	Namibia	2021-03-19	63.772
Africa	Namibia	2021-03-20	65.042
Africa	Namibia	2021-03-21	70.508
Africa	Namibia	2021-03-22	67.858
Africa	Namibia	2021-03-23	72.054
Africa	Namibia	2021-03-24	72.772
Africa	Namibia	2021-03-25	73.214
Africa	Namibia	2021-03-26	67.03
Africa	Namibia	2021-03-27	71.557
Africa	Namibia	2021-03-28	63.772
Africa	Namibia	2021-03-29	70.122
Africa	Namibia	2021-03-30	70.674
Africa	Namibia	2021-03-31	70.398
Africa	Namibia	2021-04-01	75.312
Africa	Namibia	2021-04-02	77.41
Africa	Namibia	2021-04-03	65.373
Africa	Namibia	2021-04-04	63.938
Africa	Namibia	2021-04-05	53.171
Africa	Namibia	2021-04-06	52.84
Africa	Namibia	2021-04-07	49.692
Africa	Namibia	2021-04-08	37.545
Africa	Namibia	2021-04-09	33.791
Africa	Namibia	2021-04-10	35.337
Africa	Namibia	2021-04-11	40.693
Africa	Namibia	2021-04-12	49.748
Africa	Namibia	2021-04-13	51.956
Africa	Namibia	2021-04-14	55.876
Africa	Namibia	2021-04-15	62.447
Africa	Namibia	2021-04-16	62.778
Africa	Namibia	2021-04-17	65.815
Africa	Namibia	2021-04-18	62.281
Africa	Namibia	2021-04-19	54.441
Africa	Namibia	2021-04-20	51.128
Africa	Namibia	2021-04-21	49.858
Africa	Namibia	2021-04-22	54.496
Africa	Namibia	2021-04-23	58.14
Africa	Namibia	2021-04-24	63.827
Africa	Namibia	2021-04-25	61.895
Africa	Namibia	2021-04-26	64.49
Africa	Namibia	2021-04-27	62.723
Africa	Namibia	2021-04-28	67.527
Africa	Namibia	2021-04-29	55.49
Africa	Namibia	2021-04-30	53.447
Africa	Namibia	2021-05-01	54.275
Africa	Namibia	2021-05-02	48.478
Africa	Namibia	2021-05-03	39.367
Africa	Namibia	2021-05-04	35.502
Africa	Namibia	2021-05-05	63.275
Africa	Namibia	2021-05-06	70.839
Africa	Namibia	2021-05-07	66.312
Africa	Namibia	2021-05-08	68.41
Africa	Namibia	2021-05-09	78.183
Africa	Namibia	2021-05-10	85.857
Africa	Namibia	2021-05-11	90.937
Africa	Namibia	2021-05-12	65.815
Africa	Namibia	2021-05-13	70.287
Africa	Namibia	2021-05-14	65.208
Africa	Namibia	2021-05-15	58.306
Africa	Namibia	2021-05-16	63.385
Africa	Namibia	2021-05-17	65.208
Africa	Namibia	2021-05-18	73.71
Africa	Namibia	2021-05-19	72.441
Africa	Namibia	2021-05-20	60.404
Africa	Namibia	2021-05-21	93.863
Africa	Namibia	2021-05-22	97.342
Africa	Namibia	2021-05-23	95.409
Africa	Namibia	2021-05-24	100.324
Africa	Namibia	2021-05-25	99.164
Africa	Namibia	2021-05-26	98.06
Africa	Namibia	2021-05-27	114.624
Africa	Namibia	2021-05-28	101.317
Africa	Namibia	2021-05-29	107.501
Africa	Namibia	2021-05-30	121.194
Africa	Namibia	2021-05-31	129.311
Africa	Namibia	2021-06-01	131.409		30
Africa	Namibia	2021-06-02	146.924		29
Africa	Namibia	2021-06-03	169.948		28
Africa	Namibia	2021-06-04	182.703		27
Africa	Namibia	2021-06-05	187.617		26
Africa	Namibia	2021-06-06	196.892		25
Africa	Namibia	2021-06-07	195.623		24
Africa	Namibia	2021-06-08	220.966		23
Africa	Namibia	2021-06-09	224.444		22
Africa	Namibia	2021-06-10	242.554		21
Africa	Namibia	2021-06-11	288.713		20
Africa	Namibia	2021-06-12	339.455		19
Africa	Namibia	2021-06-13	352.375		18
Africa	Namibia	2021-06-14	371.203		17
Africa	Namibia	2021-06-15	397.926		16
Africa	Namibia	2021-06-16	484.06		15
Africa	Namibia	2021-06-17	482.458		14
Africa	Namibia	2021-06-18	494.44		13
Africa	Namibia	2021-06-19	417.196		12
Africa	Namibia	2021-06-20	445.852		11
Africa	Namibia	2021-06-21	549.433		10
Africa	Namibia	2021-06-22	482.845		9
Africa	Namibia	2021-06-23	454.796		8
Africa	Namibia	2021-06-24	475.446		7
Africa	Namibia	2021-06-25	525.028		6
Africa	Namibia	2021-06-26	659.087		5
Africa	Namibia	2021-06-27	637.223		4
Africa	Namibia	2021-06-28	600.892		3
Africa	Namibia	2021-06-29	600.892		2
Africa	Namibia	2021-06-30	694.811		1
Africa	Namibia	2021-07-01	689.345
Africa	Namibia	2021-07-02	640.425
Africa	Namibia	2021-07-03	571.408
Africa	Namibia	2021-07-04	607.242
Africa	Namibia	2021-07-05	576.322
Africa	Namibia	2021-07-06	655.554
Africa	Namibia	2021-07-07	546.12
Africa	Namibia	2021-07-08	540.709
Africa	Namibia	2021-07-09	524.752
Africa	Namibia	2021-07-10	555.009
Africa	Namibia	2021-07-11	546.175
Africa	Namibia	2021-07-12	540.654
Africa	Namibia	2021-07-13	526.353
Africa	Namibia	2021-07-14	495.654
Africa	Namibia	2021-07-15	461.311
Africa	Namibia	2021-07-16	441.269
Africa	Namibia	2021-07-17	404.055
Africa	Namibia	2021-07-18	362.479
Africa	Namibia	2021-07-19	328.246
Africa	Namibia	2021-07-20	297.216
Africa	Namibia	2021-07-21	282.695
Africa	Namibia	2021-07-22	278.499
Africa	Namibia	2021-07-23	256.413
Africa	Namibia	2021-07-24	241.616
Africa	Namibia	2021-07-25	245.315
Africa	Namibia	2021-07-26	228.585
Africa	Namibia	2021-07-27	212.849
Africa	Namibia	2021-07-28	202.359
Africa	Namibia	2021-07-29	193.028
Africa	Namibia	2021-07-30	188.831
Africa	Namibia	2021-07-31	172.764
Africa	Namibia	2021-08-01	148.083
Africa	Namibia	2021-08-02	136.82
Africa	Namibia	2021-08-03	138.255
Africa	Namibia	2021-08-04	133.286
Africa	Namibia	2021-08-05	128.372
Africa	Namibia	2021-08-06	114.072
Africa	Namibia	2021-08-07	104.465
Africa	Namibia	2021-08-08	97.066
Africa	Namibia	2021-08-09	97.232
Africa	Namibia	2021-08-10	94.416
Africa	Namibia	2021-08-11	89.391
Africa	Namibia	2021-08-12	88.121
Africa	Namibia	2021-08-13	88.453
Africa	Namibia	2021-08-14	78.017
Africa	Namibia	2021-08-15	78.735
Africa	Namibia	2021-08-16	74.097
Africa	Namibia	2021-08-17	65.815
Africa	Namibia	2021-08-18	70.784
Africa	Namibia	2021-08-19	69.845
Africa	Namibia	2021-08-20	63.22
Africa	Namibia	2021-08-21	69.349
Africa	Namibia	2021-08-22	61.398
Africa	Namibia	2021-08-23	72.661
Africa	Namibia	2021-08-24	73.6
Africa	Namibia	2021-08-25	66.146
Africa	Namibia	2021-08-26	65.87
Africa	Namibia	2021-08-27	64.103
Africa	Namibia	2021-08-28	62.668
Africa	Namibia	2021-08-29	62.668
Africa	Namibia	2021-08-30	57.367
Africa	Namibia	2021-08-31	55.987
Africa	Namibia	2021-09-01	58.14
Africa	Namibia	2021-09-02	51.404
Africa	Namibia	2021-09-03	50.245
Africa	Namibia	2021-09-04	48.367
Africa	Namibia	2021-09-05	49.361
Africa	Namibia	2021-09-06	41.907
Africa	Namibia	2021-09-07	40.085
Africa	Namibia	2021-09-08	42.018
Africa	Namibia	2021-09-09	41.963
Africa	Namibia	2021-09-10	39.312
Africa	Namibia	2021-09-11	39.147
Africa	Namibia	2021-09-12	37.545
Africa	Namibia	2021-09-13	37.656
Africa	Namibia	2021-09-14	36.331
Africa	Namibia	2021-09-15	29.429
Africa	Namibia	2021-09-16	31.527
Africa	Namibia	2021-09-17	33.294
Africa	Namibia	2021-09-18	27.883
Africa	Namibia	2021-09-19	28.766
Africa	Namibia	2021-09-20	30.865
Africa	Namibia	2021-09-21	31.472
Africa	Namibia	2021-09-22	33.404
Africa	Namibia	2021-09-23	29.484
Africa	Namibia	2021-09-24	24.46
Africa	Namibia	2021-09-25	28.656
Africa	Namibia	2021-09-26	24.846
Africa	Namibia	2021-09-27	26.116
Africa	Namibia	2021-09-28	27.22
Africa	Namibia	2021-09-29	25.288
Africa	Namibia	2021-09-30	28.601
Africa	Namibia	2021-10-01	33.625
Africa	Namibia	2021-10-02	29.208
Africa	Namibia	2021-10-03	29.981
Africa	Namibia	2021-10-04	27
Africa	Namibia	2021-10-05	23.742
Africa	Namibia	2021-10-06	25.564
Africa	Namibia	2021-10-07	22.086
Africa	Namibia	2021-10-08	20.263
Africa	Namibia	2021-10-09	17.337
Africa	Namibia	2021-10-10	16.675
Africa	Namibia	2021-10-11	14.742
Africa	Namibia	2021-10-12	13.472
Africa	Namibia	2021-10-13	12.754
Africa	Namibia	2021-10-14	10.932
Africa	Namibia	2021-10-15	10.601
Africa	Namibia	2021-10-16	9.331
Africa	Namibia	2021-10-17	12.257
Africa	Namibia	2021-10-18	12.368
Africa	Namibia	2021-10-19	11.595
Africa	Namibia	2021-10-20	11.484
Africa	Namibia	2021-10-21	12.534
Africa	Namibia	2021-10-22	11.319
Africa	Namibia	2021-10-23	31.03
Africa	Namibia	2021-10-24	27.386
Africa	Namibia	2021-10-25	27.386
Africa	Namibia	2021-10-26	26.613
Africa	Namibia	2021-10-27	26.116
Africa	Namibia	2021-10-28	25.73
Africa	Namibia	2021-10-29	24.405
Africa	Namibia	2021-10-30	5.797
Africa	Namibia	2021-10-31	5.687
Africa	Namibia	2021-11-01	4.914
Africa	Namibia	2021-11-02	5.356
Africa	Namibia	2021-11-03	5.245
Africa	Namibia	2021-11-04	4.804
Africa	Namibia	2021-11-05	5.466
Africa	Namibia	2021-11-06	5.135
Africa	Namibia	2021-11-07	4.528
Africa	Namibia	2021-11-08	4.196
Africa	Namibia	2021-11-09	3.699
Africa	Namibia	2021-11-10	3.534
Africa	Namibia	2021-11-11	3.313
Africa	Namibia	2021-11-12	2.926
Africa	Namibia	2021-11-13	2.319
Africa	Namibia	2021-11-14	1.767
Africa	Namibia	2021-11-15	2.54
Africa	Namibia	2021-11-16	2.429
Africa	Namibia	2021-11-17	2.319
Africa	Namibia	2021-11-18	2.595
Africa	Namibia	2021-11-19	2.098
Africa	Namibia	2021-11-20	1.932
Africa	Namibia	2021-11-21	2.761
Africa	Namibia	2021-11-22	2.485
Africa	Namibia	2021-11-23	2.098
Africa	Namibia	2021-11-24	3.147
Africa	Namibia	2021-11-25	3.258		30
Africa	Namibia	2021-11-26	4.141		29
Africa	Namibia	2021-11-27	4.638		28
Africa	Namibia	2021-11-28	4.914		27
Africa	Namibia	2021-11-29	4.141		26
Africa	Namibia	2021-11-30	4.528		25
Africa	Namibia	2021-12-01	6.46		24
Africa	Namibia	2021-12-02	6.074		23
Africa	Namibia	2021-12-03	19.711		22
Africa	Namibia	2021-12-04	26.392		21
Africa	Namibia	2021-12-05	34.012		20
Africa	Namibia	2021-12-06	34.012		19
Africa	Namibia	2021-12-07	47.705		18
Africa	Namibia	2021-12-08	44.613		17
Africa	Namibia	2021-12-09	54.496		16
Africa	Namibia	2021-12-10	95.078		15
Africa	Namibia	2021-12-11	145.378		14
Africa	Namibia	2021-12-12	168.568		13
Africa	Namibia	2021-12-13	181.874		12
Africa	Namibia	2021-12-14	167.795		11
Africa	Namibia	2021-12-15	187.34		10
Africa	Namibia	2021-12-16	216.659		9
Africa	Namibia	2021-12-17	191.261		8
Africa	Namibia	2021-12-18	256.744		7
Africa	Namibia	2021-12-19	294.566		6
Africa	Namibia	2021-12-20	354.914		5
Africa	Namibia	2021-12-21	354.914		4
Africa	Namibia	2021-12-22	419.68		3
Africa	Namibia	2021-12-23	380.478		2
Africa	Namibia	2021-12-24	490.409		1
Africa	Namibia	2021-12-25	425.588
Africa	Namibia	2021-12-26	411.509
Africa	Namibia	2021-12-27	363.252
Africa	Namibia	2021-12-28	383.239
Africa	Namibia	2021-12-29	313.338
Africa	Namibia	2021-12-30	313.338
Africa	Namibia	2021-12-31	242.83
Africa	Namibia	2022-01-01	232.45
Africa	Namibia	2022-01-02	212.076
Africa	Namibia	2022-01-03	201.199
Africa	Namibia	2022-01-04	203.518
Africa	Namibia	2022-01-05	210.917
Africa	Namibia	2022-01-06	236.315
Africa	Namibia	2022-01-07	195.623
Africa	Namibia	2022-01-08	172.157
Africa	Namibia	2022-01-09	160.783
Africa	Namibia	2022-01-10	170.335
Africa	Namibia	2022-01-11	156.642
Africa	Namibia	2022-01-12	151.838
Africa	Namibia	2022-01-13	144.163
Africa	Namibia	2022-01-14	135.384
Africa	Namibia	2022-01-15	127.213
Africa	Namibia	2022-01-16	109.765
Africa	Namibia	2022-01-17	94.416
Africa	Namibia	2022-01-18	92.87
Africa	Namibia	2022-01-19	80.943
Africa	Namibia	2022-01-20	71.005
Africa	Namibia	2022-01-21	58.416
Africa	Namibia	2022-01-22	51.735
Africa	Namibia	2022-01-23	48.423
Africa	Namibia	2022-01-24	39.699
Africa	Namibia	2022-01-25	41.963
Africa	Namibia	2022-01-26	41.19
Africa	Namibia	2022-01-27	40.085
Africa	Namibia	2022-01-28	38.374
Africa	Namibia	2022-01-29	32.3
Africa	Namibia	2022-01-30	32.3
Africa	Namibia	2022-01-31	35.558
Africa	Namibia	2022-02-01	28.601
Africa	Namibia	2022-02-02	29.926
Africa	Namibia	2022-02-03	26.447
Africa	Namibia	2022-02-04	25.674
Africa	Namibia	2022-02-05	28.601
Africa	Niger	2020-03-25	0.04
Africa	Niger	2020-03-26	0.057
Africa	Niger	2020-03-27	0.051
Africa	Niger	2020-03-28	0.051
Africa	Niger	2020-03-29	0.091
Africa	Niger	2020-03-30	0.136
Africa	Niger	2020-03-31	0.136
Africa	Niger	2020-04-01	0.381
Africa	Niger	2020-04-02	0.5
Africa	Niger	2020-04-03	0.625
Africa	Niger	2020-04-04	0.762
Africa	Niger	2020-04-05	0.944
Africa	Niger	2020-04-06	1.285
Africa	Niger	2020-04-07	1.427
Africa	Niger	2020-04-08	1.523
Africa	Niger	2020-04-09	1.774
Africa	Niger	2020-04-10	1.808
Africa	Niger	2020-04-11	1.973
Africa	Niger	2020-04-12	1.961
Africa	Niger	2020-04-13	1.569
Africa	Niger	2020-04-14	1.66
Africa	Niger	2020-04-15	1.376
Africa	Niger	2020-04-16	0.989
Africa	Niger	2020-04-17	1.074
Africa	Niger	2020-04-18	0.841
Africa	Niger	2020-04-19	0.676
Africa	Niger	2020-04-20	0.676
Africa	Niger	2020-04-21	0.495
Africa	Niger	2020-04-22	0.443
Africa	Niger	2020-04-23	0.495
Africa	Niger	2020-04-24	0.307
Africa	Niger	2020-04-25	0.256
Africa	Niger	2020-04-26	0.273
Africa	Niger	2020-04-27	0.301
Africa	Niger	2020-04-28	0.296
Africa	Niger	2020-04-29	0.29
Africa	Niger	2020-04-30	0.273
Africa	Niger	2020-05-01	0.267
Africa	Niger	2020-05-02	0.296
Africa	Niger	2020-05-03	0.307
Africa	Niger	2020-05-04	0.307
Africa	Niger	2020-05-05	0.307
Africa	Niger	2020-05-06	0.324
Africa	Niger	2020-05-07	0.352
Africa	Niger	2020-05-08	0.381
Africa	Niger	2020-05-09	0.449
Africa	Niger	2020-05-10	0.404
Africa	Niger	2020-05-11	0.438
Africa	Niger	2020-05-12	0.517
Africa	Niger	2020-05-13	0.512
Africa	Niger	2020-05-14	0.54
Africa	Niger	2020-05-15	0.512
Africa	Niger	2020-05-16	0.421
Africa	Niger	2020-05-17	0.472
Africa	Niger	2020-05-18	0.438
Africa	Niger	2020-05-19	0.341
Africa	Niger	2020-05-20	0.341
Africa	Niger	2020-05-21	0.273
Africa	Niger	2020-05-22	0.296
Africa	Niger	2020-05-23	0.307
Africa	Niger	2020-05-24	0.233
Africa	Niger	2020-05-25	0.239
Africa	Niger	2020-05-26	0.216
Africa	Niger	2020-05-27	0.182
Africa	Niger	2020-05-28	0.176
Africa	Niger	2020-05-29	0.102
Africa	Niger	2020-05-30	0.074
Africa	Niger	2020-05-31	0.074
Africa	Niger	2020-06-01	0.04
Africa	Niger	2020-06-02	0.045
Africa	Niger	2020-06-03	0.051
Africa	Niger	2020-06-04	0.045
Africa	Niger	2020-06-05	0.063
Africa	Niger	2020-06-06	0.08
Africa	Niger	2020-06-07	0.085
Africa	Niger	2020-06-08	0.085
Africa	Niger	2020-06-09	0.08
Africa	Niger	2020-06-10	0.074
Africa	Niger	2020-06-11	0.063
Africa	Niger	2020-06-12	0.068
Africa	Niger	2020-06-13	0.057
Africa	Niger	2020-06-14	0.04
Africa	Niger	2020-06-15	0.04
Africa	Niger	2020-06-16	0.239
Africa	Niger	2020-06-17	0.261
Africa	Niger	2020-06-18	0.261
Africa	Niger	2020-06-19	0.239
Africa	Niger	2020-06-20	0.313
Africa	Niger	2020-06-21	0.318
Africa	Niger	2020-06-22	0.375
Africa	Niger	2020-06-23	0.199
Africa	Niger	2020-06-24	0.176
Africa	Niger	2020-06-25	0.205
Africa	Niger	2020-06-26	0.222
Africa	Niger	2020-06-27	0.153
Africa	Niger	2020-06-28	0.216
Africa	Niger	2020-06-29	0.165
Africa	Niger	2020-06-30	0.136
Africa	Niger	2020-07-01	0.136
Africa	Niger	2020-07-02	0.142
Africa	Niger	2020-07-03	0.131
Africa	Niger	2020-07-04	0.114
Africa	Niger	2020-07-05	0.08
Africa	Niger	2020-07-06	0.102
Africa	Niger	2020-07-07	0.108
Africa	Niger	2020-07-08	0.125
Africa	Niger	2020-07-09	0.091
Africa	Niger	2020-07-10	0.097
Africa	Niger	2020-07-11	0.097
Africa	Niger	2020-07-12	0.063
Africa	Niger	2020-07-13	0.034
Africa	Niger	2020-07-14	0.028
Africa	Niger	2020-07-15	0.017
Africa	Niger	2020-07-16	0.028
Africa	Niger	2020-07-17	0.017
Africa	Niger	2020-07-18	0.028
Africa	Niger	2020-07-19	0.028
Africa	Niger	2020-07-20	0.034
Africa	Niger	2020-07-21	0.08
Africa	Niger	2020-07-22	0.125
Africa	Niger	2020-07-23	0.125
Africa	Niger	2020-07-24	0.125
Africa	Niger	2020-07-25	0.114
Africa	Niger	2020-07-26	0.182
Africa	Niger	2020-07-27	0.153
Africa	Niger	2020-07-28	0.108
Africa	Niger	2020-07-29	0.057
Africa	Niger	2020-07-30	0.057
Africa	Niger	2020-07-31	0.057
Africa	Niger	2020-08-01	0.068
Africa	Niger	2020-08-02	0.063
Africa	Niger	2020-08-03	0.114
Africa	Niger	2020-08-04	0.114
Africa	Niger	2020-08-05	0.114
Africa	Niger	2020-08-06	0.108
Africa	Niger	2020-08-07	0.108
Africa	Niger	2020-08-08	0.119
Africa	Niger	2020-08-09	0.063
Africa	Niger	2020-08-10	0.034
Africa	Niger	2020-08-11	0.034
Africa	Niger	2020-08-12	0.051
Africa	Niger	2020-08-13	0.045
Africa	Niger	2020-08-14	0.045
Africa	Niger	2020-08-15	0.045
Africa	Niger	2020-08-16	0.051
Africa	Niger	2020-08-17	0.051
Africa	Niger	2020-08-18	0.051
Africa	Niger	2020-08-19	0.034
Africa	Niger	2020-08-20	0.045
Africa	Niger	2020-08-21	0.063
Africa	Niger	2020-08-22	0.04
Africa	Niger	2020-08-23	0.028
Africa	Niger	2020-08-24	0.028
Africa	Niger	2020-08-25	0.034
Africa	Niger	2020-08-26	0.034
Africa	Niger	2020-08-27	0.023
Africa	Niger	2020-08-28	0.017
Africa	Niger	2020-08-29	0.017
Africa	Niger	2020-08-30	0.017
Africa	Niger	2020-08-31	0.023
Africa	Niger	2020-09-01	0.017
Africa	Niger	2020-09-02	0.017
Africa	Niger	2020-09-03	0.023
Africa	Niger	2020-09-04	0.011
Africa	Niger	2020-09-05	0.011
Africa	Niger	2020-09-06	0.011
Africa	Niger	2020-09-07	0.006
Africa	Niger	2020-09-08	0.011
Africa	Niger	2020-09-09	0.011
Africa	Niger	2020-09-10	0.006
Africa	Niger	2020-09-11	0.006
Africa	Niger	2020-09-12	0.006
Africa	Niger	2020-09-13	0.017
Africa	Niger	2020-09-14	0.017
Africa	Niger	2020-09-15	0.023
Africa	Niger	2020-09-16	0.023
Africa	Niger	2020-09-17	0.028
Africa	Niger	2020-09-18	0.028
Africa	Niger	2020-09-19	0.028
Africa	Niger	2020-09-20	0.045
Africa	Niger	2020-09-21	0.051
Africa	Niger	2020-09-22	0.063
Africa	Niger	2020-09-23	0.063
Africa	Niger	2020-09-24	0.063
Africa	Niger	2020-09-25	0.063
Africa	Niger	2020-09-26	0.063
Africa	Niger	2020-09-27	0.045
Africa	Niger	2020-09-28	0.04
Africa	Niger	2020-09-29	0.017
Africa	Niger	2020-09-30	0.023
Africa	Niger	2020-10-01	0.017
Africa	Niger	2020-10-02	0.023
Africa	Niger	2020-10-03	0.034
Africa	Niger	2020-10-04	0.023
Africa	Niger	2020-10-05	0.023
Africa	Niger	2020-10-06	0.023
Africa	Niger	2020-10-07	0.017
Africa	Niger	2020-10-08	0.023
Africa	Niger	2020-10-09	0.017
Africa	Niger	2020-10-10	0.006
Africa	Niger	2020-10-11	0.006
Africa	Niger	2020-10-12	0.011
Africa	Niger	2020-10-13	0.017
Africa	Niger	2020-10-14	0.028
Africa	Niger	2020-10-15	0.034
Africa	Niger	2020-10-16	0.045
Africa	Niger	2020-10-17	0.045
Africa	Niger	2020-10-18	0.051
Africa	Niger	2020-10-19	0.051
Africa	Niger	2020-10-20	0.051
Africa	Niger	2020-10-21	0.051
Africa	Niger	2020-10-22	0.045
Africa	Niger	2020-10-23	0.034
Africa	Niger	2020-10-24	0.034
Africa	Niger	2020-10-25	0.028
Africa	Niger	2020-10-26	0.023
Africa	Niger	2020-10-27	0.034
Africa	Niger	2020-10-28	0.023
Africa	Niger	2020-10-29	0.023
Africa	Niger	2020-10-30	0.028
Africa	Niger	2020-10-31	0.028
Africa	Niger	2020-11-01	0.034
Africa	Niger	2020-11-02	0.04
Africa	Niger	2020-11-03	0.023
Africa	Niger	2020-11-04	0.04
Africa	Niger	2020-11-05	0.04
Africa	Niger	2020-11-06	0.057
Africa	Niger	2020-11-07	0.125
Africa	Niger	2020-11-08	0.125
Africa	Niger	2020-11-09	0.136
Africa	Niger	2020-11-10	0.193
Africa	Niger	2020-11-11	0.216
Africa	Niger	2020-11-12	0.318
Africa	Niger	2020-11-13	0.335
Africa	Niger	2020-11-14	0.335
Africa	Niger	2020-11-15	0.364
Africa	Niger	2020-11-16	0.398
Africa	Niger	2020-11-17	0.404
Africa	Niger	2020-11-18	0.387
Africa	Niger	2020-11-19	0.301
Africa	Niger	2020-11-20	0.29
Africa	Niger	2020-11-21	0.284
Africa	Niger	2020-11-22	0.347
Africa	Niger	2020-11-23	0.369
Africa	Niger	2020-11-24	0.449
Africa	Niger	2020-11-25	0.5
Africa	Niger	2020-11-26	0.614
Africa	Niger	2020-11-27	0.75
Africa	Niger	2020-11-28	0.756
Africa	Niger	2020-11-29	0.841
Africa	Niger	2020-11-30	0.949
Africa	Niger	2020-12-01	1.023
Africa	Niger	2020-12-02	1.256
Africa	Niger	2020-12-03	1.12
Africa	Niger	2020-12-04	1.444
Africa	Niger	2020-12-05	1.734
Africa	Niger	2020-12-06	1.933
Africa	Niger	2020-12-07	1.967
Africa	Niger	2020-12-08	2.28
Africa	Niger	2020-12-09	2.49
Africa	Niger	2020-12-10	2.763
Africa	Niger	2020-12-11	2.467
Africa	Niger	2020-12-12	2.331
Africa	Niger	2020-12-13	2.285
Africa	Niger	2020-12-14	2.433
Africa	Niger	2020-12-15	2.126
Africa	Niger	2020-12-16	1.609
Africa	Niger	2020-12-17	2.16
Africa	Niger	2020-12-18	2.274
Africa	Niger	2020-12-19	2.348
Africa	Niger	2020-12-20	2.28
Africa	Niger	2020-12-21	2.285
Africa	Niger	2020-12-22	2.513
Africa	Niger	2020-12-23	2.928
Africa	Niger	2020-12-24	2.427
Africa	Niger	2020-12-25	2.53
Africa	Niger	2020-12-26	2.53
Africa	Niger	2020-12-27	2.564
Africa	Niger	2020-12-28	2.473
Africa	Niger	2020-12-29	2.302
Africa	Niger	2020-12-30	1.887
Africa	Niger	2020-12-31	2.217
Africa	Niger	2021-01-01	2.262
Africa	Niger	2021-01-02	2.16
Africa	Niger	2021-01-03	2.018
Africa	Niger	2021-01-04	1.739
Africa	Niger	2021-01-05	1.66
Africa	Niger	2021-01-06	2.422
Africa	Niger	2021-01-07	2.177
Africa	Niger	2021-01-08	1.955
Africa	Niger	2021-01-09	2.171
Africa	Niger	2021-01-10	2.342
Africa	Niger	2021-01-11	2.609
Africa	Niger	2021-01-12	2.666
Africa	Niger	2021-01-13	2.069
Africa	Niger	2021-01-14	2.001
Africa	Niger	2021-01-15	2.035
Africa	Niger	2021-01-16	1.779
Africa	Niger	2021-01-17	1.586
Africa	Niger	2021-01-18	1.592
Africa	Niger	2021-01-19	1.455
Africa	Niger	2021-01-20	1.427
Africa	Niger	2021-01-21	1.188
Africa	Niger	2021-01-22	1.154
Africa	Niger	2021-01-23	1.074
Africa	Niger	2021-01-24	1.12
Africa	Niger	2021-01-25	0.847
Africa	Niger	2021-01-26	1.035
Africa	Niger	2021-01-27	1.046
Africa	Niger	2021-01-28	1.177
Africa	Niger	2021-01-29	1.029
Africa	Niger	2021-01-30	1.108
Africa	Niger	2021-01-31	0.932
Africa	Niger	2021-02-01	1.046
Africa	Niger	2021-02-02	0.802
Africa	Niger	2021-02-03	0.75
Africa	Niger	2021-02-04	0.574
Africa	Niger	2021-02-05	0.568
Africa	Niger	2021-02-06	0.466
Africa	Niger	2021-02-07	0.54
Africa	Niger	2021-02-08	0.478
Africa	Niger	2021-02-09	0.54
Africa	Niger	2021-02-10	0.517
Africa	Niger	2021-02-11	0.512
Africa	Niger	2021-02-12	0.506
Africa	Niger	2021-02-13	0.523
Africa	Niger	2021-02-14	0.472
Africa	Niger	2021-02-15	0.46
Africa	Niger	2021-02-16	0.358
Africa	Niger	2021-02-17	0.335
Africa	Niger	2021-02-18	0.301
Africa	Niger	2021-02-19	0.267
Africa	Niger	2021-02-20	0.244
Africa	Niger	2021-02-21	0.216
Africa	Niger	2021-02-22	0.216
Africa	Niger	2021-02-23	0.193
Africa	Niger	2021-02-24	0.142
Africa	Niger	2021-02-25	0.125
Africa	Niger	2021-02-26	0.085
Africa	Niger	2021-02-27	0.04
Africa	Niger	2021-02-28	0.04
Africa	Niger	2021-03-01	0
Africa	Niger	2021-03-02	0
Africa	Niger	2021-03-03	0
Africa	Niger	2021-03-04	0
Africa	Niger	2021-03-05	0
Africa	Niger	2021-03-06	0
Africa	Niger	2021-03-07	0.466
Africa	Niger	2021-03-08	0.5
Africa	Niger	2021-03-09	0.54
Africa	Niger	2021-03-10	0.614
Africa	Niger	2021-03-11	0.642
Africa	Niger	2021-03-12	0.642
Africa	Niger	2021-03-13	0.665
Africa	Niger	2021-03-14	0.216
Africa	Niger	2021-03-15	0.21
Africa	Niger	2021-03-16	0.199
Africa	Niger	2021-03-17	0.318
Africa	Niger	2021-03-18	0.301
Africa	Niger	2021-03-19	0.33
Africa	Niger	2021-03-20	0.347
Africa	Niger	2021-03-21	0.33
Africa	Niger	2021-03-22	0.358
Africa	Niger	2021-03-23	0.392
Africa	Niger	2021-03-24	0.199
Africa	Niger	2021-03-25	0.33
Africa	Niger	2021-03-26	0.347
Africa	Niger	2021-03-27	0.307
Africa	Niger	2021-03-28	0.392
Africa	Niger	2021-03-29	0.335
Africa	Niger	2021-03-30	0.352
Africa	Niger	2021-03-31	0.352
Africa	Niger	2021-04-01	0.324
Africa	Niger	2021-04-02	0.279
Africa	Niger	2021-04-03	0.318
Africa	Niger	2021-04-04	0.307
Africa	Niger	2021-04-05	0.307
Africa	Niger	2021-04-06	0.267
Africa	Niger	2021-04-07	0.29
Africa	Niger	2021-04-08	0.21
Africa	Niger	2021-04-09	0.233
Africa	Niger	2021-04-10	0.25
Africa	Niger	2021-04-11	0.188
Africa	Niger	2021-04-12	0.227
Africa	Niger	2021-04-13	0.188
Africa	Niger	2021-04-14	0.165
Africa	Niger	2021-04-15	0.313
Africa	Niger	2021-04-16	0.307
Africa	Niger	2021-04-17	0.25
Africa	Niger	2021-04-18	0.324
Africa	Niger	2021-04-19	0.284
Africa	Niger	2021-04-20	0.335
Africa	Niger	2021-04-21	0.341
Africa	Niger	2021-04-22	0.171
Africa	Niger	2021-04-23	0.153
Africa	Niger	2021-04-24	0.239
Africa	Niger	2021-04-25	0.341
Africa	Niger	2021-04-26	0.415
Africa	Niger	2021-04-27	0.455
Africa	Niger	2021-04-28	0.472
Africa	Niger	2021-04-29	0.472
Africa	Niger	2021-04-30	0.483
Africa	Niger	2021-05-01	0.404
Africa	Niger	2021-05-02	0.341
Africa	Niger	2021-05-03	0.324
Africa	Niger	2021-05-04	0.375
Africa	Niger	2021-05-05	0.352
Africa	Niger	2021-05-06	0.341
Africa	Niger	2021-05-07	0.466
Africa	Niger	2021-05-08	0.478
Africa	Niger	2021-05-09	0.387
Africa	Niger	2021-05-10	0.347
Africa	Niger	2021-05-11	0.216
Africa	Niger	2021-05-12	0.222
Africa	Niger	2021-05-13	0.227
Africa	Niger	2021-05-14	0.091
Africa	Niger	2021-05-15	0.097
Africa	Niger	2021-05-16	0.08
Africa	Niger	2021-05-17	0.097
Africa	Niger	2021-05-18	0.136
Africa	Niger	2021-05-19	0.176
Africa	Niger	2021-05-20	0.199
Africa	Niger	2021-05-21	0.216
Africa	Niger	2021-05-22	0.222
Africa	Niger	2021-05-23	0.284
Africa	Niger	2021-05-24	0.25
Africa	Niger	2021-05-25	0.233
Africa	Niger	2021-05-26	0.239
Africa	Niger	2021-05-27	0.256
Africa	Niger	2021-05-28	0.239
Africa	Niger	2021-05-29	0.233
Africa	Niger	2021-05-30	0.153
Africa	Niger	2021-05-31	0.153
Africa	Niger	2021-06-01	0.119
Africa	Niger	2021-06-02	0.097
Africa	Niger	2021-06-03	0.057
Africa	Niger	2021-06-04	0.142
Africa	Niger	2021-06-05	0.159
Africa	Niger	2021-06-06	0.165
Africa	Niger	2021-06-07	0.165
Africa	Niger	2021-06-08	0.171
Africa	Niger	2021-06-09	0.142
Africa	Niger	2021-06-10	0.159
Africa	Niger	2021-06-11	0.085
Africa	Niger	2021-06-12	0.045
Africa	Niger	2021-06-13	0.04
Africa	Niger	2021-06-14	0.074
Africa	Niger	2021-06-15	0.068
Africa	Niger	2021-06-16	0.085
Africa	Niger	2021-06-17	0.074
Africa	Niger	2021-06-18	0.074
Africa	Niger	2021-06-19	0.131
Africa	Niger	2021-06-20	0.131
Africa	Niger	2021-06-21	0.097
Africa	Niger	2021-06-22	0.097
Africa	Niger	2021-06-23	0.097
Africa	Niger	2021-06-24	0.102
Africa	Niger	2021-06-25	0.108
Africa	Niger	2021-06-26	0.051
Africa	Niger	2021-06-27	0.057
Africa	Niger	2021-06-28	0.063
Africa	Niger	2021-06-29	0.108
Africa	Niger	2021-06-30	0.097
Africa	Niger	2021-07-01	0.097
Africa	Niger	2021-07-02	0.08
Africa	Niger	2021-07-03	0.114
Africa	Niger	2021-07-04	0.153
Africa	Niger	2021-07-05	0.199
Africa	Niger	2021-07-06	0.176
Africa	Niger	2021-07-07	0.21
Africa	Niger	2021-07-08	0.21
Africa	Niger	2021-07-09	0.227
Africa	Niger	2021-07-10	0.227
Africa	Niger	2021-07-11	0.182
Africa	Niger	2021-07-12	0.131
Africa	Niger	2021-07-13	0.153
Africa	Niger	2021-07-14	0.142
Africa	Niger	2021-07-15	0.148
Africa	Niger	2021-07-16	0.182
Africa	Niger	2021-07-17	0.199
Africa	Niger	2021-07-18	0.279
Africa	Niger	2021-07-19	0.296
Africa	Niger	2021-07-20	0.273
Africa	Niger	2021-07-21	0.244
Africa	Niger	2021-07-22	0.222
Africa	Niger	2021-07-23	0.182
Africa	Niger	2021-07-24	0.142
Africa	Niger	2021-07-25	0.068
Africa	Niger	2021-07-26	0.057
Africa	Niger	2021-07-27	0.034
Africa	Niger	2021-07-28	0.057
Africa	Niger	2021-07-29	0.074
Africa	Niger	2021-07-30	0.114
Africa	Niger	2021-07-31	0.142
Africa	Niger	2021-08-01	0.216
Africa	Niger	2021-08-02	0.21
Africa	Niger	2021-08-03	0.33
Africa	Niger	2021-08-04	0.335
Africa	Niger	2021-08-05	0.352
Africa	Niger	2021-08-06	0.341
Africa	Niger	2021-08-07	0.335
Africa	Niger	2021-08-08	0.284
Africa	Niger	2021-08-09	0.284
Africa	Niger	2021-08-10	0.222
Africa	Niger	2021-08-11	0.273
Africa	Niger	2021-08-12	0.267
Africa	Niger	2021-08-13	0.244
Africa	Niger	2021-08-14	0.227
Africa	Niger	2021-08-15	0.21
Africa	Niger	2021-08-16	0.21
Africa	Niger	2021-08-17	0.21
Africa	Niger	2021-08-18	0.171
Africa	Niger	2021-08-19	0.193
Africa	Niger	2021-08-20	0.239
Africa	Niger	2021-08-21	0.256
Africa	Niger	2021-08-22	0.261
Africa	Niger	2021-08-23	0.261
Africa	Niger	2021-08-24	0.25
Africa	Niger	2021-08-25	0.375
Africa	Niger	2021-08-26	0.398
Africa	Niger	2021-08-27	0.409
Africa	Niger	2021-08-28	0.375
Africa	Niger	2021-08-29	0.392
Africa	Niger	2021-08-30	0.415
Africa	Niger	2021-08-31	0.404
Africa	Niger	2021-09-01	0.284
Africa	Niger	2021-09-02	0.244
Africa	Niger	2021-09-03	0.205
Africa	Niger	2021-09-04	0.267
Africa	Niger	2021-09-05	0.244
Africa	Niger	2021-09-06	0.256
Africa	Niger	2021-09-07	0.244
Africa	Niger	2021-09-08	0.222
Africa	Niger	2021-09-09	0.256
Africa	Niger	2021-09-10	0.244
Africa	Niger	2021-09-11	0.222
Africa	Niger	2021-09-12	0.21
Africa	Niger	2021-09-13	0.233
Africa	Niger	2021-09-14	0.227
Africa	Niger	2021-09-15	0.239
Africa	Niger	2021-09-16	0.222
Africa	Niger	2021-09-17	0.199
Africa	Niger	2021-09-18	0.182
Africa	Niger	2021-09-19	0.216
Africa	Niger	2021-09-20	0.199
Africa	Niger	2021-09-21	0.182
Africa	Niger	2021-09-22	0.165
Africa	Niger	2021-09-23	0.136
Africa	Niger	2021-09-24	0.153
Africa	Niger	2021-09-25	0.131
Africa	Niger	2021-09-26	0.131
Africa	Niger	2021-09-27	0.148
Africa	Niger	2021-09-28	0.182
Africa	Niger	2021-09-29	0.233
Africa	Niger	2021-09-30	0.21
Africa	Niger	2021-10-01	0.29
Africa	Niger	2021-10-02	0.347
Africa	Niger	2021-10-03	0.352
Africa	Niger	2021-10-04	0.296
Africa	Niger	2021-10-05	0.347
Africa	Niger	2021-10-06	0.324
Africa	Niger	2021-10-07	0.432
Africa	Niger	2021-10-08	0.387
Africa	Niger	2021-10-09	0.33
Africa	Niger	2021-10-10	0.415
Africa	Niger	2021-10-11	0.415
Africa	Niger	2021-10-12	0.369
Africa	Niger	2021-10-13	0.421
Africa	Niger	2021-10-14	0.313
Africa	Niger	2021-10-15	0.284
Africa	Niger	2021-10-16	0.381
Africa	Niger	2021-10-17	0.313
Africa	Niger	2021-10-18	0.352
Africa	Niger	2021-10-19	0.404
Africa	Niger	2021-10-20	0.364
Africa	Niger	2021-10-21	0.5
Africa	Niger	2021-10-22	0.529
Africa	Niger	2021-10-23	0.5
Africa	Niger	2021-10-24	0.478
Africa	Niger	2021-10-25	0.472
Africa	Niger	2021-10-26	0.381
Africa	Niger	2021-10-27	0.551
Africa	Niger	2021-10-28	0.415
Africa	Niger	2021-10-29	0.426
Africa	Niger	2021-10-30	0.517
Africa	Niger	2021-10-31	0.637
Africa	Niger	2021-11-01	0.603
Africa	Niger	2021-11-02	0.79
Africa	Niger	2021-11-03	0.563
Africa	Niger	2021-11-04	0.762
Africa	Niger	2021-11-05	0.699
Africa	Niger	2021-11-06	0.671
Africa	Niger	2021-11-07	0.705
Africa	Niger	2021-11-08	0.824
Africa	Niger	2021-11-09	0.966
Africa	Niger	2021-11-10	1.08
Africa	Niger	2021-11-11	1.091
Africa	Niger	2021-11-12	1.228
Africa	Niger	2021-11-13	1.205
Africa	Niger	2021-11-14	1.148
Africa	Niger	2021-11-15	1.091
Africa	Niger	2021-11-16	0.892
Africa	Niger	2021-11-17	0.915
Africa	Niger	2021-11-18	0.836
Africa	Niger	2021-11-19	0.813
Africa	Niger	2021-11-20	0.705
Africa	Niger	2021-11-21	0.819
Africa	Niger	2021-11-22	0.841
Africa	Niger	2021-11-23	0.858
Africa	Niger	2021-11-24	0.864
Africa	Niger	2021-11-25	0.841
Africa	Niger	2021-11-26	0.728
Africa	Niger	2021-11-27	0.938
Africa	Niger	2021-11-28	0.694
Africa	Niger	2021-11-29	0.784
Africa	Niger	2021-11-30	0.739
Africa	Niger	2021-12-01	0.597
Africa	Niger	2021-12-02	0.767
Africa	Niger	2021-12-03	0.796
Africa	Niger	2021-12-04	0.586
Africa	Niger	2021-12-05	0.694
Africa	Niger	2021-12-06	0.58
Africa	Niger	2021-12-07	0.523
Africa	Niger	2021-12-08	0.637
Africa	Niger	2021-12-09	0.426
Africa	Niger	2021-12-10	0.5
Africa	Niger	2021-12-11	0.5
Africa	Niger	2021-12-12	0.421
Africa	Niger	2021-12-13	0.409
Africa	Niger	2021-12-14	0.404
Africa	Niger	2021-12-15	0.324
Africa	Niger	2021-12-16	0.307
Africa	Niger	2021-12-17	0.205
Africa	Niger	2021-12-18	0.284
Africa	Niger	2021-12-19	0.256
Africa	Niger	2021-12-20	0.29
Africa	Niger	2021-12-21	0.25
Africa	Niger	2021-12-22	0.347
Africa	Niger	2021-12-23	0.324
Africa	Niger	2021-12-24	0.443
Africa	Niger	2021-12-25	0.392
Africa	Niger	2021-12-26	0.409
Africa	Niger	2021-12-27	0.426
Africa	Niger	2021-12-28	0.529
Africa	Niger	2021-12-29	0.398
Africa	Niger	2021-12-30	0.506
Africa	Niger	2021-12-31	0.807
Africa	Niger	2022-01-01	0.966
Africa	Niger	2022-01-02	0.949
Africa	Niger	2022-01-03	1.245
Africa	Niger	2022-01-04	1.609
Africa	Niger	2022-01-05	1.609
Africa	Niger	2022-01-06	1.472
Africa	Niger	2022-01-07	2.763
Africa	Niger	2022-01-08	2.973
Africa	Niger	2022-01-09	3.229
Africa	Niger	2022-01-10	3.229
Africa	Niger	2022-01-11	2.763
Africa	Niger	2022-01-12	3.809
Africa	Niger	2022-01-13	4.07
Africa	Niger	2022-01-14	2.592
Africa	Niger	2022-01-15	2.194
Africa	Niger	2022-01-16	2.16
Africa	Niger	2022-01-17	1.916
Africa	Niger	2022-01-18	2.177
Africa	Niger	2022-01-19	1.205
Africa	Niger	2022-01-20	1.12
Africa	Niger	2022-01-21	0.887
Africa	Niger	2022-01-22	1.108
Africa	Niger	2022-01-23	0.887
Africa	Niger	2022-01-24	1.018
Africa	Niger	2022-01-25	0.819
Africa	Niger	2022-01-26	0.819
Africa	Niger	2022-01-27	0.733
Africa	Niger	2022-01-28	0.779
Africa	Niger	2022-01-29	0.603
Africa	Niger	2022-01-30	0.608
Africa	Niger	2022-01-31	0.341
Africa	Niger	2022-02-01	0.296
Africa	Niger	2022-02-02	0.227
Africa	Niger	2022-02-03	0.136
Africa	Niger	2022-02-04	0.171
Africa	Niger	2022-02-05	0.193
Africa	Nigeria	2020-03-04	0.001
Africa	Nigeria	2020-03-05	0.001
Africa	Nigeria	2020-03-06	0
Africa	Nigeria	2020-03-07	0
Africa	Nigeria	2020-03-08	0
Africa	Nigeria	2020-03-09	0.001
Africa	Nigeria	2020-03-10	0.001
Africa	Nigeria	2020-03-11	0.001
Africa	Nigeria	2020-03-12	0.001
Africa	Nigeria	2020-03-13	0.001
Africa	Nigeria	2020-03-14	0.001
Africa	Nigeria	2020-03-15	0.001
Africa	Nigeria	2020-03-16	0
Africa	Nigeria	2020-03-17	0.001
Africa	Nigeria	2020-03-18	0.004
Africa	Nigeria	2020-03-19	0.004
Africa	Nigeria	2020-03-20	0.007
Africa	Nigeria	2020-03-21	0.014
Africa	Nigeria	2020-03-22	0.019
Africa	Nigeria	2020-03-23	0.026
Africa	Nigeria	2020-03-24	0.028
Africa	Nigeria	2020-03-25	0.029
Africa	Nigeria	2020-03-26	0.039
Africa	Nigeria	2020-03-27	0.039
Africa	Nigeria	2020-03-28	0.045
Africa	Nigeria	2020-03-29	0.055
Africa	Nigeria	2020-03-30	0.061
Africa	Nigeria	2020-03-31	0.061
Africa	Nigeria	2020-04-01	0.083
Africa	Nigeria	2020-04-02	0.08
Africa	Nigeria	2020-04-03	0.095
Africa	Nigeria	2020-04-04	0.084
Africa	Nigeria	2020-04-05	0.082
Africa	Nigeria	2020-04-06	0.072
Africa	Nigeria	2020-04-07	0.08
Africa	Nigeria	2020-04-08	0.069
Africa	Nigeria	2020-04-09	0.07
Africa	Nigeria	2020-04-10	0.064
Africa	Nigeria	2020-04-11	0.07
Africa	Nigeria	2020-04-12	0.061
Africa	Nigeria	2020-04-13	0.071
Africa	Nigeria	2020-04-14	0.08
Africa	Nigeria	2020-04-15	0.089
Africa	Nigeria	2020-04-16	0.104
Africa	Nigeria	2020-04-17	0.127
Africa	Nigeria	2020-04-18	0.151
Africa	Nigeria	2020-04-19	0.205
Africa	Nigeria	2020-04-20	0.218
Africa	Nigeria	2020-04-21	0.197
Africa	Nigeria	2020-04-22	0.315
Africa	Nigeria	2020-04-23	0.364
Africa	Nigeria	2020-04-24	0.407
Africa	Nigeria	2020-04-25	0.432
Africa	Nigeria	2020-04-26	0.437
Africa	Nigeria	2020-04-27	0.454
Africa	Nigeria	2020-04-28	0.586
Africa	Nigeria	2020-04-29	0.578
Africa	Nigeria	2020-04-30	0.643
Africa	Nigeria	2020-05-01	0.726
Africa	Nigeria	2020-05-02	0.815
Africa	Nigeria	2020-05-03	0.868
Africa	Nigeria	2020-05-04	0.99
Africa	Nigeria	2020-05-05	0.958
Africa	Nigeria	2020-05-06	0.958
Africa	Nigeria	2020-05-07	1.077
Africa	Nigeria	2020-05-08	1.177
Africa	Nigeria	2020-05-09	1.191
Africa	Nigeria	2020-05-10	1.244
Africa	Nigeria	2020-05-11	1.243
Africa	Nigeria	2020-05-12	1.241
Africa	Nigeria	2020-05-13	1.234
Africa	Nigeria	2020-05-14	1.106
Africa	Nigeria	2020-05-15	1.039
Africa	Nigeria	2020-05-16	0.993
Africa	Nigeria	2020-05-17	1.054
Africa	Nigeria	2020-05-18	1.037
Africa	Nigeria	2020-05-19	1.091
Africa	Nigeria	2020-05-20	1.153
Africa	Nigeria	2020-05-21	1.253
Africa	Nigeria	2020-05-22	1.224
Africa	Nigeria	2020-05-23	1.287
Africa	Nigeria	2020-05-24	1.27
Africa	Nigeria	2020-05-25	1.279
Africa	Nigeria	2020-05-26	1.313
Africa	Nigeria	2020-05-27	1.389
Africa	Nigeria	2020-05-28	1.283
Africa	Nigeria	2020-05-29	1.379
Africa	Nigeria	2020-05-30	1.574
Africa	Nigeria	2020-05-31	1.57
Africa	Nigeria	2020-06-01	1.696
Africa	Nigeria	2020-06-02	1.673
Africa	Nigeria	2020-06-03	1.644
Africa	Nigeria	2020-06-04	1.758
Africa	Nigeria	2020-06-05	1.718
Africa	Nigeria	2020-06-06	1.607
Africa	Nigeria	2020-06-07	1.57
Africa	Nigeria	2020-06-08	1.502
Africa	Nigeria	2020-06-09	1.787
Africa	Nigeria	2020-06-10	1.829
Africa	Nigeria	2020-06-11	2.053
Africa	Nigeria	2020-06-12	2.255
Africa	Nigeria	2020-06-13	2.331
Africa	Nigeria	2020-06-14	2.432
Africa	Nigeria	2020-06-15	2.606
Africa	Nigeria	2020-06-16	2.49
Africa	Nigeria	2020-06-17	2.61
Africa	Nigeria	2020-06-18	2.653
Africa	Nigeria	2020-06-19	2.68
Africa	Nigeria	2020-06-20	2.788
Africa	Nigeria	2020-06-21	2.811
Africa	Nigeria	2020-06-22	2.879
Africa	Nigeria	2020-06-23	2.854
Africa	Nigeria	2020-06-24	2.896
Africa	Nigeria	2020-06-25	2.794
Africa	Nigeria	2020-06-26	2.805
Africa	Nigeria	2020-06-27	2.885
Africa	Nigeria	2020-06-28	2.921
Africa	Nigeria	2020-06-29	2.848
Africa	Nigeria	2020-06-30	2.921
Africa	Nigeria	2020-07-01	3.017
Africa	Nigeria	2020-07-02	3.038
Africa	Nigeria	2020-07-03	2.883
Africa	Nigeria	2020-07-04	2.764
Africa	Nigeria	2020-07-05	2.8
Africa	Nigeria	2020-07-06	2.806
Africa	Nigeria	2020-07-07	2.767
Africa	Nigeria	2020-07-08	2.544
Africa	Nigeria	2020-07-09	2.458
Africa	Nigeria	2020-07-10	2.54
Africa	Nigeria	2020-07-11	2.581
Africa	Nigeria	2020-07-12	2.6
Africa	Nigeria	2020-07-13	2.613
Africa	Nigeria	2020-07-14	2.586
Africa	Nigeria	2020-07-15	2.71
Africa	Nigeria	2020-07-16	2.775
Africa	Nigeria	2020-07-17	2.792
Africa	Nigeria	2020-07-18	2.784
Africa	Nigeria	2020-07-19	2.774
Africa	Nigeria	2020-07-20	2.752
Africa	Nigeria	2020-07-21	2.828
Africa	Nigeria	2020-07-22	2.76
Africa	Nigeria	2020-07-23	2.767
Africa	Nigeria	2020-07-24	2.76
Africa	Nigeria	2020-07-25	2.615
Africa	Nigeria	2020-07-26	2.615
Africa	Nigeria	2020-07-27	2.673
Africa	Nigeria	2020-07-28	2.705
Africa	Nigeria	2020-07-29	2.611
Africa	Nigeria	2020-07-30	2.528
Africa	Nigeria	2020-07-31	2.441
Africa	Nigeria	2020-08-01	2.406
Africa	Nigeria	2020-08-02	2.236
Africa	Nigeria	2020-08-03	1.993
Africa	Nigeria	2020-08-04	1.777
Africa	Nigeria	2020-08-05	1.812
Africa	Nigeria	2020-08-06	1.727
Africa	Nigeria	2020-08-07	1.714
Africa	Nigeria	2020-08-08	1.759
Africa	Nigeria	2020-08-09	1.849
Africa	Nigeria	2020-08-10	1.85
Africa	Nigeria	2020-08-11	1.931
Africa	Nigeria	2020-08-12	1.928
Africa	Nigeria	2020-08-13	1.941
Africa	Nigeria	2020-08-14	1.864
Africa	Nigeria	2020-08-15	1.777
Africa	Nigeria	2020-08-16	1.683
Africa	Nigeria	2020-08-17	1.769
Africa	Nigeria	2020-08-18	1.76
Africa	Nigeria	2020-08-19	1.855
Africa	Nigeria	2020-08-20	1.925
Africa	Nigeria	2020-08-21	1.932
Africa	Nigeria	2020-08-22	2.119
Africa	Nigeria	2020-08-23	2.135
Africa	Nigeria	2020-08-24	2.07
Africa	Nigeria	2020-08-25	1.963
Africa	Nigeria	2020-08-26	1.712
Africa	Nigeria	2020-08-27	1.59
Africa	Nigeria	2020-08-28	1.468
Africa	Nigeria	2020-08-29	1.231
Africa	Nigeria	2020-08-30	1.107
Africa	Nigeria	2020-08-31	0.987
Africa	Nigeria	2020-09-01	0.978
Africa	Nigeria	2020-09-02	0.974
Africa	Nigeria	2020-09-03	0.859
Africa	Nigeria	2020-09-04	0.856
Africa	Nigeria	2020-09-05	0.796
Africa	Nigeria	2020-09-06	0.77
Africa	Nigeria	2020-09-07	0.778
Africa	Nigeria	2020-09-08	0.817
Africa	Nigeria	2020-09-09	0.79
Africa	Nigeria	2020-09-10	0.839
Africa	Nigeria	2020-09-11	0.861
Africa	Nigeria	2020-09-12	0.86
Africa	Nigeria	2020-09-13	0.845
Africa	Nigeria	2020-09-14	0.83
Africa	Nigeria	2020-09-15	0.691
Africa	Nigeria	2020-09-16	0.657
Africa	Nigeria	2020-09-17	0.612
Africa	Nigeria	2020-09-18	0.635
Africa	Nigeria	2020-09-19	0.654
Africa	Nigeria	2020-09-20	0.666
Africa	Nigeria	2020-09-21	0.709
Africa	Nigeria	2020-09-22	0.767
Africa	Nigeria	2020-09-23	0.757
Africa	Nigeria	2020-09-24	0.753
Africa	Nigeria	2020-09-25	0.747
Africa	Nigeria	2020-09-26	0.712
Africa	Nigeria	2020-09-27	0.731
Africa	Nigeria	2020-09-28	0.691
Africa	Nigeria	2020-09-29	0.699
Africa	Nigeria	2020-09-30	0.76
Africa	Nigeria	2020-10-01	0.778
Africa	Nigeria	2020-10-02	0.72
Africa	Nigeria	2020-10-03	0.736
Africa	Nigeria	2020-10-04	0.69
Africa	Nigeria	2020-10-05	0.679
Africa	Nigeria	2020-10-06	0.633
Africa	Nigeria	2020-10-07	0.601
Africa	Nigeria	2020-10-08	0.568
Africa	Nigeria	2020-10-09	0.585
Africa	Nigeria	2020-10-10	0.551
Africa	Nigeria	2020-10-11	0.622
Africa	Nigeria	2020-10-12	0.652
Africa	Nigeria	2020-10-13	0.724
Africa	Nigeria	2020-10-14	0.741
Africa	Nigeria	2020-10-15	0.771
Africa	Nigeria	2020-10-16	0.812
Africa	Nigeria	2020-10-17	0.814
Africa	Nigeria	2020-10-18	0.793
Africa	Nigeria	2020-10-19	0.762
Africa	Nigeria	2020-10-20	0.659
Africa	Nigeria	2020-10-21	0.563
Africa	Nigeria	2020-10-22	0.556
Africa	Nigeria	2020-10-23	0.465
Africa	Nigeria	2020-10-24	0.421
Africa	Nigeria	2020-10-25	0.373
Africa	Nigeria	2020-10-26	0.374
Africa	Nigeria	2020-10-27	0.401
Africa	Nigeria	2020-10-28	0.476
Africa	Nigeria	2020-10-29	0.484
Africa	Nigeria	2020-10-30	0.547
Africa	Nigeria	2020-10-31	0.624
Africa	Nigeria	2020-11-01	0.657
Africa	Nigeria	2020-11-02	0.625
Africa	Nigeria	2020-11-03	0.641
Africa	Nigeria	2020-11-04	0.647
Africa	Nigeria	2020-11-05	0.667
Africa	Nigeria	2020-11-06	0.703
Africa	Nigeria	2020-11-07	0.633
Africa	Nigeria	2020-11-08	0.761
Africa	Nigeria	2020-11-09	0.776
Africa	Nigeria	2020-11-10	0.786
Africa	Nigeria	2020-11-11	0.803
Africa	Nigeria	2020-11-12	0.824
Africa	Nigeria	2020-11-13	0.779
Africa	Nigeria	2020-11-14	0.815
Africa	Nigeria	2020-11-15	0.715
Africa	Nigeria	2020-11-16	0.758
Africa	Nigeria	2020-11-17	0.758
Africa	Nigeria	2020-11-18	0.795
Africa	Nigeria	2020-11-19	0.751
Africa	Nigeria	2020-11-20	0.742
Africa	Nigeria	2020-11-21	0.833
Africa	Nigeria	2020-11-22	0.835
Africa	Nigeria	2020-11-23	0.766
Africa	Nigeria	2020-11-24	0.777
Africa	Nigeria	2020-11-25	0.751
Africa	Nigeria	2020-11-26	0.767
Africa	Nigeria	2020-11-27	0.837
Africa	Nigeria	2020-11-28	0.745
Africa	Nigeria	2020-11-29	0.695
Africa	Nigeria	2020-11-30	0.756
Africa	Nigeria	2020-12-01	0.832
Africa	Nigeria	2020-12-02	0.781
Africa	Nigeria	2020-12-03	0.898
Africa	Nigeria	2020-12-04	0.951
Africa	Nigeria	2020-12-05	1.086
Africa	Nigeria	2020-12-06	1.245
Africa	Nigeria	2020-12-07	1.411
Africa	Nigeria	2020-12-08	1.593
Africa	Nigeria	2020-12-09	1.831
Africa	Nigeria	2020-12-10	2.055
Africa	Nigeria	2020-12-11	2.374
Africa	Nigeria	2020-12-12	2.581
Africa	Nigeria	2020-12-13	2.649
Africa	Nigeria	2020-12-14	2.52
Africa	Nigeria	2020-12-15	2.66
Africa	Nigeria	2020-12-16	2.969
Africa	Nigeria	2020-12-17	3.286
Africa	Nigeria	2020-12-18	3.293
Africa	Nigeria	2020-12-19	3.498
Africa	Nigeria	2020-12-20	3.554
Africa	Nigeria	2020-12-21	3.66
Africa	Nigeria	2020-12-22	3.823
Africa	Nigeria	2020-12-23	3.96
Africa	Nigeria	2020-12-24	3.89
Africa	Nigeria	2020-12-25	3.875
Africa	Nigeria	2020-12-26	3.813
Africa	Nigeria	2020-12-27	4.041
Africa	Nigeria	2020-12-28	4.069
Africa	Nigeria	2020-12-29	3.9
Africa	Nigeria	2020-12-30	3.821
Africa	Nigeria	2020-12-31	3.814
Africa	Nigeria	2021-01-01	3.946
Africa	Nigeria	2021-01-02	3.775
Africa	Nigeria	2021-01-03	3.829
Africa	Nigeria	2021-01-04	4.42
Africa	Nigeria	2021-01-05	4.828
Africa	Nigeria	2021-01-06	5.266
Africa	Nigeria	2021-01-07	5.627
Africa	Nigeria	2021-01-08	6.008
Africa	Nigeria	2021-01-09	6.69
Africa	Nigeria	2021-01-10	6.762
Africa	Nigeria	2021-01-11	6.744
Africa	Nigeria	2021-01-12	6.687
Africa	Nigeria	2021-01-13	6.508
Africa	Nigeria	2021-01-14	6.449
Africa	Nigeria	2021-01-15	6.668
Africa	Nigeria	2021-01-16	6.677
Africa	Nigeria	2021-01-17	6.96
Africa	Nigeria	2021-01-18	7.212
Africa	Nigeria	2021-01-19	7.233
Africa	Nigeria	2021-01-20	7.225
Africa	Nigeria	2021-01-21	7.553
Africa	Nigeria	2021-01-22	7.294
Africa	Nigeria	2021-01-23	7.879
Africa	Nigeria	2021-01-24	7.554
Africa	Nigeria	2021-01-25	7.428
Africa	Nigeria	2021-01-26	7.429
Africa	Nigeria	2021-01-27	7.75
Africa	Nigeria	2021-01-28	7.007
Africa	Nigeria	2021-01-29	7.12
Africa	Nigeria	2021-01-30	6.727
Africa	Nigeria	2021-01-31	6.539
Africa	Nigeria	2021-02-01	6.029
Africa	Nigeria	2021-02-02	6.253
Africa	Nigeria	2021-02-03	5.764
Africa	Nigeria	2021-02-04	6.086
Africa	Nigeria	2021-02-05	6.068
Africa	Nigeria	2021-02-06	5.869
Africa	Nigeria	2021-02-07	5.748
Africa	Nigeria	2021-02-08	5.726
Africa	Nigeria	2021-02-09	5.335
Africa	Nigeria	2021-02-10	5.33
Africa	Nigeria	2021-02-11	5.059
Africa	Nigeria	2021-02-12	4.64
Africa	Nigeria	2021-02-13	4.34
Africa	Nigeria	2021-02-14	4.349
Africa	Nigeria	2021-02-15	4.417
Africa	Nigeria	2021-02-16	4.628
Africa	Nigeria	2021-02-17	4.589
Africa	Nigeria	2021-02-18	4.548
Africa	Nigeria	2021-02-19	4.316
Africa	Nigeria	2021-02-20	3.98
Africa	Nigeria	2021-02-21	3.98
Africa	Nigeria	2021-02-22	3.844
Africa	Nigeria	2021-02-23	3.305
Africa	Nigeria	2021-02-24	3.023
Africa	Nigeria	2021-02-25	2.858
Africa	Nigeria	2021-02-26	2.817
Africa	Nigeria	2021-02-27	2.611
Africa	Nigeria	2021-02-28	2.421
Africa	Nigeria	2021-03-01	2.298
Africa	Nigeria	2021-03-02	2.236
Africa	Nigeria	2021-03-03	2.107
Africa	Nigeria	2021-03-04	2.159
Africa	Nigeria	2021-03-05	2.004
Africa	Nigeria	2021-03-06	1.906
Africa	Nigeria	2021-03-07	1.925
Africa	Nigeria	2021-03-08	1.952
Africa	Nigeria	2021-03-09	1.862
Africa	Nigeria	2021-03-10	1.815
Africa	Nigeria	2021-03-11	1.529
Africa	Nigeria	2021-03-12	1.548
Africa	Nigeria	2021-03-13	1.554
Africa	Nigeria	2021-03-14	1.454
Africa	Nigeria	2021-03-15	1.344
Africa	Nigeria	2021-03-16	1.231
Africa	Nigeria	2021-03-17	1.091
Africa	Nigeria	2021-03-18	0.997
Africa	Nigeria	2021-03-19	0.816
Africa	Nigeria	2021-03-20	0.753
Africa	Nigeria	2021-03-21	0.73
Africa	Nigeria	2021-03-22	0.658
Africa	Nigeria	2021-03-23	0.677
Africa	Nigeria	2021-03-24	0.62
Africa	Nigeria	2021-03-25	0.585
Africa	Nigeria	2021-03-26	0.574
Africa	Nigeria	2021-03-27	0.566
Africa	Nigeria	2021-03-28	0.578
Africa	Nigeria	2021-03-29	0.522
Africa	Nigeria	2021-03-30	0.464
Africa	Nigeria	2021-03-31	0.482
Africa	Nigeria	2021-04-01	0.488
Africa	Nigeria	2021-04-02	0.456
Africa	Nigeria	2021-04-03	0.422
Africa	Nigeria	2021-04-04	0.407
Africa	Nigeria	2021-04-05	0.466
Africa	Nigeria	2021-04-06	0.423
Africa	Nigeria	2021-04-07	0.41
Africa	Nigeria	2021-04-08	0.395
Africa	Nigeria	2021-04-09	0.398
Africa	Nigeria	2021-04-10	0.421
Africa	Nigeria	2021-04-11	0.408
Africa	Nigeria	2021-04-12	0.343
Africa	Nigeria	2021-04-13	0.353
Africa	Nigeria	2021-04-14	0.339
Africa	Nigeria	2021-04-15	0.337
Africa	Nigeria	2021-04-16	0.335
Africa	Nigeria	2021-04-17	0.318
Africa	Nigeria	2021-04-18	0.293
Africa	Nigeria	2021-04-19	0.315
Africa	Nigeria	2021-04-20	0.346
Africa	Nigeria	2021-04-21	0.33
Africa	Nigeria	2021-04-22	0.343
Africa	Nigeria	2021-04-23	0.328
Africa	Nigeria	2021-04-24	0.322
Africa	Nigeria	2021-04-25	0.328
Africa	Nigeria	2021-04-26	0.306
Africa	Nigeria	2021-04-27	0.33
Africa	Nigeria	2021-04-28	0.341
Africa	Nigeria	2021-04-29	0.316
Africa	Nigeria	2021-04-30	0.322
Africa	Nigeria	2021-05-01	0.288
Africa	Nigeria	2021-05-02	0.293
Africa	Nigeria	2021-05-03	0.299
Africa	Nigeria	2021-05-04	0.205
Africa	Nigeria	2021-05-05	0.189
Africa	Nigeria	2021-05-06	0.166
Africa	Nigeria	2021-05-07	0.155
Africa	Nigeria	2021-05-08	0.176
Africa	Nigeria	2021-05-09	0.18
Africa	Nigeria	2021-05-10	0.182
Africa	Nigeria	2021-05-11	0.203
Africa	Nigeria	2021-05-12	0.193
Africa	Nigeria	2021-05-13	0.21
Africa	Nigeria	2021-05-14	0.217
Africa	Nigeria	2021-05-15	0.224
Africa	Nigeria	2021-05-16	0.196
Africa	Nigeria	2021-05-17	0.209
Africa	Nigeria	2021-05-18	0.178
Africa	Nigeria	2021-05-19	0.198
Africa	Nigeria	2021-05-20	0.195
Africa	Nigeria	2021-05-21	0.191
Africa	Nigeria	2021-05-22	0.187
Africa	Nigeria	2021-05-23	0.209
Africa	Nigeria	2021-05-24	0.191
Africa	Nigeria	2021-05-25	0.216
Africa	Nigeria	2021-05-26	0.199
Africa	Nigeria	2021-05-27	0.196
Africa	Nigeria	2021-05-28	0.209
Africa	Nigeria	2021-05-29	0.207
Africa	Nigeria	2021-05-30	0.2
Africa	Nigeria	2021-05-31	0.309
Africa	Nigeria	2021-06-01	0.295
Africa	Nigeria	2021-06-02	0.28
Africa	Nigeria	2021-06-03	0.332
Africa	Nigeria	2021-06-04	0.322
Africa	Nigeria	2021-06-05	0.318
Africa	Nigeria	2021-06-06	0.305
Africa	Nigeria	2021-06-07	0.201
Africa	Nigeria	2021-06-08	0.259
Africa	Nigeria	2021-06-09	0.285
Africa	Nigeria	2021-06-10	0.203
Africa	Nigeria	2021-06-11	0.217
Africa	Nigeria	2021-06-12	0.205
Africa	Nigeria	2021-06-13	0.202
Africa	Nigeria	2021-06-14	0.177
Africa	Nigeria	2021-06-15	0.12
Africa	Nigeria	2021-06-16	0.082
Africa	Nigeria	2021-06-17	0.108
Africa	Nigeria	2021-06-18	0.07
Africa	Nigeria	2021-06-19	0.099
Africa	Nigeria	2021-06-20	0.095
Africa	Nigeria	2021-06-21	0.145
Africa	Nigeria	2021-06-22	0.159
Africa	Nigeria	2021-06-23	0.184
Africa	Nigeria	2021-06-24	0.175
Africa	Nigeria	2021-06-25	0.186
Africa	Nigeria	2021-06-26	0.175
Africa	Nigeria	2021-06-27	0.176
Africa	Nigeria	2021-06-28	0.162
Africa	Nigeria	2021-06-29	0.143
Africa	Nigeria	2021-06-30	0.164
Africa	Nigeria	2021-07-01	0.197
Africa	Nigeria	2021-07-02	0.204
Africa	Nigeria	2021-07-03	0.228
Africa	Nigeria	2021-07-04	0.265
Africa	Nigeria	2021-07-05	0.255
Africa	Nigeria	2021-07-06	0.309
Africa	Nigeria	2021-07-07	0.332
Africa	Nigeria	2021-07-08	0.381
Africa	Nigeria	2021-07-09	0.48
Africa	Nigeria	2021-07-10	0.498
Africa	Nigeria	2021-07-11	0.468
Africa	Nigeria	2021-07-12	0.543
Africa	Nigeria	2021-07-13	0.586
Africa	Nigeria	2021-07-14	0.544
Africa	Nigeria	2021-07-15	0.553
Africa	Nigeria	2021-07-16	0.516
Africa	Nigeria	2021-07-17	0.533
Africa	Nigeria	2021-07-18	0.662
Africa	Nigeria	2021-07-19	0.652
Africa	Nigeria	2021-07-20	0.687
Africa	Nigeria	2021-07-21	0.655
Africa	Nigeria	2021-07-22	0.833
Africa	Nigeria	2021-07-23	0.743
Africa	Nigeria	2021-07-24	1.058
Africa	Nigeria	2021-07-25	1.067
Africa	Nigeria	2021-07-26	1.112
Africa	Nigeria	2021-07-27	1.246
Africa	Nigeria	2021-07-28	1.608
Africa	Nigeria	2021-07-29	1.7
Africa	Nigeria	2021-07-30	2.098
Africa	Nigeria	2021-07-31	2.036
Africa	Nigeria	2021-08-01	2.165
Africa	Nigeria	2021-08-02	2.321
Africa	Nigeria	2021-08-03	2.39
Africa	Nigeria	2021-08-04	2.533
Africa	Nigeria	2021-08-05	2.538
Africa	Nigeria	2021-08-06	2.521
Africa	Nigeria	2021-08-07	2.505
Africa	Nigeria	2021-08-08	2.548
Africa	Nigeria	2021-08-09	2.533
Africa	Nigeria	2021-08-10	2.604
Africa	Nigeria	2021-08-11	2.633
Africa	Nigeria	2021-08-12	2.76
Africa	Nigeria	2021-08-13	2.808
Africa	Nigeria	2021-08-14	2.938
Africa	Nigeria	2021-08-15	2.985
Africa	Nigeria	2021-08-16	3.094
Africa	Nigeria	2021-08-17	2.923
Africa	Nigeria	2021-08-18	2.39
Africa	Nigeria	2021-08-19	3.113
Africa	Nigeria	2021-08-20	2.888
Africa	Nigeria	2021-08-21	2.439
Africa	Nigeria	2021-08-22	3.054
Africa	Nigeria	2021-08-23	3.042
Africa	Nigeria	2021-08-24	3.243
Africa	Nigeria	2021-08-25	3.673
Africa	Nigeria	2021-08-26	3.006
Africa	Nigeria	2021-08-27	3.218
Africa	Nigeria	2021-08-28	3.657
Africa	Nigeria	2021-08-29	2.921
Africa	Nigeria	2021-08-30	2.85
Africa	Nigeria	2021-08-31	2.83
Africa	Nigeria	2021-09-01	2.793
Africa	Nigeria	2021-09-02	2.655
Africa	Nigeria	2021-09-03	2.537
Africa	Nigeria	2021-09-04	2.75
Africa	Nigeria	2021-09-05	2.815
Africa	Nigeria	2021-09-06	2.76
Africa	Nigeria	2021-09-07	2.741
Africa	Nigeria	2021-09-08	2.725
Africa	Nigeria	2021-09-09	2.79
Africa	Nigeria	2021-09-10	2.805
Africa	Nigeria	2021-09-11	2.523
Africa	Nigeria	2021-09-12	2.46
Africa	Nigeria	2021-09-13	2.465
Africa	Nigeria	2021-09-14	2.412
Africa	Nigeria	2021-09-15	2.237
Africa	Nigeria	2021-09-16	1.746
Africa	Nigeria	2021-09-17	2.064
Africa	Nigeria	2021-09-18	1.922
Africa	Nigeria	2021-09-19	1.789
Africa	Nigeria	2021-09-20	1.793
Africa	Nigeria	2021-09-21	1.789
Africa	Nigeria	2021-09-22	1.841
Africa	Nigeria	2021-09-23	2.134
Africa	Nigeria	2021-09-24	1.823
Africa	Nigeria	2021-09-25	1.737
Africa	Nigeria	2021-09-26	1.796
Africa	Nigeria	2021-09-27	1.731
Africa	Nigeria	2021-09-28	1.583
Africa	Nigeria	2021-09-29	1.624
Africa	Nigeria	2021-09-30	1.531
Africa	Nigeria	2021-10-01	1.317
Africa	Nigeria	2021-10-02	1.259
Africa	Nigeria	2021-10-03	1.137
Africa	Nigeria	2021-10-04	1.032
Africa	Nigeria	2021-10-05	1.023
Africa	Nigeria	2021-10-06	0.728
Africa	Nigeria	2021-10-07	0.938
Africa	Nigeria	2021-10-08	1.04
Africa	Nigeria	2021-10-09	1.05
Africa	Nigeria	2021-10-10	1.051
Africa	Nigeria	2021-10-11	1.148
Africa	Nigeria	2021-10-12	0.958
Africa	Nigeria	2021-10-13	1.245
Africa	Nigeria	2021-10-14	0.836
Africa	Nigeria	2021-10-15	0.891
Africa	Nigeria	2021-10-16	1.051
Africa	Nigeria	2021-10-17	1.084
Africa	Nigeria	2021-10-18	0.952
Africa	Nigeria	2021-10-19	1.059
Africa	Nigeria	2021-10-20	0.885
Africa	Nigeria	2021-10-21	1.051
Africa	Nigeria	2021-10-22	0.905
Africa	Nigeria	2021-10-23	0.758
Africa	Nigeria	2021-10-24	0.785
Africa	Nigeria	2021-10-25	1.206
Africa	Nigeria	2021-10-26	1.206
Africa	Nigeria	2021-10-27	1.205
Africa	Nigeria	2021-10-28	1.161
Africa	Nigeria	2021-10-29	1.123
Africa	Nigeria	2021-10-30	1.076
Africa	Nigeria	2021-10-31	1.014
Africa	Nigeria	2021-11-01	0.595
Africa	Nigeria	2021-11-02	0.554
Africa	Nigeria	2021-11-03	0.583
Africa	Nigeria	2021-11-04	0.519
Africa	Nigeria	2021-11-05	0.482
Africa	Nigeria	2021-11-06	0.5
Africa	Nigeria	2021-11-07	0.508
Africa	Nigeria	2021-11-08	0.482
Africa	Nigeria	2021-11-09	0.459
Africa	Nigeria	2021-11-10	0.362
Africa	Nigeria	2021-11-11	0.339
Africa	Nigeria	2021-11-12	0.382
Africa	Nigeria	2021-11-13	0.338
Africa	Nigeria	2021-11-14	0.293
Africa	Nigeria	2021-11-15	0.278
Africa	Nigeria	2021-11-16	0.235
Africa	Nigeria	2021-11-17	0.344
Africa	Nigeria	2021-11-18	0.349
Africa	Nigeria	2021-11-19	0.278
Africa	Nigeria	2021-11-20	0.274
Africa	Nigeria	2021-11-21	0.299
Africa	Nigeria	2021-11-22	0.278
Africa	Nigeria	2021-11-23	0.338
Africa	Nigeria	2021-11-24	0.185
Africa	Nigeria	2021-11-25	0.283
Africa	Nigeria	2021-11-26	0.268
Africa	Nigeria	2021-11-27	0.265
Africa	Nigeria	2021-11-28	0.266
Africa	Nigeria	2021-11-29	0.354
Africa	Nigeria	2021-11-30	0.366
Africa	Nigeria	2021-12-01	0.401
Africa	Nigeria	2021-12-02	0.262
Africa	Nigeria	2021-12-03	0.426
Africa	Nigeria	2021-12-04	0.435
Africa	Nigeria	2021-12-05	0.432
Africa	Nigeria	2021-12-06	0.457
Africa	Nigeria	2021-12-07	0.458
Africa	Nigeria	2021-12-08	0.604
Africa	Nigeria	2021-12-09	0.604
Africa	Nigeria	2021-12-10	1.31
Africa	Nigeria	2021-12-11	1.687
Africa	Nigeria	2021-12-12	1.932
Africa	Nigeria	2021-12-13	1.819
Africa	Nigeria	2021-12-14	2.5
Africa	Nigeria	2021-12-15	3.282
Africa	Nigeria	2021-12-16	3.992
Africa	Nigeria	2021-12-17	4.192
Africa	Nigeria	2021-12-18	3.779
Africa	Nigeria	2021-12-19	4.056
Africa	Nigeria	2021-12-20	5.253
Africa	Nigeria	2021-12-21	4.5
Africa	Nigeria	2021-12-22	7.699
Africa	Nigeria	2021-12-23	8.3
Africa	Nigeria	2021-12-24	8.146
Africa	Nigeria	2021-12-25	9.028
Africa	Nigeria	2021-12-26	9.513
Africa	Nigeria	2021-12-27	8.896
Africa	Nigeria	2021-12-28	9.301
Africa	Nigeria	2021-12-29	6.064
Africa	Nigeria	2021-12-30	5.514
Africa	Nigeria	2021-12-31	4.598
Africa	Nigeria	2022-01-01	4.638
Africa	Nigeria	2022-01-02	3.592
Africa	Nigeria	2022-01-03	3.852
Africa	Nigeria	2022-01-04	3.736
Africa	Nigeria	2022-01-05	3.39
Africa	Nigeria	2022-01-06	3.164
Africa	Nigeria	2022-01-07	3.714
Africa	Nigeria	2022-01-08	3.31
Africa	Nigeria	2022-01-09	3.673
Africa	Nigeria	2022-01-10	3.117
Africa	Nigeria	2022-01-11	3.113
Africa	Nigeria	2022-01-12	2.826
Africa	Nigeria	2022-01-13	2.577
Africa	Nigeria	2022-01-14	2.027
Africa	Nigeria	2022-01-15	1.928
Africa	Nigeria	2022-01-16	1.768
Africa	Nigeria	2022-01-17	1.653
Africa	Nigeria	2022-01-18	1.478
Africa	Nigeria	2022-01-19	1.341
Africa	Nigeria	2022-01-20	1.056
Africa	Nigeria	2022-01-21	1.298
Africa	Nigeria	2022-01-22	0.899
Africa	Nigeria	2022-01-23	0.85
Africa	Nigeria	2022-01-24	0.845
Africa	Nigeria	2022-01-25	0.903
Africa	Nigeria	2022-01-26	0.799
Africa	Nigeria	2022-01-27	0.799
Africa	Nigeria	2022-01-28	0.664
Africa	Nigeria	2022-01-29	0.704
Africa	Nigeria	2022-01-30	0.565
Africa	Nigeria	2022-01-31	0.509
Africa	Nigeria	2022-02-01	0.447
Africa	Nigeria	2022-02-02	0.441
Africa	Nigeria	2022-02-03	0.441
Africa	Nigeria	2022-02-04	0.424
Africa	Nigeria	2022-02-05	0.462
Africa	Rwanda	2020-03-19	0.086
Africa	Rwanda	2020-03-20	0.183
Africa	Rwanda	2020-03-21	0.172
Africa	Rwanda	2020-03-22	0.194
Africa	Rwanda	2020-03-23	0.334
Africa	Rwanda	2020-03-24	0.355
Africa	Rwanda	2020-03-25	0.355
Africa	Rwanda	2020-03-26	0.452
Africa	Rwanda	2020-03-27	0.398
Africa	Rwanda	2020-03-28	0.463
Africa	Rwanda	2020-03-29	0.549
Africa	Rwanda	2020-03-30	0.366
Africa	Rwanda	2020-03-31	0.377
Africa	Rwanda	2020-04-01	0.441
Africa	Rwanda	2020-04-02	0.366
Africa	Rwanda	2020-04-03	0.377
Africa	Rwanda	2020-04-04	0.452
Africa	Rwanda	2020-04-05	0.366
Africa	Rwanda	2020-04-06	0.377
Africa	Rwanda	2020-04-07	0.323
Africa	Rwanda	2020-04-08	0.301
Africa	Rwanda	2020-04-09	0.28
Africa	Rwanda	2020-04-10	0.312
Africa	Rwanda	2020-04-11	0.194
Africa	Rwanda	2020-04-12	0.237
Africa	Rwanda	2020-04-13	0.237
Africa	Rwanda	2020-04-14	0.312
Africa	Rwanda	2020-04-15	0.28
Africa	Rwanda	2020-04-16	0.301
Africa	Rwanda	2020-04-17	0.269
Africa	Rwanda	2020-04-18	0.258
Africa	Rwanda	2020-04-19	0.226
Africa	Rwanda	2020-04-20	0.215
Africa	Rwanda	2020-04-21	0.172
Africa	Rwanda	2020-04-22	0.183
Africa	Rwanda	2020-04-23	0.172
Africa	Rwanda	2020-04-24	0.355
Africa	Rwanda	2020-04-25	0.42
Africa	Rwanda	2020-04-26	0.473
Africa	Rwanda	2020-04-27	0.646
Africa	Rwanda	2020-04-28	0.667
Africa	Rwanda	2020-04-29	0.775
Africa	Rwanda	2020-04-30	0.958
Africa	Rwanda	2020-05-01	0.785
Africa	Rwanda	2020-05-02	0.775
Africa	Rwanda	2020-05-03	0.732
Africa	Rwanda	2020-05-04	0.581
Africa	Rwanda	2020-05-05	0.527
Africa	Rwanda	2020-05-06	0.463
Africa	Rwanda	2020-05-07	0.301
Africa	Rwanda	2020-05-08	0.258
Africa	Rwanda	2020-05-09	0.269
Africa	Rwanda	2020-05-10	0.269
Africa	Rwanda	2020-05-11	0.258
Africa	Rwanda	2020-05-12	0.269
Africa	Rwanda	2020-05-13	0.204
Africa	Rwanda	2020-05-14	0.172
Africa	Rwanda	2020-05-15	0.151
Africa	Rwanda	2020-05-16	0.097
Africa	Rwanda	2020-05-17	0.086
Africa	Rwanda	2020-05-18	0.129
Africa	Rwanda	2020-05-19	0.237
Africa	Rwanda	2020-05-20	0.291
Africa	Rwanda	2020-05-21	0.355
Africa	Rwanda	2020-05-22	0.366
Africa	Rwanda	2020-05-23	0.387
Africa	Rwanda	2020-05-24	0.377
Africa	Rwanda	2020-05-25	0.42
Africa	Rwanda	2020-05-26	0.334
Africa	Rwanda	2020-05-27	0.344
Africa	Rwanda	2020-05-28	0.312
Africa	Rwanda	2020-05-29	0.366
Africa	Rwanda	2020-05-30	0.366
Africa	Rwanda	2020-05-31	0.463
Africa	Rwanda	2020-06-01	0.441
Africa	Rwanda	2020-06-02	0.484
Africa	Rwanda	2020-06-03	0.549
Africa	Rwanda	2020-06-04	0.656
Africa	Rwanda	2020-06-05	0.699
Africa	Rwanda	2020-06-06	0.775
Africa	Rwanda	2020-06-07	0.742
Africa	Rwanda	2020-06-08	0.796
Africa	Rwanda	2020-06-09	0.85
Africa	Rwanda	2020-06-10	0.85
Africa	Rwanda	2020-06-11	0.904
Africa	Rwanda	2020-06-12	0.968
Africa	Rwanda	2020-06-13	1.184
Africa	Rwanda	2020-06-14	1.539
Africa	Rwanda	2020-06-15	1.732
Africa	Rwanda	2020-06-16	1.862
Africa	Rwanda	2020-06-17	1.754
Africa	Rwanda	2020-06-18	1.636
Africa	Rwanda	2020-06-19	1.625
Africa	Rwanda	2020-06-20	1.732
Africa	Rwanda	2020-06-21	1.571
Africa	Rwanda	2020-06-22	1.883
Africa	Rwanda	2020-06-23	1.743
Africa	Rwanda	2020-06-24	2.055
Africa	Rwanda	2020-06-25	2.195
Africa	Rwanda	2020-06-26	2.12
Africa	Rwanda	2020-06-27	1.894
Africa	Rwanda	2020-06-28	1.851
Africa	Rwanda	2020-06-29	2.303
Africa	Rwanda	2020-06-30	2.443
Africa	Rwanda	2020-07-01	2.281
Africa	Rwanda	2020-07-02	2.292
Africa	Rwanda	2020-07-03	2.4
Africa	Rwanda	2020-07-04	2.303
Africa	Rwanda	2020-07-05	2.206
Africa	Rwanda	2020-07-06	1.205
Africa	Rwanda	2020-07-07	1.582
Africa	Rwanda	2020-07-08	1.636
Africa	Rwanda	2020-07-09	1.582
Africa	Rwanda	2020-07-10	1.84
Africa	Rwanda	2020-07-11	2.227
Africa	Rwanda	2020-07-12	2.496
Africa	Rwanda	2020-07-13	2.851
Africa	Rwanda	2020-07-14	2.625
Africa	Rwanda	2020-07-15	2.593
Africa	Rwanda	2020-07-16	2.83
Africa	Rwanda	2020-07-17	2.507
Africa	Rwanda	2020-07-18	2.582
Africa	Rwanda	2020-07-19	2.636
Africa	Rwanda	2020-07-20	2.701
Africa	Rwanda	2020-07-21	2.572
Africa	Rwanda	2020-07-22	2.733
Africa	Rwanda	2020-07-23	2.55
Africa	Rwanda	2020-07-24	2.625
Africa	Rwanda	2020-07-25	2.292
Africa	Rwanda	2020-07-26	2.572
Africa	Rwanda	2020-07-27	2.69
Africa	Rwanda	2020-07-28	2.916
Africa	Rwanda	2020-07-29	2.948
Africa	Rwanda	2020-07-30	3.056
Africa	Rwanda	2020-07-31	3.153
Africa	Rwanda	2020-08-01	3.12
Africa	Rwanda	2020-08-02	2.593
Africa	Rwanda	2020-08-03	2.292
Africa	Rwanda	2020-08-04	1.862
Africa	Rwanda	2020-08-05	1.517
Africa	Rwanda	2020-08-06	1.259
Africa	Rwanda	2020-08-07	1.141
Africa	Rwanda	2020-08-08	0.99
Africa	Rwanda	2020-08-09	0.839
Africa	Rwanda	2020-08-10	0.646
Africa	Rwanda	2020-08-11	0.775
Africa	Rwanda	2020-08-12	0.915
Africa	Rwanda	2020-08-13	0.958
Africa	Rwanda	2020-08-14	1.775
Africa	Rwanda	2020-08-15	2.346
Africa	Rwanda	2020-08-16	3.368
Africa	Rwanda	2020-08-17	4.175
Africa	Rwanda	2020-08-18	4.369
Africa	Rwanda	2020-08-19	4.896
Africa	Rwanda	2020-08-20	5.563
Africa	Rwanda	2020-08-21	5.24
Africa	Rwanda	2020-08-22	5.778
Africa	Rwanda	2020-08-23	6.843
Africa	Rwanda	2020-08-24	8.242
Africa	Rwanda	2020-08-25	10.33
Africa	Rwanda	2020-08-26	10.556
Africa	Rwanda	2020-08-27	10.276
Africa	Rwanda	2020-08-28	10.351
Africa	Rwanda	2020-08-29	10.265
Africa	Rwanda	2020-08-30	10.018
Africa	Rwanda	2020-08-31	8.145
Africa	Rwanda	2020-09-01	6.51
Africa	Rwanda	2020-09-02	6.381
Africa	Rwanda	2020-09-03	6.273
Africa	Rwanda	2020-09-04	6.047
Africa	Rwanda	2020-09-05	5.445
Africa	Rwanda	2020-09-06	3.809
Africa	Rwanda	2020-09-07	3.723
Africa	Rwanda	2020-09-08	3.196
Africa	Rwanda	2020-09-09	2.604
Africa	Rwanda	2020-09-10	2.41
Africa	Rwanda	2020-09-11	2.475
Africa	Rwanda	2020-09-12	2.324
Africa	Rwanda	2020-09-13	2.335
Africa	Rwanda	2020-09-14	2.077
Africa	Rwanda	2020-09-15	1.991
Africa	Rwanda	2020-09-16	1.872
Africa	Rwanda	2020-09-17	1.872
Africa	Rwanda	2020-09-18	1.474
Africa	Rwanda	2020-09-19	1.334
Africa	Rwanda	2020-09-20	1.291
Africa	Rwanda	2020-09-21	1.291
Africa	Rwanda	2020-09-22	1.227
Africa	Rwanda	2020-09-23	1.56
Africa	Rwanda	2020-09-24	1.463
Africa	Rwanda	2020-09-25	1.367
Africa	Rwanda	2020-09-26	1.313
Africa	Rwanda	2020-09-27	1.173
Africa	Rwanda	2020-09-28	1.184
Africa	Rwanda	2020-09-29	1.054
Africa	Rwanda	2020-09-30	0.656
Africa	Rwanda	2020-10-01	0.581
Africa	Rwanda	2020-10-02	0.527
Africa	Rwanda	2020-10-03	0.441
Africa	Rwanda	2020-10-04	0.495
Africa	Rwanda	2020-10-05	0.377
Africa	Rwanda	2020-10-06	0.398
Africa	Rwanda	2020-10-07	0.463
Africa	Rwanda	2020-10-08	0.452
Africa	Rwanda	2020-10-09	0.463
Africa	Rwanda	2020-10-10	0.43
Africa	Rwanda	2020-10-11	0.323
Africa	Rwanda	2020-10-12	0.409
Africa	Rwanda	2020-10-13	0.377
Africa	Rwanda	2020-10-14	0.613
Africa	Rwanda	2020-10-15	0.732
Africa	Rwanda	2020-10-16	0.807
Africa	Rwanda	2020-10-17	0.85
Africa	Rwanda	2020-10-18	0.839
Africa	Rwanda	2020-10-19	0.936
Africa	Rwanda	2020-10-20	0.947
Africa	Rwanda	2020-10-21	0.775
Africa	Rwanda	2020-10-22	0.689
Africa	Rwanda	2020-10-23	0.936
Africa	Rwanda	2020-10-24	0.958
Africa	Rwanda	2020-10-25	0.99
Africa	Rwanda	2020-10-26	0.872
Africa	Rwanda	2020-10-27	0.947
Africa	Rwanda	2020-10-28	1.259
Africa	Rwanda	2020-10-29	1.227
Africa	Rwanda	2020-10-30	0.882
Africa	Rwanda	2020-10-31	0.829
Africa	Rwanda	2020-11-01	0.861
Africa	Rwanda	2020-11-02	0.882
Africa	Rwanda	2020-11-03	0.839
Africa	Rwanda	2020-11-04	0.484
Africa	Rwanda	2020-11-05	0.656
Africa	Rwanda	2020-11-06	0.796
Africa	Rwanda	2020-11-07	0.818
Africa	Rwanda	2020-11-08	0.818
Africa	Rwanda	2020-11-09	0.936
Africa	Rwanda	2020-11-10	1.076
Africa	Rwanda	2020-11-11	1.485
Africa	Rwanda	2020-11-12	1.367
Africa	Rwanda	2020-11-13	1.657
Africa	Rwanda	2020-11-14	1.948
Africa	Rwanda	2020-11-15	2.507
Africa	Rwanda	2020-11-16	2.679
Africa	Rwanda	2020-11-17	2.636
Africa	Rwanda	2020-11-18	2.486
Africa	Rwanda	2020-11-19	2.722
Africa	Rwanda	2020-11-20	2.41
Africa	Rwanda	2020-11-21	2.432
Africa	Rwanda	2020-11-22	2.26
Africa	Rwanda	2020-11-23	2.529
Africa	Rwanda	2020-11-24	2.615
Africa	Rwanda	2020-11-25	2.539
Africa	Rwanda	2020-11-26	3.002
Africa	Rwanda	2020-11-27	3.077
Africa	Rwanda	2020-11-28	2.916
Africa	Rwanda	2020-11-29	2.733
Africa	Rwanda	2020-11-30	2.238
Africa	Rwanda	2020-12-01	2.131
Africa	Rwanda	2020-12-02	2.313
Africa	Rwanda	2020-12-03	1.722
Africa	Rwanda	2020-12-04	1.84
Africa	Rwanda	2020-12-05	2.077
Africa	Rwanda	2020-12-06	2.26
Africa	Rwanda	2020-12-07	2.765
Africa	Rwanda	2020-12-08	3.11
Africa	Rwanda	2020-12-09	3.056
Africa	Rwanda	2020-12-10	3.637
Africa	Rwanda	2020-12-11	4.143
Africa	Rwanda	2020-12-12	4.778
Africa	Rwanda	2020-12-13	5.703
Africa	Rwanda	2020-12-14	5.983
Africa	Rwanda	2020-12-15	6.402
Africa	Rwanda	2020-12-16	7.274
Africa	Rwanda	2020-12-17	7.349
Africa	Rwanda	2020-12-18	7.285
Africa	Rwanda	2020-12-19	7.575
Africa	Rwanda	2020-12-20	6.822
Africa	Rwanda	2020-12-21	7.048
Africa	Rwanda	2020-12-22	7.306
Africa	Rwanda	2020-12-23	6.93
Africa	Rwanda	2020-12-24	6.865
Africa	Rwanda	2020-12-25	6.865
Africa	Rwanda	2020-12-26	6.295
Africa	Rwanda	2020-12-27	7.285
Africa	Rwanda	2020-12-28	6.661
Africa	Rwanda	2020-12-29	6.639
Africa	Rwanda	2020-12-30	7.016
Africa	Rwanda	2020-12-31	7.672
Africa	Rwanda	2021-01-01	7.715
Africa	Rwanda	2021-01-02	8.07
Africa	Rwanda	2021-01-03	7.597
Africa	Rwanda	2021-01-04	8.899
Africa	Rwanda	2021-01-05	8.899
Africa	Rwanda	2021-01-06	8.694
Africa	Rwanda	2021-01-07	9.06
Africa	Rwanda	2021-01-08	9.77
Africa	Rwanda	2021-01-09	9.62
Africa	Rwanda	2021-01-10	10.265
Africa	Rwanda	2021-01-11	10.071
Africa	Rwanda	2021-01-12	10.706
Africa	Rwanda	2021-01-13	11.449
Africa	Rwanda	2021-01-14	11.739
Africa	Rwanda	2021-01-15	12.966
Africa	Rwanda	2021-01-16	14.946
Africa	Rwanda	2021-01-17	15.086
Africa	Rwanda	2021-01-18	15.871
Africa	Rwanda	2021-01-19	17.195
Africa	Rwanda	2021-01-20	18.701
Africa	Rwanda	2021-01-21	19.949
Africa	Rwanda	2021-01-22	20.121
Africa	Rwanda	2021-01-23	19.336
Africa	Rwanda	2021-01-24	20.907
Africa	Rwanda	2021-01-25	22.08
Africa	Rwanda	2021-01-26	25.146
Africa	Rwanda	2021-01-27	24.813
Africa	Rwanda	2021-01-28	25.383
Africa	Rwanda	2021-01-29	25.189
Africa	Rwanda	2021-01-30	26.588
Africa	Rwanda	2021-01-31	25.06
Africa	Rwanda	2021-02-01	23.113
Africa	Rwanda	2021-02-02	19.401
Africa	Rwanda	2021-02-03	17.948
Africa	Rwanda	2021-02-04	15.699
Africa	Rwanda	2021-02-05	15.086
Africa	Rwanda	2021-02-06	13.117
Africa	Rwanda	2021-02-07	12.342
Africa	Rwanda	2021-02-08	12.503
Africa	Rwanda	2021-02-09	12.084
Africa	Rwanda	2021-02-10	11.911
Africa	Rwanda	2021-02-11	11.621
Africa	Rwanda	2021-02-12	10.911
Africa	Rwanda	2021-02-13	10.007
Africa	Rwanda	2021-02-14	9.598
Africa	Rwanda	2021-02-15	9.286
Africa	Rwanda	2021-02-16	8.425
Africa	Rwanda	2021-02-17	8.339
Africa	Rwanda	2021-02-18	8.253
Africa	Rwanda	2021-02-19	7.844
Africa	Rwanda	2021-02-20	7.758
Africa	Rwanda	2021-02-21	7.64
Africa	Rwanda	2021-02-22	7.693
Africa	Rwanda	2021-02-23	7.866
Africa	Rwanda	2021-02-24	7.823
Africa	Rwanda	2021-02-25	7.726
Africa	Rwanda	2021-02-26	8.178
Africa	Rwanda	2021-02-27	8.63
Africa	Rwanda	2021-02-28	8.576
Africa	Rwanda	2021-03-01	8.468
Africa	Rwanda	2021-03-02	8.457
Africa	Rwanda	2021-03-03	8.124
Africa	Rwanda	2021-03-04	8.404
Africa	Rwanda	2021-03-05	7.93
Africa	Rwanda	2021-03-06	7.737
Africa	Rwanda	2021-03-07	7.543
Africa	Rwanda	2021-03-08	7.242
Africa	Rwanda	2021-03-09	7.188
Africa	Rwanda	2021-03-10	6.973
Africa	Rwanda	2021-03-11	6.574
Africa	Rwanda	2021-03-12	6.79
Africa	Rwanda	2021-03-13	6.822
Africa	Rwanda	2021-03-14	6.833
Africa	Rwanda	2021-03-15	6.919
Africa	Rwanda	2021-03-16	6.811
Africa	Rwanda	2021-03-17	6.822
Africa	Rwanda	2021-03-18	6.521
Africa	Rwanda	2021-03-19	6.714
Africa	Rwanda	2021-03-20	6.65
Africa	Rwanda	2021-03-21	6.908
Africa	Rwanda	2021-03-22	6.392
Africa	Rwanda	2021-03-23	6.058
Africa	Rwanda	2021-03-24	6.736
Africa	Rwanda	2021-03-25	7.091
Africa	Rwanda	2021-03-26	6.757
Africa	Rwanda	2021-03-27	6.553
Africa	Rwanda	2021-03-28	6.359
Africa	Rwanda	2021-03-29	6.392
Africa	Rwanda	2021-03-30	7.209
Africa	Rwanda	2021-03-31	7.285
Africa	Rwanda	2021-04-01	7.618
Africa	Rwanda	2021-04-02	9.232
Africa	Rwanda	2021-04-03	9.394
Africa	Rwanda	2021-04-04	11.438
Africa	Rwanda	2021-04-05	12.848
Africa	Rwanda	2021-04-06	13.095
Africa	Rwanda	2021-04-07	13.536
Africa	Rwanda	2021-04-08	13.278
Africa	Rwanda	2021-04-09	11.761
Africa	Rwanda	2021-04-10	11.836
Africa	Rwanda	2021-04-11	10.158
Africa	Rwanda	2021-04-12	9.157
Africa	Rwanda	2021-04-13	7.973
Africa	Rwanda	2021-04-14	6.79
Africa	Rwanda	2021-04-15	6.37
Africa	Rwanda	2021-04-16	5.94
Africa	Rwanda	2021-04-17	5.628
Africa	Rwanda	2021-04-18	4.971
Africa	Rwanda	2021-04-19	4.293
Africa	Rwanda	2021-04-20	4.326
Africa	Rwanda	2021-04-21	4.734
Africa	Rwanda	2021-04-22	5.574
Africa	Rwanda	2021-04-23	6.962
Africa	Rwanda	2021-04-24	7.199
Africa	Rwanda	2021-04-25	7.586
Africa	Rwanda	2021-04-26	7.995
Africa	Rwanda	2021-04-27	8.705
Africa	Rwanda	2021-04-28	8.35
Africa	Rwanda	2021-04-29	7.887
Africa	Rwanda	2021-04-30	7.069
Africa	Rwanda	2021-05-01	7.424
Africa	Rwanda	2021-05-02	7.102
Africa	Rwanda	2021-05-03	6.822
Africa	Rwanda	2021-05-04	5.778
Africa	Rwanda	2021-05-05	5.735
Africa	Rwanda	2021-05-06	5.283
Africa	Rwanda	2021-05-07	4.552
Africa	Rwanda	2021-05-08	3.884
Africa	Rwanda	2021-05-09	4.293
Africa	Rwanda	2021-05-10	4.336
Africa	Rwanda	2021-05-11	4.541
Africa	Rwanda	2021-05-12	4.573
Africa	Rwanda	2021-05-13	4.821
Africa	Rwanda	2021-05-14	5.316
Africa	Rwanda	2021-05-15	5.52
Africa	Rwanda	2021-05-16	5.262
Africa	Rwanda	2021-05-17	5.391
Africa	Rwanda	2021-05-18	6.144
Africa	Rwanda	2021-05-19	6.219
Africa	Rwanda	2021-05-20	6.402
Africa	Rwanda	2021-05-21	6.112
Africa	Rwanda	2021-05-22	6.015
Africa	Rwanda	2021-05-23	5.886
Africa	Rwanda	2021-05-24	5.541
Africa	Rwanda	2021-05-25	4.691
Africa	Rwanda	2021-05-26	4.229
Africa	Rwanda	2021-05-27	3.379
Africa	Rwanda	2021-05-28	2.981
Africa	Rwanda	2021-05-29	2.518
Africa	Rwanda	2021-05-30	2.475
Africa	Rwanda	2021-05-31	2.507
Africa	Rwanda	2021-06-01	2.615
Africa	Rwanda	2021-06-02	2.658
Africa	Rwanda	2021-06-03	2.97
Africa	Rwanda	2021-06-04	3.056
Africa	Rwanda	2021-06-05	3.432
Africa	Rwanda	2021-06-06	3.519
Africa	Rwanda	2021-06-07	3.701
Africa	Rwanda	2021-06-08	4.422
Africa	Rwanda	2021-06-09	5.208
Africa	Rwanda	2021-06-10	5.821
Africa	Rwanda	2021-06-11	7.532
Africa	Rwanda	2021-06-12	10.061
Africa	Rwanda	2021-06-13	12.137
Africa	Rwanda	2021-06-14	14.063
Africa	Rwanda	2021-06-15	15.903
Africa	Rwanda	2021-06-16	17.507
Africa	Rwanda	2021-06-17	20.842
Africa	Rwanda	2021-06-18	23.522
Africa	Rwanda	2021-06-19	25.512
Africa	Rwanda	2021-06-20	26.255
Africa	Rwanda	2021-06-21	30.354
Africa	Rwanda	2021-06-22	36.412
Africa	Rwanda	2021-06-23	43.955
Africa	Rwanda	2021-06-24	48.916		30
Africa	Rwanda	2021-06-25	53.478		29
Africa	Rwanda	2021-06-26	57.771		28
Africa	Rwanda	2021-06-27	62.559		27
Africa	Rwanda	2021-06-28	64.012		26
Africa	Rwanda	2021-06-29	63.506		25
Africa	Rwanda	2021-06-30	62.269		24
Africa	Rwanda	2021-07-01	62.097		23
Africa	Rwanda	2021-07-02	62.194		22
Africa	Rwanda	2021-07-03	62.516		21
Africa	Rwanda	2021-07-04	64.109		20
Africa	Rwanda	2021-07-05	64.69		19
Africa	Rwanda	2021-07-06	65.432		18
Africa	Rwanda	2021-07-07	64.475		17
Africa	Rwanda	2021-07-08	64.948		16
Africa	Rwanda	2021-07-09	64.98		15
Africa	Rwanda	2021-07-10	64.249		14
Africa	Rwanda	2021-07-11	60.892		13
Africa	Rwanda	2021-07-12	60.472		12
Africa	Rwanda	2021-07-13	59.493		11
Africa	Rwanda	2021-07-14	61.365		10
Africa	Rwanda	2021-07-15	61.064		9
Africa	Rwanda	2021-07-16	61.494		8
Africa	Rwanda	2021-07-17	74.051		7
Africa	Rwanda	2021-07-18	97.681		6
Africa	Rwanda	2021-07-19	99.198		5
Africa	Rwanda	2021-07-20	100.424		4
Africa	Rwanda	2021-07-21	100.328		3
Africa	Rwanda	2021-07-22	104.911		2
Africa	Rwanda	2021-07-23	105.191		1
Africa	Rwanda	2021-07-24	83.703
Africa	Rwanda	2021-07-25	60.515
Africa	Rwanda	2021-07-26	83.746
Africa	Rwanda	2021-07-27	84.424
Africa	Rwanda	2021-07-28	84.316
Africa	Rwanda	2021-07-29	80.615
Africa	Rwanda	2021-07-30	80.809
Africa	Rwanda	2021-07-31	90.062
Africa	Rwanda	2021-08-01	90.385
Africa	Rwanda	2021-08-02	65.077
Africa	Rwanda	2021-08-03	62.99
Africa	Rwanda	2021-08-04	61.419
Africa	Rwanda	2021-08-05	59.148
Africa	Rwanda	2021-08-06	55.469
Africa	Rwanda	2021-08-07	53.209
Africa	Rwanda	2021-08-08	51.057
Africa	Rwanda	2021-08-09	49.163
Africa	Rwanda	2021-08-10	47.28
Africa	Rwanda	2021-08-11	45.666
Africa	Rwanda	2021-08-12	42.384
Africa	Rwanda	2021-08-13	41.158
Africa	Rwanda	2021-08-14	39.178
Africa	Rwanda	2021-08-15	38.855
Africa	Rwanda	2021-08-16	37.682
Africa	Rwanda	2021-08-17	37.219
Africa	Rwanda	2021-08-18	37.499
Africa	Rwanda	2021-08-19	38.005
Africa	Rwanda	2021-08-20	36.552
Africa	Rwanda	2021-08-21	36.003
Africa	Rwanda	2021-08-22	35.734
Africa	Rwanda	2021-08-23	36.391
Africa	Rwanda	2021-08-24	36.94
Africa	Rwanda	2021-08-25	35.422
Africa	Rwanda	2021-08-26	36.219
Africa	Rwanda	2021-08-27	37.747
Africa	Rwanda	2021-08-28	38.866
Africa	Rwanda	2021-08-29	38.629
Africa	Rwanda	2021-08-30	38.866
Africa	Rwanda	2021-08-31	37.66
Africa	Rwanda	2021-09-01	38.371
Africa	Rwanda	2021-09-02	37.456
Africa	Rwanda	2021-09-03	37.112
Africa	Rwanda	2021-09-04	35.315
Africa	Rwanda	2021-09-05	33.948
Africa	Rwanda	2021-09-06	32.431
Africa	Rwanda	2021-09-07	31.968
Africa	Rwanda	2021-09-08	31.032
Africa	Rwanda	2021-09-09	30.914
Africa	Rwanda	2021-09-10	30.699
Africa	Rwanda	2021-09-11	26.911
Africa	Rwanda	2021-09-12	30.688
Africa	Rwanda	2021-09-13	31.57
Africa	Rwanda	2021-09-14	31.947
Africa	Rwanda	2021-09-15	32.001
Africa	Rwanda	2021-09-16	31.452
Africa	Rwanda	2021-09-17	30.86
Africa	Rwanda	2021-09-18	33.27
Africa	Rwanda	2021-09-19	28.374
Africa	Rwanda	2021-09-20	26.083
Africa	Rwanda	2021-09-21	23.672
Africa	Rwanda	2021-09-22	21.176
Africa	Rwanda	2021-09-23	20.003
Africa	Rwanda	2021-09-24	18.045
Africa	Rwanda	2021-09-25	17.324
Africa	Rwanda	2021-09-26	17.023
Africa	Rwanda	2021-09-27	15.914
Africa	Rwanda	2021-09-28	15.312
Africa	Rwanda	2021-09-29	14.365
Africa	Rwanda	2021-09-30	12.697
Africa	Rwanda	2021-10-01	12.105
Africa	Rwanda	2021-10-02	11.341
Africa	Rwanda	2021-10-03	11.094
Africa	Rwanda	2021-10-04	10.427
Africa	Rwanda	2021-10-05	9.544
Africa	Rwanda	2021-10-06	9.157
Africa	Rwanda	2021-10-07	8.909
Africa	Rwanda	2021-10-08	8.501
Africa	Rwanda	2021-10-09	8.802
Africa	Rwanda	2021-10-10	8.899
Africa	Rwanda	2021-10-11	8.544
Africa	Rwanda	2021-10-12	8.21
Africa	Rwanda	2021-10-13	7.715
Africa	Rwanda	2021-10-14	6.908
Africa	Rwanda	2021-10-15	6.262
Africa	Rwanda	2021-10-16	5.692
Africa	Rwanda	2021-10-17	4.821
Africa	Rwanda	2021-10-18	4.691
Africa	Rwanda	2021-10-19	4.014
Africa	Rwanda	2021-10-20	3.508
Africa	Rwanda	2021-10-21	3.239
Africa	Rwanda	2021-10-22	2.776
Africa	Rwanda	2021-10-23	2.432
Africa	Rwanda	2021-10-24	2.464
Africa	Rwanda	2021-10-25	2.69
Africa	Rwanda	2021-10-26	2.808
Africa	Rwanda	2021-10-27	2.819
Africa	Rwanda	2021-10-28	2.981
Africa	Rwanda	2021-10-29	3.26
Africa	Rwanda	2021-10-30	3.519
Africa	Rwanda	2021-10-31	3.486
Africa	Rwanda	2021-11-01	3.185
Africa	Rwanda	2021-11-02	3.131
Africa	Rwanda	2021-11-03	3.293
Africa	Rwanda	2021-11-04	3.11
Africa	Rwanda	2021-11-05	2.905
Africa	Rwanda	2021-11-06	2.69
Africa	Rwanda	2021-11-07	2.679
Africa	Rwanda	2021-11-08	2.701
Africa	Rwanda	2021-11-09	2.529
Africa	Rwanda	2021-11-10	2.141
Africa	Rwanda	2021-11-11	2.077
Africa	Rwanda	2021-11-12	1.98
Africa	Rwanda	2021-11-13	2.087
Africa	Rwanda	2021-11-14	2.034
Africa	Rwanda	2021-11-15	1.829
Africa	Rwanda	2021-11-16	1.765
Africa	Rwanda	2021-11-17	1.765
Africa	Rwanda	2021-11-18	1.539
Africa	Rwanda	2021-11-19	1.227
Africa	Rwanda	2021-11-20	0.882
Africa	Rwanda	2021-11-21	0.872
Africa	Rwanda	2021-11-22	0.904
Africa	Rwanda	2021-11-23	0.979
Africa	Rwanda	2021-11-24	1.011
Africa	Rwanda	2021-11-25	1.216
Africa	Rwanda	2021-11-26	1.237
Africa	Rwanda	2021-11-27	1.27
Africa	Rwanda	2021-11-28	1.216
Africa	Rwanda	2021-11-29	1.205
Africa	Rwanda	2021-11-30	1.011
Africa	Rwanda	2021-12-01	0.915
Africa	Rwanda	2021-12-02	0.839
Africa	Rwanda	2021-12-03	0.861
Africa	Rwanda	2021-12-04	0.85
Africa	Rwanda	2021-12-05	0.904
Africa	Rwanda	2021-12-06	0.915		30
Africa	Rwanda	2021-12-07	1.076		29
Africa	Rwanda	2021-12-08	1.098		28
Africa	Rwanda	2021-12-09	1.463		27
Africa	Rwanda	2021-12-10	1.775		26
Africa	Rwanda	2021-12-11	1.937		25
Africa	Rwanda	2021-12-12	2.367		24
Africa	Rwanda	2021-12-13	2.206		23
Africa	Rwanda	2021-12-14	3.379		22
Africa	Rwanda	2021-12-15	4.562		21
Africa	Rwanda	2021-12-16	5.52		20
Africa	Rwanda	2021-12-17	6.747		19
Africa	Rwanda	2021-12-18	8.92		18
Africa	Rwanda	2021-12-19	10.201		17
Africa	Rwanda	2021-12-20	13.504		16
Africa	Rwanda	2021-12-21	15.807		15
Africa	Rwanda	2021-12-22	19.465		14
Africa	Rwanda	2021-12-23	23.027		13
Africa	Rwanda	2021-12-24	28.149		12
Africa	Rwanda	2021-12-25	33.346		11
Africa	Rwanda	2021-12-26	37.069		10
Africa	Rwanda	2021-12-27	44.117		9
Africa	Rwanda	2021-12-28	51.164		8
Africa	Rwanda	2021-12-29	68.574		7
Africa	Rwanda	2021-12-30	79.496		6
Africa	Rwanda	2021-12-31	85.941		5
Africa	Rwanda	2022-01-01	87.609		4
Africa	Rwanda	2022-01-02	92.053		3
Africa	Rwanda	2022-01-03	92.44		2
Africa	Rwanda	2022-01-04	97.594		1
Africa	Rwanda	2022-01-05	86.651
Africa	Rwanda	2022-01-06	83.757
Africa	Rwanda	2022-01-07	82.154
Africa	Rwanda	2022-01-08	83.068
Africa	Rwanda	2022-01-09	79.647
Africa	Rwanda	2022-01-10	77.064
Africa	Rwanda	2022-01-11	68.284
Africa	Rwanda	2022-01-12	65.024
Africa	Rwanda	2022-01-13	59.654
Africa	Rwanda	2022-01-14	53.779
Africa	Rwanda	2022-01-15	47.646
Africa	Rwanda	2022-01-16	44.999
Africa	Rwanda	2022-01-17	41.168
Africa	Rwanda	2022-01-18	40.135
Africa	Rwanda	2022-01-19	37.865
Africa	Rwanda	2022-01-20	35.95
Africa	Rwanda	2022-01-21	34.82
Africa	Rwanda	2022-01-22	33.356
Africa	Rwanda	2022-01-23	30.591
Africa	Rwanda	2022-01-24	28.374
Africa	Rwanda	2022-01-25	24.157
Africa	Rwanda	2022-01-26	19.626
Africa	Rwanda	2022-01-27	15.086
Africa	Rwanda	2022-01-28	11.33
Africa	Rwanda	2022-01-29	9.684
Africa	Rwanda	2022-01-30	8.952
Africa	Rwanda	2022-01-31	7.381
Africa	Rwanda	2022-02-01	5.972
Africa	Rwanda	2022-02-02	4.971
Africa	Rwanda	2022-02-03	4.412
Africa	Rwanda	2022-02-04	4.046
Africa	Rwanda	2022-02-05	3.476
Africa	Saint Helena	2020-09-12	46.877
Africa	Saint Helena	2020-09-13	46.877
Africa	Saint Helena	2020-09-14	0
Africa	Saint Helena	2020-09-15	0
Africa	Saint Helena	2020-09-16	0
Africa	Saint Helena	2020-09-17	0
Africa	Saint Helena	2020-09-18	0
Africa	Saint Helena	2020-09-19	0
Africa	Saint Helena	2020-09-20	0
Africa	Saint Helena	2020-09-21	0
Africa	Saint Helena	2020-09-22	0
Africa	Saint Helena	2020-09-23	0
Africa	Saint Helena	2020-09-24	0
Africa	Saint Helena	2020-09-25	0
Africa	Saint Helena	2020-09-26	0
Africa	Saint Helena	2020-09-27	0
Africa	Saint Helena	2020-09-28	0
Africa	Saint Helena	2020-09-29	0
Africa	Saint Helena	2020-09-30	0
Africa	Saint Helena	2020-10-01	0
Africa	Saint Helena	2020-10-02	0
Africa	Saint Helena	2020-10-03	0
Africa	Saint Helena	2020-10-04	0
Africa	Saint Helena	2020-10-05	0
Africa	Saint Helena	2020-10-06	0
Africa	Saint Helena	2020-10-07	0
Africa	Saint Helena	2020-10-08	0
Africa	Saint Helena	2020-10-09	0
Africa	Saint Helena	2020-10-10	0
Africa	Saint Helena	2020-10-11	0
Africa	Saint Helena	2020-10-12	0
Africa	Saint Helena	2020-10-13	0
Africa	Saint Helena	2020-10-14	0
Africa	Saint Helena	2020-10-15	0
Africa	Saint Helena	2020-10-16	0
Africa	Saint Helena	2020-10-17	0
Africa	Saint Helena	2020-10-18	0
Africa	Saint Helena	2020-10-19	0
Africa	Saint Helena	2020-10-20	0
Africa	Saint Helena	2020-10-21	0
Africa	Saint Helena	2020-10-22	0
Africa	Saint Helena	2020-10-23	0
Africa	Saint Helena	2020-10-24	0
Africa	Saint Helena	2020-10-25	0
Africa	Saint Helena	2020-10-26	0
Africa	Saint Helena	2020-10-27	0
Africa	Saint Helena	2020-10-28	0
Africa	Saint Helena	2020-10-29	0
Africa	Saint Helena	2020-10-30	0
Africa	Saint Helena	2020-10-31	0
Africa	Saint Helena	2020-11-01	0
Africa	Saint Helena	2020-11-02	0
Africa	Saint Helena	2020-11-03	0
Africa	Saint Helena	2020-11-04	0
Africa	Saint Helena	2020-11-05	0
Africa	Saint Helena	2020-11-06	0
Africa	Saint Helena	2020-11-07	0
Africa	Saint Helena	2020-11-08	0
Africa	Saint Helena	2020-11-09	0
Africa	Saint Helena	2020-11-10	0
Africa	Saint Helena	2020-11-11	0
Africa	Saint Helena	2020-11-12	0
Africa	Saint Helena	2020-11-13	0
Africa	Saint Helena	2020-11-14	0
Africa	Saint Helena	2020-11-15	0
Africa	Saint Helena	2020-11-16	23.438
Africa	Saint Helena	2020-11-17	23.438
Africa	Saint Helena	2020-11-18	23.438
Africa	Saint Helena	2020-11-19	23.438
Africa	Saint Helena	2020-11-20	23.438
Africa	Saint Helena	2020-11-21	23.438
Africa	Saint Helena	2020-11-22	23.438
Africa	Saint Helena	2020-11-23	0
Africa	Saint Helena	2020-11-24	0
Africa	Saint Helena	2020-11-25	0
Africa	Saint Helena	2020-11-26	0
Africa	Saint Helena	2020-11-27	0
Africa	Saint Helena	2020-11-28	0
Africa	Saint Helena	2020-11-29	0
Africa	Saint Helena	2020-11-30	0
Africa	Saint Helena	2020-12-01	0
Africa	Saint Helena	2020-12-02	0
Africa	Saint Helena	2020-12-03	0
Africa	Saint Helena	2020-12-04	0
Africa	Saint Helena	2020-12-05	0
Africa	Saint Helena	2020-12-06	0
Africa	Saint Helena	2020-12-07	0
Africa	Saint Helena	2020-12-08	0
Africa	Saint Helena	2020-12-09	0
Africa	Saint Helena	2020-12-10	0
Africa	Saint Helena	2020-12-11	0
Africa	Saint Helena	2020-12-12	0
Africa	Saint Helena	2020-12-13	0
Africa	Saint Helena	2020-12-14	0
Africa	Saint Helena	2020-12-15	0
Africa	Saint Helena	2020-12-16	0
Africa	Saint Helena	2020-12-17	0
Africa	Saint Helena	2020-12-18	0
Africa	Saint Helena	2020-12-19	0
Africa	Saint Helena	2020-12-20	0
Africa	Saint Helena	2020-12-21	0
Africa	Saint Helena	2020-12-22	0
Africa	Saint Helena	2020-12-23	0
Africa	Saint Helena	2020-12-24	23.438
Africa	Saint Helena	2020-12-25	23.438
Africa	Saint Helena	2020-12-26	23.438
Africa	Saint Helena	2020-12-27	23.438
Africa	Saint Helena	2020-12-28	23.438
Africa	Saint Helena	2020-12-29	23.438
Africa	Saint Helena	2020-12-30	23.438
Africa	Saint Helena	2020-12-31	0
Africa	Saint Helena	2021-01-01	0
Africa	Saint Helena	2021-01-02	0
Africa	Saint Helena	2021-01-03	0
Africa	Saint Helena	2021-01-04	0
Africa	Saint Helena	2021-01-05	0
Africa	Saint Helena	2021-01-06	0
Africa	Saint Helena	2021-01-07	0
Africa	Saint Helena	2021-01-08	0
Africa	Saint Helena	2021-01-09	0
Africa	Saint Helena	2021-01-10	0
Africa	Saint Helena	2021-01-11	0
Africa	Saint Helena	2021-01-12	0
Africa	Saint Helena	2021-01-13	0
Africa	Saint Helena	2021-01-14	0
Africa	Saint Helena	2021-01-15	0
Africa	Saint Helena	2021-01-16	0
Africa	Saint Helena	2021-01-17	0
Africa	Saint Helena	2021-01-18	0
Africa	Saint Helena	2021-01-19	0
Africa	Saint Helena	2021-01-20	0
Africa	Saint Helena	2021-01-21	0
Africa	Saint Helena	2021-01-22	0
Africa	Saint Helena	2021-01-23	0
Africa	Saint Helena	2021-01-24	0
Africa	Saint Helena	2021-01-25	0
Africa	Saint Helena	2021-01-26	0
Africa	Saint Helena	2021-01-27	0
Africa	Saint Helena	2021-01-28	0
Africa	Saint Helena	2021-01-29	0
Africa	Saint Helena	2021-01-30	0
Africa	Saint Helena	2021-01-31	0
Africa	Saint Helena	2021-02-01	0
Africa	Saint Helena	2021-02-02	0
Africa	Saint Helena	2021-02-03	0
Africa	Saint Helena	2021-02-04	0
Africa	Saint Helena	2021-02-05	0
Africa	Saint Helena	2021-02-06	0
Africa	Saint Helena	2021-02-07	0
Africa	Saint Helena	2021-02-08	0
Africa	Saint Helena	2021-02-09	0
Africa	Saint Helena	2021-02-10	0
Africa	Saint Helena	2021-02-11	0
Africa	Saint Helena	2021-02-12	0
Africa	Saint Helena	2021-02-13	0
Africa	Saint Helena	2021-02-14	0
Africa	Saint Helena	2021-02-15	0
Africa	Saint Helena	2021-02-16	0
Africa	Saint Helena	2021-02-17	0
Africa	Saint Helena	2021-02-18	0
Africa	Saint Helena	2021-02-19	0
Africa	Saint Helena	2021-02-20	0
Africa	Saint Helena	2021-02-21	0
Africa	Saint Helena	2021-02-22	0
Africa	Saint Helena	2021-02-23	0
Africa	Saint Helena	2021-02-24	0
Africa	Saint Helena	2021-02-25	0
Africa	Saint Helena	2021-02-26	0
Africa	Saint Helena	2021-02-27	0
Africa	Saint Helena	2021-02-28	0
Africa	Saint Helena	2021-03-01	0
Africa	Saint Helena	2021-03-02	0
Africa	Saint Helena	2021-03-03	0
Africa	Saint Helena	2021-03-04	0
Africa	Saint Helena	2021-03-05	0
Africa	Saint Helena	2021-03-06	0
Africa	Saint Helena	2021-03-07	0
Africa	Saint Helena	2021-03-08	0
Africa	Saint Helena	2021-03-09	0
Africa	Saint Helena	2021-03-10	0
Africa	Saint Helena	2021-03-11	0
Africa	Saint Helena	2021-03-12	0
Africa	Saint Helena	2021-03-13	0
Africa	Saint Helena	2021-03-14	0
Africa	Saint Helena	2021-03-15	0
Africa	Saint Helena	2021-03-16	0
Africa	Saint Helena	2021-03-17	0
Africa	Saint Helena	2021-03-18	0
Africa	Saint Helena	2021-03-19	0
Africa	Saint Helena	2021-03-20	0
Africa	Saint Helena	2021-03-21	0
Africa	Saint Helena	2021-03-22	0
Africa	Saint Helena	2021-03-23	0
Africa	Saint Helena	2021-03-24	0
Africa	Saint Helena	2021-03-25	0
Africa	Saint Helena	2021-03-26	0
Africa	Saint Helena	2021-03-27	0
Africa	Saint Helena	2021-03-28	0
Africa	Saint Helena	2021-03-29	0
Africa	Saint Helena	2021-03-30	0
Africa	Saint Helena	2021-03-31	0
Africa	Saint Helena	2021-04-01	0
Africa	Saint Helena	2021-04-02	0
Africa	Saint Helena	2021-04-03	0
Africa	Saint Helena	2021-04-04	0
Africa	Saint Helena	2021-04-05	0
Africa	Saint Helena	2021-04-06	0
Africa	Saint Helena	2021-04-07	0
Africa	Saint Helena	2021-04-08	0
Africa	Saint Helena	2021-04-09	0
Africa	Saint Helena	2021-04-10	0
Africa	Saint Helena	2021-04-11	0
Africa	Saint Helena	2021-04-12	0
Africa	Saint Helena	2021-04-13	0
Africa	Saint Helena	2021-04-14	0
Africa	Saint Helena	2021-04-15	0
Africa	Saint Helena	2021-04-16	0
Africa	Saint Helena	2021-04-17	0
Africa	Saint Helena	2021-04-18	0
Africa	Saint Helena	2021-04-19	0
Africa	Saint Helena	2021-04-20	0
Africa	Saint Helena	2021-04-21	0
Africa	Saint Helena	2021-04-22	0
Africa	Saint Helena	2021-04-23	0
Africa	Saint Helena	2021-04-24	0
Africa	Saint Helena	2021-04-25	0
Africa	Saint Helena	2021-04-26	0
Africa	Saint Helena	2021-04-27	0
Africa	Saint Helena	2021-04-28	0
Africa	Saint Helena	2021-04-29	0
Africa	Saint Helena	2021-04-30	0
Africa	Saint Helena	2021-05-01	0
Africa	Saint Helena	2021-05-02	0
Africa	Saint Helena	2021-05-03	0
Africa	Saint Helena	2021-05-04	0
Africa	Saint Helena	2021-05-05	0
Africa	Saint Helena	2021-05-06	0
Africa	Saint Helena	2021-05-07	0
Africa	Saint Helena	2021-05-08	0
Africa	Saint Helena	2021-05-09	0
Africa	Saint Helena	2021-05-10	0
Africa	Saint Helena	2021-05-11	0
Africa	Saint Helena	2021-05-12	0
Africa	Saint Helena	2021-05-13	0
Africa	Saint Helena	2021-05-14	0
Africa	Saint Helena	2021-05-15	0
Africa	Saint Helena	2021-05-16	0
Africa	Saint Helena	2021-05-17	0
Africa	Saint Helena	2021-05-18	0
Africa	Saint Helena	2021-05-19	0
Africa	Saint Helena	2021-05-20	0
Africa	Saint Helena	2021-05-21	0
Africa	Saint Helena	2021-05-22	0
Africa	Saint Helena	2021-05-23	0
Africa	Saint Helena	2021-05-24	0
Africa	Saint Helena	2021-05-25	0
Africa	Saint Helena	2021-05-26	0
Africa	Saint Helena	2021-05-27	0
Africa	Saint Helena	2021-05-28	0
Africa	Saint Helena	2021-05-29	0
Africa	Saint Helena	2021-05-30	0
Africa	Saint Helena	2021-05-31	0
Africa	Saint Helena	2021-06-01	0
Africa	Saint Helena	2021-06-02	0
Africa	Saint Helena	2021-06-03	0
Africa	Saint Helena	2021-06-04	0
Africa	Saint Helena	2021-06-05	0
Africa	Saint Helena	2021-06-06	0
Africa	Saint Helena	2021-06-07	0
Africa	Saint Helena	2021-06-08	0
Africa	Saint Helena	2021-06-09	0
Africa	Saint Helena	2021-06-10	0
Africa	Saint Helena	2021-06-11	0
Africa	Saint Helena	2021-06-12	0
Africa	Saint Helena	2021-06-13	0
Africa	Saint Helena	2021-06-14	0
Africa	Saint Helena	2021-06-15	0
Africa	Saint Helena	2021-06-16	0
Africa	Saint Helena	2021-06-17	0
Africa	Saint Helena	2021-06-18	0
Africa	Saint Helena	2021-06-19	0
Africa	Saint Helena	2021-06-20	0
Africa	Saint Helena	2021-06-21	0
Africa	Saint Helena	2021-06-22	0
Africa	Saint Helena	2021-06-23	0
Africa	Saint Helena	2021-06-24	0
Africa	Saint Helena	2021-06-25	0
Africa	Saint Helena	2021-06-26	0
Africa	Saint Helena	2021-06-27	0
Africa	Saint Helena	2021-06-28	0
Africa	Saint Helena	2021-06-29	0
Africa	Saint Helena	2021-06-30	0
Africa	Saint Helena	2021-07-01	0
Africa	Saint Helena	2021-07-02	0
Africa	Saint Helena	2021-07-03	0
Africa	Saint Helena	2021-07-04	0
Africa	Saint Helena	2021-07-05	0
Africa	Saint Helena	2021-07-06	0
Africa	Saint Helena	2021-07-07	0
Africa	Saint Helena	2021-07-08	0
Africa	Saint Helena	2021-07-09	0
Africa	Saint Helena	2021-07-10	0
Africa	Saint Helena	2021-07-11	0
Africa	Saint Helena	2021-07-12	0
Africa	Saint Helena	2021-07-13	0
Africa	Saint Helena	2021-07-14	0
Africa	Saint Helena	2021-07-15	0
Africa	Saint Helena	2021-07-16	0
Africa	Saint Helena	2021-07-17	0
Africa	Saint Helena	2021-07-18	0
Africa	Saint Helena	2021-07-19	0
Africa	Saint Helena	2021-07-20	0
Africa	Saint Helena	2021-07-21	0
Africa	Saint Helena	2021-07-22	0
Africa	Saint Helena	2021-07-23	0
Africa	Saint Helena	2021-07-24	0
Africa	Saint Helena	2021-07-25	0
Africa	Saint Helena	2021-07-26	0
Africa	Saint Helena	2021-07-27	0
Africa	Saint Helena	2021-07-28	0
Africa	Saint Helena	2021-07-29	0
Africa	Saint Helena	2021-07-30	0
Africa	Saint Helena	2021-07-31	0
Africa	Saint Helena	2021-08-01	0
Africa	Saint Helena	2021-08-02	0
Africa	Saint Helena	2021-08-03	0
Africa	Saint Helena	2021-08-04	0
Africa	Saint Helena	2021-08-05	0
Africa	Saint Helena	2021-08-06	0
Africa	Saint Helena	2021-08-07	0
Africa	Saint Helena	2021-08-08	0
Africa	Saint Helena	2021-08-09	0
Africa	Saint Helena	2021-08-10	0
Africa	Saint Helena	2021-08-11	0
Africa	Saint Helena	2021-08-12	0
Africa	Saint Helena	2021-08-13	0
Africa	Saint Helena	2021-08-14	0
Africa	Saint Helena	2021-08-15	0
Africa	Saint Helena	2021-08-16	0
Africa	Saint Helena	2021-08-17	0
Africa	Saint Helena	2021-08-18	0
Africa	Saint Helena	2021-08-19	0
Africa	Saint Helena	2021-08-20	0
Africa	Saint Helena	2021-08-21	0
Africa	Saint Helena	2021-08-22	0
Africa	Saint Helena	2021-08-23	0
Africa	Saint Helena	2021-08-24	0
Africa	Saint Helena	2021-08-25	0
Africa	Saint Helena	2021-08-26	0
Africa	Saint Helena	2021-08-27	0
Africa	Saint Helena	2021-08-28	0
Africa	Saint Helena	2021-08-29	0
Africa	Saint Helena	2021-08-30	0
Africa	Saint Helena	2021-08-31	0
Africa	Saint Helena	2021-09-01	0
Africa	Saint Helena	2021-09-02	0
Africa	Saint Helena	2021-09-03	0
Africa	Saint Helena	2021-09-04	0
Africa	Saint Helena	2021-09-05	0
Africa	Saint Helena	2021-09-06	0
Africa	Saint Helena	2021-09-07	0
Africa	Saint Helena	2021-09-08	0
Africa	Saint Helena	2021-09-09	0
Africa	Saint Helena	2021-09-10	0
Africa	Saint Helena	2021-09-11	0
Africa	Saint Helena	2021-09-12	0
Africa	Saint Helena	2021-09-13	0
Africa	Saint Helena	2021-09-14	0
Africa	Saint Helena	2021-09-15	0
Africa	Saint Helena	2021-09-16	0
Africa	Saint Helena	2021-09-17	0
Africa	Saint Helena	2021-09-18	0
Africa	Saint Helena	2021-09-19	0
Africa	Saint Helena	2021-09-20	0
Africa	Saint Helena	2021-09-21	0
Africa	Saint Helena	2021-09-22	0
Africa	Saint Helena	2021-09-23	0
Africa	Saint Helena	2021-09-24	0
Africa	Saint Helena	2021-09-25	0
Africa	Saint Helena	2021-09-26	0
Africa	Saint Helena	2021-09-27	0
Africa	Saint Helena	2021-09-28	0
Africa	Saint Helena	2021-09-29	0
Africa	Saint Helena	2021-09-30	0
Africa	Saint Helena	2021-10-01	0
Africa	Saint Helena	2021-10-02	0
Africa	Saint Helena	2021-10-03	0
Africa	Saint Helena	2021-10-04	0
Africa	Saint Helena	2021-10-05	0
Africa	Saint Helena	2021-10-06	0
Africa	Saint Helena	2021-10-07	0
Africa	Saint Helena	2021-10-08	0
Africa	Saint Helena	2021-10-09	0
Africa	Saint Helena	2021-10-10	0
Africa	Saint Helena	2021-10-11	0
Africa	Saint Helena	2021-10-12	0
Africa	Saint Helena	2021-10-13	0
Africa	Saint Helena	2021-10-14	0
Africa	Saint Helena	2021-10-15	0
Africa	Saint Helena	2021-10-16	0
Africa	Saint Helena	2021-10-17	0
Africa	Saint Helena	2021-10-18	0
Africa	Saint Helena	2021-10-19	0
Africa	Saint Helena	2021-10-20	0
Africa	Saint Helena	2021-10-21	0
Africa	Saint Helena	2021-10-22	0
Africa	Saint Helena	2021-10-23	0
Africa	Saint Helena	2021-10-24	0
Africa	Saint Helena	2021-10-25	0
Africa	Saint Helena	2021-10-26	0
Africa	Saint Helena	2021-10-27	0
Africa	Saint Helena	2021-10-28	0
Africa	Saint Helena	2021-10-29	0
Africa	Saint Helena	2021-10-30	0
Africa	Saint Helena	2021-10-31	0
Africa	Saint Helena	2021-11-01	0
Africa	Saint Helena	2021-11-02	0
Africa	Saint Helena	2021-11-03	0
Africa	Saint Helena	2021-11-04	0
Africa	Saint Helena	2021-11-05	0
Africa	Saint Helena	2021-11-06	0
Africa	Saint Helena	2021-11-07	0
Africa	Saint Helena	2021-11-08	0
Africa	Saint Helena	2021-11-09	0
Africa	Saint Helena	2021-11-10	0
Africa	Saint Helena	2021-11-11	0
Africa	Saint Helena	2021-11-12	0
Africa	Saint Helena	2021-11-13	0
Africa	Saint Helena	2021-11-14	0
Africa	Saint Helena	2021-11-15	0
Africa	Saint Helena	2021-11-16	0
Africa	Saint Helena	2021-11-17	0
Africa	Saint Helena	2021-11-18	0
Africa	Saint Helena	2021-11-19	0
Africa	Saint Helena	2021-11-20	0
Africa	Saint Helena	2021-11-21	0
Africa	Saint Helena	2021-11-22	0
Africa	Saint Helena	2021-11-23	0
Africa	Saint Helena	2021-11-24	0
Africa	Saint Helena	2021-11-25	0
Africa	Saint Helena	2021-11-26	0
Africa	Saint Helena	2021-11-27	0
Africa	Saint Helena	2021-11-28	0
Africa	Saint Helena	2021-11-29	0
Africa	Saint Helena	2021-11-30	0
Africa	Saint Helena	2021-12-01	0
Africa	Saint Helena	2021-12-02	0
Africa	Saint Helena	2021-12-03	0
Africa	Saint Helena	2021-12-04	0
Africa	Saint Helena	2021-12-05	0
Africa	Saint Helena	2021-12-06	0
Africa	Saint Helena	2021-12-07	0
Africa	Saint Helena	2021-12-08	0
Africa	Saint Helena	2021-12-09	0
Africa	Saint Helena	2021-12-10	0
Africa	Saint Helena	2021-12-11	0
Africa	Saint Helena	2021-12-12	0
Africa	Saint Helena	2021-12-13	0
Africa	Saint Helena	2021-12-14	0
Africa	Saint Helena	2021-12-15	0
Africa	Saint Helena	2021-12-16	0
Africa	Saint Helena	2021-12-17	0
Africa	Saint Helena	2021-12-18	0
Africa	Saint Helena	2021-12-19	0
Africa	Saint Helena	2021-12-20	0
Africa	Saint Helena	2021-12-21	0
Africa	Saint Helena	2021-12-22	0
Africa	Saint Helena	2021-12-23	0
Africa	Saint Helena	2021-12-24	0
Africa	Saint Helena	2021-12-25	0
Africa	Saint Helena	2021-12-26	0
Africa	Saint Helena	2021-12-27	0
Africa	Saint Helena	2021-12-28	0
Africa	Saint Helena	2021-12-29	0
Africa	Saint Helena	2021-12-30	0
Africa	Saint Helena	2021-12-31	0
Africa	Saint Helena	2022-01-01	0
Africa	Saint Helena	2022-01-02	0
Africa	Saint Helena	2022-01-03	0
Africa	Saint Helena	2022-01-04	0
Africa	Saint Helena	2022-01-05	0
Africa	Saint Helena	2022-01-06	0
Africa	Saint Helena	2022-01-07	0
Africa	Saint Helena	2022-01-08	0
Africa	Saint Helena	2022-01-09	0
Africa	Saint Helena	2022-01-10	0
Africa	Saint Helena	2022-01-11	0
Africa	Saint Helena	2022-01-12	0
Africa	Saint Helena	2022-01-13	0
Africa	Saint Helena	2022-01-14	0
Africa	Saint Helena	2022-01-15	0
Africa	Saint Helena	2022-01-16	0
Africa	Saint Helena	2022-01-17	0
Africa	Saint Helena	2022-01-18	0
Africa	Saint Helena	2022-01-19	0
Africa	Saint Helena	2022-01-20	0
Africa	Saint Helena	2022-01-21	0
Africa	Saint Helena	2022-01-22	0
Africa	Saint Helena	2022-01-23	0
Africa	Saint Helena	2022-01-24	0
Africa	Saint Helena	2022-01-25	0
Africa	Saint Helena	2022-01-26	0
Africa	Saint Helena	2022-01-27	0
Africa	Saint Helena	2022-01-28	0
Africa	Saint Helena	2022-01-29	0
Africa	Saint Helena	2022-01-30	0
Africa	Saint Helena	2022-01-31	0
Africa	Saint Helena	2022-02-01	0
Africa	Saint Helena	2022-02-02	0
Africa	Saint Helena	2022-02-03	0
Africa	Saint Helena	2022-02-04	0
Africa	Saint Helena	2022-02-05	0
Africa	Sao Tome and Principe	2020-04-11	2.558		28
Africa	Sao Tome and Principe	2020-04-12	2.558		27
Africa	Sao Tome and Principe	2020-04-13	0		26
Africa	Sao Tome and Principe	2020-04-14	0		25
Africa	Sao Tome and Principe	2020-04-15	0		24
Africa	Sao Tome and Principe	2020-04-16	0		23
Africa	Sao Tome and Principe	2020-04-17	0		22
Africa	Sao Tome and Principe	2020-04-18	0		21
Africa	Sao Tome and Principe	2020-04-19	0		20
Africa	Sao Tome and Principe	2020-04-20	0		19
Africa	Sao Tome and Principe	2020-04-21	0		18
Africa	Sao Tome and Principe	2020-04-22	0		17
Africa	Sao Tome and Principe	2020-04-23	0		16
Africa	Sao Tome and Principe	2020-04-24	0		15
Africa	Sao Tome and Principe	2020-04-25	0		14
Africa	Sao Tome and Principe	2020-04-26	0		13
Africa	Sao Tome and Principe	2020-04-27	0		12
Africa	Sao Tome and Principe	2020-04-28	2.558		11
Africa	Sao Tome and Principe	2020-04-29	2.558		10
Africa	Sao Tome and Principe	2020-04-30	6.396		9
Africa	Sao Tome and Principe	2020-05-01	7.675		8
Africa	Sao Tome and Principe	2020-05-02	7.675		7
Africa	Sao Tome and Principe	2020-05-03	7.675		6
Africa	Sao Tome and Principe	2020-05-04	12.152		5
Africa	Sao Tome and Principe	2020-05-05	106.169		4
Africa	Sao Tome and Principe	2020-05-06	106.169		3
Africa	Sao Tome and Principe	2020-05-07	110.646		2
Africa	Sao Tome and Principe	2020-05-08	122.798		1
Africa	Sao Tome and Principe	2020-05-09	122.798
Africa	Sao Tome and Principe	2020-05-10	122.798
Africa	Sao Tome and Principe	2020-05-11	118.321
Africa	Sao Tome and Principe	2020-05-12	21.745
Africa	Sao Tome and Principe	2020-05-13	29.42
Africa	Sao Tome and Principe	2020-05-14	30.699
Africa	Sao Tome and Principe	2020-05-15	17.268
Africa	Sao Tome and Principe	2020-05-16	17.268
Africa	Sao Tome and Principe	2020-05-17	17.268
Africa	Sao Tome and Principe	2020-05-18	24.304
Africa	Sao Tome and Principe	2020-05-19	27.502
Africa	Sao Tome and Principe	2020-05-20	19.827
Africa	Sao Tome and Principe	2020-05-21	10.233
Africa	Sao Tome and Principe	2020-05-22	10.233
Africa	Sao Tome and Principe	2020-05-23	10.233
Africa	Sao Tome and Principe	2020-05-24	10.233
Africa	Sao Tome and Principe	2020-05-25	33.897
Africa	Sao Tome and Principe	2020-05-26	121.518
Africa	Sao Tome and Principe	2020-05-27	122.798
Africa	Sao Tome and Principe	2020-05-28	132.391
Africa	Sao Tome and Principe	2020-05-29	135.589
Africa	Sao Tome and Principe	2020-05-30	145.822
Africa	Sao Tome and Principe	2020-05-31	148.38
Africa	Sao Tome and Principe	2020-06-01	118.321
Africa	Sao Tome and Principe	2020-06-02	27.502
Africa	Sao Tome and Principe	2020-06-03	26.222
Africa	Sao Tome and Principe	2020-06-04	17.268
Africa	Sao Tome and Principe	2020-06-05	23.025
Africa	Sao Tome and Principe	2020-06-06	12.791
Africa	Sao Tome and Principe	2020-06-07	19.187
Africa	Sao Tome and Principe	2020-06-08	18.548
Africa	Sao Tome and Principe	2020-06-09	19.187
Africa	Sao Tome and Principe	2020-06-10	81.226
Africa	Sao Tome and Principe	2020-06-11	94.017
Africa	Sao Tome and Principe	2020-06-12	89.54
Africa	Sao Tome and Principe	2020-06-13	102.331
Africa	Sao Tome and Principe	2020-06-14	94.657
Africa	Sao Tome and Principe	2020-06-15	95.296
Africa	Sao Tome and Principe	2020-06-16	100.413
Africa	Sao Tome and Principe	2020-06-17	46.049
Africa	Sao Tome and Principe	2020-06-18	35.816
Africa	Sao Tome and Principe	2020-06-19	34.537
Africa	Sao Tome and Principe	2020-06-20	24.943
Africa	Sao Tome and Principe	2020-06-21	23.664
Africa	Sao Tome and Principe	2020-06-22	25.583
Africa	Sao Tome and Principe	2020-06-23	23.025
Africa	Sao Tome and Principe	2020-06-24	17.268
Africa	Sao Tome and Principe	2020-06-25	14.71
Africa	Sao Tome and Principe	2020-06-26	12.152
Africa	Sao Tome and Principe	2020-06-27	9.594
Africa	Sao Tome and Principe	2020-06-28	9.594
Africa	Sao Tome and Principe	2020-06-29	7.035		30
Africa	Sao Tome and Principe	2020-06-30	4.477		29
Africa	Sao Tome and Principe	2020-07-01	3.198		28
Africa	Sao Tome and Principe	2020-07-02	3.837		27
Africa	Sao Tome and Principe	2020-07-03	4.477		26
Africa	Sao Tome and Principe	2020-07-04	3.837		25
Africa	Sao Tome and Principe	2020-07-05	4.477		24
Africa	Sao Tome and Principe	2020-07-06	5.117		23
Africa	Sao Tome and Principe	2020-07-07	6.396		22
Africa	Sao Tome and Principe	2020-07-08	5.756		21
Africa	Sao Tome and Principe	2020-07-09	5.756		20
Africa	Sao Tome and Principe	2020-07-10	5.117		19
Africa	Sao Tome and Principe	2020-07-11	5.117		18
Africa	Sao Tome and Principe	2020-07-12	5.756		17
Africa	Sao Tome and Principe	2020-07-13	7.035		16
Africa	Sao Tome and Principe	2020-07-14	5.117		15
Africa	Sao Tome and Principe	2020-07-15	8.314		14
Africa	Sao Tome and Principe	2020-07-16	8.954		13
Africa	Sao Tome and Principe	2020-07-17	8.954		12
Africa	Sao Tome and Principe	2020-07-18	10.233		11
Africa	Sao Tome and Principe	2020-07-19	10.873		10
Africa	Sao Tome and Principe	2020-07-20	8.954		9
Africa	Sao Tome and Principe	2020-07-21	8.954		8
Africa	Sao Tome and Principe	2020-07-22	6.396		7
Africa	Sao Tome and Principe	2020-07-23	5.756		6
Africa	Sao Tome and Principe	2020-07-24	76.109		5
Africa	Sao Tome and Principe	2020-07-25	76.109		4
Africa	Sao Tome and Principe	2020-07-26	74.83		3
Africa	Sao Tome and Principe	2020-07-27	76.109		2
Africa	Sao Tome and Principe	2020-07-28	77.388		1
Africa	Sao Tome and Principe	2020-07-29	77.388
Africa	Sao Tome and Principe	2020-07-30	77.388
Africa	Sao Tome and Principe	2020-07-31	7.035
Africa	Sao Tome and Principe	2020-08-01	7.675
Africa	Sao Tome and Principe	2020-08-02	7.035
Africa	Sao Tome and Principe	2020-08-03	5.756
Africa	Sao Tome and Principe	2020-08-04	5.117
Africa	Sao Tome and Principe	2020-08-05	6.396
Africa	Sao Tome and Principe	2020-08-06	5.117
Africa	Sao Tome and Principe	2020-08-07	4.477
Africa	Sao Tome and Principe	2020-08-08	2.558
Africa	Sao Tome and Principe	2020-08-09	2.558
Africa	Sao Tome and Principe	2020-08-10	2.558
Africa	Sao Tome and Principe	2020-08-11	3.837
Africa	Sao Tome and Principe	2020-08-12	2.558
Africa	Sao Tome and Principe	2020-08-13	3.198
Africa	Sao Tome and Principe	2020-08-14	4.477
Africa	Sao Tome and Principe	2020-08-15	4.477
Africa	Sao Tome and Principe	2020-08-16	4.477
Africa	Sao Tome and Principe	2020-08-17	4.477
Africa	Sao Tome and Principe	2020-08-18	2.558
Africa	Sao Tome and Principe	2020-08-19	1.919
Africa	Sao Tome and Principe	2020-08-20	3.198
Africa	Sao Tome and Principe	2020-08-21	3.837
Africa	Sao Tome and Principe	2020-08-22	4.477
Africa	Sao Tome and Principe	2020-08-23	4.477
Africa	Sao Tome and Principe	2020-08-24	4.477
Africa	Sao Tome and Principe	2020-08-25	4.477
Africa	Sao Tome and Principe	2020-08-26	4.477
Africa	Sao Tome and Principe	2020-08-27	3.837
Africa	Sao Tome and Principe	2020-08-28	2.558
Africa	Sao Tome and Principe	2020-08-29	1.919
Africa	Sao Tome and Principe	2020-08-30	2.558
Africa	Sao Tome and Principe	2020-08-31	2.558
Africa	Sao Tome and Principe	2020-09-01	2.558
Africa	Sao Tome and Principe	2020-09-02	2.558
Africa	Sao Tome and Principe	2020-09-03	1.919
Africa	Sao Tome and Principe	2020-09-04	1.279
Africa	Sao Tome and Principe	2020-09-05	1.919
Africa	Sao Tome and Principe	2020-09-06	1.279
Africa	Sao Tome and Principe	2020-09-07	1.279
Africa	Sao Tome and Principe	2020-09-08	1.279
Africa	Sao Tome and Principe	2020-09-09	1.279
Africa	Sao Tome and Principe	2020-09-10	2.558
Africa	Sao Tome and Principe	2020-09-11	5.756
Africa	Sao Tome and Principe	2020-09-12	5.117
Africa	Sao Tome and Principe	2020-09-13	5.117
Africa	Sao Tome and Principe	2020-09-14	5.117
Africa	Sao Tome and Principe	2020-09-15	5.756
Africa	Sao Tome and Principe	2020-09-16	5.756
Africa	Sao Tome and Principe	2020-09-17	3.837
Africa	Sao Tome and Principe	2020-09-18	1.279
Africa	Sao Tome and Principe	2020-09-19	1.279
Africa	Sao Tome and Principe	2020-09-20	1.279
Africa	Sao Tome and Principe	2020-09-21	1.279
Africa	Sao Tome and Principe	2020-09-22	0.64
Africa	Sao Tome and Principe	2020-09-23	0.64
Africa	Sao Tome and Principe	2020-09-24	1.919
Africa	Sao Tome and Principe	2020-09-25	1.919
Africa	Sao Tome and Principe	2020-09-26	1.919
Africa	Sao Tome and Principe	2020-09-27	1.919
Africa	Sao Tome and Principe	2020-09-28	1.919
Africa	Sao Tome and Principe	2020-09-29	1.919
Africa	Sao Tome and Principe	2020-09-30	1.919
Africa	Sao Tome and Principe	2020-10-01	0.64
Africa	Sao Tome and Principe	2020-10-02	0
Africa	Sao Tome and Principe	2020-10-03	1.279
Africa	Sao Tome and Principe	2020-10-04	1.279
Africa	Sao Tome and Principe	2020-10-05	1.279
Africa	Sao Tome and Principe	2020-10-06	1.919
Africa	Sao Tome and Principe	2020-10-07	1.919
Africa	Sao Tome and Principe	2020-10-08	6.396
Africa	Sao Tome and Principe	2020-10-09	7.035
Africa	Sao Tome and Principe	2020-10-10	5.756
Africa	Sao Tome and Principe	2020-10-11	10.233
Africa	Sao Tome and Principe	2020-10-12	10.233
Africa	Sao Tome and Principe	2020-10-13	9.594
Africa	Sao Tome and Principe	2020-10-14	9.594
Africa	Sao Tome and Principe	2020-10-15	5.117
Africa	Sao Tome and Principe	2020-10-16	6.396
Africa	Sao Tome and Principe	2020-10-17	6.396
Africa	Sao Tome and Principe	2020-10-18	2.558
Africa	Sao Tome and Principe	2020-10-19	2.558
Africa	Sao Tome and Principe	2020-10-20	2.558
Africa	Sao Tome and Principe	2020-10-21	3.837
Africa	Sao Tome and Principe	2020-10-22	3.837
Africa	Sao Tome and Principe	2020-10-23	3.837
Africa	Sao Tome and Principe	2020-10-24	5.117
Africa	Sao Tome and Principe	2020-10-25	4.477
Africa	Sao Tome and Principe	2020-10-26	5.117
Africa	Sao Tome and Principe	2020-10-27	5.117
Africa	Sao Tome and Principe	2020-10-28	5.117
Africa	Sao Tome and Principe	2020-10-29	5.756
Africa	Sao Tome and Principe	2020-10-30	4.477
Africa	Sao Tome and Principe	2020-10-31	3.198
Africa	Sao Tome and Principe	2020-11-01	5.756
Africa	Sao Tome and Principe	2020-11-02	5.117
Africa	Sao Tome and Principe	2020-11-03	8.314
Africa	Sao Tome and Principe	2020-11-04	9.594
Africa	Sao Tome and Principe	2020-11-05	8.954
Africa	Sao Tome and Principe	2020-11-06	9.594
Africa	Sao Tome and Principe	2020-11-07	10.873
Africa	Sao Tome and Principe	2020-11-08	8.314
Africa	Sao Tome and Principe	2020-11-09	8.314
Africa	Sao Tome and Principe	2020-11-10	5.117
Africa	Sao Tome and Principe	2020-11-11	2.558
Africa	Sao Tome and Principe	2020-11-12	3.198
Africa	Sao Tome and Principe	2020-11-13	1.919
Africa	Sao Tome and Principe	2020-11-14	1.279
Africa	Sao Tome and Principe	2020-11-15	1.919
Africa	Sao Tome and Principe	2020-11-16	1.919
Africa	Sao Tome and Principe	2020-11-17	3.198
Africa	Sao Tome and Principe	2020-11-18	3.198
Africa	Sao Tome and Principe	2020-11-19	7.035
Africa	Sao Tome and Principe	2020-11-20	7.035
Africa	Sao Tome and Principe	2020-11-21	9.594
Africa	Sao Tome and Principe	2020-11-22	8.954
Africa	Sao Tome and Principe	2020-11-23	10.233
Africa	Sao Tome and Principe	2020-11-24	8.954
Africa	Sao Tome and Principe	2020-11-25	9.594
Africa	Sao Tome and Principe	2020-11-26	7.035
Africa	Sao Tome and Principe	2020-11-27	7.035
Africa	Sao Tome and Principe	2020-11-28	6.396
Africa	Sao Tome and Principe	2020-11-29	6.396
Africa	Sao Tome and Principe	2020-11-30	6.396
Africa	Sao Tome and Principe	2020-12-01	9.594
Africa	Sao Tome and Principe	2020-12-02	9.594
Africa	Sao Tome and Principe	2020-12-03	7.675
Africa	Sao Tome and Principe	2020-12-04	8.954
Africa	Sao Tome and Principe	2020-12-05	6.396
Africa	Sao Tome and Principe	2020-12-06	6.396
Africa	Sao Tome and Principe	2020-12-07	7.035
Africa	Sao Tome and Principe	2020-12-08	5.756
Africa	Sao Tome and Principe	2020-12-09	5.117
Africa	Sao Tome and Principe	2020-12-10	7.675
Africa	Sao Tome and Principe	2020-12-11	6.396
Africa	Sao Tome and Principe	2020-12-12	6.396
Africa	Sao Tome and Principe	2020-12-13	6.396
Africa	Sao Tome and Principe	2020-12-14	5.117
Africa	Sao Tome and Principe	2020-12-15	3.198
Africa	Sao Tome and Principe	2020-12-16	3.198
Africa	Sao Tome and Principe	2020-12-17	1.279
Africa	Sao Tome and Principe	2020-12-18	1.279
Africa	Sao Tome and Principe	2020-12-19	1.919
Africa	Sao Tome and Principe	2020-12-20	1.919
Africa	Sao Tome and Principe	2020-12-21	1.279
Africa	Sao Tome and Principe	2020-12-22	1.279
Africa	Sao Tome and Principe	2020-12-23	1.279
Africa	Sao Tome and Principe	2020-12-24	0.64
Africa	Sao Tome and Principe	2020-12-25	1.919
Africa	Sao Tome and Principe	2020-12-26	1.279
Africa	Sao Tome and Principe	2020-12-27	1.279
Africa	Sao Tome and Principe	2020-12-28	1.279
Africa	Sao Tome and Principe	2020-12-29	1.279
Africa	Sao Tome and Principe	2020-12-30	1.279
Africa	Sao Tome and Principe	2020-12-31	1.279
Africa	Sao Tome and Principe	2021-01-01	5.117
Africa	Sao Tome and Principe	2021-01-02	6.396
Africa	Sao Tome and Principe	2021-01-03	6.396
Africa	Sao Tome and Principe	2021-01-04	6.396
Africa	Sao Tome and Principe	2021-01-05	6.396
Africa	Sao Tome and Principe	2021-01-06	7.035
Africa	Sao Tome and Principe	2021-01-07	13.431
Africa	Sao Tome and Principe	2021-01-08	20.466
Africa	Sao Tome and Principe	2021-01-09	26.862
Africa	Sao Tome and Principe	2021-01-10	26.862
Africa	Sao Tome and Principe	2021-01-11	26.862
Africa	Sao Tome and Principe	2021-01-12	42.212
Africa	Sao Tome and Principe	2021-01-13	51.166
Africa	Sao Tome and Principe	2021-01-14	53.724
Africa	Sao Tome and Principe	2021-01-15	45.41
Africa	Sao Tome and Principe	2021-01-16	40.933
Africa	Sao Tome and Principe	2021-01-17	48.607
Africa	Sao Tome and Principe	2021-01-18	48.607
Africa	Sao Tome and Principe	2021-01-19	39.014
Africa	Sao Tome and Principe	2021-01-20	41.572
Africa	Sao Tome and Principe	2021-01-21	33.258
Africa	Sao Tome and Principe	2021-01-22	36.456
Africa	Sao Tome and Principe	2021-01-23	37.095
Africa	Sao Tome and Principe	2021-01-24	29.42
Africa	Sao Tome and Principe	2021-01-25	30.06
Africa	Sao Tome and Principe	2021-01-26	37.735
Africa	Sao Tome and Principe	2021-01-27	32.618
Africa	Sao Tome and Principe	2021-01-28	39.014
Africa	Sao Tome and Principe	2021-01-29	40.293
Africa	Sao Tome and Principe	2021-01-30	43.491
Africa	Sao Tome and Principe	2021-01-31	44.13
Africa	Sao Tome and Principe	2021-02-01	44.77
Africa	Sao Tome and Principe	2021-02-02	46.689		30
Africa	Sao Tome and Principe	2021-02-03	42.212		29
Africa	Sao Tome and Principe	2021-02-04	42.212		28
Africa	Sao Tome and Principe	2021-02-05	64.597		27
Africa	Sao Tome and Principe	2021-02-06	60.759		26
Africa	Sao Tome and Principe	2021-02-07	60.12		25
Africa	Sao Tome and Principe	2021-02-08	61.399		24
Africa	Sao Tome and Principe	2021-02-09	65.236		23
Africa	Sao Tome and Principe	2021-02-10	91.459		22
Africa	Sao Tome and Principe	2021-02-11	85.063		21
Africa	Sao Tome and Principe	2021-02-12	84.423		20
Africa	Sao Tome and Principe	2021-02-13	83.784		19
Africa	Sao Tome and Principe	2021-02-14	83.784		18
Africa	Sao Tome and Principe	2021-02-15	81.226		17
Africa	Sao Tome and Principe	2021-02-16	86.342		16
Africa	Sao Tome and Principe	2021-02-17	67.155		15
Africa	Sao Tome and Principe	2021-02-18	74.83		14
Africa	Sao Tome and Principe	2021-02-19	63.957		13
Africa	Sao Tome and Principe	2021-02-20	61.399		12
Africa	Sao Tome and Principe	2021-02-21	81.865		11
Africa	Sao Tome and Principe	2021-02-22	93.377		10
Africa	Sao Tome and Principe	2021-02-23	86.342		9
Africa	Sao Tome and Principe	2021-02-24	87.621		8
Africa	Sao Tome and Principe	2021-02-25	109.367		7
Africa	Sao Tome and Principe	2021-02-26	106.808		6
Africa	Sao Tome and Principe	2021-02-27	133.031		5
Africa	Sao Tome and Principe	2021-02-28	112.565		4
Africa	Sao Tome and Principe	2021-03-01	127.914		3
Africa	Sao Tome and Principe	2021-03-02	118.321		2
Africa	Sao Tome and Principe	2021-03-03	133.67		1
Africa	Sao Tome and Principe	2021-03-04	114.483
Africa	Sao Tome and Principe	2021-03-05	113.844
Africa	Sao Tome and Principe	2021-03-06	101.052
Africa	Sao Tome and Principe	2021-03-07	104.89
Africa	Sao Tome and Principe	2021-03-08	85.063
Africa	Sao Tome and Principe	2021-03-09	87.621
Africa	Sao Tome and Principe	2021-03-10	82.505
Africa	Sao Tome and Principe	2021-03-11	87.621
Africa	Sao Tome and Principe	2021-03-12	85.703
Africa	Sao Tome and Principe	2021-03-13	85.703
Africa	Sao Tome and Principe	2021-03-14	81.865
Africa	Sao Tome and Principe	2021-03-15	78.667
Africa	Sao Tome and Principe	2021-03-16	69.074
Africa	Sao Tome and Principe	2021-03-17	62.038
Africa	Sao Tome and Principe	2021-03-18	50.526
Africa	Sao Tome and Principe	2021-03-19	42.212
Africa	Sao Tome and Principe	2021-03-20	40.933
Africa	Sao Tome and Principe	2021-03-21	42.851
Africa	Sao Tome and Principe	2021-03-22	46.689
Africa	Sao Tome and Principe	2021-03-23	47.328
Africa	Sao Tome and Principe	2021-03-24	42.851
Africa	Sao Tome and Principe	2021-03-25	40.293
Africa	Sao Tome and Principe	2021-03-26	46.689
Africa	Sao Tome and Principe	2021-03-27	43.491
Africa	Sao Tome and Principe	2021-03-28	42.851
Africa	Sao Tome and Principe	2021-03-29	37.095
Africa	Sao Tome and Principe	2021-03-30	39.653
Africa	Sao Tome and Principe	2021-03-31	31.339
Africa	Sao Tome and Principe	2021-04-01	35.176
Africa	Sao Tome and Principe	2021-04-02	25.583
Africa	Sao Tome and Principe	2021-04-03	19.187
Africa	Sao Tome and Principe	2021-04-04	17.908
Africa	Sao Tome and Principe	2021-04-05	18.548
Africa	Sao Tome and Principe	2021-04-06	17.268
Africa	Sao Tome and Principe	2021-04-07	20.466
Africa	Sao Tome and Principe	2021-04-08	14.71
Africa	Sao Tome and Principe	2021-04-09	15.989
Africa	Sao Tome and Principe	2021-04-10	14.71
Africa	Sao Tome and Principe	2021-04-11	16.629
Africa	Sao Tome and Principe	2021-04-12	14.71
Africa	Sao Tome and Principe	2021-04-13	12.791
Africa	Sao Tome and Principe	2021-04-14	8.954
Africa	Sao Tome and Principe	2021-04-15	10.233
Africa	Sao Tome and Principe	2021-04-16	7.035
Africa	Sao Tome and Principe	2021-04-17	7.675
Africa	Sao Tome and Principe	2021-04-18	5.756
Africa	Sao Tome and Principe	2021-04-19	5.117
Africa	Sao Tome and Principe	2021-04-20	9.594
Africa	Sao Tome and Principe	2021-04-21	12.152
Africa	Sao Tome and Principe	2021-04-22	13.431
Africa	Sao Tome and Principe	2021-04-23	12.791
Africa	Sao Tome and Principe	2021-04-24	14.071
Africa	Sao Tome and Principe	2021-04-25	14.71
Africa	Sao Tome and Principe	2021-04-26	15.35
Africa	Sao Tome and Principe	2021-04-27	10.233
Africa	Sao Tome and Principe	2021-04-28	8.314
Africa	Sao Tome and Principe	2021-04-29	5.756
Africa	Sao Tome and Principe	2021-04-30	6.396
Africa	Sao Tome and Principe	2021-05-01	3.198
Africa	Sao Tome and Principe	2021-05-02	7.675
Africa	Sao Tome and Principe	2021-05-03	7.035
Africa	Sao Tome and Principe	2021-05-04	7.675
Africa	Sao Tome and Principe	2021-05-05	8.314
Africa	Sao Tome and Principe	2021-05-06	10.233
Africa	Sao Tome and Principe	2021-05-07	9.594
Africa	Sao Tome and Principe	2021-05-08	10.233
Africa	Sao Tome and Principe	2021-05-09	5.117
Africa	Sao Tome and Principe	2021-05-10	5.117
Africa	Sao Tome and Principe	2021-05-11	5.756
Africa	Sao Tome and Principe	2021-05-12	3.837
Africa	Sao Tome and Principe	2021-05-13	1.919
Africa	Sao Tome and Principe	2021-05-14	4.477
Africa	Sao Tome and Principe	2021-05-15	5.756
Africa	Sao Tome and Principe	2021-05-16	5.756
Africa	Sao Tome and Principe	2021-05-17	7.675
Africa	Sao Tome and Principe	2021-05-18	7.675
Africa	Sao Tome and Principe	2021-05-19	8.314
Africa	Sao Tome and Principe	2021-05-20	8.954
Africa	Sao Tome and Principe	2021-05-21	7.035
Africa	Sao Tome and Principe	2021-05-22	7.035
Africa	Sao Tome and Principe	2021-05-23	7.035
Africa	Sao Tome and Principe	2021-05-24	5.117
Africa	Sao Tome and Principe	2021-05-25	3.837
Africa	Sao Tome and Principe	2021-05-26	3.198
Africa	Sao Tome and Principe	2021-05-27	2.558
Africa	Sao Tome and Principe	2021-05-28	5.756
Africa	Sao Tome and Principe	2021-05-29	4.477
Africa	Sao Tome and Principe	2021-05-30	4.477
Africa	Sao Tome and Principe	2021-05-31	4.477
Africa	Sao Tome and Principe	2021-06-01	4.477
Africa	Sao Tome and Principe	2021-06-02	5.756
Africa	Sao Tome and Principe	2021-06-03	7.035
Africa	Sao Tome and Principe	2021-06-04	5.756
Africa	Sao Tome and Principe	2021-06-05	5.117
Africa	Sao Tome and Principe	2021-06-06	5.117
Africa	Sao Tome and Principe	2021-06-07	5.117
Africa	Sao Tome and Principe	2021-06-08	5.117
Africa	Sao Tome and Principe	2021-06-09	4.477
Africa	Sao Tome and Principe	2021-06-10	3.837
Africa	Sao Tome and Principe	2021-06-11	1.919
Africa	Sao Tome and Principe	2021-06-12	2.558
Africa	Sao Tome and Principe	2021-06-13	3.198
Africa	Sao Tome and Principe	2021-06-14	3.198
Africa	Sao Tome and Principe	2021-06-15	3.198
Africa	Sao Tome and Principe	2021-06-16	2.558
Africa	Sao Tome and Principe	2021-06-17	1.919
Africa	Sao Tome and Principe	2021-06-18	2.558
Africa	Sao Tome and Principe	2021-06-19	3.198
Africa	Sao Tome and Principe	2021-06-20	2.558
Africa	Sao Tome and Principe	2021-06-21	2.558
Africa	Sao Tome and Principe	2021-06-22	3.198
Africa	Sao Tome and Principe	2021-06-23	3.198
Africa	Sao Tome and Principe	2021-06-24	3.837
Africa	Sao Tome and Principe	2021-06-25	3.198
Africa	Sao Tome and Principe	2021-06-26	1.919
Africa	Sao Tome and Principe	2021-06-27	1.919
Africa	Sao Tome and Principe	2021-06-28	1.919
Africa	Sao Tome and Principe	2021-06-29	1.919
Africa	Sao Tome and Principe	2021-06-30	1.919
Africa	Sao Tome and Principe	2021-07-01	3.198
Africa	Sao Tome and Principe	2021-07-02	2.558
Africa	Sao Tome and Principe	2021-07-03	7.035
Africa	Sao Tome and Principe	2021-07-04	7.035
Africa	Sao Tome and Principe	2021-07-05	7.675
Africa	Sao Tome and Principe	2021-07-06	10.873
Africa	Sao Tome and Principe	2021-07-07	12.791
Africa	Sao Tome and Principe	2021-07-08	10.873
Africa	Sao Tome and Principe	2021-07-09	11.512
Africa	Sao Tome and Principe	2021-07-10	10.233
Africa	Sao Tome and Principe	2021-07-11	10.233
Africa	Sao Tome and Principe	2021-07-12	9.594
Africa	Sao Tome and Principe	2021-07-13	5.756
Africa	Sao Tome and Principe	2021-07-14	5.756
Africa	Sao Tome and Principe	2021-07-15	8.954
Africa	Sao Tome and Principe	2021-07-16	12.152
Africa	Sao Tome and Principe	2021-07-17	11.512
Africa	Sao Tome and Principe	2021-07-18	11.512
Africa	Sao Tome and Principe	2021-07-19	11.512
Africa	Sao Tome and Principe	2021-07-20	11.512
Africa	Sao Tome and Principe	2021-07-21	14.071
Africa	Sao Tome and Principe	2021-07-22	10.873
Africa	Sao Tome and Principe	2021-07-23	8.954
Africa	Sao Tome and Principe	2021-07-24	8.954
Africa	Sao Tome and Principe	2021-07-25	8.954
Africa	Sao Tome and Principe	2021-07-26	8.954
Africa	Sao Tome and Principe	2021-07-27	8.954
Africa	Sao Tome and Principe	2021-07-28	9.594
Africa	Sao Tome and Principe	2021-07-29	9.594
Africa	Sao Tome and Principe	2021-07-30	16.629
Africa	Sao Tome and Principe	2021-07-31	19.187
Africa	Sao Tome and Principe	2021-08-01	19.187
Africa	Sao Tome and Principe	2021-08-02	19.187
Africa	Sao Tome and Principe	2021-08-03	21.106
Africa	Sao Tome and Principe	2021-08-04	19.827
Africa	Sao Tome and Principe	2021-08-05	21.106
Africa	Sao Tome and Principe	2021-08-06	14.071
Africa	Sao Tome and Principe	2021-08-07	10.233
Africa	Sao Tome and Principe	2021-08-08	10.233
Africa	Sao Tome and Principe	2021-08-09	13.431
Africa	Sao Tome and Principe	2021-08-10	12.152
Africa	Sao Tome and Principe	2021-08-11	9.594
Africa	Sao Tome and Principe	2021-08-12	9.594
Africa	Sao Tome and Principe	2021-08-13	8.954
Africa	Sao Tome and Principe	2021-08-14	11.512
Africa	Sao Tome and Principe	2021-08-15	11.512
Africa	Sao Tome and Principe	2021-08-16	8.954
Africa	Sao Tome and Principe	2021-08-17	10.233
Africa	Sao Tome and Principe	2021-08-18	11.512
Africa	Sao Tome and Principe	2021-08-19	14.071
Africa	Sao Tome and Principe	2021-08-20	22.385
Africa	Sao Tome and Principe	2021-08-21	23.025
Africa	Sao Tome and Principe	2021-08-22	23.025
Africa	Sao Tome and Principe	2021-08-23	22.385
Africa	Sao Tome and Principe	2021-08-24	34.537		30
Africa	Sao Tome and Principe	2021-08-25	37.735		29
Africa	Sao Tome and Principe	2021-08-26	43.491		28
Africa	Sao Tome and Principe	2021-08-27	39.653		27
Africa	Sao Tome and Principe	2021-08-28	42.212		26
Africa	Sao Tome and Principe	2021-08-29	42.212		25
Africa	Sao Tome and Principe	2021-08-30	44.13		24
Africa	Sao Tome and Principe	2021-08-31	39.653		23
Africa	Sao Tome and Principe	2021-09-01	46.049		22
Africa	Sao Tome and Principe	2021-09-02	40.933		21
Africa	Sao Tome and Principe	2021-09-03	49.887		20
Africa	Sao Tome and Principe	2021-09-04	59.48		19
Africa	Sao Tome and Principe	2021-09-05	59.48		18
Africa	Sao Tome and Principe	2021-09-06	63.318		17
Africa	Sao Tome and Principe	2021-09-07	56.922		16
Africa	Sao Tome and Principe	2021-09-08	52.445		15
Africa	Sao Tome and Principe	2021-09-09	66.515		14
Africa	Sao Tome and Principe	2021-09-10	83.144		13
Africa	Sao Tome and Principe	2021-09-11	83.784		12
Africa	Sao Tome and Principe	2021-09-12	85.063		11
Africa	Sao Tome and Principe	2021-09-13	85.063		10
Africa	Sao Tome and Principe	2021-09-14	115.123		9
Africa	Sao Tome and Principe	2021-09-15	117.681		8
Africa	Sao Tome and Principe	2021-09-16	157.334		7
Africa	Sao Tome and Principe	2021-09-17	152.218		6
Africa	Sao Tome and Principe	2021-09-18	144.543		5
Africa	Sao Tome and Principe	2021-09-19	145.183		4
Africa	Sao Tome and Principe	2021-09-20	173.963		3
Africa	Sao Tome and Principe	2021-09-21	152.218		2
Africa	Sao Tome and Principe	2021-09-22	191.232		1
Africa	Sao Tome and Principe	2021-09-23	149.02
Africa	Sao Tome and Principe	2021-09-24	172.684
Africa	Sao Tome and Principe	2021-09-25	190.592
Africa	Sao Tome and Principe	2021-09-26	192.511
Africa	Sao Tome and Principe	2021-09-27	161.172
Africa	Sao Tome and Principe	2021-09-28	187.394
Africa	Sao Tome and Principe	2021-09-29	166.928
Africa	Sao Tome and Principe	2021-09-30	154.776
Africa	Sao Tome and Principe	2021-10-01	133.67
Africa	Sao Tome and Principe	2021-10-02	123.437
Africa	Sao Tome and Principe	2021-10-03	122.158
Africa	Sao Tome and Principe	2021-10-04	119.6
Africa	Sao Tome and Principe	2021-10-05	99.773
Africa	Sao Tome and Principe	2021-10-06	83.784
Africa	Sao Tome and Principe	2021-10-07	90.18
Africa	Sao Tome and Principe	2021-10-08	69.713
Africa	Sao Tome and Principe	2021-10-09	60.759
Africa	Sao Tome and Principe	2021-10-10	59.48
Africa	Sao Tome and Principe	2021-10-11	59.48
Africa	Sao Tome and Principe	2021-10-12	47.968
Africa	Sao Tome and Principe	2021-10-13	41.572
Africa	Sao Tome and Principe	2021-10-14	37.735
Africa	Sao Tome and Principe	2021-10-15	36.456
Africa	Sao Tome and Principe	2021-10-16	31.339
Africa	Sao Tome and Principe	2021-10-17	31.339
Africa	Sao Tome and Principe	2021-10-18	30.699
Africa	Sao Tome and Principe	2021-10-19	29.42
Africa	Sao Tome and Principe	2021-10-20	24.304
Africa	Sao Tome and Principe	2021-10-21	19.187
Africa	Sao Tome and Principe	2021-10-22	13.431
Africa	Sao Tome and Principe	2021-10-23	14.071
Africa	Sao Tome and Principe	2021-10-24	12.791
Africa	Sao Tome and Principe	2021-10-25	12.791
Africa	Sao Tome and Principe	2021-10-26	12.791
Africa	Sao Tome and Principe	2021-10-27	11.512
Africa	Sao Tome and Principe	2021-10-28	10.233
Africa	Sao Tome and Principe	2021-10-29	12.152
Africa	Sao Tome and Principe	2021-10-30	9.594
Africa	Sao Tome and Principe	2021-10-31	10.873
Africa	Sao Tome and Principe	2021-11-01	10.873
Africa	Sao Tome and Principe	2021-11-02	6.396
Africa	Sao Tome and Principe	2021-11-03	6.396
Africa	Sao Tome and Principe	2021-11-04	8.314
Africa	Sao Tome and Principe	2021-11-05	6.396
Africa	Sao Tome and Principe	2021-11-06	5.756
Africa	Sao Tome and Principe	2021-11-07	9.594
Africa	Sao Tome and Principe	2021-11-08	9.594
Africa	Sao Tome and Principe	2021-11-09	9.594
Africa	Sao Tome and Principe	2021-11-10	9.594
Africa	Sao Tome and Principe	2021-11-11	7.675
Africa	Sao Tome and Principe	2021-11-12	6.396
Africa	Sao Tome and Principe	2021-11-13	5.756
Africa	Sao Tome and Principe	2021-11-14	1.279
Africa	Sao Tome and Principe	2021-11-15	1.279
Africa	Sao Tome and Principe	2021-11-16	0.64
Africa	Sao Tome and Principe	2021-11-17	0.64
Africa	Sao Tome and Principe	2021-11-18	0.64
Africa	Sao Tome and Principe	2021-11-19	0.64
Africa	Sao Tome and Principe	2021-11-20	0.64
Africa	Sao Tome and Principe	2021-11-21	0
Africa	Sao Tome and Principe	2021-11-22	0
Africa	Sao Tome and Principe	2021-11-23	0
Africa	Sao Tome and Principe	2021-11-24	0
Africa	Sao Tome and Principe	2021-11-25	0
Africa	Sao Tome and Principe	2021-11-26	0
Africa	Sao Tome and Principe	2021-11-27	0
Africa	Sao Tome and Principe	2021-11-28	0
Africa	Sao Tome and Principe	2021-11-29	0
Africa	Sao Tome and Principe	2021-11-30	0
Africa	Sao Tome and Principe	2021-12-01	0
Africa	Sao Tome and Principe	2021-12-02	0.64
Africa	Sao Tome and Principe	2021-12-03	0.64
Africa	Sao Tome and Principe	2021-12-04	0.64
Africa	Sao Tome and Principe	2021-12-05	1.279
Africa	Sao Tome and Principe	2021-12-06	1.279
Africa	Sao Tome and Principe	2021-12-07	1.279
Africa	Sao Tome and Principe	2021-12-08	1.279
Africa	Sao Tome and Principe	2021-12-09	0.64
Africa	Sao Tome and Principe	2021-12-10	0.64
Africa	Sao Tome and Principe	2021-12-11	0.64
Africa	Sao Tome and Principe	2021-12-12	0
Africa	Sao Tome and Principe	2021-12-13	0
Africa	Sao Tome and Principe	2021-12-14	0
Africa	Sao Tome and Principe	2021-12-15	0		30
Africa	Sao Tome and Principe	2021-12-16	1.279		29
Africa	Sao Tome and Principe	2021-12-17	1.279		28
Africa	Sao Tome and Principe	2021-12-18	1.279		27
Africa	Sao Tome and Principe	2021-12-19	1.279		26
Africa	Sao Tome and Principe	2021-12-20	1.279		25
Africa	Sao Tome and Principe	2021-12-21	1.919		24
Africa	Sao Tome and Principe	2021-12-22	2.558		23
Africa	Sao Tome and Principe	2021-12-23	3.837		22
Africa	Sao Tome and Principe	2021-12-24	5.756		21
Africa	Sao Tome and Principe	2021-12-25	12.791		20
Africa	Sao Tome and Principe	2021-12-26	14.71		19
Africa	Sao Tome and Principe	2021-12-27	15.35		18
Africa	Sao Tome and Principe	2021-12-28	34.537		17
Africa	Sao Tome and Principe	2021-12-29	52.445		16
Africa	Sao Tome and Principe	2021-12-30	86.982		15
Africa	Sao Tome and Principe	2021-12-31	97.854		14
Africa	Sao Tome and Principe	2022-01-01	94.657		13
Africa	Sao Tome and Principe	2022-01-02	98.494		12
Africa	Sao Tome and Principe	2022-01-03	118.96		11
Africa	Sao Tome and Principe	2022-01-04	140.706		10
Africa	Sao Tome and Principe	2022-01-05	137.508		9
Africa	Sao Tome and Principe	2022-01-06	175.242		8
Africa	Sao Tome and Principe	2022-01-07	331.937		7
Africa	Sao Tome and Principe	2022-01-08	532.123		6
Africa	Sao Tome and Principe	2022-01-09	626.78		5
Africa	Sao Tome and Principe	2022-01-10	621.023		4
Africa	Sao Tome and Principe	2022-01-11	666.433		3
Africa	Sao Tome and Principe	2022-01-12	768.125		2
Africa	Sao Tome and Principe	2022-01-13	801.382		1
Africa	Sao Tome and Principe	2022-01-14	666.433
Africa	Sao Tome and Principe	2022-01-15	486.074
Africa	Sao Tome and Principe	2022-01-16	404.848
Africa	Sao Tome and Principe	2022-01-17	417.64
Africa	Sao Tome and Principe	2022-01-18	372.23
Africa	Sao Tome and Principe	2022-01-19	266.062
Africa	Sao Tome and Principe	2022-01-20	243.677
Africa	Sao Tome and Principe	2022-01-21	217.454
Africa	Sao Tome and Principe	2022-01-22	205.302
Africa	Sao Tome and Principe	2022-01-23	196.348
Africa	Sao Tome and Principe	2022-01-24	170.765
Africa	Sao Tome and Principe	2022-01-25	137.508
Africa	Sao Tome and Principe	2022-01-26	131.112
Africa	Sao Tome and Principe	2022-01-27	52.445
Africa	Sao Tome and Principe	2022-01-28	47.968
Africa	Sao Tome and Principe	2022-01-29	42.851
Africa	Sao Tome and Principe	2022-01-30	33.897
Africa	Sao Tome and Principe	2022-01-31	34.537
Africa	Sao Tome and Principe	2022-02-01	31.979
Africa	Sao Tome and Principe	2022-02-02	30.06
Africa	Sao Tome and Principe	2022-02-03	25.583
Africa	Sao Tome and Principe	2022-02-04	22.385
Africa	Sao Tome and Principe	2022-02-05	17.908
Africa	Senegal	2020-03-07	0.033
Africa	Senegal	2020-03-08	0.033
Africa	Senegal	2020-03-09	0.025
Africa	Senegal	2020-03-10	0.017
Africa	Senegal	2020-03-11	0
Africa	Senegal	2020-03-12	0
Africa	Senegal	2020-03-13	0.05
Africa	Senegal	2020-03-14	0.05
Africa	Senegal	2020-03-15	0.166
Africa	Senegal	2020-03-16	0.166
Africa	Senegal	2020-03-17	0.183
Africa	Senegal	2020-03-18	0.224
Africa	Senegal	2020-03-19	0.224
Africa	Senegal	2020-03-20	0.233
Africa	Senegal	2020-03-21	0.307
Africa	Senegal	2020-03-22	0.357
Africa	Senegal	2020-03-23	0.457
Africa	Senegal	2020-03-24	0.498
Africa	Senegal	2020-03-25	0.565
Africa	Senegal	2020-03-26	0.615
Africa	Senegal	2020-03-27	0.673
Africa	Senegal	2020-03-28	0.69
Africa	Senegal	2020-03-29	0.623
Africa	Senegal	2020-03-30	0.69
Africa	Senegal	2020-03-31	0.739
Africa	Senegal	2020-04-01	0.756
Africa	Senegal	2020-04-02	0.748
Africa	Senegal	2020-04-03	0.731
Africa	Senegal	2020-04-04	0.739
Africa	Senegal	2020-04-05	0.665
Africa	Senegal	2020-04-06	0.532
Africa	Senegal	2020-04-07	0.515
Africa	Senegal	2020-04-08	0.449
Africa	Senegal	2020-04-09	0.457
Africa	Senegal	2020-04-10	0.482
Africa	Senegal	2020-04-11	0.49
Africa	Senegal	2020-04-12	0.482
Africa	Senegal	2020-04-13	0.54
Africa	Senegal	2020-04-14	0.515
Africa	Senegal	2020-04-15	0.582
Africa	Senegal	2020-04-16	0.706
Africa	Senegal	2020-04-17	0.64
Africa	Senegal	2020-04-18	0.598
Africa	Senegal	2020-04-19	0.723
Africa	Senegal	2020-04-20	0.714
Africa	Senegal	2020-04-21	0.939
Africa	Senegal	2020-04-22	1.063
Africa	Senegal	2020-04-23	1.196
Africa	Senegal	2020-04-24	1.686
Africa	Senegal	2020-04-25	2.193
Africa	Senegal	2020-04-26	2.525
Africa	Senegal	2020-04-27	2.982
Africa	Senegal	2020-04-28	3.414
Africa	Senegal	2020-04-29	3.655
Africa	Senegal	2020-04-30	3.772
Africa	Senegal	2020-05-01	3.979
Africa	Senegal	2020-05-02	4.162
Africa	Senegal	2020-05-03	4.245
Africa	Senegal	2020-05-04	4.444
Africa	Senegal	2020-05-05	4.204
Africa	Senegal	2020-05-06	4.577
Africa	Senegal	2020-05-07	4.644
Africa	Senegal	2020-05-08	4.378
Africa	Senegal	2020-05-09	4.312
Africa	Senegal	2020-05-10	4.378
Africa	Senegal	2020-05-11	5.109
Africa	Senegal	2020-05-12	5.533
Africa	Senegal	2020-05-13	5.583
Africa	Senegal	2020-05-14	5.79
Africa	Senegal	2020-05-15	6.305
Africa	Senegal	2020-05-16	6.604
Africa	Senegal	2020-05-17	6.405
Africa	Senegal	2020-05-18	5.466
Africa	Senegal	2020-05-19	5.167
Africa	Senegal	2020-05-20	5.059
Africa	Senegal	2020-05-21	5.176
Africa	Senegal	2020-05-22	4.976
Africa	Senegal	2020-05-23	4.544
Africa	Senegal	2020-05-24	4.71
Africa	Senegal	2020-05-25	4.868
Africa	Senegal	2020-05-26	4.519
Africa	Senegal	2020-05-27	4.478
Africa	Senegal	2020-05-28	4.453
Africa	Senegal	2020-05-29	4.32
Africa	Senegal	2020-05-30	4.644
Africa	Senegal	2020-05-31	4.968
Africa	Senegal	2020-06-01	5.059
Africa	Senegal	2020-06-02	5.608
Africa	Senegal	2020-06-03	5.641
Africa	Senegal	2020-06-04	5.591
Africa	Senegal	2020-06-05	6.031
Africa	Senegal	2020-06-06	5.932
Africa	Senegal	2020-06-07	5.674
Africa	Senegal	2020-06-08	5.716
Africa	Senegal	2020-06-09	5.649
Africa	Senegal	2020-06-10	5.882
Africa	Senegal	2020-06-11	6.131
Africa	Senegal	2020-06-12	5.782
Africa	Senegal	2020-06-13	6.206
Africa	Senegal	2020-06-14	6.33
Africa	Senegal	2020-06-15	6.197
Africa	Senegal	2020-06-16	6.073
Africa	Senegal	2020-06-17	6.056
Africa	Senegal	2020-06-18	5.948
Africa	Senegal	2020-06-19	6.546
Africa	Senegal	2020-06-20	6.538
Africa	Senegal	2020-06-21	6.629
Africa	Senegal	2020-06-22	6.621
Africa	Senegal	2020-06-23	6.538
Africa	Senegal	2020-06-24	6.314
Africa	Senegal	2020-06-25	6.297
Africa	Senegal	2020-06-26	5.94
Africa	Senegal	2020-06-27	5.616
Africa	Senegal	2020-06-28	5.799
Africa	Senegal	2020-06-29	6.048
Africa	Senegal	2020-06-30	6.305
Africa	Senegal	2020-07-01	6.613
Africa	Senegal	2020-07-02	6.82
Africa	Senegal	2020-07-03	6.729
Africa	Senegal	2020-07-04	6.754
Africa	Senegal	2020-07-05	6.762
Africa	Senegal	2020-07-06	6.48
Africa	Senegal	2020-07-07	6.264
Africa	Senegal	2020-07-08	6.081
Africa	Senegal	2020-07-09	6.064
Africa	Senegal	2020-07-10	5.965
Africa	Senegal	2020-07-11	6.164
Africa	Senegal	2020-07-12	6.106
Africa	Senegal	2020-07-13	5.981
Africa	Senegal	2020-07-14	5.782
Africa	Senegal	2020-07-15	5.915
Africa	Senegal	2020-07-16	5.79
Africa	Senegal	2020-07-17	5.5
Africa	Senegal	2020-07-18	5.441
Africa	Senegal	2020-07-19	5.608
Africa	Senegal	2020-07-20	6.231
Africa	Senegal	2020-07-21	6.164
Africa	Senegal	2020-07-22	6.247
Africa	Senegal	2020-07-23	6.521
Africa	Senegal	2020-07-24	7.294
Africa	Senegal	2020-07-25	7.335
Africa	Senegal	2020-07-26	7.236
Africa	Senegal	2020-07-27	6.779
Africa	Senegal	2020-07-28	6.812
Africa	Senegal	2020-07-29	6.978
Africa	Senegal	2020-07-30	6.978
Africa	Senegal	2020-07-31	6.729
Africa	Senegal	2020-08-01	6.081
Africa	Senegal	2020-08-02	5.508
Africa	Senegal	2020-08-03	5.167
Africa	Senegal	2020-08-04	5.209
Africa	Senegal	2020-08-05	4.793
Africa	Senegal	2020-08-06	5.059
Africa	Senegal	2020-08-07	5.441
Africa	Senegal	2020-08-08	5.973
Africa	Senegal	2020-08-09	6.903
Africa	Senegal	2020-08-10	7.693
Africa	Senegal	2020-08-11	7.875
Africa	Senegal	2020-08-12	8.714
Africa	Senegal	2020-08-13	8.515
Africa	Senegal	2020-08-14	8.183
Africa	Senegal	2020-08-15	8.548
Africa	Senegal	2020-08-16	8.199
Africa	Senegal	2020-08-17	7.684
Africa	Senegal	2020-08-18	7.684
Africa	Senegal	2020-08-19	7.136
Africa	Senegal	2020-08-20	6.804
Africa	Senegal	2020-08-21	6.787
Africa	Senegal	2020-08-22	6.795
Africa	Senegal	2020-08-23	6.538
Africa	Senegal	2020-08-24	6.447
Africa	Senegal	2020-08-25	6.239
Africa	Senegal	2020-08-26	6.147
Africa	Senegal	2020-08-27	6.106
Africa	Senegal	2020-08-28	5.774
Africa	Senegal	2020-08-29	5.034
Africa	Senegal	2020-08-30	5.043
Africa	Senegal	2020-08-31	4.968
Africa	Senegal	2020-09-01	4.976
Africa	Senegal	2020-09-02	4.627
Africa	Senegal	2020-09-03	4.42
Africa	Senegal	2020-09-04	4.129
Africa	Senegal	2020-09-05	4.087
Africa	Senegal	2020-09-06	3.581
Africa	Senegal	2020-09-07	3.348
Africa	Senegal	2020-09-08	3.232
Africa	Senegal	2020-09-09	2.982
Africa	Senegal	2020-09-10	2.692
Africa	Senegal	2020-09-11	2.592
Africa	Senegal	2020-09-12	2.401
Africa	Senegal	2020-09-13	2.434
Africa	Senegal	2020-09-14	2.426
Africa	Senegal	2020-09-15	4.029
Africa	Senegal	2020-09-16	3.871
Africa	Senegal	2020-09-17	3.888
Africa	Senegal	2020-09-18	3.755
Africa	Senegal	2020-09-19	3.747
Africa	Senegal	2020-09-20	3.605
Africa	Senegal	2020-09-21	3.589
Africa	Senegal	2020-09-22	1.911
Africa	Senegal	2020-09-23	1.886
Africa	Senegal	2020-09-24	1.645
Africa	Senegal	2020-09-25	1.612
Africa	Senegal	2020-09-26	1.504
Africa	Senegal	2020-09-27	1.62
Africa	Senegal	2020-09-28	1.504
Africa	Senegal	2020-09-29	1.545
Africa	Senegal	2020-09-30	1.553
Africa	Senegal	2020-10-01	1.686
Africa	Senegal	2020-10-02	1.761
Africa	Senegal	2020-10-03	1.653
Africa	Senegal	2020-10-04	1.537
Africa	Senegal	2020-10-05	1.686
Africa	Senegal	2020-10-06	1.628
Africa	Senegal	2020-10-07	1.595
Africa	Senegal	2020-10-08	1.421
Africa	Senegal	2020-10-09	1.346
Africa	Senegal	2020-10-10	1.462
Africa	Senegal	2020-10-11	1.445
Africa	Senegal	2020-10-12	1.412
Africa	Senegal	2020-10-13	1.379
Africa	Senegal	2020-10-14	1.304
Africa	Senegal	2020-10-15	1.313
Africa	Senegal	2020-10-16	1.288
Africa	Senegal	2020-10-17	1.229
Africa	Senegal	2020-10-18	1.246
Africa	Senegal	2020-10-19	1.163
Africa	Senegal	2020-10-20	1.263
Africa	Senegal	2020-10-21	1.271
Africa	Senegal	2020-10-22	1.329
Africa	Senegal	2020-10-23	1.304
Africa	Senegal	2020-10-24	1.254
Africa	Senegal	2020-10-25	1.105
Africa	Senegal	2020-10-26	1.105
Africa	Senegal	2020-10-27	0.93
Africa	Senegal	2020-10-28	0.814
Africa	Senegal	2020-10-29	0.706
Africa	Senegal	2020-10-30	0.665
Africa	Senegal	2020-10-31	0.606
Africa	Senegal	2020-11-01	0.656
Africa	Senegal	2020-11-02	0.598
Africa	Senegal	2020-11-03	0.573
Africa	Senegal	2020-11-04	0.565
Africa	Senegal	2020-11-05	0.623
Africa	Senegal	2020-11-06	0.59
Africa	Senegal	2020-11-07	0.64
Africa	Senegal	2020-11-08	0.648
Africa	Senegal	2020-11-09	0.615
Africa	Senegal	2020-11-10	0.665
Africa	Senegal	2020-11-11	0.706
Africa	Senegal	2020-11-12	0.631
Africa	Senegal	2020-11-13	0.656
Africa	Senegal	2020-11-14	0.714
Africa	Senegal	2020-11-15	0.706
Africa	Senegal	2020-11-16	0.748
Africa	Senegal	2020-11-17	0.714
Africa	Senegal	2020-11-18	0.731
Africa	Senegal	2020-11-19	0.756
Africa	Senegal	2020-11-20	0.773
Africa	Senegal	2020-11-21	0.714
Africa	Senegal	2020-11-22	0.739
Africa	Senegal	2020-11-23	0.798
Africa	Senegal	2020-11-24	0.847
Africa	Senegal	2020-11-25	0.864
Africa	Senegal	2020-11-26	1.038
Africa	Senegal	2020-11-27	1.105
Africa	Senegal	2020-11-28	1.346
Africa	Senegal	2020-11-29	1.603
Africa	Senegal	2020-11-30	1.595
Africa	Senegal	2020-12-01	1.653
Africa	Senegal	2020-12-02	2.044
Africa	Senegal	2020-12-03	2.135
Africa	Senegal	2020-12-04	2.625
Africa	Senegal	2020-12-05	3.074
Africa	Senegal	2020-12-06	3.34
Africa	Senegal	2020-12-07	3.855
Africa	Senegal	2020-12-08	4.062
Africa	Senegal	2020-12-09	4.087
Africa	Senegal	2020-12-10	4.561
Africa	Senegal	2020-12-11	4.951
Africa	Senegal	2020-12-12	5.516
Africa	Senegal	2020-12-13	4.968
Africa	Senegal	2020-12-14	4.926
Africa	Senegal	2020-12-15	5.151
Africa	Senegal	2020-12-16	5.574
Africa	Senegal	2020-12-17	5.691
Africa	Senegal	2020-12-18	5.533
Africa	Senegal	2020-12-19	5.059
Africa	Senegal	2020-12-20	5.674
Africa	Senegal	2020-12-21	6.089
Africa	Senegal	2020-12-22	6.056
Africa	Senegal	2020-12-23	5.873
Africa	Senegal	2020-12-24	6.222
Africa	Senegal	2020-12-25	6.729
Africa	Senegal	2020-12-26	7.086
Africa	Senegal	2020-12-27	7.07
Africa	Senegal	2020-12-28	7.053
Africa	Senegal	2020-12-29	7.153
Africa	Senegal	2020-12-30	7.493
Africa	Senegal	2020-12-31	7.809
Africa	Senegal	2021-01-01	8.266
Africa	Senegal	2021-01-02	8.208
Africa	Senegal	2021-01-03	9.038
Africa	Senegal	2021-01-04	8.93
Africa	Senegal	2021-01-05	9.62
Africa	Senegal	2021-01-06	10.06
Africa	Senegal	2021-01-07	10.268
Africa	Senegal	2021-01-08	10.866
Africa	Senegal	2021-01-09	12.37
Africa	Senegal	2021-01-10	12.86
Africa	Senegal	2021-01-11	14.372
Africa	Senegal	2021-01-12	14.297
Africa	Senegal	2021-01-13	14.347
Africa	Senegal	2021-01-14	14.97
Africa	Senegal	2021-01-15	14.322
Africa	Senegal	2021-01-16	14.438
Africa	Senegal	2021-01-17	14.812
Africa	Senegal	2021-01-18	14.048
Africa	Senegal	2021-01-19	14.181
Africa	Senegal	2021-01-20	14.613
Africa	Senegal	2021-01-21	14.38
Africa	Senegal	2021-01-22	15.061
Africa	Senegal	2021-01-23	14.297
Africa	Senegal	2021-01-24	14.114
Africa	Senegal	2021-01-25	14.696
Africa	Senegal	2021-01-26	14.413
Africa	Senegal	2021-01-27	14.663
Africa	Senegal	2021-01-28	14.97
Africa	Senegal	2021-01-29	14.006
Africa	Senegal	2021-01-30	14.571
Africa	Senegal	2021-01-31	14.92
Africa	Senegal	2021-02-01	16.067
Africa	Senegal	2021-02-02	16.224
Africa	Senegal	2021-02-03	16.266
Africa	Senegal	2021-02-04	16.798
Africa	Senegal	2021-02-05	18.368
Africa	Senegal	2021-02-06	18.908
Africa	Senegal	2021-02-07	18.584
Africa	Senegal	2021-02-08	17.695
Africa	Senegal	2021-02-09	17.986
Africa	Senegal	2021-02-10	17.911
Africa	Senegal	2021-02-11	18.119
Africa	Senegal	2021-02-12	18.858
Africa	Senegal	2021-02-13	17.878
Africa	Senegal	2021-02-14	18.667
Africa	Senegal	2021-02-15	18.426
Africa	Senegal	2021-02-16	18.534
Africa	Senegal	2021-02-17	18.692
Africa	Senegal	2021-02-18	18.152
Africa	Senegal	2021-02-19	16.631
Africa	Senegal	2021-02-20	16.523
Africa	Senegal	2021-02-21	15.95
Africa	Senegal	2021-02-22	15.153
Africa	Senegal	2021-02-23	14.671
Africa	Senegal	2021-02-24	13.973
Africa	Senegal	2021-02-25	13.641
Africa	Senegal	2021-02-26	13.732
Africa	Senegal	2021-02-27	13.5
Africa	Senegal	2021-02-28	13.234
Africa	Senegal	2021-03-01	13.566
Africa	Senegal	2021-03-02	13.209
Africa	Senegal	2021-03-03	13.159
Africa	Senegal	2021-03-04	12.511
Africa	Senegal	2021-03-05	11.938
Africa	Senegal	2021-03-06	11.439
Africa	Senegal	2021-03-07	11.107
Africa	Senegal	2021-03-08	10.193
Africa	Senegal	2021-03-09	10.027
Africa	Senegal	2021-03-10	9.62
Africa	Senegal	2021-03-11	9.338
Africa	Senegal	2021-03-12	9.146
Africa	Senegal	2021-03-13	9.088
Africa	Senegal	2021-03-14	8.598
Africa	Senegal	2021-03-15	8.615
Africa	Senegal	2021-03-16	8.499
Africa	Senegal	2021-03-17	8.798
Africa	Senegal	2021-03-18	8.781
Africa	Senegal	2021-03-19	8.075
Africa	Senegal	2021-03-20	8.033
Africa	Senegal	2021-03-21	7.817
Africa	Senegal	2021-03-22	7.676
Africa	Senegal	2021-03-23	7.443
Africa	Senegal	2021-03-24	7.311
Africa	Senegal	2021-03-25	6.87
Africa	Senegal	2021-03-26	6.754
Africa	Senegal	2021-03-27	6.339
Africa	Senegal	2021-03-28	5.707
Africa	Senegal	2021-03-29	5.367
Africa	Senegal	2021-03-30	5.483
Africa	Senegal	2021-03-31	4.744
Africa	Senegal	2021-04-01	4.378
Africa	Senegal	2021-04-02	4.444
Africa	Senegal	2021-04-03	4.129
Africa	Senegal	2021-04-04	4.187
Africa	Senegal	2021-04-05	4.378
Africa	Senegal	2021-04-06	4.228
Africa	Senegal	2021-04-07	3.813
Africa	Senegal	2021-04-08	3.78
Africa	Senegal	2021-04-09	3.473
Africa	Senegal	2021-04-10	3.414
Africa	Senegal	2021-04-11	3.381
Africa	Senegal	2021-04-12	3.09
Africa	Senegal	2021-04-13	3.057
Africa	Senegal	2021-04-14	3.29
Africa	Senegal	2021-04-15	3.065
Africa	Senegal	2021-04-16	2.966
Africa	Senegal	2021-04-17	3.049
Africa	Senegal	2021-04-18	2.916
Africa	Senegal	2021-04-19	2.957
Africa	Senegal	2021-04-20	2.833
Africa	Senegal	2021-04-21	2.908
Africa	Senegal	2021-04-22	3.065
Africa	Senegal	2021-04-23	2.974
Africa	Senegal	2021-04-24	2.916
Africa	Senegal	2021-04-25	2.933
Africa	Senegal	2021-04-26	2.866
Africa	Senegal	2021-04-27	2.966
Africa	Senegal	2021-04-28	2.816
Africa	Senegal	2021-04-29	2.658
Africa	Senegal	2021-04-30	2.675
Africa	Senegal	2021-05-01	2.542
Africa	Senegal	2021-05-02	2.476
Africa	Senegal	2021-05-03	2.476
Africa	Senegal	2021-05-04	2.484
Africa	Senegal	2021-05-05	2.451
Africa	Senegal	2021-05-06	2.351
Africa	Senegal	2021-05-07	2.301
Africa	Senegal	2021-05-08	2.301
Africa	Senegal	2021-05-09	2.152
Africa	Senegal	2021-05-10	2.077
Africa	Senegal	2021-05-11	1.969
Africa	Senegal	2021-05-12	1.811
Africa	Senegal	2021-05-13	1.761
Africa	Senegal	2021-05-14	1.537
Africa	Senegal	2021-05-15	1.354
Africa	Senegal	2021-05-16	1.313
Africa	Senegal	2021-05-17	1.313
Africa	Senegal	2021-05-18	1.387
Africa	Senegal	2021-05-19	1.354
Africa	Senegal	2021-05-20	1.421
Africa	Senegal	2021-05-21	1.803
Africa	Senegal	2021-05-22	1.944
Africa	Senegal	2021-05-23	1.994
Africa	Senegal	2021-05-24	2.243
Africa	Senegal	2021-05-25	2.177
Africa	Senegal	2021-05-26	2.127
Africa	Senegal	2021-05-27	2.384
Africa	Senegal	2021-05-28	2.268
Africa	Senegal	2021-05-29	2.235
Africa	Senegal	2021-05-30	2.467
Africa	Senegal	2021-05-31	2.276
Africa	Senegal	2021-06-01	2.285
Africa	Senegal	2021-06-02	2.6
Africa	Senegal	2021-06-03	2.417
Africa	Senegal	2021-06-04	2.368
Africa	Senegal	2021-06-05	2.492
Africa	Senegal	2021-06-06	2.434
Africa	Senegal	2021-06-07	2.467
Africa	Senegal	2021-06-08	2.426
Africa	Senegal	2021-06-09	2.509
Africa	Senegal	2021-06-10	2.584
Africa	Senegal	2021-06-11	2.65
Africa	Senegal	2021-06-12	2.667
Africa	Senegal	2021-06-13	2.642
Africa	Senegal	2021-06-14	2.575
Africa	Senegal	2021-06-15	2.7
Africa	Senegal	2021-06-16	2.675
Africa	Senegal	2021-06-17	2.957
Africa	Senegal	2021-06-18	2.982
Africa	Senegal	2021-06-19	3.165
Africa	Senegal	2021-06-20	3.373
Africa	Senegal	2021-06-21	3.439
Africa	Senegal	2021-06-22	3.506
Africa	Senegal	2021-06-23	3.921
Africa	Senegal	2021-06-24	3.913		30
Africa	Senegal	2021-06-25	4.054		29
Africa	Senegal	2021-06-26	4.303		28
Africa	Senegal	2021-06-27	4.154		27
Africa	Senegal	2021-06-28	4.087		26
Africa	Senegal	2021-06-29	4.029		25
Africa	Senegal	2021-06-30	4.469		24
Africa	Senegal	2021-07-01	4.91		23
Africa	Senegal	2021-07-02	5.649		22
Africa	Senegal	2021-07-03	6.447		21
Africa	Senegal	2021-07-04	7.178		20
Africa	Senegal	2021-07-05	8.557		19
Africa	Senegal	2021-07-06	9.329		18
Africa	Senegal	2021-07-07	10.866		17
Africa	Senegal	2021-07-08	12.644		16
Africa	Senegal	2021-07-09	15.277		15
Africa	Senegal	2021-07-10	16.773		14
Africa	Senegal	2021-07-11	19.996		13
Africa	Senegal	2021-07-12	21.184		12
Africa	Senegal	2021-07-13	23.12		11
Africa	Senegal	2021-07-14	26.251		10
Africa	Senegal	2021-07-15	28.91		9
Africa	Senegal	2021-07-16	31.086		8
Africa	Senegal	2021-07-17	39.278		7
Africa	Senegal	2021-07-18	49.188		6
Africa	Senegal	2021-07-19	51.19		5
Africa	Senegal	2021-07-20	55.743		4
Africa	Senegal	2021-07-21	55.668		3
Africa	Senegal	2021-07-22	54.414		2
Africa	Senegal	2021-07-23	56.931		1
Africa	Senegal	2021-07-24	51.498
Africa	Senegal	2021-07-25	42.924
Africa	Senegal	2021-07-26	43.282
Africa	Senegal	2021-07-27	41.122
Africa	Senegal	2021-07-28	41.446
Africa	Senegal	2021-07-29	44.445
Africa	Senegal	2021-07-30	44.727
Africa	Senegal	2021-07-31	47.494
Africa	Senegal	2021-08-01	47.676
Africa	Senegal	2021-08-02	46.846
Africa	Senegal	2021-08-03	45.699
Africa	Senegal	2021-08-04	43.498
Africa	Senegal	2021-08-05	42.891
Africa	Senegal	2021-08-06	41.579
Africa	Senegal	2021-08-07	38.281
Africa	Senegal	2021-08-08	38.023
Africa	Senegal	2021-08-09	37.317
Africa	Senegal	2021-08-10	35.921
Africa	Senegal	2021-08-11	36.536
Africa	Senegal	2021-08-12	35.248
Africa	Senegal	2021-08-13	32.191
Africa	Senegal	2021-08-14	29.201
Africa	Senegal	2021-08-15	25.753
Africa	Senegal	2021-08-16	23.61
Africa	Senegal	2021-08-17	22.048
Africa	Senegal	2021-08-18	19.489
Africa	Senegal	2021-08-19	15.493
Africa	Senegal	2021-08-20	12.486
Africa	Senegal	2021-08-21	11.29
Africa	Senegal	2021-08-22	10.368
Africa	Senegal	2021-08-23	9.645
Africa	Senegal	2021-08-24	9.005
Africa	Senegal	2021-08-25	7.884
Africa	Senegal	2021-08-26	7.261
Africa	Senegal	2021-08-27	7.518
Africa	Senegal	2021-08-28	7.028
Africa	Senegal	2021-08-29	6.496
Africa	Senegal	2021-08-30	6.131
Africa	Senegal	2021-08-31	5.973
Africa	Senegal	2021-09-01	5.857
Africa	Senegal	2021-09-02	5.5
Africa	Senegal	2021-09-03	4.27
Africa	Senegal	2021-09-04	4.037
Africa	Senegal	2021-09-05	3.979
Africa	Senegal	2021-09-06	3.938
Africa	Senegal	2021-09-07	3.755
Africa	Senegal	2021-09-08	3.24
Africa	Senegal	2021-09-09	3.124
Africa	Senegal	2021-09-10	2.858
Africa	Senegal	2021-09-11	2.791
Africa	Senegal	2021-09-12	2.409
Africa	Senegal	2021-09-13	2.268
Africa	Senegal	2021-09-14	2.127
Africa	Senegal	2021-09-15	1.902
Africa	Senegal	2021-09-16	1.736
Africa	Senegal	2021-09-17	1.637
Africa	Senegal	2021-09-18	1.512
Africa	Senegal	2021-09-19	1.387
Africa	Senegal	2021-09-20	1.279
Africa	Senegal	2021-09-21	1.288
Africa	Senegal	2021-09-22	1.271
Africa	Senegal	2021-09-23	1.196
Africa	Senegal	2021-09-24	1.088
Africa	Senegal	2021-09-25	0.881
Africa	Senegal	2021-09-26	0.806
Africa	Senegal	2021-09-27	0.773
Africa	Senegal	2021-09-28	0.739
Africa	Senegal	2021-09-29	0.598
Africa	Senegal	2021-09-30	0.573
Africa	Senegal	2021-10-01	0.523
Africa	Senegal	2021-10-02	0.54
Africa	Senegal	2021-10-03	0.482
Africa	Senegal	2021-10-04	0.457
Africa	Senegal	2021-10-05	0.407
Africa	Senegal	2021-10-06	0.432
Africa	Senegal	2021-10-07	0.415
Africa	Senegal	2021-10-08	0.407
Africa	Senegal	2021-10-09	0.349
Africa	Senegal	2021-10-10	0.307
Africa	Senegal	2021-10-11	0.324
Africa	Senegal	2021-10-12	0.299
Africa	Senegal	2021-10-13	0.266
Africa	Senegal	2021-10-14	0.233
Africa	Senegal	2021-10-15	0.233
Africa	Senegal	2021-10-16	0.249
Africa	Senegal	2021-10-17	0.241
Africa	Senegal	2021-10-18	0.266
Africa	Senegal	2021-10-19	0.274
Africa	Senegal	2021-10-20	0.224
Africa	Senegal	2021-10-21	0.191
Africa	Senegal	2021-10-22	0.174
Africa	Senegal	2021-10-23	0.216
Africa	Senegal	2021-10-24	0.224
Africa	Senegal	2021-10-25	0.191
Africa	Senegal	2021-10-26	0.183
Africa	Senegal	2021-10-27	0.224
Africa	Senegal	2021-10-28	0.233
Africa	Senegal	2021-10-29	0.241
Africa	Senegal	2021-10-30	0.216
Africa	Senegal	2021-10-31	0.199
Africa	Senegal	2021-11-01	0.199
Africa	Senegal	2021-11-02	0.208
Africa	Senegal	2021-11-03	0.199
Africa	Senegal	2021-11-04	0.224
Africa	Senegal	2021-11-05	0.199
Africa	Senegal	2021-11-06	0.15
Africa	Senegal	2021-11-07	0.15
Africa	Senegal	2021-11-08	0.158
Africa	Senegal	2021-11-09	0.166
Africa	Senegal	2021-11-10	0.158
Africa	Senegal	2021-11-11	0.133
Africa	Senegal	2021-11-12	0.125
Africa	Senegal	2021-11-13	0.133
Africa	Senegal	2021-11-14	0.158
Africa	Senegal	2021-11-15	0.158
Africa	Senegal	2021-11-16	0.141
Africa	Senegal	2021-11-17	0.125
Africa	Senegal	2021-11-18	0.125
Africa	Senegal	2021-11-19	0.141
Africa	Senegal	2021-11-20	0.116
Africa	Senegal	2021-11-21	0.116
Africa	Senegal	2021-11-22	0.091
Africa	Senegal	2021-11-23	0.091
Africa	Senegal	2021-11-24	0.108
Africa	Senegal	2021-11-25	0.108
Africa	Senegal	2021-11-26	0.083
Africa	Senegal	2021-11-27	0.133
Africa	Senegal	2021-11-28	0.141
Africa	Senegal	2021-11-29	0.15
Africa	Senegal	2021-11-30	0.141
Africa	Senegal	2021-12-01	0.141
Africa	Senegal	2021-12-02	0.174
Africa	Senegal	2021-12-03	0.266
Africa	Senegal	2021-12-04	0.266
Africa	Senegal	2021-12-05	0.324
Africa	Senegal	2021-12-06	0.366
Africa	Senegal	2021-12-07	0.407
Africa	Senegal	2021-12-08	0.44
Africa	Senegal	2021-12-09	0.482
Africa	Senegal	2021-12-10	0.482
Africa	Senegal	2021-12-11	0.523
Africa	Senegal	2021-12-12	0.515
Africa	Senegal	2021-12-13	0.507
Africa	Senegal	2021-12-14	0.482
Africa	Senegal	2021-12-15	0.515		30
Africa	Senegal	2021-12-16	0.507		29
Africa	Senegal	2021-12-17	0.532		28
Africa	Senegal	2021-12-18	0.54		27
Africa	Senegal	2021-12-19	0.623		26
Africa	Senegal	2021-12-20	0.756		25
Africa	Senegal	2021-12-21	0.847		24
Africa	Senegal	2021-12-22	0.98		23
Africa	Senegal	2021-12-23	1.171		22
Africa	Senegal	2021-12-24	1.437		21
Africa	Senegal	2021-12-25	1.761		20
Africa	Senegal	2021-12-26	2.085		19
Africa	Senegal	2021-12-27	2.376		18
Africa	Senegal	2021-12-28	2.658		17
Africa	Senegal	2021-12-29	3.73		16
Africa	Senegal	2021-12-30	5.101		15
Africa	Senegal	2021-12-31	6.255		14
Africa	Senegal	2022-01-01	8.175		13
Africa	Senegal	2022-01-02	10.459		12
Africa	Senegal	2022-01-03	12.378		11
Africa	Senegal	2022-01-04	14.264		10
Africa	Senegal	2022-01-05	17.288		9
Africa	Senegal	2022-01-06	19.954		8
Africa	Senegal	2022-01-07	23.925		7
Africa	Senegal	2022-01-08	27.307		6
Africa	Senegal	2022-01-09	30.065		5
Africa	Senegal	2022-01-10	31.626		4
Africa	Senegal	2022-01-11	32.573		3
Africa	Senegal	2022-01-12	33.271		2
Africa	Senegal	2022-01-13	34.011		1
Africa	Senegal	2022-01-14	32.673
Africa	Senegal	2022-01-15	30.297
Africa	Senegal	2022-01-16	28.428
Africa	Senegal	2022-01-17	26.75
Africa	Senegal	2022-01-18	25.088
Africa	Senegal	2022-01-19	22.671
Africa	Senegal	2022-01-20	19.822
Africa	Senegal	2022-01-21	16.507
Africa	Senegal	2022-01-22	15.344
Africa	Senegal	2022-01-23	13.151
Africa	Senegal	2022-01-24	11.531
Africa	Senegal	2022-01-25	10.625
Africa	Senegal	2022-01-26	9.354
Africa	Senegal	2022-01-27	7.95
Africa	Senegal	2022-01-28	7.734
Africa	Senegal	2022-01-29	6.131
Africa	Senegal	2022-01-30	5.325
Africa	Senegal	2022-01-31	5.192
Africa	Senegal	2022-02-01	4.86
Africa	Senegal	2022-02-02	3.813
Africa	Senegal	2022-02-03	3.389
Africa	Senegal	2022-02-04	2.966
Africa	Senegal	2022-02-05	2.675
Africa	Seychelles	2020-03-20	14.443
Africa	Seychelles	2020-03-21	10.11
Africa	Seychelles	2020-03-22	1.444
Africa	Seychelles	2020-03-28	0
Africa	Seychelles	2020-03-29	1.444
Africa	Seychelles	2020-03-30	1.444
Africa	Seychelles	2020-03-31	1.444
Africa	Seychelles	2020-04-01	1.444
Africa	Seychelles	2020-04-02	4.333
Africa	Seychelles	2020-04-03	4.333
Africa	Seychelles	2020-04-04	4.333
Africa	Seychelles	2020-04-05	2.889
Africa	Seychelles	2020-04-06	2.889
Africa	Seychelles	2020-04-07	4.333
Africa	Seychelles	2020-04-08	4.333
Africa	Seychelles	2020-04-09	1.444
Africa	Seychelles	2020-04-10	1.444
Africa	Seychelles	2020-04-11	1.444
Africa	Seychelles	2020-04-12	1.444
Africa	Seychelles	2020-04-13	1.444
Africa	Seychelles	2020-04-14	0
Africa	Seychelles	2020-04-15	0
Africa	Seychelles	2020-04-16	0
Africa	Seychelles	2020-04-17	0
Africa	Seychelles	2020-04-18	0
Africa	Seychelles	2020-04-19	0
Africa	Seychelles	2020-04-20	0
Africa	Seychelles	2020-04-21	0
Africa	Seychelles	2020-04-22	0
Africa	Seychelles	2020-04-23	0
Africa	Seychelles	2020-04-24	0
Africa	Seychelles	2020-04-25	0
Africa	Seychelles	2020-04-26	0
Africa	Seychelles	2020-04-27	0
Africa	Seychelles	2020-04-28	0
Africa	Seychelles	2020-04-29	0
Africa	Seychelles	2020-04-30	0
Africa	Seychelles	2020-05-01	0
Africa	Seychelles	2020-05-02	0
Africa	Seychelles	2020-05-03	0
Africa	Seychelles	2020-05-04	0
Africa	Seychelles	2020-05-05	0
Africa	Seychelles	2020-05-06	0
Africa	Seychelles	2020-05-07	0
Africa	Seychelles	2020-05-08	0
Africa	Seychelles	2020-05-09	0
Africa	Seychelles	2020-05-10	0
Africa	Seychelles	2020-05-11	0
Africa	Seychelles	2020-05-12	0
Africa	Seychelles	2020-05-13	0
Africa	Seychelles	2020-05-14	0
Africa	Seychelles	2020-05-15	0
Africa	Seychelles	2020-05-16	0
Africa	Seychelles	2020-05-17	0
Africa	Seychelles	2020-05-18	0
Africa	Seychelles	2020-05-19	0
Africa	Seychelles	2020-05-20	0
Africa	Seychelles	2020-05-21	0
Africa	Seychelles	2020-05-22	0
Africa	Seychelles	2020-05-23	0
Africa	Seychelles	2020-05-24	0
Africa	Seychelles	2020-05-25	0
Africa	Seychelles	2020-05-26	0
Africa	Seychelles	2020-05-27	0
Africa	Seychelles	2020-05-28	0
Africa	Seychelles	2020-05-29	0
Africa	Seychelles	2020-05-30	0
Africa	Seychelles	2020-05-31	0
Africa	Seychelles	2020-06-01	0
Africa	Seychelles	2020-06-02	0
Africa	Seychelles	2020-06-03	0
Africa	Seychelles	2020-06-04	0
Africa	Seychelles	2020-06-05	0
Africa	Seychelles	2020-06-06	0
Africa	Seychelles	2020-06-07	0
Africa	Seychelles	2020-06-08	0
Africa	Seychelles	2020-06-09	0
Africa	Seychelles	2020-06-10	0
Africa	Seychelles	2020-06-11	0
Africa	Seychelles	2020-06-12	0
Africa	Seychelles	2020-06-13	0
Africa	Seychelles	2020-06-14	0
Africa	Seychelles	2020-06-15	0
Africa	Seychelles	2020-06-16	0
Africa	Seychelles	2020-06-17	0
Africa	Seychelles	2020-06-18	0
Africa	Seychelles	2020-06-19	0
Africa	Seychelles	2020-06-20	0
Africa	Seychelles	2020-06-21	0
Africa	Seychelles	2020-06-22	0
Africa	Seychelles	2020-06-23	0
Africa	Seychelles	2020-06-24	0
Africa	Seychelles	2020-06-25	0
Africa	Seychelles	2020-06-26	7.222
Africa	Seychelles	2020-06-27	12.999
Africa	Seychelles	2020-06-28	85.215
Africa	Seychelles	2020-06-29	95.325
Africa	Seychelles	2020-06-30	101.102
Africa	Seychelles	2020-07-01	101.102
Africa	Seychelles	2020-07-02	101.102
Africa	Seychelles	2020-07-03	93.88
Africa	Seychelles	2020-07-04	88.103
Africa	Seychelles	2020-07-05	15.887
Africa	Seychelles	2020-07-06	5.777
Africa	Seychelles	2020-07-07	0
Africa	Seychelles	2020-07-08	14.443
Africa	Seychelles	2020-07-09	18.776
Africa	Seychelles	2020-07-10	27.442
Africa	Seychelles	2020-07-11	27.442
Africa	Seychelles	2020-07-12	27.442
Africa	Seychelles	2020-07-13	27.442
Africa	Seychelles	2020-07-14	27.442
Africa	Seychelles	2020-07-15	12.999
Africa	Seychelles	2020-07-16	20.22
Africa	Seychelles	2020-07-17	11.555
Africa	Seychelles	2020-07-18	11.555
Africa	Seychelles	2020-07-19	11.555
Africa	Seychelles	2020-07-20	11.555
Africa	Seychelles	2020-07-21	11.555
Africa	Seychelles	2020-07-22	11.555
Africa	Seychelles	2020-07-28	8.666
Africa	Seychelles	2020-07-29	8.666
Africa	Seychelles	2020-07-30	10.11
Africa	Seychelles	2020-07-31	10.11
Africa	Seychelles	2020-08-01	10.11
Africa	Seychelles	2020-08-02	10.11
Africa	Seychelles	2020-08-03	10.11
Africa	Seychelles	2020-08-04	0
Africa	Seychelles	2020-08-05	0
Africa	Seychelles	2020-08-06	0
Africa	Seychelles	2020-08-07	0
Africa	Seychelles	2020-08-08	17.332
Africa	Seychelles	2020-08-09	17.332
Africa	Seychelles	2020-08-10	17.332
Africa	Seychelles	2020-08-11	17.332
Africa	Seychelles	2020-08-12	17.332
Africa	Seychelles	2020-08-13	17.332
Africa	Seychelles	2020-08-14	17.332
Africa	Seychelles	2020-08-15	1.444
Africa	Seychelles	2020-08-16	1.444
Africa	Seychelles	2020-08-17	1.444
Africa	Seychelles	2020-08-18	1.444
Africa	Seychelles	2020-08-19	1.444
Africa	Seychelles	2020-08-20	1.444
Africa	Seychelles	2020-08-21	1.444
Africa	Seychelles	2020-08-22	0
Africa	Seychelles	2020-08-23	0
Africa	Seychelles	2020-08-24	0
Africa	Seychelles	2020-08-25	5.777
Africa	Seychelles	2020-08-26	5.777
Africa	Seychelles	2020-08-27	5.777
Africa	Seychelles	2020-08-28	5.777
Africa	Seychelles	2020-08-29	5.777
Africa	Seychelles	2020-08-30	5.777
Africa	Seychelles	2020-08-31	5.777
Africa	Seychelles	2020-09-01	5.777
Africa	Seychelles	2020-09-02	5.777
Africa	Seychelles	2020-09-03	5.777
Africa	Seychelles	2020-09-04	5.777
Africa	Seychelles	2020-09-05	5.777
Africa	Seychelles	2020-09-06	5.777
Africa	Seychelles	2020-09-07	5.777
Africa	Seychelles	2020-09-08	0
Africa	Seychelles	2020-09-09	0
Africa	Seychelles	2020-09-10	0
Africa	Seychelles	2020-09-11	0
Africa	Seychelles	2020-09-12	0
Africa	Seychelles	2020-09-13	0
Africa	Seychelles	2020-09-14	0
Africa	Seychelles	2020-09-15	0
Africa	Seychelles	2020-09-16	4.333
Africa	Seychelles	2020-09-17	4.333
Africa	Seychelles	2020-09-18	5.777
Africa	Seychelles	2020-09-19	5.777
Africa	Seychelles	2020-09-20	5.777
Africa	Seychelles	2020-09-21	5.777
Africa	Seychelles	2020-09-22	5.777
Africa	Seychelles	2020-09-23	1.444
Africa	Seychelles	2020-09-24	1.444
Africa	Seychelles	2020-09-25	0
Africa	Seychelles	2020-09-26	2.889
Africa	Seychelles	2020-09-27	2.889
Africa	Seychelles	2020-09-28	2.889
Africa	Seychelles	2020-09-29	2.889
Africa	Seychelles	2020-09-30	2.889
Africa	Seychelles	2020-10-01	4.333
Africa	Seychelles	2020-10-02	4.333
Africa	Seychelles	2020-10-03	1.444
Africa	Seychelles	2020-10-04	1.444
Africa	Seychelles	2020-10-05	1.444
Africa	Seychelles	2020-10-06	1.444
Africa	Seychelles	2020-10-07	7.222
Africa	Seychelles	2020-10-08	7.222
Africa	Seychelles	2020-10-09	7.222
Africa	Seychelles	2020-10-10	7.222
Africa	Seychelles	2020-10-11	7.222
Africa	Seychelles	2020-10-12	7.222
Africa	Seychelles	2020-10-13	7.222
Africa	Seychelles	2020-10-14	1.444
Africa	Seychelles	2020-10-15	1.444
Africa	Seychelles	2020-10-16	1.444
Africa	Seychelles	2020-10-17	1.444
Africa	Seychelles	2020-10-18	1.444
Africa	Seychelles	2020-10-19	1.444
Africa	Seychelles	2020-10-20	1.444
Africa	Seychelles	2020-10-21	1.444
Africa	Seychelles	2020-10-22	1.444
Africa	Seychelles	2020-10-23	5.777
Africa	Seychelles	2020-10-24	5.777
Africa	Seychelles	2020-10-25	5.777
Africa	Seychelles	2020-10-26	5.777
Africa	Seychelles	2020-10-27	5.777
Africa	Seychelles	2020-10-28	5.777
Africa	Seychelles	2020-10-29	4.333
Africa	Seychelles	2020-10-30	0
Africa	Seychelles	2020-10-31	0
Africa	Seychelles	2020-11-01	2.889
Africa	Seychelles	2020-11-02	2.889
Africa	Seychelles	2020-11-03	2.889
Africa	Seychelles	2020-11-04	2.889
Africa	Seychelles	2020-11-05	2.889
Africa	Seychelles	2020-11-06	2.889
Africa	Seychelles	2020-11-07	2.889
Africa	Seychelles	2020-11-08	0
Africa	Seychelles	2020-11-09	0
Africa	Seychelles	2020-11-10	0
Africa	Seychelles	2020-11-11	5.777
Africa	Seychelles	2020-11-12	5.777
Africa	Seychelles	2020-11-13	5.777
Africa	Seychelles	2020-11-14	5.777
Africa	Seychelles	2020-11-15	5.777
Africa	Seychelles	2020-11-16	5.777
Africa	Seychelles	2020-11-17	5.777
Africa	Seychelles	2020-11-18	4.333
Africa	Seychelles	2020-11-19	4.333
Africa	Seychelles	2020-11-20	4.333
Africa	Seychelles	2020-11-21	4.333
Africa	Seychelles	2020-11-22	4.333
Africa	Seychelles	2020-11-23	4.333
Africa	Seychelles	2020-11-24	4.333
Africa	Seychelles	2020-11-25	8.666
Africa	Seychelles	2020-11-26	8.666
Africa	Seychelles	2020-11-27	8.666
Africa	Seychelles	2020-11-28	8.666
Africa	Seychelles	2020-11-29	15.887
Africa	Seychelles	2020-11-30	15.887
Africa	Seychelles	2020-12-01	15.887
Africa	Seychelles	2020-12-02	7.222
Africa	Seychelles	2020-12-03	20.22
Africa	Seychelles	2020-12-04	20.22
Africa	Seychelles	2020-12-05	21.665
Africa	Seychelles	2020-12-06	14.443
Africa	Seychelles	2020-12-07	14.443
Africa	Seychelles	2020-12-08	14.443
Africa	Seychelles	2020-12-09	14.443
Africa	Seychelles	2020-12-10	1.444
Africa	Seychelles	2020-12-11	1.444
Africa	Seychelles	2020-12-12	4.333
Africa	Seychelles	2020-12-13	4.333
Africa	Seychelles	2020-12-14	4.333
Africa	Seychelles	2020-12-15	4.333
Africa	Seychelles	2020-12-16	4.333		30
Africa	Seychelles	2020-12-17	28.886		29
Africa	Seychelles	2020-12-18	28.886		28
Africa	Seychelles	2020-12-19	24.553		27
Africa	Seychelles	2020-12-20	24.553		26
Africa	Seychelles	2020-12-21	24.553		25
Africa	Seychelles	2020-12-22	24.553		24
Africa	Seychelles	2020-12-23	37.552		23
Africa	Seychelles	2020-12-24	12.999		22
Africa	Seychelles	2020-12-25	12.999		21
Africa	Seychelles	2020-12-26	12.999		20
Africa	Seychelles	2020-12-27	12.999		19
Africa	Seychelles	2020-12-28	12.999		18
Africa	Seychelles	2020-12-29	12.999		17
Africa	Seychelles	2020-12-30	21.665		16
Africa	Seychelles	2020-12-31	21.665		15
Africa	Seychelles	2021-01-01	80.882		14
Africa	Seychelles	2021-01-02	80.882		13
Africa	Seychelles	2021-01-03	105.435		12
Africa	Seychelles	2021-01-04	122.767		11
Africa	Seychelles	2021-01-05	160.319		10
Africa	Seychelles	2021-01-06	173.318		9
Africa	Seychelles	2021-01-07	212.314		8
Africa	Seychelles	2021-01-08	218.091		7
Africa	Seychelles	2021-01-09	261.421		6
Africa	Seychelles	2021-01-10	314.861		5
Africa	Seychelles	2021-01-11	330.748		4
Africa	Seychelles	2021-01-12	368.3		3
Africa	Seychelles	2021-01-13	333.637		2
Africa	Seychelles	2021-01-14	342.303		1
Africa	Seychelles	2021-01-15	300.417
Africa	Seychelles	2021-01-16	257.088
Africa	Seychelles	2021-01-17	270.087
Africa	Seychelles	2021-01-18	235.423
Africa	Seychelles	2021-01-19	244.089
Africa	Seychelles	2021-01-20	267.198
Africa	Seychelles	2021-01-21	337.97
Africa	Seychelles	2021-01-22	346.635
Africa	Seychelles	2021-01-23	499.733
Africa	Seychelles	2021-01-24	496.844
Africa	Seychelles	2021-01-25	498.288
Africa	Seychelles	2021-01-26	466.514
Africa	Seychelles	2021-01-27	511.287
Africa	Seychelles	2021-01-28	413.074
Africa	Seychelles	2021-01-29	381.299
Africa	Seychelles	2021-01-30	267.198
Africa	Seychelles	2021-01-31	220.98
Africa	Seychelles	2021-02-01	242.645
Africa	Seychelles	2021-02-02	196.427
Africa	Seychelles	2021-02-03	183.428
Africa	Seychelles	2021-02-04	163.208
Africa	Seychelles	2021-02-05	215.203
Africa	Seychelles	2021-02-06	190.65
Africa	Seychelles	2021-02-07	459.292
Africa	Seychelles	2021-02-08	450.626
Africa	Seychelles	2021-02-09	534.396
Africa	Seychelles	2021-02-10	479.512
Africa	Seychelles	2021-02-11	652.83
Africa	Seychelles	2021-02-12	600.835
Africa	Seychelles	2021-02-13	740.933
Africa	Seychelles	2021-02-14	560.394
Africa	Seychelles	2021-02-15	547.395
Africa	Seychelles	2021-02-16	595.058
Africa	Seychelles	2021-02-17	595.058
Africa	Seychelles	2021-02-18	745.266
Africa	Seychelles	2021-02-19	821.815
Africa	Seychelles	2021-02-20	667.273
Africa	Seychelles	2021-02-21	629.721
Africa	Seychelles	2021-02-22	735.156
Africa	Seychelles	2021-02-23	688.938
Africa	Seychelles	2021-02-24	688.938
Africa	Seychelles	2021-02-25	506.954
Africa	Seychelles	2021-02-26	430.406
Africa	Seychelles	2021-02-27	430.406
Africa	Seychelles	2021-02-28	381.299
Africa	Seychelles	2021-03-01	313.416
Africa	Seychelles	2021-03-02	222.424
Africa	Seychelles	2021-03-03	222.424
Africa	Seychelles	2021-03-04	414.518
Africa	Seychelles	2021-03-05	414.518
Africa	Seychelles	2021-03-06	473.735
Africa	Seychelles	2021-03-07	517.065
Africa	Seychelles	2021-03-08	521.398
Africa	Seychelles	2021-03-09	535.841
Africa	Seychelles	2021-03-10	535.841
Africa	Seychelles	2021-03-11	218.091
Africa	Seychelles	2021-03-12	343.747
Africa	Seychelles	2021-03-13	349.524
Africa	Seychelles	2021-03-14	322.082
Africa	Seychelles	2021-03-15	365.412
Africa	Seychelles	2021-03-16	470.847
Africa	Seychelles	2021-03-17	470.847
Africa	Seychelles	2021-03-18	511.287
Africa	Seychelles	2021-03-19	431.85
Africa	Seychelles	2021-03-20	626.832
Africa	Seychelles	2021-03-21	639.831
Africa	Seychelles	2021-03-22	777.041
Africa	Seychelles	2021-03-23	697.604
Africa	Seychelles	2021-03-24	740.933
Africa	Seychelles	2021-03-25	733.712
Africa	Seychelles	2021-03-26	716.38
Africa	Seychelles	2021-03-27	621.055
Africa	Seychelles	2021-03-28	632.61
Africa	Seychelles	2021-03-29	453.515
Africa	Seychelles	2021-03-30	456.403
Africa	Seychelles	2021-03-31	413.074
Africa	Seychelles	2021-04-01	472.291
Africa	Seychelles	2021-04-02	502.621
Africa	Seychelles	2021-04-03	379.855
Africa	Seychelles	2021-04-04	346.635
Africa	Seychelles	2021-04-05	303.306
Africa	Seychelles	2021-04-06	311.972
Africa	Seychelles	2021-04-07	348.08
Africa	Seychelles	2021-04-08	257.088
Africa	Seychelles	2021-04-09	238.312
Africa	Seychelles	2021-04-10	196.427
Africa	Seychelles	2021-04-11	283.086
Africa	Seychelles	2021-04-12	337.97
Africa	Seychelles	2021-04-13	336.525
Africa	Seychelles	2021-04-14	300.417
Africa	Seychelles	2021-04-15	384.188
Africa	Seychelles	2021-04-16	479.512
Africa	Seychelles	2021-04-17	534.396
Africa	Seychelles	2021-04-18	496.844
Africa	Seychelles	2021-04-19	501.177
Africa	Seychelles	2021-04-20	518.509
Africa	Seychelles	2021-04-21	596.502
Africa	Seychelles	2021-04-22	553.172
Africa	Seychelles	2021-04-23	417.407
Africa	Seychelles	2021-04-24	362.523
Africa	Seychelles	2021-04-25	262.865
Africa	Seychelles	2021-04-26	382.743
Africa	Seychelles	2021-04-27	722.157
Africa	Seychelles	2021-04-28	756.821
Africa	Seychelles	2021-04-29	846.368
Africa	Seychelles	2021-04-30	1187.23
Africa	Seychelles	2021-05-01	1372.1
Africa	Seychelles	2021-05-02	1574.3
Africa	Seychelles	2021-05-03	1632.08
Africa	Seychelles	2021-05-04	1343.21
Africa	Seychelles	2021-05-05	1744.73
Africa	Seychelles	2021-05-06	2296.46
Africa	Seychelles	2021-05-07	2653.21
Africa	Seychelles	2021-05-08	3037.39
Africa	Seychelles	2021-05-09	3164.49
Africa	Seychelles	2021-05-10	3230.93
Africa	Seychelles	2021-05-11	3385.47
Africa	Seychelles	2021-05-12	3126.94
Africa	Seychelles	2021-05-13	2728.31
Africa	Seychelles	2021-05-14	2276.24
Africa	Seychelles	2021-05-15	1980.15
Africa	Seychelles	2021-05-16	1970.05
Africa	Seychelles	2021-05-17	1782.28
Africa	Seychelles	2021-05-18	1738.95
Africa	Seychelles	2021-05-19	1757.73
Africa	Seychelles	2021-05-20	1607.52
Africa	Seychelles	2021-05-21	1510.75
Africa	Seychelles	2021-05-22	1434.2
Africa	Seychelles	2021-05-23	1115.01
Africa	Seychelles	2021-05-24	1340.32
Africa	Seychelles	2021-05-25	1129.45
Africa	Seychelles	2021-05-26	1011.02
Africa	Seychelles	2021-05-27	1165.56
Africa	Seychelles	2021-05-28	1177.12
Africa	Seychelles	2021-05-29	1210.34
Africa	Seychelles	2021-05-30	1357.66
Africa	Seychelles	2021-05-31	1154.01
Africa	Seychelles	2021-06-01	1343.21
Africa	Seychelles	2021-06-02	1311.44
Africa	Seychelles	2021-06-03	1281.11
Africa	Seychelles	2021-06-04	1333.1
Africa	Seychelles	2021-06-05	1281.11
Africa	Seychelles	2021-06-06	1249.33
Africa	Seychelles	2021-06-07	1321.55
Africa	Seychelles	2021-06-08	1233.44
Africa	Seychelles	2021-06-09	1318.66
Africa	Seychelles	2021-06-10	1335.99
Africa	Seychelles	2021-06-11	1354.77
Africa	Seychelles	2021-06-12	1504.98
Africa	Seychelles	2021-06-13	1698.51
Africa	Seychelles	2021-06-14	1669.63
Africa	Seychelles	2021-06-15	1681.18
Africa	Seychelles	2021-06-16	1617.63
Africa	Seychelles	2021-06-17	1663.85
Africa	Seychelles	2021-06-18	1660.96
Africa	Seychelles	2021-06-19	1590.19
Africa	Seychelles	2021-06-20	1444.31
Africa	Seychelles	2021-06-21	1458.76
Africa	Seychelles	2021-06-22	1429.87
Africa	Seychelles	2021-06-23	1478.98
Africa	Seychelles	2021-06-24	1426.98
Africa	Seychelles	2021-06-25	1426.98
Africa	Seychelles	2021-06-26	1392.32
Africa	Seychelles	2021-06-27	1463.09
Africa	Seychelles	2021-06-28	1405.32
Africa	Seychelles	2021-06-29	1385.1
Africa	Seychelles	2021-06-30	1322.99
Africa	Seychelles	2021-07-01	1152.56
Africa	Seychelles	2021-07-02	1077.46
Africa	Seychelles	2021-07-03	1041.35
Africa	Seychelles	2021-07-04	1042.8
Africa	Seychelles	2021-07-05	1064.46
Africa	Seychelles	2021-07-06	1047.13
Africa	Seychelles	2021-07-07	1068.79
Africa	Seychelles	2021-07-08	1175.67
Africa	Seychelles	2021-07-09	1187.23
Africa	Seychelles	2021-07-10	1165.56
Africa	Seychelles	2021-07-11	1083.24
Africa	Seychelles	2021-07-12	1008.13
Africa	Seychelles	2021-07-13	1012.46
Africa	Seychelles	2021-07-14	989.355
Africa	Seychelles	2021-07-15	875.255
Africa	Seychelles	2021-07-16	801.595
Africa	Seychelles	2021-07-17	739.489
Africa	Seychelles	2021-07-18	774.153
Africa	Seychelles	2021-07-19	784.263
Africa	Seychelles	2021-07-20	774.153
Africa	Seychelles	2021-07-21	852.146
Africa	Seychelles	2021-07-22	831.925
Africa	Seychelles	2021-07-23	930.139
Africa	Seychelles	2021-07-24	918.584
Africa	Seychelles	2021-07-25	896.919
Africa	Seychelles	2021-07-26	859.367
Africa	Seychelles	2021-07-27	847.813
Africa	Seychelles	2021-07-28	677.383
Africa	Seychelles	2021-07-29	683.161
Africa	Seychelles	2021-07-30	573.393
Africa	Seychelles	2021-07-31	558.95
Africa	Seychelles	2021-08-01	441.96
Africa	Seychelles	2021-08-02	456.403
Africa	Seychelles	2021-08-03	493.956
Africa	Seychelles	2021-08-04	564.727
Africa	Seychelles	2021-08-05	573.393
Africa	Seychelles	2021-08-06	493.956
Africa	Seychelles	2021-08-07	417.407
Africa	Seychelles	2021-08-08	368.3
Africa	Seychelles	2021-08-09	297.529
Africa	Seychelles	2021-08-10	285.974
Africa	Seychelles	2021-08-11	326.415
Africa	Seychelles	2021-08-12	486.734
Africa	Seychelles	2021-08-13	525.73
Africa	Seychelles	2021-08-14	671.606
Africa	Seychelles	2021-08-15	768.375
Africa	Seychelles	2021-08-16	840.591
Africa	Seychelles	2021-08-17	803.039
Africa	Seychelles	2021-08-18	722.157
Africa	Seychelles	2021-08-19	528.619
Africa	Seychelles	2021-08-20	714.936
Africa	Seychelles	2021-08-21	647.053
Africa	Seychelles	2021-08-22	631.165
Africa	Seychelles	2021-08-23	592.169
Africa	Seychelles	2021-08-24	658.607
Africa	Seychelles	2021-08-25	719.269
Africa	Seychelles	2021-08-26	701.937
Africa	Seychelles	2021-08-27	558.95
Africa	Seychelles	2021-08-28	548.839
Africa	Seychelles	2021-08-29	467.958
Africa	Seychelles	2021-08-30	553.172
Africa	Seychelles	2021-08-31	517.065
Africa	Seychelles	2021-09-01	517.065
Africa	Seychelles	2021-09-02	465.069
Africa	Seychelles	2021-09-03	530.063
Africa	Seychelles	2021-09-04	462.181
Africa	Seychelles	2021-09-05	462.181
Africa	Seychelles	2021-09-06	343.747
Africa	Seychelles	2021-09-07	350.968
Africa	Seychelles	2021-09-08	220.98
Africa	Seychelles	2021-09-09	671.606
Africa	Seychelles	2021-09-10	524.286
Africa	Seychelles	2021-09-11	524.286
Africa	Seychelles	2021-09-12	524.286
Africa	Seychelles	2021-09-13	524.286
Africa	Seychelles	2021-09-14	450.626
Africa	Seychelles	2021-09-15	450.626
Africa	Seychelles	2021-09-16	0
Africa	Seychelles	2021-09-17	0
Africa	Seychelles	2021-09-18	0
Africa	Seychelles	2021-09-19	0
Africa	Seychelles	2021-09-20	531.508
Africa	Seychelles	2021-09-21	699.048
Africa	Seychelles	2021-09-22	847.813
Africa	Seychelles	2021-09-23	847.813
Africa	Seychelles	2021-09-24	993.688
Africa	Seychelles	2021-09-25	993.688
Africa	Seychelles	2021-09-26	993.688
Africa	Seychelles	2021-09-27	596.502
Africa	Seychelles	2021-09-28	428.961
Africa	Seychelles	2021-09-29	423.184
Africa	Seychelles	2021-09-30	423.184
Africa	Seychelles	2021-10-01	326.415
Africa	Seychelles	2021-10-02	326.415
Africa	Seychelles	2021-10-03	326.415
Africa	Seychelles	2021-10-04	262.865
Africa	Seychelles	2021-10-05	262.865
Africa	Seychelles	2021-10-06	220.98
Africa	Seychelles	2021-10-07	335.081
Africa	Seychelles	2021-10-08	316.305
Africa	Seychelles	2021-10-09	316.305
Africa	Seychelles	2021-10-10	316.305
Africa	Seychelles	2021-10-11	307.639
Africa	Seychelles	2021-10-12	350.968
Africa	Seychelles	2021-10-13	288.863
Africa	Seychelles	2021-10-14	215.203
Africa	Seychelles	2021-10-15	184.872
Africa	Seychelles	2021-10-16	184.872
Africa	Seychelles	2021-10-17	184.872
Africa	Seychelles	2021-10-18	257.088
Africa	Seychelles	2021-10-19	277.308
Africa	Seychelles	2021-10-20	307.639
Africa	Seychelles	2021-10-21	313.416
Africa	Seychelles	2021-10-22	358.19
Africa	Seychelles	2021-10-23	358.19
Africa	Seychelles	2021-10-24	358.19
Africa	Seychelles	2021-10-25	271.531
Africa	Seychelles	2021-10-26	229.646
Africa	Seychelles	2021-10-27	194.982
Africa	Seychelles	2021-10-28	205.093
Africa	Seychelles	2021-10-29	203.648
Africa	Seychelles	2021-10-30	203.648
Africa	Seychelles	2021-10-31	203.648
Africa	Seychelles	2021-11-01	187.761
Africa	Seychelles	2021-11-02	187.761
Africa	Seychelles	2021-11-03	183.428
Africa	Seychelles	2021-11-04	177.651
Africa	Seychelles	2021-11-05	199.315
Africa	Seychelles	2021-11-06	199.315
Africa	Seychelles	2021-11-07	199.315
Africa	Seychelles	2021-11-08	254.199
Africa	Seychelles	2021-11-09	255.644
Africa	Seychelles	2021-11-10	324.971
Africa	Seychelles	2021-11-11	343.747
Africa	Seychelles	2021-11-12	363.967
Africa	Seychelles	2021-11-13	363.967
Africa	Seychelles	2021-11-14	363.967
Africa	Seychelles	2021-11-15	405.852
Africa	Seychelles	2021-11-16	382.743
Africa	Seychelles	2021-11-17	368.3
Africa	Seychelles	2021-11-18	374.077
Africa	Seychelles	2021-11-19	378.41
Africa	Seychelles	2021-11-20	378.41
Africa	Seychelles	2021-11-21	378.41
Africa	Seychelles	2021-11-22	366.856
Africa	Seychelles	2021-11-23	427.517
Africa	Seychelles	2021-11-24	600.835
Africa	Seychelles	2021-11-25	525.73
Africa	Seychelles	2021-11-26	436.183
Africa	Seychelles	2021-11-27	436.183
Africa	Seychelles	2021-11-28	436.183
Africa	Seychelles	2021-11-29	597.946
Africa	Seychelles	2021-11-30	576.281
Africa	Seychelles	2021-12-01	491.067
Africa	Seychelles	2021-12-02	491.067
Africa	Seychelles	2021-12-03	580.614
Africa	Seychelles	2021-12-04	580.614
Africa	Seychelles	2021-12-05	580.614
Africa	Seychelles	2021-12-06	395.742
Africa	Seychelles	2021-12-07	392.854
Africa	Seychelles	2021-12-08	307.639
Africa	Seychelles	2021-12-09	388.521
Africa	Seychelles	2021-12-10	298.973
Africa	Seychelles	2021-12-11	298.973
Africa	Seychelles	2021-12-12	298.973
Africa	Seychelles	2021-12-13	342.303
Africa	Seychelles	2021-12-14	333.637
Africa	Seychelles	2021-12-15	303.306		30
Africa	Seychelles	2021-12-16	348.08		29
Africa	Seychelles	2021-12-17	348.08		28
Africa	Seychelles	2021-12-18	348.08		27
Africa	Seychelles	2021-12-19	348.08		26
Africa	Seychelles	2021-12-20	327.859		25
Africa	Seychelles	2021-12-21	335.081		24
Africa	Seychelles	2021-12-22	342.303		23
Africa	Seychelles	2021-12-23	291.752		22
Africa	Seychelles	2021-12-24	291.752		21
Africa	Seychelles	2021-12-25	291.752		20
Africa	Seychelles	2021-12-26	291.752		19
Africa	Seychelles	2021-12-27	410.185		18
Africa	Seychelles	2021-12-28	431.85		17
Africa	Seychelles	2021-12-29	504.066		16
Africa	Seychelles	2021-12-30	778.485		15
Africa	Seychelles	2021-12-31	778.485		14
Africa	Seychelles	2022-01-01	778.485		13
Africa	Seychelles	2022-01-02	778.485		12
Africa	Seychelles	2022-01-03	543.062		11
Africa	Seychelles	2022-01-04	1673.96		10
Africa	Seychelles	2022-01-05	2468.33		9
Africa	Seychelles	2022-01-06	3148.61		8
Africa	Seychelles	2022-01-07	3148.61		7
Africa	Seychelles	2022-01-08	3148.61		6
Africa	Seychelles	2022-01-09	3148.61		5
Africa	Seychelles	2022-01-10	6126.78		4
Africa	Seychelles	2022-01-11	4939.56		3
Africa	Seychelles	2022-01-12	4007.97		2
Africa	Seychelles	2022-01-13	5965.02		1
Africa	Seychelles	2022-01-14	5965.02
Africa	Seychelles	2022-01-15	5965.02
Africa	Seychelles	2022-01-16	5965.02
Africa	Seychelles	2022-01-17	5511.5
Africa	Seychelles	2022-01-18	5511.5
Africa	Seychelles	2022-01-19	5517.28
Africa	Seychelles	2022-01-20	4721.46
Africa	Seychelles	2022-01-21	4721.46
Africa	Seychelles	2022-01-22	4721.46
Africa	Seychelles	2022-01-23	4721.46
Africa	Seychelles	2022-01-24	3368.14
Africa	Seychelles	2022-01-25	3986.31
Africa	Seychelles	2022-01-26	3980.53
Africa	Seychelles	2022-01-27	3165.94
Africa	Seychelles	2022-01-28	3165.94
Africa	Seychelles	2022-01-29	3165.94
Africa	Seychelles	2022-01-30	3165.94
Africa	Seychelles	2022-01-31	2905.96
Africa	Seychelles	2022-02-01	2287.79
Africa	Seychelles	2022-02-02	2293.57
Africa	Seychelles	2022-02-03	1750.51
Africa	Sierra Leone	2020-04-05	0.105
Africa	Sierra Leone	2020-04-06	0.105
Africa	Sierra Leone	2020-04-07	0.088
Africa	Sierra Leone	2020-04-08	0.088
Africa	Sierra Leone	2020-04-09	0.088
Africa	Sierra Leone	2020-04-10	0.105
Africa	Sierra Leone	2020-04-11	0.07
Africa	Sierra Leone	2020-04-12	0.07
Africa	Sierra Leone	2020-04-13	0.07
Africa	Sierra Leone	2020-04-14	0.088
Africa	Sierra Leone	2020-04-15	0.105
Africa	Sierra Leone	2020-04-16	0.14
Africa	Sierra Leone	2020-04-17	0.316
Africa	Sierra Leone	2020-04-18	0.386
Africa	Sierra Leone	2020-04-19	0.439
Africa	Sierra Leone	2020-04-20	0.579
Africa	Sierra Leone	2020-04-21	0.684
Africa	Sierra Leone	2020-04-22	0.842
Africa	Sierra Leone	2020-04-23	0.86
Africa	Sierra Leone	2020-04-24	0.983
Africa	Sierra Leone	2020-04-25	0.912
Africa	Sierra Leone	2020-04-26	1.018
Africa	Sierra Leone	2020-04-27	0.877
Africa	Sierra Leone	2020-04-28	0.948
Africa	Sierra Leone	2020-04-29	0.755
Africa	Sierra Leone	2020-04-30	1.053
Africa	Sierra Leone	2020-05-01	0.948
Africa	Sierra Leone	2020-05-02	1.281
Africa	Sierra Leone	2020-05-03	1.281
Africa	Sierra Leone	2020-05-04	1.492
Africa	Sierra Leone	2020-05-05	1.667
Africa	Sierra Leone	2020-05-06	2.123
Africa	Sierra Leone	2020-05-07	1.878
Africa	Sierra Leone	2020-05-08	2.123
Africa	Sierra Leone	2020-05-09	2.386
Africa	Sierra Leone	2020-05-10	2.474
Africa	Sierra Leone	2020-05-11	2.808
Africa	Sierra Leone	2020-05-12	2.439
Africa	Sierra Leone	2020-05-13	2.843
Africa	Sierra Leone	2020-05-14	3.106
Africa	Sierra Leone	2020-05-15	3.334
Africa	Sierra Leone	2020-05-16	3.001
Africa	Sierra Leone	2020-05-17	3.474
Africa	Sierra Leone	2020-05-18	3.176
Africa	Sierra Leone	2020-05-19	3.439
Africa	Sierra Leone	2020-05-20	3.211
Africa	Sierra Leone	2020-05-21	3.106
Africa	Sierra Leone	2020-05-22	2.79
Africa	Sierra Leone	2020-05-23	2.79
Africa	Sierra Leone	2020-05-24	3.545
Africa	Sierra Leone	2020-05-25	3.79
Africa	Sierra Leone	2020-05-26	3.86
Africa	Sierra Leone	2020-05-27	3.72
Africa	Sierra Leone	2020-05-28	3.983
Africa	Sierra Leone	2020-05-29	3.913
Africa	Sierra Leone	2020-05-30	4.053
Africa	Sierra Leone	2020-05-31	2.702
Africa	Sierra Leone	2020-06-01	2.281
Africa	Sierra Leone	2020-06-02	2.492
Africa	Sierra Leone	2020-06-03	2.228
Africa	Sierra Leone	2020-06-04	1.79
Africa	Sierra Leone	2020-06-05	1.755
Africa	Sierra Leone	2020-06-06	1.649
Africa	Sierra Leone	2020-06-07	1.895
Africa	Sierra Leone	2020-06-08	2.386
Africa	Sierra Leone	2020-06-09	2.264
Africa	Sierra Leone	2020-06-10	2.685
Africa	Sierra Leone	2020-06-11	3.001
Africa	Sierra Leone	2020-06-12	3.053
Africa	Sierra Leone	2020-06-13	3.264
Africa	Sierra Leone	2020-06-14	3.509
Africa	Sierra Leone	2020-06-15	3.071
Africa	Sierra Leone	2020-06-16	3.509
Africa	Sierra Leone	2020-06-17	3.281
Africa	Sierra Leone	2020-06-18	3.281
Africa	Sierra Leone	2020-06-19	3.422
Africa	Sierra Leone	2020-06-20	3.106
Africa	Sierra Leone	2020-06-21	2.772
Africa	Sierra Leone	2020-06-22	2.878
Africa	Sierra Leone	2020-06-23	2.141
Africa	Sierra Leone	2020-06-24	1.842
Africa	Sierra Leone	2020-06-25	1.439
Africa	Sierra Leone	2020-06-26	1.685
Africa	Sierra Leone	2020-06-27	1.772
Africa	Sierra Leone	2020-06-28	1.755
Africa	Sierra Leone	2020-06-29	1.93
Africa	Sierra Leone	2020-06-30	2.018
Africa	Sierra Leone	2020-07-01	2.527
Africa	Sierra Leone	2020-07-02	2.878
Africa	Sierra Leone	2020-07-03	2.281
Africa	Sierra Leone	2020-07-04	2.158
Africa	Sierra Leone	2020-07-05	2.018
Africa	Sierra Leone	2020-07-06	1.702
Africa	Sierra Leone	2020-07-07	1.93
Africa	Sierra Leone	2020-07-08	1.509
Africa	Sierra Leone	2020-07-09	1.404
Africa	Sierra Leone	2020-07-10	1.562
Africa	Sierra Leone	2020-07-11	1.492
Africa	Sierra Leone	2020-07-12	1.632
Africa	Sierra Leone	2020-07-13	1.667
Africa	Sierra Leone	2020-07-14	1.386
Africa	Sierra Leone	2020-07-15	1.474
Africa	Sierra Leone	2020-07-16	1.404
Africa	Sierra Leone	2020-07-17	1.316
Africa	Sierra Leone	2020-07-18	1.456
Africa	Sierra Leone	2020-07-19	1.334
Africa	Sierra Leone	2020-07-20	1.211
Africa	Sierra Leone	2020-07-21	1.334
Africa	Sierra Leone	2020-07-22	1.105
Africa	Sierra Leone	2020-07-23	1.298
Africa	Sierra Leone	2020-07-24	1.351
Africa	Sierra Leone	2020-07-25	1.176
Africa	Sierra Leone	2020-07-26	1.263
Africa	Sierra Leone	2020-07-27	1.263
Africa	Sierra Leone	2020-07-28	1.035
Africa	Sierra Leone	2020-07-29	1.263
Africa	Sierra Leone	2020-07-30	1.158
Africa	Sierra Leone	2020-07-31	1.018
Africa	Sierra Leone	2020-08-01	0.965
Africa	Sierra Leone	2020-08-02	1.053
Africa	Sierra Leone	2020-08-03	1.141
Africa	Sierra Leone	2020-08-04	1.211
Africa	Sierra Leone	2020-08-05	1
Africa	Sierra Leone	2020-08-06	1.035
Africa	Sierra Leone	2020-08-07	1.123
Africa	Sierra Leone	2020-08-08	1.263
Africa	Sierra Leone	2020-08-09	1.281
Africa	Sierra Leone	2020-08-10	1.211
Africa	Sierra Leone	2020-08-11	1.351
Africa	Sierra Leone	2020-08-12	1.351
Africa	Sierra Leone	2020-08-13	1.105
Africa	Sierra Leone	2020-08-14	1.053
Africa	Sierra Leone	2020-08-15	1.035
Africa	Sierra Leone	2020-08-16	0.702
Africa	Sierra Leone	2020-08-17	0.684
Africa	Sierra Leone	2020-08-18	0.474
Africa	Sierra Leone	2020-08-19	0.421
Africa	Sierra Leone	2020-08-20	0.509
Africa	Sierra Leone	2020-08-21	0.439
Africa	Sierra Leone	2020-08-22	0.456
Africa	Sierra Leone	2020-08-23	0.632
Africa	Sierra Leone	2020-08-24	0.719
Africa	Sierra Leone	2020-08-25	0.737
Africa	Sierra Leone	2020-08-26	0.737
Africa	Sierra Leone	2020-08-27	0.772
Africa	Sierra Leone	2020-08-28	0.719
Africa	Sierra Leone	2020-08-29	0.684
Africa	Sierra Leone	2020-08-30	0.526
Africa	Sierra Leone	2020-08-31	0.439
Africa	Sierra Leone	2020-09-01	0.474
Africa	Sierra Leone	2020-09-02	0.456
Africa	Sierra Leone	2020-09-03	0.386
Africa	Sierra Leone	2020-09-04	0.491
Africa	Sierra Leone	2020-09-05	0.386
Africa	Sierra Leone	2020-09-06	0.562
Africa	Sierra Leone	2020-09-07	0.579
Africa	Sierra Leone	2020-09-08	0.632
Africa	Sierra Leone	2020-09-09	0.667
Africa	Sierra Leone	2020-09-10	0.597
Africa	Sierra Leone	2020-09-11	0.807
Africa	Sierra Leone	2020-09-12	0.965
Africa	Sierra Leone	2020-09-13	0.965
Africa	Sierra Leone	2020-09-14	0.983
Africa	Sierra Leone	2020-09-15	1.088
Africa	Sierra Leone	2020-09-16	1.158
Africa	Sierra Leone	2020-09-17	1.123
Africa	Sierra Leone	2020-09-18	1.158
Africa	Sierra Leone	2020-09-19	1.105
Africa	Sierra Leone	2020-09-20	1.035
Africa	Sierra Leone	2020-09-21	1
Africa	Sierra Leone	2020-09-22	0.842
Africa	Sierra Leone	2020-09-23	0.877
Africa	Sierra Leone	2020-09-24	0.965
Africa	Sierra Leone	2020-09-25	0.807
Africa	Sierra Leone	2020-09-26	0.86
Africa	Sierra Leone	2020-09-27	0.825
Africa	Sierra Leone	2020-09-28	0.825
Africa	Sierra Leone	2020-09-29	0.842
Africa	Sierra Leone	2020-09-30	0.842
Africa	Sierra Leone	2020-10-01	0.877
Africa	Sierra Leone	2020-10-02	0.93
Africa	Sierra Leone	2020-10-03	0.895
Africa	Sierra Leone	2020-10-04	0.948
Africa	Sierra Leone	2020-10-05	0.948
Africa	Sierra Leone	2020-10-06	0.965
Africa	Sierra Leone	2020-10-07	0.983
Africa	Sierra Leone	2020-10-08	0.965
Africa	Sierra Leone	2020-10-09	0.755
Africa	Sierra Leone	2020-10-10	0.719
Africa	Sierra Leone	2020-10-11	0.649
Africa	Sierra Leone	2020-10-12	0.649
Africa	Sierra Leone	2020-10-13	0.562
Africa	Sierra Leone	2020-10-14	0.491
Africa	Sierra Leone	2020-10-15	0.526
Africa	Sierra Leone	2020-10-16	0.526
Africa	Sierra Leone	2020-10-17	0.474
Africa	Sierra Leone	2020-10-18	0.421
Africa	Sierra Leone	2020-10-19	0.439
Africa	Sierra Leone	2020-10-20	0.474
Africa	Sierra Leone	2020-10-21	0.386
Africa	Sierra Leone	2020-10-22	0.298
Africa	Sierra Leone	2020-10-23	0.316
Africa	Sierra Leone	2020-10-24	0.316
Africa	Sierra Leone	2020-10-25	0.281
Africa	Sierra Leone	2020-10-26	0.263
Africa	Sierra Leone	2020-10-27	0.246
Africa	Sierra Leone	2020-10-28	0.298
Africa	Sierra Leone	2020-10-29	0.386
Africa	Sierra Leone	2020-10-30	0.386
Africa	Sierra Leone	2020-10-31	0.368
Africa	Sierra Leone	2020-11-01	0.351
Africa	Sierra Leone	2020-11-02	0.351
Africa	Sierra Leone	2020-11-03	0.316
Africa	Sierra Leone	2020-11-04	0.263
Africa	Sierra Leone	2020-11-05	0.158
Africa	Sierra Leone	2020-11-06	0.14
Africa	Sierra Leone	2020-11-07	0.263
Africa	Sierra Leone	2020-11-08	0.263
Africa	Sierra Leone	2020-11-09	0.333
Africa	Sierra Leone	2020-11-10	0.316
Africa	Sierra Leone	2020-11-11	0.298
Africa	Sierra Leone	2020-11-12	0.281
Africa	Sierra Leone	2020-11-13	0.281
Africa	Sierra Leone	2020-11-14	0.175
Africa	Sierra Leone	2020-11-15	0.175
Africa	Sierra Leone	2020-11-16	0.105
Africa	Sierra Leone	2020-11-17	0.105
Africa	Sierra Leone	2020-11-18	0.193
Africa	Sierra Leone	2020-11-19	0.175
Africa	Sierra Leone	2020-11-20	0.175
Africa	Sierra Leone	2020-11-21	0.246
Africa	Sierra Leone	2020-11-22	0.246
Africa	Sierra Leone	2020-11-23	0.263
Africa	Sierra Leone	2020-11-24	0.246
Africa	Sierra Leone	2020-11-25	0.193
Africa	Sierra Leone	2020-11-26	0.211
Africa	Sierra Leone	2020-11-27	0.193
Africa	Sierra Leone	2020-11-28	0.088
Africa	Sierra Leone	2020-11-29	0.105
Africa	Sierra Leone	2020-11-30	0.105
Africa	Sierra Leone	2020-12-01	0.123
Africa	Sierra Leone	2020-12-02	0.14
Africa	Sierra Leone	2020-12-03	0.123
Africa	Sierra Leone	2020-12-04	0.175
Africa	Sierra Leone	2020-12-05	0.175
Africa	Sierra Leone	2020-12-06	0.263
Africa	Sierra Leone	2020-12-07	0.281
Africa	Sierra Leone	2020-12-08	0.263
Africa	Sierra Leone	2020-12-09	0.316
Africa	Sierra Leone	2020-12-10	0.333
Africa	Sierra Leone	2020-12-11	0.316
Africa	Sierra Leone	2020-12-12	0.351
Africa	Sierra Leone	2020-12-13	0.246
Africa	Sierra Leone	2020-12-14	0.298
Africa	Sierra Leone	2020-12-15	0.404
Africa	Sierra Leone	2020-12-16	0.456
Africa	Sierra Leone	2020-12-17	0.509
Africa	Sierra Leone	2020-12-18	0.842
Africa	Sierra Leone	2020-12-19	1
Africa	Sierra Leone	2020-12-20	1.211
Africa	Sierra Leone	2020-12-21	1.123
Africa	Sierra Leone	2020-12-22	1.176
Africa	Sierra Leone	2020-12-23	1.123
Africa	Sierra Leone	2020-12-24	1.176
Africa	Sierra Leone	2020-12-25	1.105
Africa	Sierra Leone	2020-12-26	0.912
Africa	Sierra Leone	2020-12-27	0.895
Africa	Sierra Leone	2020-12-28	0.895
Africa	Sierra Leone	2020-12-29	0.895
Africa	Sierra Leone	2020-12-30	1.035
Africa	Sierra Leone	2020-12-31	1.404
Africa	Sierra Leone	2021-01-01	1.509
Africa	Sierra Leone	2021-01-02	1.702
Africa	Sierra Leone	2021-01-03	1.983
Africa	Sierra Leone	2021-01-04	1.983
Africa	Sierra Leone	2021-01-05	2.72
Africa	Sierra Leone	2021-01-06	2.737
Africa	Sierra Leone	2021-01-07	2.562
Africa	Sierra Leone	2021-01-08	2.579
Africa	Sierra Leone	2021-01-09	2.755
Africa	Sierra Leone	2021-01-10	2.825
Africa	Sierra Leone	2021-01-11	3.036
Africa	Sierra Leone	2021-01-12	2.457
Africa	Sierra Leone	2021-01-13	2.597
Africa	Sierra Leone	2021-01-14	3.088
Africa	Sierra Leone	2021-01-15	3.106
Africa	Sierra Leone	2021-01-16	2.93
Africa	Sierra Leone	2021-01-17	3.018
Africa	Sierra Leone	2021-01-18	2.948
Africa	Sierra Leone	2021-01-19	2.913
Africa	Sierra Leone	2021-01-20	2.509
Africa	Sierra Leone	2021-01-21	2.597
Africa	Sierra Leone	2021-01-22	2.351
Africa	Sierra Leone	2021-01-23	2.632
Africa	Sierra Leone	2021-01-24	2.334
Africa	Sierra Leone	2021-01-25	2.79
Africa	Sierra Leone	2021-01-26	2.878
Africa	Sierra Leone	2021-01-27	3.615
Africa	Sierra Leone	2021-01-28	3.527
Africa	Sierra Leone	2021-01-29	5.071
Africa	Sierra Leone	2021-01-30	7.159
Africa	Sierra Leone	2021-01-31	7.966
Africa	Sierra Leone	2021-02-01	8.089
Africa	Sierra Leone	2021-02-02	8.177
Africa	Sierra Leone	2021-02-03	8.124
Africa	Sierra Leone	2021-02-04	7.826
Africa	Sierra Leone	2021-02-05	6.615
Africa	Sierra Leone	2021-02-06	4.281
Africa	Sierra Leone	2021-02-07	3.369
Africa	Sierra Leone	2021-02-08	2.72
Africa	Sierra Leone	2021-02-09	2.474
Africa	Sierra Leone	2021-02-10	1.825
Africa	Sierra Leone	2021-02-11	1.492
Africa	Sierra Leone	2021-02-12	1.018
Africa	Sierra Leone	2021-02-13	0.86
Africa	Sierra Leone	2021-02-14	0.632
Africa	Sierra Leone	2021-02-15	0.597
Africa	Sierra Leone	2021-02-16	0.421
Africa	Sierra Leone	2021-02-17	0.386
Africa	Sierra Leone	2021-02-18	0.281
Africa	Sierra Leone	2021-02-19	0.421
Africa	Sierra Leone	2021-02-20	0.491
Africa	Sierra Leone	2021-02-21	0.597
Africa	Sierra Leone	2021-02-22	0.597
Africa	Sierra Leone	2021-02-23	0.649
Africa	Sierra Leone	2021-02-24	0.965
Africa	Sierra Leone	2021-02-25	0.965
Africa	Sierra Leone	2021-02-26	0.755
Africa	Sierra Leone	2021-02-27	0.667
Africa	Sierra Leone	2021-02-28	0.562
Africa	Sierra Leone	2021-03-01	0.526
Africa	Sierra Leone	2021-03-02	0.474
Africa	Sierra Leone	2021-03-03	0.351
Africa	Sierra Leone	2021-03-04	0.281
Africa	Sierra Leone	2021-03-05	0.439
Africa	Sierra Leone	2021-03-06	0.544
Africa	Sierra Leone	2021-03-07	0.579
Africa	Sierra Leone	2021-03-08	0.597
Africa	Sierra Leone	2021-03-09	0.579
Africa	Sierra Leone	2021-03-10	0.491
Africa	Sierra Leone	2021-03-11	0.562
Africa	Sierra Leone	2021-03-12	0.439
Africa	Sierra Leone	2021-03-13	0.333
Africa	Sierra Leone	2021-03-14	0.298
Africa	Sierra Leone	2021-03-15	0.298
Africa	Sierra Leone	2021-03-16	0.298
Africa	Sierra Leone	2021-03-17	0.246
Africa	Sierra Leone	2021-03-18	0.263
Africa	Sierra Leone	2021-03-19	0.228
Africa	Sierra Leone	2021-03-20	0.193
Africa	Sierra Leone	2021-03-21	0.193
Africa	Sierra Leone	2021-03-22	0.175
Africa	Sierra Leone	2021-03-23	0.175
Africa	Sierra Leone	2021-03-24	0.193
Africa	Sierra Leone	2021-03-25	0.105
Africa	Sierra Leone	2021-03-26	0.263
Africa	Sierra Leone	2021-03-27	0.246
Africa	Sierra Leone	2021-03-28	0.386
Africa	Sierra Leone	2021-03-29	0.386
Africa	Sierra Leone	2021-03-30	0.368
Africa	Sierra Leone	2021-03-31	0.474
Africa	Sierra Leone	2021-04-01	0.491
Africa	Sierra Leone	2021-04-02	0.439
Africa	Sierra Leone	2021-04-03	0.439
Africa	Sierra Leone	2021-04-04	0.316
Africa	Sierra Leone	2021-04-05	0.333
Africa	Sierra Leone	2021-04-06	0.351
Africa	Sierra Leone	2021-04-07	0.228
Africa	Sierra Leone	2021-04-08	0.211
Africa	Sierra Leone	2021-04-09	0.14
Africa	Sierra Leone	2021-04-10	0.14
Africa	Sierra Leone	2021-04-11	0.298
Africa	Sierra Leone	2021-04-12	0.333
Africa	Sierra Leone	2021-04-13	0.333
Africa	Sierra Leone	2021-04-14	0.351
Africa	Sierra Leone	2021-04-15	0.404
Africa	Sierra Leone	2021-04-16	0.368
Africa	Sierra Leone	2021-04-17	0.439
Africa	Sierra Leone	2021-04-18	0.404
Africa	Sierra Leone	2021-04-19	0.526
Africa	Sierra Leone	2021-04-20	0.562
Africa	Sierra Leone	2021-04-21	0.509
Africa	Sierra Leone	2021-04-22	0.491
Africa	Sierra Leone	2021-04-23	0.491
Africa	Sierra Leone	2021-04-24	0.421
Africa	Sierra Leone	2021-04-25	0.281
Africa	Sierra Leone	2021-04-26	0.14
Africa	Sierra Leone	2021-04-27	0.088
Africa	Sierra Leone	2021-04-28	0.123
Africa	Sierra Leone	2021-04-29	0.158
Africa	Sierra Leone	2021-04-30	0.175
Africa	Sierra Leone	2021-05-01	0.228
Africa	Sierra Leone	2021-05-02	0.316
Africa	Sierra Leone	2021-05-03	0.281
Africa	Sierra Leone	2021-05-04	0.386
Africa	Sierra Leone	2021-05-05	0.333
Africa	Sierra Leone	2021-05-06	0.263
Africa	Sierra Leone	2021-05-07	0.246
Africa	Sierra Leone	2021-05-08	0.193
Africa	Sierra Leone	2021-05-09	0.105
Africa	Sierra Leone	2021-05-10	0.474
Africa	Sierra Leone	2021-05-11	0.368
Africa	Sierra Leone	2021-05-12	0.368
Africa	Sierra Leone	2021-05-13	0.491
Africa	Sierra Leone	2021-05-14	0.614
Africa	Sierra Leone	2021-05-15	0.614
Africa	Sierra Leone	2021-05-16	0.684
Africa	Sierra Leone	2021-05-17	0.316
Africa	Sierra Leone	2021-05-18	0.316
Africa	Sierra Leone	2021-05-19	0.316
Africa	Sierra Leone	2021-05-20	0.333
Africa	Sierra Leone	2021-05-21	0.211
Africa	Sierra Leone	2021-05-22	0.316
Africa	Sierra Leone	2021-05-23	0.246
Africa	Sierra Leone	2021-05-24	0.246
Africa	Sierra Leone	2021-05-25	0.246
Africa	Sierra Leone	2021-05-26	0.246
Africa	Sierra Leone	2021-05-27	0.316
Africa	Sierra Leone	2021-05-28	0.439
Africa	Sierra Leone	2021-05-29	0.351
Africa	Sierra Leone	2021-05-30	0.456
Africa	Sierra Leone	2021-05-31	0.456
Africa	Sierra Leone	2021-06-01	0.474
Africa	Sierra Leone	2021-06-02	0.614
Africa	Sierra Leone	2021-06-03	0.509
Africa	Sierra Leone	2021-06-04	0.491
Africa	Sierra Leone	2021-06-05	0.825
Africa	Sierra Leone	2021-06-06	0.948
Africa	Sierra Leone	2021-06-07	1.07
Africa	Sierra Leone	2021-06-08	1.246
Africa	Sierra Leone	2021-06-09	1.667
Africa	Sierra Leone	2021-06-10	2.228
Africa	Sierra Leone	2021-06-11	2.527
Africa	Sierra Leone	2021-06-12	2.825
Africa	Sierra Leone	2021-06-13	3.281
Africa	Sierra Leone	2021-06-14	3.948
Africa	Sierra Leone	2021-06-15	4.036
Africa	Sierra Leone	2021-06-16	4.457
Africa	Sierra Leone	2021-06-17	4.632
Africa	Sierra Leone	2021-06-18	5.598
Africa	Sierra Leone	2021-06-19	6.194
Africa	Sierra Leone	2021-06-20	7.51
Africa	Sierra Leone	2021-06-21	7.826
Africa	Sierra Leone	2021-06-22	9.019
Africa	Sierra Leone	2021-06-23	8.037
Africa	Sierra Leone	2021-06-24	10.563
Africa	Sierra Leone	2021-06-25	10.914
Africa	Sierra Leone	2021-06-26	10.598
Africa	Sierra Leone	2021-06-27	9.914
Africa	Sierra Leone	2021-06-28	9.897
Africa	Sierra Leone	2021-06-29	9.335
Africa	Sierra Leone	2021-06-30	10.739
Africa	Sierra Leone	2021-07-01	8.721
Africa	Sierra Leone	2021-07-02	7.879
Africa	Sierra Leone	2021-07-03	7.756
Africa	Sierra Leone	2021-07-04	7.229
Africa	Sierra Leone	2021-07-05	6.457
Africa	Sierra Leone	2021-07-06	5.984
Africa	Sierra Leone	2021-07-07	5.124
Africa	Sierra Leone	2021-07-08	4.124
Africa	Sierra Leone	2021-07-09	4.58
Africa	Sierra Leone	2021-07-10	4.475
Africa	Sierra Leone	2021-07-11	4.176
Africa	Sierra Leone	2021-07-12	4.124
Africa	Sierra Leone	2021-07-13	4.176
Africa	Sierra Leone	2021-07-14	4.088
Africa	Sierra Leone	2021-07-15	4.124
Africa	Sierra Leone	2021-07-16	3.141
Africa	Sierra Leone	2021-07-17	2.86
Africa	Sierra Leone	2021-07-18	2.72
Africa	Sierra Leone	2021-07-19	2.544
Africa	Sierra Leone	2021-07-20	2.176
Africa	Sierra Leone	2021-07-21	1.772
Africa	Sierra Leone	2021-07-22	1.474
Africa	Sierra Leone	2021-07-23	1.123
Africa	Sierra Leone	2021-07-24	0.912
Africa	Sierra Leone	2021-07-25	0.737
Africa	Sierra Leone	2021-07-26	0.649
Africa	Sierra Leone	2021-07-27	0.86
Africa	Sierra Leone	2021-07-28	0.86
Africa	Sierra Leone	2021-07-29	1.088
Africa	Sierra Leone	2021-07-30	1.281
Africa	Sierra Leone	2021-07-31	1.141
Africa	Sierra Leone	2021-08-01	0.965
Africa	Sierra Leone	2021-08-02	1.053
Africa	Sierra Leone	2021-08-03	0.79
Africa	Sierra Leone	2021-08-04	0.807
Africa	Sierra Leone	2021-08-05	0.614
Africa	Sierra Leone	2021-08-06	0.544
Africa	Sierra Leone	2021-08-07	0.526
Africa	Sierra Leone	2021-08-08	0.562
Africa	Sierra Leone	2021-08-09	0.474
Africa	Sierra Leone	2021-08-10	0.404
Africa	Sierra Leone	2021-08-11	0.491
Africa	Sierra Leone	2021-08-12	0.509
Africa	Sierra Leone	2021-08-13	0.404
Africa	Sierra Leone	2021-08-14	0.439
Africa	Sierra Leone	2021-08-15	0.474
Africa	Sierra Leone	2021-08-16	0.474
Africa	Sierra Leone	2021-08-17	0.491
Africa	Sierra Leone	2021-08-18	0.386
Africa	Sierra Leone	2021-08-19	0.263
Africa	Sierra Leone	2021-08-20	0.246
Africa	Sierra Leone	2021-08-21	0.158
Africa	Sierra Leone	2021-08-22	0.228
Africa	Sierra Leone	2021-08-23	0.228
Africa	Sierra Leone	2021-08-24	0.246
Africa	Sierra Leone	2021-08-25	0.211
Africa	Sierra Leone	2021-08-26	0.281
Africa	Sierra Leone	2021-08-27	0.281
Africa	Sierra Leone	2021-08-28	0.281
Africa	Sierra Leone	2021-08-29	0.14
Africa	Sierra Leone	2021-08-30	0.211
Africa	Sierra Leone	2021-08-31	0.175
Africa	Sierra Leone	2021-09-01	0.175
Africa	Sierra Leone	2021-09-02	0.105
Africa	Sierra Leone	2021-09-03	0.14
Africa	Sierra Leone	2021-09-04	0.158
Africa	Sierra Leone	2021-09-05	0.193
Africa	Sierra Leone	2021-09-06	0.123
Africa	Sierra Leone	2021-09-07	0.158
Africa	Sierra Leone	2021-09-08	0.14
Africa	Sierra Leone	2021-09-09	0.158
Africa	Sierra Leone	2021-09-10	0.14
Africa	Sierra Leone	2021-09-11	0.123
Africa	Sierra Leone	2021-09-12	0.193
Africa	Sierra Leone	2021-09-13	0.193
Africa	Sierra Leone	2021-09-14	0.175
Africa	Sierra Leone	2021-09-15	0.211
Africa	Sierra Leone	2021-09-16	0.175
Africa	Sierra Leone	2021-09-17	0.211
Africa	Sierra Leone	2021-09-18	0.228
Africa	Sierra Leone	2021-09-19	0.123
Africa	Sierra Leone	2021-09-20	0.123
Africa	Sierra Leone	2021-09-21	0.123
Africa	Sierra Leone	2021-09-22	0.088
Africa	Sierra Leone	2021-09-23	0.088
Africa	Sierra Leone	2021-09-24	0.035
Africa	Sierra Leone	2021-09-25	0.018
Africa	Sierra Leone	2021-09-26	0.018
Africa	Sierra Leone	2021-09-27	0.018
Africa	Sierra Leone	2021-09-28	0
Africa	Sierra Leone	2021-09-29	0
Africa	Sierra Leone	2021-09-30	0.018
Africa	Sierra Leone	2021-10-01	0.018
Africa	Sierra Leone	2021-10-02	0.018
Africa	Sierra Leone	2021-10-03	0.053
Africa	Sierra Leone	2021-10-04	0.053
Africa	Sierra Leone	2021-10-05	0.053
Africa	Sierra Leone	2021-10-06	0.053
Africa	Sierra Leone	2021-10-07	0.035
Africa	Sierra Leone	2021-10-08	0.035
Africa	Sierra Leone	2021-10-09	0.035
Africa	Sierra Leone	2021-10-10	0
Africa	Sierra Leone	2021-10-11	0
Africa	Sierra Leone	2021-10-12	0
Africa	Sierra Leone	2021-10-13	0
Africa	Sierra Leone	2021-10-14	0
Africa	Sierra Leone	2021-10-15	0
Africa	Sierra Leone	2021-10-16	0
Africa	Sierra Leone	2021-10-17	0
Africa	Sierra Leone	2021-10-18	0.018
Africa	Sierra Leone	2021-10-19	0.018
Africa	Sierra Leone	2021-10-20	0.018
Africa	Sierra Leone	2021-10-21	0.018
Africa	Sierra Leone	2021-10-22	0.018
Africa	Sierra Leone	2021-10-23	0.018
Africa	Sierra Leone	2021-10-24	0.018
Africa	Sierra Leone	2021-10-25	0
Africa	Sierra Leone	2021-10-26	0
Africa	Sierra Leone	2021-10-27	0
Africa	Sierra Leone	2021-10-28	0
Africa	Sierra Leone	2021-10-29	0
Africa	Sierra Leone	2021-10-30	0
Africa	Sierra Leone	2021-10-31	0
Africa	Sierra Leone	2021-11-01	0.018
Africa	Sierra Leone	2021-11-02	0.018
Africa	Sierra Leone	2021-11-03	0.018
Africa	Sierra Leone	2021-11-04	0.018
Africa	Sierra Leone	2021-11-05	0.018
Africa	Sierra Leone	2021-11-06	0.018
Africa	Sierra Leone	2021-11-07	0.018
Africa	Sierra Leone	2021-11-08	0
Africa	Sierra Leone	2021-11-09	0
Africa	Sierra Leone	2021-11-10	0
Africa	Sierra Leone	2021-11-11	0.035
Africa	Sierra Leone	2021-11-12	0.035
Africa	Sierra Leone	2021-11-13	0.035
Africa	Sierra Leone	2021-11-14	0.035
Africa	Sierra Leone	2021-11-15	0.035
Africa	Sierra Leone	2021-11-16	0.035
Africa	Sierra Leone	2021-11-17	0.035
Africa	Sierra Leone	2021-11-18	0
Africa	Sierra Leone	2021-11-19	0
Africa	Sierra Leone	2021-11-20	0
Africa	Sierra Leone	2021-11-21	0
Africa	Sierra Leone	2021-11-22	0
Africa	Sierra Leone	2021-11-23	0
Africa	Sierra Leone	2021-11-24	0
Africa	Sierra Leone	2021-11-25	0
Africa	Sierra Leone	2021-11-26	0.018
Africa	Sierra Leone	2021-11-27	0.018
Africa	Sierra Leone	2021-11-28	0.018
Africa	Sierra Leone	2021-11-29	0.035
Africa	Sierra Leone	2021-11-30	0.035
Africa	Sierra Leone	2021-12-01	0.035
Africa	Sierra Leone	2021-12-02	0.035
Africa	Sierra Leone	2021-12-03	0.018
Africa	Sierra Leone	2021-12-04	0.018
Africa	Sierra Leone	2021-12-05	0.018
Africa	Sierra Leone	2021-12-06	0
Africa	Sierra Leone	2021-12-07	0.053
Africa	Sierra Leone	2021-12-08	0.053
Africa	Sierra Leone	2021-12-09	0.316
Africa	Sierra Leone	2021-12-10	0.333
Africa	Sierra Leone	2021-12-11	0.333
Africa	Sierra Leone	2021-12-12	0.333
Africa	Sierra Leone	2021-12-13	0.351
Africa	Sierra Leone	2021-12-14	0.316
Africa	Sierra Leone	2021-12-15	0.509
Africa	Sierra Leone	2021-12-16	0.246
Africa	Sierra Leone	2021-12-17	0.544
Africa	Sierra Leone	2021-12-18	0.877
Africa	Sierra Leone	2021-12-19	1.474
Africa	Sierra Leone	2021-12-20	1.544
Africa	Sierra Leone	2021-12-21	1.79
Africa	Sierra Leone	2021-12-22	2.439
Africa	Sierra Leone	2021-12-23	3.088
Africa	Sierra Leone	2021-12-24	3.632
Africa	Sierra Leone	2021-12-25	4.124
Africa	Sierra Leone	2021-12-26	4.194
Africa	Sierra Leone	2021-12-27	4.72
Africa	Sierra Leone	2021-12-28	5.159
Africa	Sierra Leone	2021-12-29	5.58
Africa	Sierra Leone	2021-12-30	6.545
Africa	Sierra Leone	2021-12-31	7.107
Africa	Sierra Leone	2022-01-01	7.159
Africa	Sierra Leone	2022-01-02	7.633
Africa	Sierra Leone	2022-01-03	7.738
Africa	Sierra Leone	2022-01-04	7.879
Africa	Sierra Leone	2022-01-05	7.317
Africa	Sierra Leone	2022-01-06	6.475
Africa	Sierra Leone	2022-01-07	5.58
Africa	Sierra Leone	2022-01-08	5.106
Africa	Sierra Leone	2022-01-09	4.72
Africa	Sierra Leone	2022-01-10	4.106
Africa	Sierra Leone	2022-01-11	3.264
Africa	Sierra Leone	2022-01-12	3.246
Africa	Sierra Leone	2022-01-13	2.597
Africa	Sierra Leone	2022-01-14	2.071
Africa	Sierra Leone	2022-01-15	2.176
Africa	Sierra Leone	2022-01-16	1.649
Africa	Sierra Leone	2022-01-17	1.579
Africa	Sierra Leone	2022-01-18	1.825
Africa	Sierra Leone	2022-01-19	1.211
Africa	Sierra Leone	2022-01-20	1.176
Africa	Sierra Leone	2022-01-21	1.263
Africa	Sierra Leone	2022-01-22	0.965
Africa	Sierra Leone	2022-01-23	0.842
Africa	Sierra Leone	2022-01-24	0.86
Africa	Sierra Leone	2022-01-25	0.86
Africa	Sierra Leone	2022-01-26	0.807
Africa	Sierra Leone	2022-01-27	0.772
Africa	Sierra Leone	2022-01-28	0.702
Africa	Sierra Leone	2022-01-29	0.544
Africa	Sierra Leone	2022-01-30	0.562
Africa	Sierra Leone	2022-01-31	0.526
Africa	Sierra Leone	2022-02-01	0.281
Africa	Sierra Leone	2022-02-02	0.298
Africa	Sierra Leone	2022-02-03	0.246
Africa	Sierra Leone	2022-02-04	0.263
Africa	Sierra Leone	2022-02-05	0.211
Africa	Somalia	2020-03-21	0.009
Africa	Somalia	2020-03-22	0.009
Africa	Somalia	2020-03-23	0
Africa	Somalia	2020-03-24	0
Africa	Somalia	2020-03-25	0
Africa	Somalia	2020-03-26	0.009
Africa	Somalia	2020-03-27	0.017
Africa	Somalia	2020-03-28	0.017
Africa	Somalia	2020-03-29	0.017
Africa	Somalia	2020-03-30	0.017
Africa	Somalia	2020-03-31	0.035
Africa	Somalia	2020-04-01	0.035
Africa	Somalia	2020-04-02	0.026
Africa	Somalia	2020-04-03	0.035
Africa	Somalia	2020-04-04	0.035
Africa	Somalia	2020-04-05	0.035
Africa	Somalia	2020-04-06	0.035
Africa	Somalia	2020-04-07	0.026
Africa	Somalia	2020-04-08	0.061
Africa	Somalia	2020-04-09	0.061
Africa	Somalia	2020-04-10	0.122
Africa	Somalia	2020-04-11	0.122
Africa	Somalia	2020-04-12	0.157
Africa	Somalia	2020-04-13	0.463
Africa	Somalia	2020-04-14	0.454
Africa	Somalia	2020-04-15	0.594
Africa	Somalia	2020-04-16	0.594
Africa	Somalia	2020-04-17	0.83
Africa	Somalia	2020-04-18	0.995
Africa	Somalia	2020-04-19	1.214
Africa	Somalia	2020-04-20	1.546
Africa	Somalia	2020-04-21	1.974
Africa	Somalia	2020-04-22	1.799
Africa	Somalia	2020-04-23	2.166
Africa	Somalia	2020-04-24	1.851
Africa	Somalia	2020-04-25	2.227
Africa	Somalia	2020-04-26	2.375
Africa	Somalia	2020-04-27	2.122
Africa	Somalia	2020-04-28	2.113
Africa	Somalia	2020-04-29	2.585
Africa	Somalia	2020-04-30	2.384
Africa	Somalia	2020-05-01	2.384
Africa	Somalia	2020-05-02	2.454
Africa	Somalia	2020-05-03	2.497
Africa	Somalia	2020-05-04	2.41
Africa	Somalia	2020-05-05	2.681
Africa	Somalia	2020-05-06	2.541
Africa	Somalia	2020-05-07	2.855
Africa	Somalia	2020-05-08	2.855
Africa	Somalia	2020-05-09	2.847
Africa	Somalia	2020-05-10	2.899
Africa	Somalia	2020-05-11	2.908
Africa	Somalia	2020-05-12	2.925
Africa	Somalia	2020-05-13	3.021
Africa	Somalia	2020-05-14	3.109
Africa	Somalia	2020-05-15	3.109
Africa	Somalia	2020-05-16	3.144
Africa	Somalia	2020-05-17	3.205
Africa	Somalia	2020-05-18	3.196
Africa	Somalia	2020-05-19	2.899
Africa	Somalia	2020-05-20	3.091
Africa	Somalia	2020-05-21	2.707
Africa	Somalia	2020-05-22	2.707
Africa	Somalia	2020-05-23	2.07
Africa	Somalia	2020-05-24	1.511
Africa	Somalia	2020-05-25	2.043
Africa	Somalia	2020-05-26	1.825
Africa	Somalia	2020-05-27	1.38
Africa	Somalia	2020-05-28	2.043
Africa	Somalia	2020-05-29	2.043
Africa	Somalia	2020-05-30	2.812
Africa	Somalia	2020-05-31	3.336
Africa	Somalia	2020-06-01	2.917
Africa	Somalia	2020-06-02	3.301
Africa	Somalia	2020-06-03	3.624
Africa	Somalia	2020-06-04	3.283
Africa	Somalia	2020-06-05	3.283
Africa	Somalia	2020-06-06	3.257
Africa	Somalia	2020-06-07	3.126
Africa	Somalia	2020-06-08	3.013
Africa	Somalia	2020-06-09	2.855
Africa	Somalia	2020-06-10	2.672
Africa	Somalia	2020-06-11	2.698
Africa	Somalia	2020-06-12	2.698
Africa	Somalia	2020-06-13	2.532
Africa	Somalia	2020-06-14	2.48
Africa	Somalia	2020-06-15	2.393
Africa	Somalia	2020-06-16	2.113
Africa	Somalia	2020-06-17	2.131
Africa	Somalia	2020-06-18	1.799
Africa	Somalia	2020-06-19	1.799
Africa	Somalia	2020-06-20	1.537
Africa	Somalia	2020-06-21	1.406
Africa	Somalia	2020-06-22	1.485
Africa	Somalia	2020-06-23	1.345
Africa	Somalia	2020-06-24	1.214
Africa	Somalia	2020-06-25	1.388
Africa	Somalia	2020-06-26	1.388
Africa	Somalia	2020-06-27	1.074
Africa	Somalia	2020-06-28	1.004
Africa	Somalia	2020-06-29	0.803
Africa	Somalia	2020-06-30	0.978
Africa	Somalia	2020-07-01	0.777
Africa	Somalia	2020-07-02	0.576
Africa	Somalia	2020-07-03	0.576
Africa	Somalia	2020-07-04	0.725
Africa	Somalia	2020-07-05	0.899
Africa	Somalia	2020-07-06	0.891
Africa	Somalia	2020-07-07	0.795
Africa	Somalia	2020-07-08	0.908
Africa	Somalia	2020-07-09	0.821
Africa	Somalia	2020-07-10	0.821
Africa	Somalia	2020-07-11	0.786
Africa	Somalia	2020-07-12	0.541
Africa	Somalia	2020-07-13	0.576
Africa	Somalia	2020-07-14	0.533
Africa	Somalia	2020-07-15	0.48
Africa	Somalia	2020-07-16	0.594
Africa	Somalia	2020-07-17	0.594
Africa	Somalia	2020-07-18	0.524
Africa	Somalia	2020-07-19	0.524
Africa	Somalia	2020-07-20	0.506
Africa	Somalia	2020-07-21	0.515
Africa	Somalia	2020-07-22	0.681
Africa	Somalia	2020-07-23	0.568
Africa	Somalia	2020-07-24	0.568
Africa	Somalia	2020-07-25	0.585
Africa	Somalia	2020-07-26	0.515
Africa	Somalia	2020-07-27	0.576
Africa	Somalia	2020-07-28	0.672
Africa	Somalia	2020-07-29	0.445
Africa	Somalia	2020-07-30	0.358
Africa	Somalia	2020-07-31	0.358
Africa	Somalia	2020-08-01	0.297
Africa	Somalia	2020-08-02	0.367
Africa	Somalia	2020-08-03	0.21
Africa	Somalia	2020-08-04	0.07
Africa	Somalia	2020-08-05	0.131
Africa	Somalia	2020-08-06	0.131
Africa	Somalia	2020-08-07	0.131
Africa	Somalia	2020-08-08	0.131
Africa	Somalia	2020-08-09	0.061
Africa	Somalia	2020-08-10	0.061
Africa	Somalia	2020-08-11	0.061
Africa	Somalia	2020-08-12	0
Africa	Somalia	2020-08-13	0
Africa	Somalia	2020-08-14	0.201
Africa	Somalia	2020-08-15	0.201
Africa	Somalia	2020-08-16	0.253
Africa	Somalia	2020-08-17	0.262
Africa	Somalia	2020-08-18	0.262
Africa	Somalia	2020-08-19	0.332
Africa	Somalia	2020-08-20	0.332
Africa	Somalia	2020-08-21	0.131
Africa	Somalia	2020-08-22	0.166
Africa	Somalia	2020-08-23	0.114
Africa	Somalia	2020-08-24	0.105
Africa	Somalia	2020-08-25	0.157
Africa	Somalia	2020-08-26	0.087
Africa	Somalia	2020-08-27	0.087
Africa	Somalia	2020-08-28	0.087
Africa	Somalia	2020-08-29	0.358
Africa	Somalia	2020-08-30	0.358
Africa	Somalia	2020-08-31	0.358
Africa	Somalia	2020-09-01	0.306
Africa	Somalia	2020-09-02	0.306
Africa	Somalia	2020-09-03	0.306
Africa	Somalia	2020-09-04	0.498
Africa	Somalia	2020-09-05	0.192
Africa	Somalia	2020-09-06	0.454
Africa	Somalia	2020-09-07	0.454
Africa	Somalia	2020-09-08	0.533
Africa	Somalia	2020-09-09	0.533
Africa	Somalia	2020-09-10	0.533
Africa	Somalia	2020-09-11	0.384
Africa	Somalia	2020-09-12	0.384
Africa	Somalia	2020-09-13	0.236
Africa	Somalia	2020-09-14	0.236
Africa	Somalia	2020-09-15	0.166
Africa	Somalia	2020-09-16	0.166
Africa	Somalia	2020-09-17	0.166
Africa	Somalia	2020-09-18	0.122
Africa	Somalia	2020-09-19	0.218
Africa	Somalia	2020-09-20	0.463
Africa	Somalia	2020-09-21	0.664
Africa	Somalia	2020-09-22	0.655
Africa	Somalia	2020-09-23	0.655
Africa	Somalia	2020-09-24	0.655
Africa	Somalia	2020-09-25	0.655
Africa	Somalia	2020-09-26	1.633
Africa	Somalia	2020-09-27	1.275
Africa	Somalia	2020-09-28	1.074
Africa	Somalia	2020-09-29	1.074
Africa	Somalia	2020-09-30	1.074
Africa	Somalia	2020-10-01	1.118
Africa	Somalia	2020-10-02	1.118
Africa	Somalia	2020-10-03	0.044
Africa	Somalia	2020-10-04	1.371
Africa	Somalia	2020-10-05	1.371
Africa	Somalia	2020-10-06	1.371
Africa	Somalia	2020-10-07	1.371
Africa	Somalia	2020-10-08	1.327
Africa	Somalia	2020-10-09	1.327
Africa	Somalia	2020-10-10	2.218
Africa	Somalia	2020-10-11	1.039
Africa	Somalia	2020-10-12	1.039
Africa	Somalia	2020-10-13	1.039
Africa	Somalia	2020-10-14	1.039
Africa	Somalia	2020-10-15	1.039
Africa	Somalia	2020-10-16	1.039
Africa	Somalia	2020-10-17	0.148
Africa	Somalia	2020-10-18	0
Africa	Somalia	2020-10-19	0.227
Africa	Somalia	2020-10-20	0.227
Africa	Somalia	2020-10-21	0.227
Africa	Somalia	2020-10-22	0.288
Africa	Somalia	2020-10-23	0.288
Africa	Somalia	2020-10-24	0.288
Africa	Somalia	2020-10-25	0.672
Africa	Somalia	2020-10-26	0.445
Africa	Somalia	2020-10-27	0.445
Africa	Somalia	2020-10-28	0.445
Africa	Somalia	2020-10-29	0.384
Africa	Somalia	2020-10-30	0.384
Africa	Somalia	2020-10-31	0.384
Africa	Somalia	2020-11-01	0
Africa	Somalia	2020-11-02	0
Africa	Somalia	2020-11-03	2.515
Africa	Somalia	2020-11-04	2.515
Africa	Somalia	2020-11-05	2.515
Africa	Somalia	2020-11-06	2.515
Africa	Somalia	2020-11-07	2.515
Africa	Somalia	2020-11-08	2.515
Africa	Somalia	2020-11-09	3.144
Africa	Somalia	2020-11-10	0.629
Africa	Somalia	2020-11-11	0.629
Africa	Somalia	2020-11-12	0.629
Africa	Somalia	2020-11-13	0.629
Africa	Somalia	2020-11-14	0.629
Africa	Somalia	2020-11-15	0.629
Africa	Somalia	2020-11-16	0
Africa	Somalia	2020-11-17	0.707
Africa	Somalia	2020-11-18	0.707
Africa	Somalia	2020-11-19	0.707
Africa	Somalia	2020-11-20	0.707
Africa	Somalia	2020-11-21	0.707
Africa	Somalia	2020-11-22	1.257
Africa	Somalia	2020-11-23	1.257
Africa	Somalia	2020-11-24	0.55
Africa	Somalia	2020-11-25	0.55
Africa	Somalia	2020-11-26	0.603
Africa	Somalia	2020-11-27	0.603
Africa	Somalia	2020-11-28	0.603
Africa	Somalia	2020-11-29	0.052
Africa	Somalia	2020-11-30	0.052
Africa	Somalia	2020-12-01	0.052
Africa	Somalia	2020-12-02	0.699
Africa	Somalia	2020-12-03	0.646
Africa	Somalia	2020-12-04	0.646
Africa	Somalia	2020-12-05	0.646
Africa	Somalia	2020-12-06	0.646
Africa	Somalia	2020-12-07	1.118
Africa	Somalia	2020-12-08	1.118
Africa	Somalia	2020-12-09	0.472
Africa	Somalia	2020-12-10	0.472
Africa	Somalia	2020-12-11	0.472
Africa	Somalia	2020-12-12	0.472
Africa	Somalia	2020-12-13	0.472
Africa	Somalia	2020-12-14	0
Africa	Somalia	2020-12-15	0
Africa	Somalia	2020-12-16	0
Africa	Somalia	2020-12-17	0.725
Africa	Somalia	2020-12-18	0.725
Africa	Somalia	2020-12-19	0.725
Africa	Somalia	2020-12-20	0.725
Africa	Somalia	2020-12-21	0.725
Africa	Somalia	2020-12-22	0.969
Africa	Somalia	2020-12-23	0.969
Africa	Somalia	2020-12-24	0.245
Africa	Somalia	2020-12-25	0.245
Africa	Somalia	2020-12-26	0.245
Africa	Somalia	2020-12-27	0.245
Africa	Somalia	2020-12-28	0.245
Africa	Somalia	2020-12-29	0
Africa	Somalia	2020-12-30	0.21
Africa	Somalia	2020-12-31	0.21
Africa	Somalia	2021-01-01	0.21
Africa	Somalia	2021-01-02	0.21
Africa	Somalia	2021-01-03	0.21
Africa	Somalia	2021-01-04	0.21
Africa	Somalia	2021-01-05	0.21
Africa	Somalia	2021-01-06	0.105
Africa	Somalia	2021-01-07	0.105
Africa	Somalia	2021-01-08	0.105
Africa	Somalia	2021-01-09	0.105
Africa	Somalia	2021-01-10	0.105
Africa	Somalia	2021-01-11	0.105
Africa	Somalia	2021-01-12	0.105
Africa	Somalia	2021-01-13	0
Africa	Somalia	2021-01-14	0.157
Africa	Somalia	2021-01-15	0.157
Africa	Somalia	2021-01-16	0.157
Africa	Somalia	2021-01-17	0.157
Africa	Somalia	2021-01-18	0.157
Africa	Somalia	2021-01-19	0.157
Africa	Somalia	2021-01-20	0.157
Africa	Somalia	2021-01-21	0
Africa	Somalia	2021-01-22	0
Africa	Somalia	2021-01-23	0.087
Africa	Somalia	2021-01-24	0.087
Africa	Somalia	2021-01-25	0.087
Africa	Somalia	2021-01-26	0.087
Africa	Somalia	2021-01-27	0.087
Africa	Somalia	2021-01-28	0.349
Africa	Somalia	2021-01-29	0.349
Africa	Somalia	2021-01-30	0.262
Africa	Somalia	2021-01-31	0.262
Africa	Somalia	2021-02-01	0.262
Africa	Somalia	2021-02-02	0.262
Africa	Somalia	2021-02-03	0.524
Africa	Somalia	2021-02-04	0.262
Africa	Somalia	2021-02-05	0.262
Africa	Somalia	2021-02-06	0.611
Africa	Somalia	2021-02-07	0.681
Africa	Somalia	2021-02-08	0.681
Africa	Somalia	2021-02-09	0.681
Africa	Somalia	2021-02-10	1.057
Africa	Somalia	2021-02-11	1.738
Africa	Somalia	2021-02-12	2.279
Africa	Somalia	2021-02-13	2.078
Africa	Somalia	2021-02-14	2.803
Africa	Somalia	2021-02-15	3.589
Africa	Somalia	2021-02-16	4.462
Africa	Somalia	2021-02-17	4.934
Africa	Somalia	2021-02-18	5.405
Africa	Somalia	2021-02-19	4.864
Africa	Somalia	2021-02-20	6.96
Africa	Somalia	2021-02-21	7.283
Africa	Somalia	2021-02-22	8.497
Africa	Somalia	2021-02-23	7.623
Africa	Somalia	2021-02-24	9.16
Africa	Somalia	2021-02-25	9.213
Africa	Somalia	2021-02-26	9.213
Africa	Somalia	2021-02-27	9.623
Africa	Somalia	2021-02-28	10.828
Africa	Somalia	2021-03-01	10.007
Africa	Somalia	2021-03-02	11.108
Africa	Somalia	2021-03-03	10.287
Africa	Somalia	2021-03-04	10.156
Africa	Somalia	2021-03-05	10.156
Africa	Somalia	2021-03-06	9.169
Africa	Somalia	2021-03-07	9.291
Africa	Somalia	2021-03-08	9.134
Africa	Somalia	2021-03-09	9.248
Africa	Somalia	2021-03-10	8.61
Africa	Somalia	2021-03-11	8.47
Africa	Somalia	2021-03-12	8.47
Africa	Somalia	2021-03-13	7.903
Africa	Somalia	2021-03-14	7.588
Africa	Somalia	2021-03-15	7.772
Africa	Somalia	2021-03-16	7.51
Africa	Somalia	2021-03-17	7.746
Africa	Somalia	2021-03-18	6.811
Africa	Somalia	2021-03-19	9.649
Africa	Somalia	2021-03-20	8.924
Africa	Somalia	2021-03-21	7.815
Africa	Somalia	2021-03-22	7.737
Africa	Somalia	2021-03-23	8.139
Africa	Somalia	2021-03-24	6.715
Africa	Somalia	2021-03-25	9.291
Africa	Somalia	2021-03-26	6.453
Africa	Somalia	2021-03-27	7.597
Africa	Somalia	2021-03-28	7.789
Africa	Somalia	2021-03-29	8.296
Africa	Somalia	2021-03-30	8.06
Africa	Somalia	2021-03-31	8.986
Africa	Somalia	2021-04-01	7.292
Africa	Somalia	2021-04-02	7.292
Africa	Somalia	2021-04-03	5.816
Africa	Somalia	2021-04-04	7.038
Africa	Somalia	2021-04-05	6.497
Africa	Somalia	2021-04-06	5.99
Africa	Somalia	2021-04-07	5.065
Africa	Somalia	2021-04-08	6.741
Africa	Somalia	2021-04-09	6.741
Africa	Somalia	2021-04-10	6.698
Africa	Somalia	2021-04-11	5.44
Africa	Somalia	2021-04-12	5.746
Africa	Somalia	2021-04-13	5.135
Africa	Somalia	2021-04-14	7.501
Africa	Somalia	2021-04-15	4.943
Africa	Somalia	2021-04-16	4.943
Africa	Somalia	2021-04-17	4.943
Africa	Somalia	2021-04-18	5.877
Africa	Somalia	2021-04-19	6.619
Africa	Somalia	2021-04-20	6.619
Africa	Somalia	2021-04-21	5.432
Africa	Somalia	2021-04-22	5.432
Africa	Somalia	2021-04-23	5.432
Africa	Somalia	2021-04-24	5.432
Africa	Somalia	2021-04-25	5.161
Africa	Somalia	2021-04-26	4.261
Africa	Somalia	2021-04-27	5.161
Africa	Somalia	2021-04-28	3.982
Africa	Somalia	2021-04-29	3.982
Africa	Somalia	2021-04-30	3.982
Africa	Somalia	2021-05-01	3.982
Africa	Somalia	2021-05-02	2.139
Africa	Somalia	2021-05-03	0.899
Africa	Somalia	2021-05-04	1.799
Africa	Somalia	2021-05-05	1.799
Africa	Somalia	2021-05-06	3.956
Africa	Somalia	2021-05-07	3.956
Africa	Somalia	2021-05-08	4.366
Africa	Somalia	2021-05-09	4.366
Africa	Somalia	2021-05-10	4.366
Africa	Somalia	2021-05-11	3.187
Africa	Somalia	2021-05-12	3.187
Africa	Somalia	2021-05-13	1.03
Africa	Somalia	2021-05-14	1.03
Africa	Somalia	2021-05-15	0.62
Africa	Somalia	2021-05-16	0.62
Africa	Somalia	2021-05-17	0.62
Africa	Somalia	2021-05-18	0.777
Africa	Somalia	2021-05-19	0.777
Africa	Somalia	2021-05-20	0.943
Africa	Somalia	2021-05-21	0.943
Africa	Somalia	2021-05-22	1.196
Africa	Somalia	2021-05-23	1.275
Africa	Somalia	2021-05-24	1.275
Africa	Somalia	2021-05-25	0.498
Africa	Somalia	2021-05-26	0.498
Africa	Somalia	2021-05-27	0.463
Africa	Somalia	2021-05-28	0.463
Africa	Somalia	2021-05-29	0.262
Africa	Somalia	2021-05-30	0.245
Africa	Somalia	2021-05-31	0.262
Africa	Somalia	2021-06-01	0.306
Africa	Somalia	2021-06-02	0.515
Africa	Somalia	2021-06-03	0.454
Africa	Somalia	2021-06-04	0.454
Africa	Somalia	2021-06-05	0.664
Africa	Somalia	2021-06-06	0.768
Africa	Somalia	2021-06-07	0.926
Africa	Somalia	2021-06-08	0.952
Africa	Somalia	2021-06-09	0.768
Africa	Somalia	2021-06-10	0.699
Africa	Somalia	2021-06-11	0.699
Africa	Somalia	2021-06-12	0.437
Africa	Somalia	2021-06-13	0.603
Africa	Somalia	2021-06-14	0.428
Africa	Somalia	2021-06-15	0.41
Africa	Somalia	2021-06-16	0.419
Africa	Somalia	2021-06-17	0.541
Africa	Somalia	2021-06-18	0.541
Africa	Somalia	2021-06-19	0.637
Africa	Somalia	2021-06-20	0.306
Africa	Somalia	2021-06-21	0.437
Africa	Somalia	2021-06-22	0.393
Africa	Somalia	2021-06-23	0.358
Africa	Somalia	2021-06-24	0.297
Africa	Somalia	2021-06-25	0.297
Africa	Somalia	2021-06-26	0.349
Africa	Somalia	2021-06-27	0.349
Africa	Somalia	2021-06-28	0.576
Africa	Somalia	2021-06-29	0.568
Africa	Somalia	2021-06-30	0.681
Africa	Somalia	2021-07-01	0.62
Africa	Somalia	2021-07-02	0.62
Africa	Somalia	2021-07-03	0.472
Africa	Somalia	2021-07-04	0.742
Africa	Somalia	2021-07-05	0.384
Africa	Somalia	2021-07-06	0.541
Africa	Somalia	2021-07-07	0.428
Africa	Somalia	2021-07-08	0.428
Africa	Somalia	2021-07-09	0.428
Africa	Somalia	2021-07-10	0.428
Africa	Somalia	2021-07-11	0.515
Africa	Somalia	2021-07-12	0.725
Africa	Somalia	2021-07-13	0.637
Africa	Somalia	2021-07-14	0.707
Africa	Somalia	2021-07-15	0.751
Africa	Somalia	2021-07-16	0.751
Africa	Somalia	2021-07-17	0.786
Africa	Somalia	2021-07-18	0.76
Africa	Somalia	2021-07-19	0.55
Africa	Somalia	2021-07-20	0.821
Africa	Somalia	2021-07-21	0.751
Africa	Somalia	2021-07-22	0.707
Africa	Somalia	2021-07-23	0.865
Africa	Somalia	2021-07-24	1.03
Africa	Somalia	2021-07-25	0.934
Africa	Somalia	2021-07-26	1.118
Africa	Somalia	2021-07-27	1.153
Africa	Somalia	2021-07-28	1.406
Africa	Somalia	2021-07-29	1.712
Africa	Somalia	2021-07-30	1.554
Africa	Somalia	2021-07-31	1.746
Africa	Somalia	2021-08-01	1.974
Africa	Somalia	2021-08-02	2.148
Africa	Somalia	2021-08-03	2.62
Africa	Somalia	2021-08-04	2.925
Africa	Somalia	2021-08-05	3.292
Africa	Somalia	2021-08-06	3.292
Africa	Somalia	2021-08-07	3.362
Africa	Somalia	2021-08-08	3.572
Africa	Somalia	2021-08-09	3.772
Africa	Somalia	2021-08-10	3.886
Africa	Somalia	2021-08-11	3.886
Africa	Somalia	2021-08-12	4.017
Africa	Somalia	2021-08-13	4.017
Africa	Somalia	2021-08-14	4.165
Africa	Somalia	2021-08-15	3.964
Africa	Somalia	2021-08-16	4.104
Africa	Somalia	2021-08-17	3.144
Africa	Somalia	2021-08-18	3.772
Africa	Somalia	2021-08-19	2.969
Africa	Somalia	2021-08-20	2.969
Africa	Somalia	2021-08-21	2.358
Africa	Somalia	2021-08-22	4.087
Africa	Somalia	2021-08-23	4.305
Africa	Somalia	2021-08-24	4.305
Africa	Somalia	2021-08-25	4.2
Africa	Somalia	2021-08-26	4.2
Africa	Somalia	2021-08-27	4.2
Africa	Somalia	2021-08-28	5.894
Africa	Somalia	2021-08-29	4.497
Africa	Somalia	2021-08-30	4.427
Africa	Somalia	2021-08-31	5.012
Africa	Somalia	2021-09-01	3.93
Africa	Somalia	2021-09-02	5.362
Africa	Somalia	2021-09-03	5.362
Africa	Somalia	2021-09-04	4.506
Africa	Somalia	2021-09-05	4.628
Africa	Somalia	2021-09-06	4.785
Africa	Somalia	2021-09-07	4.2
Africa	Somalia	2021-09-08	4.2
Africa	Somalia	2021-09-09	5.615
Africa	Somalia	2021-09-10	5.615
Africa	Somalia	2021-09-11	5.65
Africa	Somalia	2021-09-12	4.724
Africa	Somalia	2021-09-13	5.423
Africa	Somalia	2021-09-14	5.423
Africa	Somalia	2021-09-15	7.623
Africa	Somalia	2021-09-16	4.777
Africa	Somalia	2021-09-17	4.777
Africa	Somalia	2021-09-18	5.51
Africa	Somalia	2021-09-19	5.51
Africa	Somalia	2021-09-20	5.824
Africa	Somalia	2021-09-21	5.824
Africa	Somalia	2021-09-22	3.624
Africa	Somalia	2021-09-23	6.663
Africa	Somalia	2021-09-24	6.663
Africa	Somalia	2021-09-25	6.279
Africa	Somalia	2021-09-26	6.279
Africa	Somalia	2021-09-27	6.506
Africa	Somalia	2021-09-28	6.506
Africa	Somalia	2021-09-29	6.506
Africa	Somalia	2021-09-30	3.467
Africa	Somalia	2021-10-01	3.467
Africa	Somalia	2021-10-02	2.244
Africa	Somalia	2021-10-03	7.457
Africa	Somalia	2021-10-04	5.213
Africa	Somalia	2021-10-05	5.213
Africa	Somalia	2021-10-06	8.034
Africa	Somalia	2021-10-07	8.034
Africa	Somalia	2021-10-08	8.034
Africa	Somalia	2021-10-09	8.034
Africa	Somalia	2021-10-10	6.043
Africa	Somalia	2021-10-11	6.043
Africa	Somalia	2021-10-12	6.043
Africa	Somalia	2021-10-13	3.222
Africa	Somalia	2021-10-14	3.222
Africa	Somalia	2021-10-15	3.222
Africa	Somalia	2021-10-16	3.222
Africa	Somalia	2021-10-17	0
Africa	Somalia	2021-10-18	0
Africa	Somalia	2021-10-19	0
Africa	Somalia	2021-10-20	0
Africa	Somalia	2021-10-21	0
Africa	Somalia	2021-10-22	0
Africa	Somalia	2021-10-23	0
Africa	Somalia	2021-10-24	0
Africa	Somalia	2021-10-25	6.366
Africa	Somalia	2021-10-26	6.366
Africa	Somalia	2021-10-27	6.366
Africa	Somalia	2021-10-28	6.366
Africa	Somalia	2021-10-29	6.366
Africa	Somalia	2021-10-30	6.366
Africa	Somalia	2021-10-31	6.366
Africa	Somalia	2021-11-01	0
Africa	Somalia	2021-11-02	0
Africa	Somalia	2021-11-03	0
Africa	Somalia	2021-11-04	0
Africa	Somalia	2021-11-05	6.069
Africa	Somalia	2021-11-06	6.069
Africa	Somalia	2021-11-07	6.069
Africa	Somalia	2021-11-08	6.069
Africa	Somalia	2021-11-09	6.069
Africa	Somalia	2021-11-10	6.069
Africa	Somalia	2021-11-11	7.326
Africa	Somalia	2021-11-12	1.257
Africa	Somalia	2021-11-13	1.257
Africa	Somalia	2021-11-14	1.257
Africa	Somalia	2021-11-15	1.257
Africa	Somalia	2021-11-16	1.257
Africa	Somalia	2021-11-17	1.257
Africa	Somalia	2021-11-18	0
Africa	Somalia	2021-11-19	1.153
Africa	Somalia	2021-11-20	1.153
Africa	Somalia	2021-11-21	1.153
Africa	Somalia	2021-11-22	1.153
Africa	Somalia	2021-11-23	1.153
Africa	Somalia	2021-11-24	1.153
Africa	Somalia	2021-11-25	1.563
Africa	Somalia	2021-11-26	0.41
Africa	Somalia	2021-11-27	0.41
Africa	Somalia	2021-11-28	0.41
Africa	Somalia	2021-11-29	0.41
Africa	Somalia	2021-11-30	0.41
Africa	Somalia	2021-12-01	0.41
Africa	Somalia	2021-12-02	0
Africa	Somalia	2021-12-03	0.306
Africa	Somalia	2021-12-04	0.306
Africa	Somalia	2021-12-05	0.306
Africa	Somalia	2021-12-06	0.306
Africa	Somalia	2021-12-07	0.306
Africa	Somalia	2021-12-08	0.306
Africa	Somalia	2021-12-09	0.306
Africa	Somalia	2021-12-10	0.201
Africa	Somalia	2021-12-11	0.201
Africa	Somalia	2021-12-12	0.201
Africa	Somalia	2021-12-13	0.201
Africa	Somalia	2021-12-14	0.201
Africa	Somalia	2021-12-15	0.201
Africa	Somalia	2021-12-16	0.201
Africa	Somalia	2021-12-17	0.83
Africa	Somalia	2021-12-18	0.83
Africa	Somalia	2021-12-19	0.83
Africa	Somalia	2021-12-20	0.83
Africa	Somalia	2021-12-21	0.83
Africa	Somalia	2021-12-22	0.83
Africa	Somalia	2021-12-23	3.999
Africa	Somalia	2021-12-24	3.17
Africa	Somalia	2021-12-25	3.17
Africa	Somalia	2021-12-26	3.17
Africa	Somalia	2021-12-27	3.17
Africa	Somalia	2021-12-28	3.17
Africa	Somalia	2021-12-29	3.17
Africa	Somalia	2021-12-30	0
Africa	Somalia	2021-12-31	0
Africa	Somalia	2022-01-01	0
Africa	Somalia	2022-01-02	0
Africa	Somalia	2022-01-03	0
Africa	Somalia	2022-01-04	0
Africa	Somalia	2022-01-05	6.366
Africa	Somalia	2022-01-06	6.366
Africa	Somalia	2022-01-07	6.366
Africa	Somalia	2022-01-08	6.366
Africa	Somalia	2022-01-09	6.366
Africa	Somalia	2022-01-10	6.366
Africa	Somalia	2022-01-11	6.366
Africa	Somalia	2022-01-12	0
Africa	Somalia	2022-01-13	0
Africa	Somalia	2022-01-14	0
Africa	Somalia	2022-01-15	0
Africa	Somalia	2022-01-16	0
Africa	Somalia	2022-01-17	0
Africa	Somalia	2022-01-18	0
Africa	Somalia	2022-01-19	0
Africa	Somalia	2022-01-20	0.533
Africa	Somalia	2022-01-21	0.533
Africa	Somalia	2022-01-22	0.533
Africa	Somalia	2022-01-23	0.533
Africa	Somalia	2022-01-24	9.841
Africa	Somalia	2022-01-25	9.841
Africa	Somalia	2022-01-26	9.841
Africa	Somalia	2022-01-27	9.309
Africa	Somalia	2022-01-28	9.309
Africa	Somalia	2022-01-29	9.309
Africa	Somalia	2022-01-30	9.309
Africa	Somalia	2022-01-31	0
Africa	Somalia	2022-02-01	5.929
Africa	South Africa	2020-03-10	0.017
Africa	South Africa	2020-03-11	0.031
Africa	South Africa	2020-03-12	0.038
Africa	South Africa	2020-03-13	0.055
Africa	South Africa	2020-03-14	0.088
Africa	South Africa	2020-03-15	0.114
Africa	South Africa	2020-03-16	0.14
Africa	South Africa	2020-03-17	0.131
Africa	South Africa	2020-03-18	0.245
Africa	South Africa	2020-03-19	0.316
Africa	South Africa	2020-03-20	0.424
Africa	South Africa	2020-03-21	0.481
Africa	South Africa	2020-03-22	0.531
Africa	South Africa	2020-03-23	0.809
Africa	South Africa	2020-03-24	1.171
Africa	South Africa	2020-03-25	1.411
Africa	South Africa	2020-03-26	1.849
Africa	South Africa	2020-03-27	2.303
Africa	South Africa	2020-03-28	2.253
Africa	South Africa	2020-03-29	2.394
Africa	South Africa	2020-03-30	2.198
Africa	South Africa	2020-03-31	1.901
Africa	South Africa	2020-04-01	1.597
Africa	South Africa	2020-04-02	1.273
Africa	South Africa	2020-04-03	0.797
Africa	South Africa	2020-04-04	0.947
Africa	South Africa	2020-04-05	0.892
Africa	South Africa	2020-04-06	0.857
Africa	South Africa	2020-04-07	0.942
Africa	South Africa	2020-04-08	1.106
Africa	South Africa	2020-04-09	1.123
Africa	South Africa	2020-04-10	1.185
Africa	South Africa	2020-04-11	1.054
Africa	South Africa	2020-04-12	1.232
Africa	South Africa	2020-04-13	1.394
Africa	South Africa	2020-04-14	1.585
Africa	South Africa	2020-04-15	1.573
Africa	South Africa	2020-04-16	1.597
Africa	South Africa	2020-04-17	1.856
Africa	South Africa	2020-04-18	2.394
Africa	South Africa	2020-04-19	2.344
Africa	South Africa	2020-04-20	2.446
Africa	South Africa	2020-04-21	2.498
Africa	South Africa	2020-04-22	2.686
Africa	South Africa	2020-04-23	3.207
Africa	South Africa	2020-04-24	3.419
Africa	South Africa	2020-04-25	3.157
Africa	South Africa	2020-04-26	3.302
Africa	South Africa	2020-04-27	3.552
Africa	South Africa	2020-04-28	3.643
Africa	South Africa	2020-04-29	4.08
Africa	South Africa	2020-04-30	4.031
Africa	South Africa	2020-05-01	4.119
Africa	South Africa	2020-05-02	4.699
Africa	South Africa	2020-05-03	5.322
Africa	South Africa	2020-05-04	5.775
Africa	South Africa	2020-05-05	6.129
Africa	South Africa	2020-05-06	5.848
Africa	South Africa	2020-05-07	6.15
Africa	South Africa	2020-05-08	7.005
Africa	South Africa	2020-05-09	7.338
Africa	South Africa	2020-05-10	7.69
Africa	South Africa	2020-05-11	8.166
Africa	South Africa	2020-05-12	8.989
Africa	South Africa	2020-05-13	10.15
Africa	South Africa	2020-05-14	10.723
Africa	South Africa	2020-05-15	11.014
Africa	South Africa	2020-05-16	11.742
Africa	South Africa	2020-05-17	13.086
Africa	South Africa	2020-05-18	13.755
Africa	South Africa	2020-05-19	13.919
Africa	South Africa	2020-05-20	14.107
Africa	South Africa	2020-05-21	15.223
Africa	South Africa	2020-05-22	15.706
Africa	South Africa	2020-05-23	16.626
Africa	South Africa	2020-05-24	16.817
Africa	South Africa	2020-05-25	17.088
Africa	South Africa	2020-05-26	16.807
Africa	South Africa	2020-05-27	18.877
Africa	South Africa	2020-05-28	19.667
Africa	South Africa	2020-05-29	21.687
Africa	South Africa	2020-05-30	22.898
Africa	South Africa	2020-05-31	24.031
Africa	South Africa	2020-06-01	25.558
Africa	South Africa	2020-06-02	27.476
Africa	South Africa	2020-06-03	27.571
Africa	South Africa	2020-06-04	31.856
Africa	South Africa	2020-06-05	33.772
Africa	South Africa	2020-06-06	35.704
Africa	South Africa	2020-06-07	37.122
Africa	South Africa	2020-06-08	39.311
Africa	South Africa	2020-06-09	40.874
Africa	South Africa	2020-06-10	42.58
Africa	South Africa	2020-06-11	42.294
Africa	South Africa	2020-06-12	44
Africa	South Africa	2020-06-13	47.022
Africa	South Africa	2020-06-14	51.757
Africa	South Africa	2020-06-15	53.9
Africa	South Africa	2020-06-16	55.54
Africa	South Africa	2020-06-17	59.461
Africa	South Africa	2020-06-18	60.248
Africa	South Africa	2020-06-19	61.357
Africa	South Africa	2020-06-20	64.11		30
Africa	South Africa	2020-06-21	64.869		29
Africa	South Africa	2020-06-22	66.756		28
Africa	South Africa	2020-06-23	70.841		27
Africa	South Africa	2020-06-24	74.672		26
Africa	South Africa	2020-06-25	82.05		25
Africa	South Africa	2020-06-26	87.736		24
Africa	South Africa	2020-06-27	93.075		23
Africa	South Africa	2020-06-28	97.151		22
Africa	South Africa	2020-06-29	101.534		21
Africa	South Africa	2020-06-30	107.308		20
Africa	South Africa	2020-07-01	113.104		19
Africa	South Africa	2020-07-02	118.217		18
Africa	South Africa	2020-07-03	124.993		17
Africa	South Africa	2020-07-04	133.661		16
Africa	South Africa	2020-07-05	139.464		15
Africa	South Africa	2020-07-06	146.224		14
Africa	South Africa	2020-07-07	153.811		13
Africa	South Africa	2020-07-08	155.444		12
Africa	South Africa	2020-07-09	167.212		11
Africa	South Africa	2020-07-10	175.027		10
Africa	South Africa	2020-07-11	181.318		9
Africa	South Africa	2020-07-12	189.134		8
Africa	South Africa	2020-07-13	195.28		7
Africa	South Africa	2020-07-14	196.141		6
Africa	South Africa	2020-07-15	205.532		5
Africa	South Africa	2020-07-16	204.338		4
Africa	South Africa	2020-07-17	206.777		3
Africa	South Africa	2020-07-18	206.272		2
Africa	South Africa	2020-07-19	209.582		1
Africa	South Africa	2020-07-20	204.219
Africa	South Africa	2020-07-21	198.685
Africa	South Africa	2020-07-22	199.62
Africa	South Africa	2020-07-23	199.458
Africa	South Africa	2020-07-24	200.817
Africa	South Africa	2020-07-25	198.245
Africa	South Africa	2020-07-26	192.972
Africa	South Africa	2020-07-27	187.728
Africa	South Africa	2020-07-28	185.496
Africa	South Africa	2020-07-29	181.242
Africa	South Africa	2020-07-30	176.346
Africa	South Africa	2020-07-31	169.374
Africa	South Africa	2020-08-01	164.385
Africa	South Africa	2020-08-02	157.157
Africa	South Africa	2020-08-03	153.067
Africa	South Africa	2020-08-04	146.462
Africa	South Africa	2020-08-05	139.793
Africa	South Africa	2020-08-06	133.276
Africa	South Africa	2020-08-07	124.42
Africa	South Africa	2020-08-08	118.722
Africa	South Africa	2020-08-09	115.096
Africa	South Africa	2020-08-10	111.198
Africa	South Africa	2020-08-11	106.571
Africa	South Africa	2020-08-12	92.892
Africa	South Africa	2020-08-13	82.516
Africa	South Africa	2020-08-14	80.096
Africa	South Africa	2020-08-15	72.485
Africa	South Africa	2020-08-16	65.397
Africa	South Africa	2020-08-17	62.547
Africa	South Africa	2020-08-18	61.945
Africa	South Africa	2020-08-19	64.576
Africa	South Africa	2020-08-20	64.419
Africa	South Africa	2020-08-21	57.574
Africa	South Africa	2020-08-22	55.656
Africa	South Africa	2020-08-23	53.363
Africa	South Africa	2020-08-24	51.307
Africa	South Africa	2020-08-25	49.663
Africa	South Africa	2020-08-26	46.732
Africa	South Africa	2020-08-27	43.65
Africa	South Africa	2020-08-28	39.958
Africa	South Africa	2020-08-29	36.893
Africa	South Africa	2020-08-30	36.363
Africa	South Africa	2020-08-31	37.095
Africa	South Africa	2020-09-01	36.265
Africa	South Africa	2020-09-02	35.437
Africa	South Africa	2020-09-03	35.045
Africa	South Africa	2020-09-04	35.561
Africa	South Africa	2020-09-05	34.102
Africa	South Africa	2020-09-06	32.028
Africa	South Africa	2020-09-07	29.315
Africa	South Africa	2020-09-08	28.984
Africa	South Africa	2020-09-09	28.161
Africa	South Africa	2020-09-10	27.179
Africa	South Africa	2020-09-11	26.934
Africa	South Africa	2020-09-12	26.957
Africa	South Africa	2020-09-13	26.829
Africa	South Africa	2020-09-14	27.093
Africa	South Africa	2020-09-15	26.363
Africa	South Africa	2020-09-16	26.203
Africa	South Africa	2020-09-17	26.491
Africa	South Africa	2020-09-18	26.717
Africa	South Africa	2020-09-19	27.224
Africa	South Africa	2020-09-20	27.167
Africa	South Africa	2020-09-21	26.617
Africa	South Africa	2020-09-22	27.983
Africa	South Africa	2020-09-23	27.942
Africa	South Africa	2020-09-24	27.307
Africa	South Africa	2020-09-25	25.939
Africa	South Africa	2020-09-26	23.417
Africa	South Africa	2020-09-27	22.734
Africa	South Africa	2020-09-28	23.158
Africa	South Africa	2020-09-29	22.104
Africa	South Africa	2020-09-30	21.773
Africa	South Africa	2020-10-01	21.497
Africa	South Africa	2020-10-02	22.137
Africa	South Africa	2020-10-03	24.312
Africa	South Africa	2020-10-04	25.037
Africa	South Africa	2020-10-05	25.092
Africa	South Africa	2020-10-06	25.387
Africa	South Africa	2020-10-07	25.734
Africa	South Africa	2020-10-08	25.713
Africa	South Africa	2020-10-09	25.028
Africa	South Africa	2020-10-10	26.6
Africa	South Africa	2020-10-11	26.605
Africa	South Africa	2020-10-12	26.515
Africa	South Africa	2020-10-13	26.874
Africa	South Africa	2020-10-14	26.788
Africa	South Africa	2020-10-15	26.869
Africa	South Africa	2020-10-16	28.197
Africa	South Africa	2020-10-17	26.731
Africa	South Africa	2020-10-18	26.938
Africa	South Africa	2020-10-19	28.302
Africa	South Africa	2020-10-20	27.997
Africa	South Africa	2020-10-21	28.421
Africa	South Africa	2020-10-22	29.339
Africa	South Africa	2020-10-23	29.049
Africa	South Africa	2020-10-24	28.825
Africa	South Africa	2020-10-25	28.73
Africa	South Africa	2020-10-26	27.374
Africa	South Africa	2020-10-27	27.474
Africa	South Africa	2020-10-28	27.017
Africa	South Africa	2020-10-29	26.779
Africa	South Africa	2020-10-30	26.815
Africa	South Africa	2020-10-31	26.662
Africa	South Africa	2020-11-01	26.065
Africa	South Africa	2020-11-02	25.782
Africa	South Africa	2020-11-03	26.136
Africa	South Africa	2020-11-04	25.777
Africa	South Africa	2020-11-05	25.325
Africa	South Africa	2020-11-06	24.966
Africa	South Africa	2020-11-07	24.873
Africa	South Africa	2020-11-08	24.875
Africa	South Africa	2020-11-09	26.006
Africa	South Africa	2020-11-10	27.167
Africa	South Africa	2020-11-11	28.185
Africa	South Africa	2020-11-12	29.308
Africa	South Africa	2020-11-13	30.383
Africa	South Africa	2020-11-14	31.587
Africa	South Africa	2020-11-15	32.706
Africa	South Africa	2020-11-16	32.701
Africa	South Africa	2020-11-17	33.315
Africa	South Africa	2020-11-18	35.094
Africa	South Africa	2020-11-19	35.513
Africa	South Africa	2020-11-20	37.636
Africa	South Africa	2020-11-21	38.609
Africa	South Africa	2020-11-22	39.627
Africa	South Africa	2020-11-23	41.614
Africa	South Africa	2020-11-24	42.818
Africa	South Africa	2020-11-25	43.679
Africa	South Africa	2020-11-26	44.999
Africa	South Africa	2020-11-27	45.63
Africa	South Africa	2020-11-28	46.943
Africa	South Africa	2020-11-29	47.64
Africa	South Africa	2020-11-30	48.169
Africa	South Africa	2020-12-01	47.698
Africa	South Africa	2020-12-02	49.894
Africa	South Africa	2020-12-03	53.06
Africa	South Africa	2020-12-04	56.777
Africa	South Africa	2020-12-05	60.22
Africa	South Africa	2020-12-06	63.915
Africa	South Africa	2020-12-07	66.32
Africa	South Africa	2020-12-08	70.403
Africa	South Africa	2020-12-09	76.437
Africa	South Africa	2020-12-10	85.397
Africa	South Africa	2020-12-11	93.456
Africa	South Africa	2020-12-12	101.158
Africa	South Africa	2020-12-13	110.397		30
Africa	South Africa	2020-12-14	114.798		29
Africa	South Africa	2020-12-15	123.223		28
Africa	South Africa	2020-12-16	131.073		27
Africa	South Africa	2020-12-17	133.357		26
Africa	South Africa	2020-12-18	134.323		25
Africa	South Africa	2020-12-19	141.596		24
Africa	South Africa	2020-12-20	145.037		23
Africa	South Africa	2020-12-21	153.664		22
Africa	South Africa	2020-12-22	158.301		21
Africa	South Africa	2020-12-23	167.909		20
Africa	South Africa	2020-12-24	180.231		19
Africa	South Africa	2020-12-25	194.676		18
Africa	South Africa	2020-12-26	196.134		17
Africa	South Africa	2020-12-27	196.27		16
Africa	South Africa	2020-12-28	193.103		15
Africa	South Africa	2020-12-29	193.291		14
Africa	South Africa	2020-12-30	202.009		13
Africa	South Africa	2020-12-31	210.8		12
Africa	South Africa	2021-01-01	215.392		11
Africa	South Africa	2021-01-02	223.601		10
Africa	South Africa	2021-01-03	229.209		9
Africa	South Africa	2021-01-04	241.445		8
Africa	South Africa	2021-01-05	252.937		7
Africa	South Africa	2021-01-06	262.745		6
Africa	South Africa	2021-01-07	269.88		5
Africa	South Africa	2021-01-08	282.381		4
Africa	South Africa	2021-01-09	298.094		3
Africa	South Africa	2021-01-10	311.327		2
Africa	South Africa	2021-01-11	317.145		1
Africa	South Africa	2021-01-12	314.04
Africa	South Africa	2021-01-13	306.243
Africa	South Africa	2021-01-14	300.304
Africa	South Africa	2021-01-15	283.411
Africa	South Africa	2021-01-16	265.25
Africa	South Africa	2021-01-17	252.987
Africa	South Africa	2021-01-18	238.626
Africa	South Africa	2021-01-19	230.715
Africa	South Africa	2021-01-20	216.808
Africa	South Africa	2021-01-21	199.862
Africa	South Africa	2021-01-22	192.441
Africa	South Africa	2021-01-23	188.392
Africa	South Africa	2021-01-24	178.589
Africa	South Africa	2021-01-25	167.98
Africa	South Africa	2021-01-26	159.084
Africa	South Africa	2021-01-27	145.665
Africa	South Africa	2021-01-28	135.598
Africa	South Africa	2021-01-29	122.226
Africa	South Africa	2021-01-30	105.633
Africa	South Africa	2021-01-31	97.015
Africa	South Africa	2021-02-01	92.25
Africa	South Africa	2021-02-02	84.179
Africa	South Africa	2021-02-03	77.013
Africa	South Africa	2021-02-04	68.926
Africa	South Africa	2021-02-05	63.234
Africa	South Africa	2021-02-06	58.207
Africa	South Africa	2021-02-07	53.234
Africa	South Africa	2021-02-08	50.446
Africa	South Africa	2021-02-09	48.288
Africa	South Africa	2021-02-10	46.149
Africa	South Africa	2021-02-11	43.144
Africa	South Africa	2021-02-12	40.84
Africa	South Africa	2021-02-13	38.932
Africa	South Africa	2021-02-14	37.288
Africa	South Africa	2021-02-15	36.636
Africa	South Africa	2021-02-16	35.37
Africa	South Africa	2021-02-17	33.374
Africa	South Africa	2021-02-18	32.991
Africa	South Africa	2021-02-19	30.921
Africa	South Africa	2021-02-20	29.275
Africa	South Africa	2021-02-21	28.525
Africa	South Africa	2021-02-22	27.788
Africa	South Africa	2021-02-23	27.283
Africa	South Africa	2021-02-24	26.194
Africa	South Africa	2021-02-25	24.645
Africa	South Africa	2021-02-26	24.033
Africa	South Africa	2021-02-27	23.455
Africa	South Africa	2021-02-28	22.834
Africa	South Africa	2021-03-01	22.296
Africa	South Africa	2021-03-02	21.958
Africa	South Africa	2021-03-03	20.971
Africa	South Africa	2021-03-04	20.324
Africa	South Africa	2021-03-05	19.513
Africa	South Africa	2021-03-06	18.989
Africa	South Africa	2021-03-07	18.261
Africa	South Africa	2021-03-08	18.432
Africa	South Africa	2021-03-09	18.754
Africa	South Africa	2021-03-10	18.825
Africa	South Africa	2021-03-11	18.991
Africa	South Africa	2021-03-12	18.782
Africa	South Africa	2021-03-13	19.529
Africa	South Africa	2021-03-14	19.872
Africa	South Africa	2021-03-15	19.812
Africa	South Africa	2021-03-16	19.674
Africa	South Africa	2021-03-17	19.803
Africa	South Africa	2021-03-18	19.779
Africa	South Africa	2021-03-19	20.343
Africa	South Africa	2021-03-20	19.955
Africa	South Africa	2021-03-21	20.062
Africa	South Africa	2021-03-22	20.029
Africa	South Africa	2021-03-23	19.022
Africa	South Africa	2021-03-24	17.873
Africa	South Africa	2021-03-25	18.087
Africa	South Africa	2021-03-26	18.216
Africa	South Africa	2021-03-27	18.237
Africa	South Africa	2021-03-28	18.033
Africa	South Africa	2021-03-29	17.911
Africa	South Africa	2021-03-30	18.497
Africa	South Africa	2021-03-31	19.386
Africa	South Africa	2021-04-01	18.768
Africa	South Africa	2021-04-02	18.19
Africa	South Africa	2021-04-03	16.738
Africa	South Africa	2021-04-04	15.544
Africa	South Africa	2021-04-05	15.315
Africa	South Africa	2021-04-06	14.556
Africa	South Africa	2021-04-07	12.972
Africa	South Africa	2021-04-08	13.143
Africa	South Africa	2021-04-09	13.129
Africa	South Africa	2021-04-10	14.338
Africa	South Africa	2021-04-11	15.451
Africa	South Africa	2021-04-12	15.934
Africa	South Africa	2021-04-13	16.91
Africa	South Africa	2021-04-14	18.915
Africa	South Africa	2021-04-15	18.93
Africa	South Africa	2021-04-16	19.303
Africa	South Africa	2021-04-17	19.398
Africa	South Africa	2021-04-18	19.774
Africa	South Africa	2021-04-19	19.986
Africa	South Africa	2021-04-20	20
Africa	South Africa	2021-04-21	19.929
Africa	South Africa	2021-04-22	20.026
Africa	South Africa	2021-04-23	20.533
Africa	South Africa	2021-04-24	20.676
Africa	South Africa	2021-04-25	20.705
Africa	South Africa	2021-04-26	20.954
Africa	South Africa	2021-04-27	21.019
Africa	South Africa	2021-04-28	20.26
Africa	South Africa	2021-04-29	19.482
Africa	South Africa	2021-04-30	19.57
Africa	South Africa	2021-05-01	20.157
Africa	South Africa	2021-05-02	20.445
Africa	South Africa	2021-05-03	20.559
Africa	South Africa	2021-05-04	21.29
Africa	South Africa	2021-05-05	23.248
Africa	South Africa	2021-05-06	25.777
Africa	South Africa	2021-05-07	27.162
Africa	South Africa	2021-05-08	23.279
Africa	South Africa	2021-05-09	29.815
Africa	South Africa	2021-05-10	30.367
Africa	South Africa	2021-05-11	31.226
Africa	South Africa	2021-05-12	32.858
Africa	South Africa	2021-05-13	35.409
Africa	South Africa	2021-05-14	37.514
Africa	South Africa	2021-05-15	44.057
Africa	South Africa	2021-05-16	40.764
Africa	South Africa	2021-05-17	42.259
Africa	South Africa	2021-05-18	44.179
Africa	South Africa	2021-05-19	45.994
Africa	South Africa	2021-05-20	46.993
Africa	South Africa	2021-05-21	47.448
Africa	South Africa	2021-05-22	50.983
Africa	South Africa	2021-05-23	51.719
Africa	South Africa	2021-05-24	53.208
Africa	South Africa	2021-05-25	47.605
Africa	South Africa	2021-05-26	57.562
Africa	South Africa	2021-05-27	59.42
Africa	South Africa	2021-05-28	62.375
Africa	South Africa	2021-05-29	63.049
Africa	South Africa	2021-05-30	56.163
Africa	South Africa	2021-05-31	66.07
Africa	South Africa	2021-06-01	74.669
Africa	South Africa	2021-06-02	70.089
Africa	South Africa	2021-06-03	72.321
Africa	South Africa	2021-06-04	74.924
Africa	South Africa	2021-06-05	77.139
Africa	South Africa	2021-06-06	89.209
Africa	South Africa	2021-06-07	81.448
Africa	South Africa	2021-06-08	82.863
Africa	South Africa	2021-06-09	90.237		30
Africa	South Africa	2021-06-10	99.247		29
Africa	South Africa	2021-06-11	104.843		28
Africa	South Africa	2021-06-12	114.049		27
Africa	South Africa	2021-06-13	120.197		26
Africa	South Africa	2021-06-14	125.581		25
Africa	South Africa	2021-06-15	135.638		24
Africa	South Africa	2021-06-16	146.024		23
Africa	South Africa	2021-06-17	152.258		22
Africa	South Africa	2021-06-18	158.182		21
Africa	South Africa	2021-06-19	168.308		20
Africa	South Africa	2021-06-20	181.39		19
Africa	South Africa	2021-06-21	189.984		18
Africa	South Africa	2021-06-22	196.305		17
Africa	South Africa	2021-06-23	206.41		16
Africa	South Africa	2021-06-24	216.667		15
Africa	South Africa	2021-06-25	236.301		14
Africa	South Africa	2021-06-26	246.725		13
Africa	South Africa	2021-06-27	251.2		12
Africa	South Africa	2021-06-28	258.486		11
Africa	South Africa	2021-06-29	263.849		10
Africa	South Africa	2021-06-30	268.638		9
Africa	South Africa	2021-07-01	281.739		8
Africa	South Africa	2021-07-02	294.844		7
Africa	South Africa	2021-07-03	315.137		6
Africa	South Africa	2021-07-04	318.822		5
Africa	South Africa	2021-07-05	319.514		4
Africa	South Africa	2021-07-06	324.637		3
Africa	South Africa	2021-07-07	329.208		2
Africa	South Africa	2021-07-08	332.363		1
Africa	South Africa	2021-07-09	328.011
Africa	South Africa	2021-07-10	316.412
Africa	South Africa	2021-07-11	315.739
Africa	South Africa	2021-07-12	312.572
Africa	South Africa	2021-07-13	305.517
Africa	South Africa	2021-07-14	296.147
Africa	South Africa	2021-07-15	280.742
Africa	South Africa	2021-07-16	265.271
Africa	South Africa	2021-07-17	248.833
Africa	South Africa	2021-07-18	236.73
Africa	South Africa	2021-07-19	227.277
Africa	South Africa	2021-07-20	218.695
Africa	South Africa	2021-07-21	215.723
Africa	South Africa	2021-07-22	211.971
Africa	South Africa	2021-07-23	206.689
Africa	South Africa	2021-07-24	200.395
Africa	South Africa	2021-07-25	196.834
Africa	South Africa	2021-07-26	193.165
Africa	South Africa	2021-07-27	190.322
Africa	South Africa	2021-07-28	192.848
Africa	South Africa	2021-07-29	189.917
Africa	South Africa	2021-07-30	187.933
Africa	South Africa	2021-07-31	188.794
Africa	South Africa	2021-08-01	186.443
Africa	South Africa	2021-08-02	186.222
Africa	South Africa	2021-08-03	189.208
Africa	South Africa	2021-08-04	179.598
Africa	South Africa	2021-08-05	179.646
Africa	South Africa	2021-08-06	181.164
Africa	South Africa	2021-08-07	180.907
Africa	South Africa	2021-08-08	183.876
Africa	South Africa	2021-08-09	186.688
Africa	South Africa	2021-08-10	180.864
Africa	South Africa	2021-08-11	167.1
Africa	South Africa	2021-08-12	168.587
Africa	South Africa	2021-08-13	169.522
Africa	South Africa	2021-08-14	171.211
Africa	South Africa	2021-08-15	171.594
Africa	South Africa	2021-08-16	174.514
Africa	South Africa	2021-08-17	184.376
Africa	South Africa	2021-08-18	201.623
Africa	South Africa	2021-08-19	200.196
Africa	South Africa	2021-08-20	201.138
Africa	South Africa	2021-08-21	201.711
Africa	South Africa	2021-08-22	203.16
Africa	South Africa	2021-08-23	202.325
Africa	South Africa	2021-08-24	201.518
Africa	South Africa	2021-08-25	198.007
Africa	South Africa	2021-08-26	195.865
Africa	South Africa	2021-08-27	190.471
Africa	South Africa	2021-08-28	183.124
Africa	South Africa	2021-08-29	175.967
Africa	South Africa	2021-08-30	171.237
Africa	South Africa	2021-08-31	163.476
Africa	South Africa	2021-09-01	154.656
Africa	South Africa	2021-09-02	146.164
Africa	South Africa	2021-09-03	139.393
Africa	South Africa	2021-09-04	135.198
Africa	South Africa	2021-09-05	130.894
Africa	South Africa	2021-09-06	127.263
Africa	South Africa	2021-09-07	124.139
Africa	South Africa	2021-09-08	117.941
Africa	South Africa	2021-09-09	110.963
Africa	South Africa	2021-09-10	103.073
Africa	South Africa	2021-09-11	95.695
Africa	South Africa	2021-09-12	91.008
Africa	South Africa	2021-09-13	87.491
Africa	South Africa	2021-09-14	82.561
Africa	South Africa	2021-09-15	77.156
Africa	South Africa	2021-09-16	72.266
Africa	South Africa	2021-09-17	66.948
Africa	South Africa	2021-09-18	62.135
Africa	South Africa	2021-09-19	58.138
Africa	South Africa	2021-09-20	55.435
Africa	South Africa	2021-09-21	51.861
Africa	South Africa	2021-09-22	47.817
Africa	South Africa	2021-09-23	44.412
Africa	South Africa	2021-09-24	41.112
Africa	South Africa	2021-09-25	37.181
Africa	South Africa	2021-09-26	34.055
Africa	South Africa	2021-09-27	31.852
Africa	South Africa	2021-09-28	29.877
Africa	South Africa	2021-09-29	22.817
Africa	South Africa	2021-09-30	25.199
Africa	South Africa	2021-10-01	23.71
Africa	South Africa	2021-10-02	22.929
Africa	South Africa	2021-10-03	22.553
Africa	South Africa	2021-10-04	22.199
Africa	South Africa	2021-10-05	20.774
Africa	South Africa	2021-10-06	23.507
Africa	South Africa	2021-10-07	16.857
Africa	South Africa	2021-10-08	15.166
Africa	South Africa	2021-10-09	14
Africa	South Africa	2021-10-10	13.617
Africa	South Africa	2021-10-11	13.074
Africa	South Africa	2021-10-12	12.655
Africa	South Africa	2021-10-13	12.163
Africa	South Africa	2021-10-14	12.063
Africa	South Africa	2021-10-15	11.609
Africa	South Africa	2021-10-16	11.14
Africa	South Africa	2021-10-17	10.583
Africa	South Africa	2021-10-18	10.604
Africa	South Africa	2021-10-19	10.271
Africa	South Africa	2021-10-20	9.436
Africa	South Africa	2021-10-21	8.42
Africa	South Africa	2021-10-22	7.906
Africa	South Africa	2021-10-23	7.502
Africa	South Africa	2021-10-24	7.231
Africa	South Africa	2021-10-25	7.078
Africa	South Africa	2021-10-26	6.79
Africa	South Africa	2021-10-27	6.507
Africa	South Africa	2021-10-28	6.538
Africa	South Africa	2021-10-29	6.438
Africa	South Africa	2021-10-30	6.077
Africa	South Africa	2021-10-31	5.91
Africa	South Africa	2021-11-01	5.815
Africa	South Africa	2021-11-02	5.43
Africa	South Africa	2021-11-03	5.125
Africa	South Africa	2021-11-04	4.616
Africa	South Africa	2021-11-05	4.292
Africa	South Africa	2021-11-06	4.437
Africa	South Africa	2021-11-07	4.378
Africa	South Africa	2021-11-08	4.402
Africa	South Africa	2021-11-09	4.583
Africa	South Africa	2021-11-10	4.49
Africa	South Africa	2021-11-11	4.578
Africa	South Africa	2021-11-12	4.706
Africa	South Africa	2021-11-13	4.583
Africa	South Africa	2021-11-14	4.718
Africa	South Africa	2021-11-15	4.766
Africa	South Africa	2021-11-16	4.832
Africa	South Africa	2021-11-17	5.453		30
Africa	South Africa	2021-11-18	5.998		29
Africa	South Africa	2021-11-19	6.94		28
Africa	South Africa	2021-11-20	8.323		27
Africa	South Africa	2021-11-21	9.334		26
Africa	South Africa	2021-11-22	9.753		25
Africa	South Africa	2021-11-24	10.79		24
Africa	South Africa	2021-11-25	15.263		23
Africa	South Africa	2021-11-26	20.114		22
Africa	South Africa	2021-11-27	25.665		21
Africa	South Africa	2021-11-28	30.831		20
Africa	South Africa	2021-11-29	35.497		19
Africa	South Africa	2021-11-30	45.901		18
Africa	South Africa	2021-12-01	63.237		17
Africa	South Africa	2021-12-02	84.817		16
Africa	South Africa	2021-12-03	116.288		15
Africa	South Africa	2021-12-04	147.566		14
Africa	South Africa	2021-12-05	167.235		13
Africa	South Africa	2021-12-06	177.009		12
Africa	South Africa	2021-12-07	197.885		11
Africa	South Africa	2021-12-08	224.726		10
Africa	South Africa	2021-12-09	250.548		9
Africa	South Africa	2021-12-10	257.596		8
Africa	South Africa	2021-12-11	259.468		7
Africa	South Africa	2021-12-12	323.114		6
Africa	South Africa	2021-12-13	339.548		5
Africa	South Africa	2021-12-14	365.03		4
Africa	South Africa	2021-12-15	380.607		3
Africa	South Africa	2021-12-16	386.311		2
Africa	South Africa	2021-12-17	390.346		1
Africa	South Africa	2021-12-18	387.793
Africa	South Africa	2021-12-19	334.473
Africa	South Africa	2021-12-20	323.107
Africa	South Africa	2021-12-21	303.04
Africa	South Africa	2021-12-22	290.451
Africa	South Africa	2021-12-23	281.817
Africa	South Africa	2021-12-24	277.377
Africa	South Africa	2021-12-25	274.398
Africa	South Africa	2021-12-26	250.934
Africa	South Africa	2021-12-27	239.673
Africa	South Africa	2021-12-28	220.146
Africa	South Africa	2021-12-29	191.409
Africa	South Africa	2021-12-30	171.951
Africa	South Africa	2021-12-31	155.075
Africa	South Africa	2022-01-01	143.095
Africa	South Africa	2022-01-02	140.13
Africa	South Africa	2022-01-03	138.46
Africa	South Africa	2022-01-04	140.511
Africa	South Africa	2022-01-05	145.474
Africa	South Africa	2022-01-06	138.051
Africa	South Africa	2022-01-07	132.115
Africa	South Africa	2022-01-08	127.275
Africa	South Africa	2022-01-09	127.573
Africa	South Africa	2022-01-10	125.986
Africa	South Africa	2022-01-11	120.252
Africa	South Africa	2022-01-12	109.911
Africa	South Africa	2022-01-13	100.534
Africa	South Africa	2022-01-14	90.96
Africa	South Africa	2022-01-15	83.42
Africa	South Africa	2022-01-16	79.083
Africa	South Africa	2022-01-17	77.227
Africa	South Africa	2022-01-18	72.442
Africa	South Africa	2022-01-19	56.358
Africa	South Africa	2022-01-20	61.985
Africa	South Africa	2022-01-21	57.902
Africa	South Africa	2022-01-22	54.236
Africa	South Africa	2022-01-23	52.504
Africa	South Africa	2022-01-24	51.797
Africa	South Africa	2022-01-25	50.703
Africa	South Africa	2022-01-26	61.436
Africa	South Africa	2022-01-27	51.485
Africa	South Africa	2022-01-28	52.128
Africa	South Africa	2022-01-29	52.825
Africa	South Africa	2022-01-30	53.527
Africa	South Africa	2022-01-31	53.608
Africa	South Africa	2022-02-01	53.341
Africa	South Africa	2022-02-02	53.32
Africa	South Africa	2022-02-03	51.335
Africa	South Africa	2022-02-04	42.32
Africa	South Africa	2022-02-05	48.966
Africa	South Sudan	2020-04-10	0.05
Africa	South Sudan	2020-04-11	0.05
Africa	South Sudan	2020-04-12	0.038
Africa	South Sudan	2020-04-13	0.038
Africa	South Sudan	2020-04-14	0.025
Africa	South Sudan	2020-04-15	0.025
Africa	South Sudan	2020-04-16	0.013
Africa	South Sudan	2020-04-17	0
Africa	South Sudan	2020-04-18	0
Africa	South Sudan	2020-04-19	0
Africa	South Sudan	2020-04-20	0
Africa	South Sudan	2020-04-21	0
Africa	South Sudan	2020-04-22	0
Africa	South Sudan	2020-04-23	0.013
Africa	South Sudan	2020-04-24	0.013
Africa	South Sudan	2020-04-25	0.013
Africa	South Sudan	2020-04-26	0.025
Africa	South Sudan	2020-04-27	0.025
Africa	South Sudan	2020-04-28	0.377
Africa	South Sudan	2020-04-29	0.377
Africa	South Sudan	2020-04-30	0.377
Africa	South Sudan	2020-05-01	0.502
Africa	South Sudan	2020-05-02	0.502
Africa	South Sudan	2020-05-03	0.502
Africa	South Sudan	2020-05-04	0.502
Africa	South Sudan	2020-05-05	0.226
Africa	South Sudan	2020-05-06	0.301
Africa	South Sudan	2020-05-07	0.49
Africa	South Sudan	2020-05-08	0.941
Africa	South Sudan	2020-05-09	0.941
Africa	South Sudan	2020-05-10	0.929
Africa	South Sudan	2020-05-11	1.381
Africa	South Sudan	2020-05-12	1.782
Africa	South Sudan	2020-05-13	1.82
Africa	South Sudan	2020-05-14	1.619
Africa	South Sudan	2020-05-15	1.456
Africa	South Sudan	2020-05-16	1.456
Africa	South Sudan	2020-05-17	2.134
Africa	South Sudan	2020-05-18	1.682
Africa	South Sudan	2020-05-19	1.205
Africa	South Sudan	2020-05-20	1.092
Africa	South Sudan	2020-05-21	3.489
Africa	South Sudan	2020-05-22	4.104
Africa	South Sudan	2020-05-23	5.259
Africa	South Sudan	2020-05-24	4.581
Africa	South Sudan	2020-05-25	6.477
Africa	South Sudan	2020-05-26	6.477
Africa	South Sudan	2020-05-27	8.836
Africa	South Sudan	2020-05-28	6.439
Africa	South Sudan	2020-05-29	5.41
Africa	South Sudan	2020-05-30	4.255
Africa	South Sudan	2020-05-31	4.255
Africa	South Sudan	2020-06-01	2.36
Africa	South Sudan	2020-06-02	2.36
Africa	South Sudan	2020-06-03	0
Africa	South Sudan	2020-06-04	0
Africa	South Sudan	2020-06-05	0
Africa	South Sudan	2020-06-06	0
Africa	South Sudan	2020-06-07	4.054
Africa	South Sudan	2020-06-08	7.657
Africa	South Sudan	2020-06-09	7.657
Africa	South Sudan	2020-06-10	7.657
Africa	South Sudan	2020-06-11	8.485
Africa	South Sudan	2020-06-12	8.485
Africa	South Sudan	2020-06-13	8.774
Africa	South Sudan	2020-06-14	4.719
Africa	South Sudan	2020-06-15	1.117
Africa	South Sudan	2020-06-16	2.159
Africa	South Sudan	2020-06-17	2.623
Africa	South Sudan	2020-06-18	2.008
Africa	South Sudan	2020-06-19	2.435
Africa	South Sudan	2020-06-20	2.372
Africa	South Sudan	2020-06-21	2.498
Africa	South Sudan	2020-06-22	2.799
Africa	South Sudan	2020-06-23	1.933
Africa	South Sudan	2020-06-24	1.619
Africa	South Sudan	2020-06-25	1.406
Africa	South Sudan	2020-06-26	0.979
Africa	South Sudan	2020-06-27	0.753
Africa	South Sudan	2020-06-28	1.218
Africa	South Sudan	2020-06-29	0.916
Africa	South Sudan	2020-06-30	0.966
Africa	South Sudan	2020-07-01	0.992
Africa	South Sudan	2020-07-02	0.992
Africa	South Sudan	2020-07-03	0.992
Africa	South Sudan	2020-07-04	0.992
Africa	South Sudan	2020-07-05	0.402
Africa	South Sudan	2020-07-06	0.402
Africa	South Sudan	2020-07-07	0.176
Africa	South Sudan	2020-07-08	0
Africa	South Sudan	2020-07-09	0
Africa	South Sudan	2020-07-10	0
Africa	South Sudan	2020-07-11	0
Africa	South Sudan	2020-07-12	0
Africa	South Sudan	2020-07-13	1.594
Africa	South Sudan	2020-07-14	1.594
Africa	South Sudan	2020-07-15	1.657
Africa	South Sudan	2020-07-16	1.883
Africa	South Sudan	2020-07-17	2.134
Africa	South Sudan	2020-07-18	2.134
Africa	South Sudan	2020-07-19	2.247
Africa	South Sudan	2020-07-20	0.791
Africa	South Sudan	2020-07-21	0.791
Africa	South Sudan	2020-07-22	0.728
Africa	South Sudan	2020-07-23	0.854
Africa	South Sudan	2020-07-24	0.841
Africa	South Sudan	2020-07-25	0.841
Africa	South Sudan	2020-07-26	0.778
Africa	South Sudan	2020-07-27	1.18
Africa	South Sudan	2020-07-28	1.18
Africa	South Sudan	2020-07-29	1.393
Africa	South Sudan	2020-07-30	1.042
Africa	South Sudan	2020-07-31	0.803
Africa	South Sudan	2020-08-01	1.18
Africa	South Sudan	2020-08-02	2.096
Africa	South Sudan	2020-08-03	1.556
Africa	South Sudan	2020-08-04	1.657
Africa	South Sudan	2020-08-05	1.443
Africa	South Sudan	2020-08-06	1.607
Africa	South Sudan	2020-08-07	1.607
Africa	South Sudan	2020-08-08	1.393
Africa	South Sudan	2020-08-09	0.515
Africa	South Sudan	2020-08-10	0.515
Africa	South Sudan	2020-08-11	0.439
Africa	South Sudan	2020-08-12	0.502
Africa	South Sudan	2020-08-13	0.351
Africa	South Sudan	2020-08-14	0.402
Africa	South Sudan	2020-08-15	0.314
Africa	South Sudan	2020-08-16	0.238
Africa	South Sudan	2020-08-17	0.251
Africa	South Sudan	2020-08-18	0.226
Africa	South Sudan	2020-08-19	0.213
Africa	South Sudan	2020-08-20	0.201
Africa	South Sudan	2020-08-21	0.188
Africa	South Sudan	2020-08-22	0.113
Africa	South Sudan	2020-08-23	0.126
Africa	South Sudan	2020-08-24	0.176
Africa	South Sudan	2020-08-25	0.213
Africa	South Sudan	2020-08-26	0.201
Africa	South Sudan	2020-08-27	0.251
Africa	South Sudan	2020-08-28	0.264
Africa	South Sudan	2020-08-29	0.276
Africa	South Sudan	2020-08-30	0.251
Africa	South Sudan	2020-08-31	0.289
Africa	South Sudan	2020-09-01	0.251
Africa	South Sudan	2020-09-02	0.276
Africa	South Sudan	2020-09-03	0.238
Africa	South Sudan	2020-09-04	0.226
Africa	South Sudan	2020-09-05	0.314
Africa	South Sudan	2020-09-06	0.314
Africa	South Sudan	2020-09-07	0.226
Africa	South Sudan	2020-09-08	0.314
Africa	South Sudan	2020-09-09	0.289
Africa	South Sudan	2020-09-10	0.276
Africa	South Sudan	2020-09-11	0.402
Africa	South Sudan	2020-09-12	0.427
Africa	South Sudan	2020-09-13	0.427
Africa	South Sudan	2020-09-14	0.527
Africa	South Sudan	2020-09-15	0.502
Africa	South Sudan	2020-09-16	0.49
Africa	South Sudan	2020-09-17	0.552
Africa	South Sudan	2020-09-18	0.515
Africa	South Sudan	2020-09-19	0.803
Africa	South Sudan	2020-09-20	0.803
Africa	South Sudan	2020-09-21	0.778
Africa	South Sudan	2020-09-22	0.854
Africa	South Sudan	2020-09-23	0.879
Africa	South Sudan	2020-09-24	0.879
Africa	South Sudan	2020-09-25	0.841
Africa	South Sudan	2020-09-26	0.427
Africa	South Sudan	2020-09-27	0.552
Africa	South Sudan	2020-09-28	0.54
Africa	South Sudan	2020-09-29	0.502
Africa	South Sudan	2020-09-30	0.502
Africa	South Sudan	2020-10-01	0.439
Africa	South Sudan	2020-10-02	0.49
Africa	South Sudan	2020-10-03	0.49
Africa	South Sudan	2020-10-04	0.502
Africa	South Sudan	2020-10-05	0.427
Africa	South Sudan	2020-10-06	0.427
Africa	South Sudan	2020-10-07	0.552
Africa	South Sudan	2020-10-08	0.565
Africa	South Sudan	2020-10-09	0.577
Africa	South Sudan	2020-10-10	0.577
Africa	South Sudan	2020-10-11	0.64
Africa	South Sudan	2020-10-12	0.766
Africa	South Sudan	2020-10-13	0.803
Africa	South Sudan	2020-10-14	0.628
Africa	South Sudan	2020-10-15	0.728
Africa	South Sudan	2020-10-16	0.703
Africa	South Sudan	2020-10-17	0.703
Africa	South Sudan	2020-10-18	0.816
Africa	South Sudan	2020-10-19	0.753
Africa	South Sudan	2020-10-20	0.615
Africa	South Sudan	2020-10-21	0.904
Africa	South Sudan	2020-10-22	0.816
Africa	South Sudan	2020-10-23	0.741
Africa	South Sudan	2020-10-24	0.766
Africa	South Sudan	2020-10-25	0.515
Africa	South Sudan	2020-10-26	0.452
Africa	South Sudan	2020-10-27	0.54
Africa	South Sudan	2020-10-28	0.251
Africa	South Sudan	2020-10-29	0.389
Africa	South Sudan	2020-10-30	0.339
Africa	South Sudan	2020-10-31	0.339
Africa	South Sudan	2020-11-01	0.54
Africa	South Sudan	2020-11-02	0.54
Africa	South Sudan	2020-11-03	0.628
Africa	South Sudan	2020-11-04	0.665
Africa	South Sudan	2020-11-05	0.502
Africa	South Sudan	2020-11-06	0.502
Africa	South Sudan	2020-11-07	0.477
Africa	South Sudan	2020-11-08	0.213
Africa	South Sudan	2020-11-09	0.427
Africa	South Sudan	2020-11-10	0.251
Africa	South Sudan	2020-11-11	0.213
Africa	South Sudan	2020-11-12	0.213
Africa	South Sudan	2020-11-13	0.464
Africa	South Sudan	2020-11-14	0.753
Africa	South Sudan	2020-11-15	0.753
Africa	South Sudan	2020-11-16	0.653
Africa	South Sudan	2020-11-17	0.703
Africa	South Sudan	2020-11-18	0.703
Africa	South Sudan	2020-11-19	0.703
Africa	South Sudan	2020-11-20	0.452
Africa	South Sudan	2020-11-21	0.552
Africa	South Sudan	2020-11-22	0.552
Africa	South Sudan	2020-11-23	0.439
Africa	South Sudan	2020-11-24	0.389
Africa	South Sudan	2020-11-25	0.715
Africa	South Sudan	2020-11-26	0.954
Africa	South Sudan	2020-11-27	1.105
Africa	South Sudan	2020-11-28	0.715
Africa	South Sudan	2020-11-29	0.778
Africa	South Sudan	2020-11-30	0.778
Africa	South Sudan	2020-12-01	0.803
Africa	South Sudan	2020-12-02	0.565
Africa	South Sudan	2020-12-03	0.778
Africa	South Sudan	2020-12-04	0.628
Africa	South Sudan	2020-12-05	0.778
Africa	South Sudan	2020-12-06	0.904
Africa	South Sudan	2020-12-07	0.904
Africa	South Sudan	2020-12-08	0.879
Africa	South Sudan	2020-12-09	0.791
Africa	South Sudan	2020-12-10	0.339
Africa	South Sudan	2020-12-11	0.339
Africa	South Sudan	2020-12-12	0.502
Africa	South Sudan	2020-12-13	0.314
Africa	South Sudan	2020-12-14	0.314
Africa	South Sudan	2020-12-15	0.515
Africa	South Sudan	2020-12-16	0.515
Africa	South Sudan	2020-12-17	0.515
Africa	South Sudan	2020-12-18	0.59
Africa	South Sudan	2020-12-19	0.276
Africa	South Sudan	2020-12-20	0.276
Africa	South Sudan	2020-12-21	0.351
Africa	South Sudan	2020-12-22	0.151
Africa	South Sudan	2020-12-23	2.925
Africa	South Sudan	2020-12-24	2.925
Africa	South Sudan	2020-12-25	2.849
Africa	South Sudan	2020-12-26	2.849
Africa	South Sudan	2020-12-27	3.289
Africa	South Sudan	2020-12-28	3.226
Africa	South Sudan	2020-12-29	3.477
Africa	South Sudan	2020-12-30	1.067
Africa	South Sudan	2020-12-31	1.293
Africa	South Sudan	2021-01-01	1.293
Africa	South Sudan	2021-01-02	1.293
Africa	South Sudan	2021-01-03	0.854
Africa	South Sudan	2021-01-04	1.23
Africa	South Sudan	2021-01-05	0.979
Africa	South Sudan	2021-01-06	0.615
Africa	South Sudan	2021-01-07	0.389
Africa	South Sudan	2021-01-08	0.389
Africa	South Sudan	2021-01-09	0.389
Africa	South Sudan	2021-01-10	1.142
Africa	South Sudan	2021-01-11	0.916
Africa	South Sudan	2021-01-12	1.017
Africa	South Sudan	2021-01-13	1.017
Africa	South Sudan	2021-01-14	1.017
Africa	South Sudan	2021-01-15	1.017
Africa	South Sudan	2021-01-16	1.017
Africa	South Sudan	2021-01-17	0.552
Africa	South Sudan	2021-01-18	0.515
Africa	South Sudan	2021-01-19	1.155
Africa	South Sudan	2021-01-20	1.293
Africa	South Sudan	2021-01-21	1.481
Africa	South Sudan	2021-01-22	1.481
Africa	South Sudan	2021-01-23	1.481
Africa	South Sudan	2021-01-24	1.192
Africa	South Sudan	2021-01-25	1.067
Africa	South Sudan	2021-01-26	0.326
Africa	South Sudan	2021-01-27	0.188
Africa	South Sudan	2021-01-28	1.77
Africa	South Sudan	2021-01-29	1.77
Africa	South Sudan	2021-01-30	1.77
Africa	South Sudan	2021-01-31	1.77
Africa	South Sudan	2021-02-01	1.77
Africa	South Sudan	2021-02-02	1.77
Africa	South Sudan	2021-02-03	1.77
Africa	South Sudan	2021-02-04	4.243
Africa	South Sudan	2021-02-05	5.347
Africa	South Sudan	2021-02-06	5.347
Africa	South Sudan	2021-02-07	5.347
Africa	South Sudan	2021-02-08	8.535
Africa	South Sudan	2021-02-09	10.983
Africa	South Sudan	2021-02-10	12.941
Africa	South Sudan	2021-02-11	8.698
Africa	South Sudan	2021-02-12	9.778
Africa	South Sudan	2021-02-13	11.987
Africa	South Sudan	2021-02-14	13.28
Africa	South Sudan	2021-02-15	11.962
Africa	South Sudan	2021-02-16	11.372
Africa	South Sudan	2021-02-17	12.075
Africa	South Sudan	2021-02-18	14.108
Africa	South Sudan	2021-02-19	14.347
Africa	South Sudan	2021-02-20	13.895
Africa	South Sudan	2021-02-21	14.686
Africa	South Sudan	2021-02-22	17.183
Africa	South Sudan	2021-02-23	17.422
Africa	South Sudan	2021-02-24	16.342
Africa	South Sudan	2021-02-25	15.878
Africa	South Sudan	2021-02-26	16.568
Africa	South Sudan	2021-02-27	16.995
Africa	South Sudan	2021-02-28	16.857
Africa	South Sudan	2021-03-01	13.543
Africa	South Sudan	2021-03-02	13.129
Africa	South Sudan	2021-03-03	13.569
Africa	South Sudan	2021-03-04	13.368
Africa	South Sudan	2021-03-05	11.673
Africa	South Sudan	2021-03-06	11.372
Africa	South Sudan	2021-03-07	10.544
Africa	South Sudan	2021-03-08	10.795
Africa	South Sudan	2021-03-09	9.113
Africa	South Sudan	2021-03-10	7.092
Africa	South Sudan	2021-03-11	9.928
Africa	South Sudan	2021-03-12	10.129
Africa	South Sudan	2021-03-13	9.439
Africa	South Sudan	2021-03-14	9.088
Africa	South Sudan	2021-03-15	8.585
Africa	South Sudan	2021-03-16	9.326
Africa	South Sudan	2021-03-17	10.343
Africa	South Sudan	2021-03-18	7.067
Africa	South Sudan	2021-03-19	5.962
Africa	South Sudan	2021-03-20	5.272
Africa	South Sudan	2021-03-21	4.883
Africa	South Sudan	2021-03-22	4.217
Africa	South Sudan	2021-03-23	3.841
Africa	South Sudan	2021-03-24	3.452
Africa	South Sudan	2021-03-25	3.515
Africa	South Sudan	2021-03-26	3
Africa	South Sudan	2021-03-27	2.887
Africa	South Sudan	2021-03-28	2.749
Africa	South Sudan	2021-03-29	2.874
Africa	South Sudan	2021-03-30	2.51
Africa	South Sudan	2021-03-31	2.46
Africa	South Sudan	2021-04-01	1.87
Africa	South Sudan	2021-04-02	2.146
Africa	South Sudan	2021-04-03	2.209
Africa	South Sudan	2021-04-04	2.121
Africa	South Sudan	2021-04-05	2.033
Africa	South Sudan	2021-04-06	2.096
Africa	South Sudan	2021-04-07	1.657
Africa	South Sudan	2021-04-08	1.594
Africa	South Sudan	2021-04-09	1.519
Africa	South Sudan	2021-04-10	1.305
Africa	South Sudan	2021-04-11	1.318
Africa	South Sudan	2021-04-12	1.255
Africa	South Sudan	2021-04-13	1.268
Africa	South Sudan	2021-04-14	1.33
Africa	South Sudan	2021-04-15	1.155
Africa	South Sudan	2021-04-16	1.155
Africa	South Sudan	2021-04-17	0.916
Africa	South Sudan	2021-04-18	1.268
Africa	South Sudan	2021-04-19	1.155
Africa	South Sudan	2021-04-20	1.142
Africa	South Sudan	2021-04-21	1.042
Africa	South Sudan	2021-04-22	1.105
Africa	South Sudan	2021-04-23	1.042
Africa	South Sudan	2021-04-24	1.042
Africa	South Sudan	2021-04-25	0.741
Africa	South Sudan	2021-04-26	0.816
Africa	South Sudan	2021-04-27	0.941
Africa	South Sudan	2021-04-28	0.841
Africa	South Sudan	2021-04-29	0.791
Africa	South Sudan	2021-04-30	0.854
Africa	South Sudan	2021-05-01	0.854
Africa	South Sudan	2021-05-02	0.64
Africa	South Sudan	2021-05-03	0.803
Africa	South Sudan	2021-05-04	0.753
Africa	South Sudan	2021-05-05	0.753
Africa	South Sudan	2021-05-06	0.665
Africa	South Sudan	2021-05-07	0.678
Africa	South Sudan	2021-05-08	0.678
Africa	South Sudan	2021-05-09	0.678
Africa	South Sudan	2021-05-10	0.49
Africa	South Sudan	2021-05-11	0.351
Africa	South Sudan	2021-05-12	0.351
Africa	South Sudan	2021-05-13	0.264
Africa	South Sudan	2021-05-14	0.176
Africa	South Sudan	2021-05-15	0.188
Africa	South Sudan	2021-05-16	0.188
Africa	South Sudan	2021-05-17	0.138
Africa	South Sudan	2021-05-18	0.138
Africa	South Sudan	2021-05-19	0.138
Africa	South Sudan	2021-05-20	0.138
Africa	South Sudan	2021-05-21	0.013
Africa	South Sudan	2021-05-22	0
Africa	South Sudan	2021-05-23	0
Africa	South Sudan	2021-05-24	0
Africa	South Sudan	2021-05-25	0.314
Africa	South Sudan	2021-05-26	0.314
Africa	South Sudan	2021-05-27	0.452
Africa	South Sudan	2021-05-28	0.452
Africa	South Sudan	2021-05-29	0.452
Africa	South Sudan	2021-05-30	0.452
Africa	South Sudan	2021-05-31	0.452
Africa	South Sudan	2021-06-01	0.138
Africa	South Sudan	2021-06-02	0.138
Africa	South Sudan	2021-06-03	0
Africa	South Sudan	2021-06-04	0
Africa	South Sudan	2021-06-05	0
Africa	South Sudan	2021-06-06	0
Africa	South Sudan	2021-06-07	0
Africa	South Sudan	2021-06-08	0
Africa	South Sudan	2021-06-09	0
Africa	South Sudan	2021-06-10	0
Africa	South Sudan	2021-06-11	0
Africa	South Sudan	2021-06-12	0
Africa	South Sudan	2021-06-13	0
Africa	South Sudan	2021-06-14	0
Africa	South Sudan	2021-06-15	0
Africa	South Sudan	2021-06-16	0.891
Africa	South Sudan	2021-06-17	0.954
Africa	South Sudan	2021-06-18	1.029
Africa	South Sudan	2021-06-19	1.029
Africa	South Sudan	2021-06-20	1.029
Africa	South Sudan	2021-06-21	1.23
Africa	South Sudan	2021-06-22	1.23
Africa	South Sudan	2021-06-23	0.339
Africa	South Sudan	2021-06-24	0.602
Africa	South Sudan	2021-06-25	0.527
Africa	South Sudan	2021-06-26	0.527
Africa	South Sudan	2021-06-27	0.527
Africa	South Sudan	2021-06-28	0.477
Africa	South Sudan	2021-06-29	0.602
Africa	South Sudan	2021-06-30	0.602
Africa	South Sudan	2021-07-01	0.427
Africa	South Sudan	2021-07-02	0.678
Africa	South Sudan	2021-07-03	0.678
Africa	South Sudan	2021-07-04	0.678
Africa	South Sudan	2021-07-05	0.69
Africa	South Sudan	2021-07-06	0.565
Africa	South Sudan	2021-07-07	0.653
Africa	South Sudan	2021-07-08	0.565
Africa	South Sudan	2021-07-09	0.314
Africa	South Sudan	2021-07-10	0.314
Africa	South Sudan	2021-07-11	0.314
Africa	South Sudan	2021-07-12	0.151
Africa	South Sudan	2021-07-13	0.402
Africa	South Sudan	2021-07-14	0.389
Africa	South Sudan	2021-07-15	0.326
Africa	South Sudan	2021-07-16	0.326
Africa	South Sudan	2021-07-17	0.326
Africa	South Sudan	2021-07-18	0.326
Africa	South Sudan	2021-07-19	0.326
Africa	South Sudan	2021-07-20	0.075
Africa	South Sudan	2021-07-21	0
Africa	South Sudan	2021-07-22	0
Africa	South Sudan	2021-07-23	0
Africa	South Sudan	2021-07-24	0
Africa	South Sudan	2021-07-25	0
Africa	South Sudan	2021-07-26	1.218
Africa	South Sudan	2021-07-27	1.218
Africa	South Sudan	2021-07-28	1.218
Africa	South Sudan	2021-07-29	1.218
Africa	South Sudan	2021-07-30	1.657
Africa	South Sudan	2021-07-31	1.657
Africa	South Sudan	2021-08-01	1.657
Africa	South Sudan	2021-08-02	0.615
Africa	South Sudan	2021-08-03	0.778
Africa	South Sudan	2021-08-04	0.841
Africa	South Sudan	2021-08-05	0.954
Africa	South Sudan	2021-08-06	0.64
Africa	South Sudan	2021-08-07	0.64
Africa	South Sudan	2021-08-08	0.64
Africa	South Sudan	2021-08-09	0.728
Africa	South Sudan	2021-08-10	0.791
Africa	South Sudan	2021-08-11	0.753
Africa	South Sudan	2021-08-12	0.665
Africa	South Sudan	2021-08-13	0.904
Africa	South Sudan	2021-08-14	0.904
Africa	South Sudan	2021-08-15	0.904
Africa	South Sudan	2021-08-16	0.929
Africa	South Sudan	2021-08-17	0.854
Africa	South Sudan	2021-08-18	1.029
Africa	South Sudan	2021-08-19	1.054
Africa	South Sudan	2021-08-20	0.891
Africa	South Sudan	2021-08-21	0.891
Africa	South Sudan	2021-08-22	1.732
Africa	South Sudan	2021-08-23	1.443
Africa	South Sudan	2021-08-24	1.343
Africa	South Sudan	2021-08-25	1.556
Africa	South Sudan	2021-08-26	1.732
Africa	South Sudan	2021-08-27	1.531
Africa	South Sudan	2021-08-28	2.008
Africa	South Sudan	2021-08-29	1.167
Africa	South Sudan	2021-08-30	1.469
Africa	South Sudan	2021-08-31	1.531
Africa	South Sudan	2021-09-01	1.243
Africa	South Sudan	2021-09-02	1.017
Africa	South Sudan	2021-09-03	1.356
Africa	South Sudan	2021-09-04	0.879
Africa	South Sudan	2021-09-05	1.218
Africa	South Sudan	2021-09-06	1.243
Africa	South Sudan	2021-09-07	1.23
Africa	South Sudan	2021-09-08	1.569
Africa	South Sudan	2021-09-09	1.795
Africa	South Sudan	2021-09-10	1.669
Africa	South Sudan	2021-09-11	1.72
Africa	South Sudan	2021-09-12	1.381
Africa	South Sudan	2021-09-13	1.218
Africa	South Sudan	2021-09-14	2.774
Africa	South Sudan	2021-09-15	2.46
Africa	South Sudan	2021-09-16	2.523
Africa	South Sudan	2021-09-17	2.435
Africa	South Sudan	2021-09-18	2.448
Africa	South Sudan	2021-09-19	2.561
Africa	South Sudan	2021-09-20	2.611
Africa	South Sudan	2021-09-21	0.954
Africa	South Sudan	2021-09-22	1.18
Africa	South Sudan	2021-09-23	1.368
Africa	South Sudan	2021-09-24	1.582
Africa	South Sudan	2021-09-25	1.519
Africa	South Sudan	2021-09-26	1.682
Africa	South Sudan	2021-09-27	1.544
Africa	South Sudan	2021-09-28	1.883
Africa	South Sudan	2021-09-29	1.682
Africa	South Sudan	2021-09-30	1.393
Africa	South Sudan	2021-10-01	1.192
Africa	South Sudan	2021-10-02	1.368
Africa	South Sudan	2021-10-03	1.167
Africa	South Sudan	2021-10-04	1.092
Africa	South Sudan	2021-10-05	1.243
Africa	South Sudan	2021-10-06	1.268
Africa	South Sudan	2021-10-07	1.18
Africa	South Sudan	2021-10-08	1.042
Africa	South Sudan	2021-10-09	0.866
Africa	South Sudan	2021-10-10	0.791
Africa	South Sudan	2021-10-11	0.916
Africa	South Sudan	2021-10-12	0.678
Africa	South Sudan	2021-10-13	0.904
Africa	South Sudan	2021-10-14	1.004
Africa	South Sudan	2021-10-15	1.004
Africa	South Sudan	2021-10-16	1.004
Africa	South Sudan	2021-10-17	1.004
Africa	South Sudan	2021-10-18	1.393
Africa	South Sudan	2021-10-19	1.456
Africa	South Sudan	2021-10-20	1.28
Africa	South Sudan	2021-10-21	1.192
Africa	South Sudan	2021-10-22	1.192
Africa	South Sudan	2021-10-23	1.192
Africa	South Sudan	2021-10-24	1.192
Africa	South Sudan	2021-10-25	0.854
Africa	South Sudan	2021-10-26	0.615
Africa	South Sudan	2021-10-27	0.715
Africa	South Sudan	2021-10-28	0.866
Africa	South Sudan	2021-10-29	1.029
Africa	South Sudan	2021-10-30	1.029
Africa	South Sudan	2021-10-31	1.029
Africa	South Sudan	2021-11-01	1.469
Africa	South Sudan	2021-11-02	1.531
Africa	South Sudan	2021-11-03	1.368
Africa	South Sudan	2021-11-04	1.255
Africa	South Sudan	2021-11-05	1.155
Africa	South Sudan	2021-11-06	1.155
Africa	South Sudan	2021-11-07	1.155
Africa	South Sudan	2021-11-08	1.305
Africa	South Sudan	2021-11-09	1.205
Africa	South Sudan	2021-11-10	1.381
Africa	South Sudan	2021-11-11	1.23
Africa	South Sudan	2021-11-12	1.318
Africa	South Sudan	2021-11-13	1.318
Africa	South Sudan	2021-11-14	1.318
Africa	South Sudan	2021-11-15	0.954
Africa	South Sudan	2021-11-16	0.916
Africa	South Sudan	2021-11-17	0.791
Africa	South Sudan	2021-11-18	0.791
Africa	South Sudan	2021-11-19	1.004
Africa	South Sudan	2021-11-20	1.004
Africa	South Sudan	2021-11-21	1.004
Africa	South Sudan	2021-11-22	1.13
Africa	South Sudan	2021-11-23	1.18
Africa	South Sudan	2021-11-24	1.155
Africa	South Sudan	2021-11-25	1.356
Africa	South Sudan	2021-11-26	0.992
Africa	South Sudan	2021-11-27	0.992
Africa	South Sudan	2021-11-28	0.992
Africa	South Sudan	2021-11-29	0.941
Africa	South Sudan	2021-11-30	0.929
Africa	South Sudan	2021-12-01	0.954
Africa	South Sudan	2021-12-02	0.753
Africa	South Sudan	2021-12-03	1.092
Africa	South Sudan	2021-12-04	1.092
Africa	South Sudan	2021-12-05	1.092
Africa	South Sudan	2021-12-06	0.854
Africa	South Sudan	2021-12-07	0.854
Africa	South Sudan	2021-12-08	0.816
Africa	South Sudan	2021-12-09	0.816
Africa	South Sudan	2021-12-10	0.866
Africa	South Sudan	2021-12-11	0.866
Africa	South Sudan	2021-12-12	0.866
Africa	South Sudan	2021-12-13	1.017
Africa	South Sudan	2021-12-14	0.979
Africa	South Sudan	2021-12-15	1.594
Africa	South Sudan	2021-12-16	2.598
Africa	South Sudan	2021-12-17	5.473
Africa	South Sudan	2021-12-18	5.473
Africa	South Sudan	2021-12-19	5.473
Africa	South Sudan	2021-12-20	8.912
Africa	South Sudan	2021-12-21	11.636
Africa	South Sudan	2021-12-22	12.966
Africa	South Sudan	2021-12-23	15.389
Africa	South Sudan	2021-12-24	15.916
Africa	South Sudan	2021-12-25	15.916
Africa	South Sudan	2021-12-26	19.255
Africa	South Sudan	2021-12-27	15.426
Africa	South Sudan	2021-12-28	12.916
Africa	South Sudan	2021-12-29	14.435
Africa	South Sudan	2021-12-30	12.138
Africa	South Sudan	2021-12-31	8.347
Africa	South Sudan	2022-01-01	8.347
Africa	South Sudan	2022-01-02	5.008
Africa	South Sudan	2022-01-03	5.008
Africa	South Sudan	2022-01-04	11.108
Africa	South Sudan	2022-01-05	8.749
Africa	South Sudan	2022-01-06	8.724
Africa	South Sudan	2022-01-07	10.041
Africa	South Sudan	2022-01-08	10.041
Africa	South Sudan	2022-01-09	10.041
Africa	South Sudan	2022-01-10	12.69
Africa	South Sudan	2022-01-11	7.431
Africa	South Sudan	2022-01-12	6.125
Africa	South Sudan	2022-01-13	5.899
Africa	South Sudan	2022-01-14	5.171
Africa	South Sudan	2022-01-15	5.611
Africa	South Sudan	2022-01-16	5.611
Africa	South Sudan	2022-01-17	3.515
Africa	South Sudan	2022-01-18	2.636
Africa	South Sudan	2022-01-19	3.389
Africa	South Sudan	2022-01-20	2.761
Africa	South Sudan	2022-01-21	2.498
Africa	South Sudan	2022-01-22	2.31
Africa	South Sudan	2022-01-23	2.31
Africa	South Sudan	2022-01-24	2.284
Africa	South Sudan	2022-01-25	2.397
Africa	South Sudan	2022-01-26	1.82
Africa	South Sudan	2022-01-27	1.757
Africa	South Sudan	2022-01-28	1.531
Africa	South Sudan	2022-01-29	1.33
Africa	South Sudan	2022-01-30	1.33
Africa	South Sudan	2022-01-31	0.992
Africa	South Sudan	2022-02-01	0.904
Africa	South Sudan	2022-02-02	0.728
Africa	South Sudan	2022-02-03	0.665
Africa	South Sudan	2022-02-04	0.728
Africa	South Sudan	2022-02-05	0.678
Africa	Sudan	2020-03-18	0.003
Africa	Sudan	2020-03-19	0.003
Africa	Sudan	2020-03-20	0.003
Africa	Sudan	2020-03-21	0.003
Africa	Sudan	2020-03-22	0.003
Africa	Sudan	2020-03-23	0.003
Africa	Sudan	2020-03-24	0.006
Africa	Sudan	2020-03-25	0.006
Africa	Sudan	2020-03-26	0.006
Africa	Sudan	2020-03-27	0.006
Africa	Sudan	2020-03-28	0.01
Africa	Sudan	2020-03-29	0.01
Africa	Sudan	2020-03-30	0.013
Africa	Sudan	2020-03-31	0.013
Africa	Sudan	2020-04-01	0.013
Africa	Sudan	2020-04-02	0.013
Africa	Sudan	2020-04-03	0.022
Africa	Sudan	2020-04-04	0.016
Africa	Sudan	2020-04-05	0.022
Africa	Sudan	2020-04-06	0.019
Africa	Sudan	2020-04-07	0.022
Africa	Sudan	2020-04-08	0.022
Africa	Sudan	2020-04-09	0.022
Africa	Sudan	2020-04-10	0.016
Africa	Sudan	2020-04-11	0.029
Africa	Sudan	2020-04-12	0.022
Africa	Sudan	2020-04-13	0.022
Africa	Sudan	2020-04-14	0.048
Africa	Sudan	2020-04-15	0.057
Africa	Sudan	2020-04-16	0.057
Africa	Sudan	2020-04-17	0.054
Africa	Sudan	2020-04-18	0.15
Africa	Sudan	2020-04-19	0.15
Africa	Sudan	2020-04-20	0.232
Africa	Sudan	2020-04-21	0.248
Africa	Sudan	2020-04-22	0.344
Africa	Sudan	2020-04-23	0.414
Africa	Sudan	2020-04-24	0.452
Africa	Sudan	2020-04-25	0.468
Africa	Sudan	2020-04-26	0.544
Africa	Sudan	2020-04-27	0.582
Africa	Sudan	2020-04-28	0.671
Africa	Sudan	2020-04-29	0.748
Africa	Sudan	2020-04-30	0.678
Africa	Sudan	2020-05-01	0.853
Africa	Sudan	2020-05-02	1.018
Africa	Sudan	2020-05-03	1.129
Africa	Sudan	2020-05-04	1.282
Africa	Sudan	2020-05-05	1.463
Africa	Sudan	2020-05-06	1.517
Africa	Sudan	2020-05-07	1.765
Africa	Sudan	2020-05-08	1.552
Africa	Sudan	2020-05-09	1.839
Africa	Sudan	2020-05-10	1.82
Africa	Sudan	2020-05-11	2.185
Africa	Sudan	2020-05-12	2.379
Africa	Sudan	2020-05-13	2.57
Africa	Sudan	2020-05-14	2.825
Africa	Sudan	2020-05-15	3.289
Africa	Sudan	2020-05-16	2.713
Africa	Sudan	2020-05-17	3.579
Africa	Sudan	2020-05-18	3.9
Africa	Sudan	2020-05-19	3.388
Africa	Sudan	2020-05-20	3.397
Africa	Sudan	2020-05-21	4.199
Africa	Sudan	2020-05-22	3.735
Africa	Sudan	2020-05-23	4.498
Africa	Sudan	2020-05-24	4.278
Africa	Sudan	2020-05-25	3.929
Africa	Sudan	2020-05-26	4.406
Africa	Sudan	2020-05-27	4.511
Africa	Sudan	2020-05-28	3.843
Africa	Sudan	2020-05-29	3.843
Africa	Sudan	2020-05-30	3.636
Africa	Sudan	2020-05-31	3.709
Africa	Sudan	2020-06-01	3.817
Africa	Sudan	2020-06-02	3.808
Africa	Sudan	2020-06-03	3.703
Africa	Sudan	2020-06-04	3.668
Africa	Sudan	2020-06-05	4.352
Africa	Sudan	2020-06-06	4.278
Africa	Sudan	2020-06-07	4.075
Africa	Sudan	2020-06-08	3.356
Africa	Sudan	2020-06-09	3.401
Africa	Sudan	2020-06-10	3.553
Africa	Sudan	2020-06-11	3.445
Africa	Sudan	2020-06-12	3.232
Africa	Sudan	2020-06-13	3.222
Africa	Sudan	2020-06-14	2.946
Africa	Sudan	2020-06-15	3.623
Africa	Sudan	2020-06-16	3.795
Africa	Sudan	2020-06-17	4.177
Africa	Sudan	2020-06-18	4.574
Africa	Sudan	2020-06-19	4.104
Africa	Sudan	2020-06-20	4.889
Africa	Sudan	2020-06-21	5.004
Africa	Sudan	2020-06-22	4.702
Africa	Sudan	2020-06-23	4.329
Africa	Sudan	2020-06-24	3.649
Africa	Sudan	2020-06-25	2.758
Africa	Sudan	2020-06-26	3.06
Africa	Sudan	2020-06-27	2.675
Africa	Sudan	2020-06-28	2.335
Africa	Sudan	2020-06-29	1.979
Africa	Sudan	2020-06-30	1.832
Africa	Sudan	2020-07-01	1.95
Africa	Sudan	2020-07-02	2.182
Africa	Sudan	2020-07-03	2.249
Africa	Sudan	2020-07-04	1.374
Africa	Sudan	2020-07-05	1.441
Africa	Sudan	2020-07-06	1.422
Africa	Sudan	2020-07-07	1.66
Africa	Sudan	2020-07-08	1.581
Africa	Sudan	2020-07-09	1.625
Africa	Sudan	2020-07-10	1.638
Africa	Sudan	2020-07-11	1.638
Africa	Sudan	2020-07-12	1.536
Africa	Sudan	2020-07-13	1.536
Africa	Sudan	2020-07-14	1.342
Africa	Sudan	2020-07-15	1.336
Africa	Sudan	2020-07-16	1.409
Africa	Sudan	2020-07-17	1.027
Africa	Sudan	2020-07-18	1.027
Africa	Sudan	2020-07-19	1.629
Africa	Sudan	2020-07-20	2.36
Africa	Sudan	2020-07-21	2.15
Africa	Sudan	2020-07-22	2.259
Africa	Sudan	2020-07-23	2.259
Africa	Sudan	2020-07-24	2.465
Africa	Sudan	2020-07-25	2.465
Africa	Sudan	2020-07-26	1.982
Africa	Sudan	2020-07-27	1.374
Africa	Sudan	2020-07-28	1.603
Africa	Sudan	2020-07-29	1.438
Africa	Sudan	2020-07-30	1.088
Africa	Sudan	2020-07-31	0.881
Africa	Sudan	2020-08-01	1.088
Africa	Sudan	2020-08-02	1.123
Africa	Sudan	2020-08-03	0.999
Africa	Sudan	2020-08-04	0.903
Africa	Sudan	2020-08-05	0.639
Africa	Sudan	2020-08-06	0.862
Africa	Sudan	2020-08-07	1.002
Africa	Sudan	2020-08-08	0.795
Africa	Sudan	2020-08-09	0.693
Africa	Sudan	2020-08-10	0.938
Africa	Sudan	2020-08-11	0.805
Africa	Sudan	2020-08-12	1.066
Africa	Sudan	2020-08-13	0.992
Africa	Sudan	2020-08-14	1.008
Africa	Sudan	2020-08-15	1.336
Africa	Sudan	2020-08-16	1.444
Africa	Sudan	2020-08-17	1.438
Africa	Sudan	2020-08-18	1.632
Africa	Sudan	2020-08-19	1.486
Africa	Sudan	2020-08-20	1.466
Africa	Sudan	2020-08-21	1.498
Africa	Sudan	2020-08-22	1.66
Africa	Sudan	2020-08-23	1.568
Africa	Sudan	2020-08-24	1.556
Africa	Sudan	2020-08-25	1.361
Africa	Sudan	2020-08-26	1.473
Africa	Sudan	2020-08-27	1.46
Africa	Sudan	2020-08-28	1.613
Africa	Sudan	2020-08-29	1.123
Africa	Sudan	2020-08-30	0.91
Africa	Sudan	2020-08-31	0.684
Africa	Sudan	2020-09-01	0.684
Africa	Sudan	2020-09-02	0.458
Africa	Sudan	2020-09-03	0.34
Africa	Sudan	2020-09-04	0
Africa	Sudan	2020-09-05	0.693
Africa	Sudan	2020-09-06	0.789
Africa	Sudan	2020-09-07	0.789
Africa	Sudan	2020-09-08	0.894
Africa	Sudan	2020-09-09	0.894
Africa	Sudan	2020-09-10	0.894
Africa	Sudan	2020-09-11	1.04
Africa	Sudan	2020-09-12	0.398
Africa	Sudan	2020-09-13	0.302
Africa	Sudan	2020-09-14	0.302
Africa	Sudan	2020-09-15	0.207
Africa	Sudan	2020-09-16	0.207
Africa	Sudan	2020-09-17	0.207
Africa	Sudan	2020-09-18	0.124
Africa	Sudan	2020-09-19	0.073
Africa	Sudan	2020-09-20	0.073
Africa	Sudan	2020-09-21	0.14
Africa	Sudan	2020-09-22	0.137
Africa	Sudan	2020-09-23	0.137
Africa	Sudan	2020-09-24	0.181
Africa	Sudan	2020-09-25	0.156
Africa	Sudan	2020-09-26	0.162
Africa	Sudan	2020-09-27	0.175
Africa	Sudan	2020-09-28	0.118
Africa	Sudan	2020-09-29	0.197
Africa	Sudan	2020-09-30	0.216
Africa	Sudan	2020-10-01	0.194
Africa	Sudan	2020-10-02	0.169
Africa	Sudan	2020-10-03	0.165
Africa	Sudan	2020-10-04	0.159
Africa	Sudan	2020-10-05	0.15
Africa	Sudan	2020-10-06	0.089
Africa	Sudan	2020-10-07	0.07
Africa	Sudan	2020-10-08	0.054
Africa	Sudan	2020-10-09	0.051
Africa	Sudan	2020-10-10	0.076
Africa	Sudan	2020-10-11	0.08
Africa	Sudan	2020-10-12	0.099
Africa	Sudan	2020-10-13	0.073
Africa	Sudan	2020-10-14	0.092
Africa	Sudan	2020-10-15	0.086
Africa	Sudan	2020-10-16	0.086
Africa	Sudan	2020-10-17	0.057
Africa	Sudan	2020-10-18	0.083
Africa	Sudan	2020-10-19	0.105
Africa	Sudan	2020-10-20	0.105
Africa	Sudan	2020-10-21	0.099
Africa	Sudan	2020-10-22	0.099
Africa	Sudan	2020-10-23	0.105
Africa	Sudan	2020-10-24	0.105
Africa	Sudan	2020-10-25	0.099
Africa	Sudan	2020-10-26	0.057
Africa	Sudan	2020-10-27	0.073
Africa	Sudan	2020-10-28	0.118
Africa	Sudan	2020-10-29	0.156
Africa	Sudan	2020-10-30	0.226
Africa	Sudan	2020-10-31	0.226
Africa	Sudan	2020-11-01	0.197
Africa	Sudan	2020-11-02	0.245
Africa	Sudan	2020-11-03	0.379
Africa	Sudan	2020-11-04	0.445
Africa	Sudan	2020-11-05	0.697
Africa	Sudan	2020-11-06	0.728
Africa	Sudan	2020-11-07	0.91
Africa	Sudan	2020-11-08	1.117
Africa	Sudan	2020-11-09	1.228
Africa	Sudan	2020-11-10	1.384
Africa	Sudan	2020-11-11	1.403
Africa	Sudan	2020-11-12	1.288
Africa	Sudan	2020-11-13	1.479
Africa	Sudan	2020-11-14	1.705
Africa	Sudan	2020-11-15	1.823
Africa	Sudan	2020-11-16	2.678
Africa	Sudan	2020-11-17	2.71
Africa	Sudan	2020-11-18	3.032
Africa	Sudan	2020-11-19	3.591
Africa	Sudan	2020-11-20	4.266
Africa	Sudan	2020-11-21	4.536
Africa	Sudan	2020-11-22	4.641
Africa	Sudan	2020-11-23	4.403
Africa	Sudan	2020-11-24	4.759
Africa	Sudan	2020-11-25	4.978
Africa	Sudan	2020-11-26	4.892
Africa	Sudan	2020-11-27	4.978
Africa	Sudan	2020-11-28	5.01
Africa	Sudan	2020-11-29	5.163
Africa	Sudan	2020-11-30	5.134
Africa	Sudan	2020-12-01	5.106
Africa	Sudan	2020-12-02	5.315
Africa	Sudan	2020-12-03	5.777
Africa	Sudan	2020-12-04	5.7
Africa	Sudan	2020-12-05	5.856
Africa	Sudan	2020-12-06	6.162
Africa	Sudan	2020-12-07	6.486
Africa	Sudan	2020-12-08	6.496
Africa	Sudan	2020-12-09	6.149
Africa	Sudan	2020-12-10	6.235
Africa	Sudan	2020-12-11	6.206
Africa	Sudan	2020-12-12	6.101
Africa	Sudan	2020-12-13	5.866
Africa	Sudan	2020-12-14	5.662
Africa	Sudan	2020-12-15	5.681
Africa	Sudan	2020-12-16	5.716
Africa	Sudan	2020-12-17	5.653
Africa	Sudan	2020-12-18	5.331
Africa	Sudan	2020-12-19	5.102
Africa	Sudan	2020-12-20	4.8
Africa	Sudan	2020-12-21	4.619
Africa	Sudan	2020-12-22	4.74
Africa	Sudan	2020-12-23	5.029
Africa	Sudan	2020-12-24	4.571
Africa	Sudan	2020-12-25	4.829
Africa	Sudan	2020-12-26	5.083
Africa	Sudan	2020-12-27	5.071
Africa	Sudan	2020-12-28	5.001
Africa	Sudan	2020-12-29	4.733
Africa	Sudan	2020-12-30	4.428
Africa	Sudan	2020-12-31	4.587
Africa	Sudan	2021-01-01	4.418
Africa	Sudan	2021-01-02	4.116
Africa	Sudan	2021-01-03	4.278
Africa	Sudan	2021-01-04	4.425
Africa	Sudan	2021-01-05	3.878
Africa	Sudan	2021-01-06	3.311
Africa	Sudan	2021-01-07	2.478
Africa	Sudan	2021-01-08	1.746
Africa	Sudan	2021-01-09	1.263
Africa	Sudan	2021-01-10	4.628
Africa	Sudan	2021-01-11	4.263
Africa	Sudan	2021-01-12	4.737
Africa	Sudan	2021-01-13	4.924
Africa	Sudan	2021-01-14	5.376
Africa	Sudan	2021-01-15	5.783
Africa	Sudan	2021-01-16	6.044
Africa	Sudan	2021-01-17	2.351
Africa	Sudan	2021-01-18	2.22
Africa	Sudan	2021-01-19	2.169
Africa	Sudan	2021-01-20	2.211
Africa	Sudan	2021-01-21	1.759
Africa	Sudan	2021-01-22	1.352
Africa	Sudan	2021-01-23	1.091
Africa	Sudan	2021-01-24	0.919
Africa	Sudan	2021-01-25	0.652
Africa	Sudan	2021-01-26	0.229
Africa	Sudan	2021-01-27	1.501
Africa	Sudan	2021-01-28	1.73
Africa	Sudan	2021-01-29	2.446
Africa	Sudan	2021-01-30	2.446
Africa	Sudan	2021-01-31	2.729
Africa	Sudan	2021-02-01	2.949
Africa	Sudan	2021-02-02	3.073
Africa	Sudan	2021-02-03	1.724
Africa	Sudan	2021-02-04	1.625
Africa	Sudan	2021-02-05	1.091
Africa	Sudan	2021-02-06	1.091
Africa	Sudan	2021-02-07	0.808
Africa	Sudan	2021-02-08	1.005
Africa	Sudan	2021-02-09	1.155
Africa	Sudan	2021-02-10	1.002
Africa	Sudan	2021-02-11	1.132
Africa	Sudan	2021-02-12	0.951
Africa	Sudan	2021-02-13	0.951
Africa	Sudan	2021-02-14	0.951
Africa	Sudan	2021-02-15	0.534
Africa	Sudan	2021-02-16	0.639
Africa	Sudan	2021-02-17	0.722
Africa	Sudan	2021-02-18	0.579
Africa	Sudan	2021-02-19	0.62
Africa	Sudan	2021-02-20	0.62
Africa	Sudan	2021-02-21	0.62
Africa	Sudan	2021-02-22	0.62
Africa	Sudan	2021-02-23	0.487
Africa	Sudan	2021-02-24	0.503
Africa	Sudan	2021-02-25	0.385
Africa	Sudan	2021-02-26	0.496
Africa	Sudan	2021-02-27	0.598
Africa	Sudan	2021-02-28	0.697
Africa	Sudan	2021-03-01	0.751
Africa	Sudan	2021-03-02	0.674
Africa	Sudan	2021-03-03	0.773
Africa	Sudan	2021-03-04	0.773
Africa	Sudan	2021-03-05	0.62
Africa	Sudan	2021-03-06	0.519
Africa	Sudan	2021-03-07	0.614
Africa	Sudan	2021-03-08	0.56
Africa	Sudan	2021-03-09	0.856
Africa	Sudan	2021-03-10	0.658
Africa	Sudan	2021-03-11	0.658
Africa	Sudan	2021-03-12	1.253
Africa	Sudan	2021-03-13	1.253
Africa	Sudan	2021-03-14	1.059
Africa	Sudan	2021-03-15	1.059
Africa	Sudan	2021-03-16	0.964
Africa	Sudan	2021-03-17	0.964
Africa	Sudan	2021-03-18	0.964
Africa	Sudan	2021-03-19	0.369
Africa	Sudan	2021-03-20	0.369
Africa	Sudan	2021-03-21	0.369
Africa	Sudan	2021-03-22	0.872
Africa	Sudan	2021-03-23	0.503
Africa	Sudan	2021-03-24	0.932
Africa	Sudan	2021-03-25	1.33
Africa	Sudan	2021-03-26	1.33
Africa	Sudan	2021-03-27	1.33
Africa	Sudan	2021-03-28	1.33
Africa	Sudan	2021-03-29	0.827
Africa	Sudan	2021-03-30	0.827
Africa	Sudan	2021-03-31	1.753
Africa	Sudan	2021-04-01	1.355
Africa	Sudan	2021-04-02	1.355
Africa	Sudan	2021-04-03	1.355
Africa	Sudan	2021-04-04	1.355
Africa	Sudan	2021-04-05	1.355
Africa	Sudan	2021-04-06	1.355
Africa	Sudan	2021-04-07	0
Africa	Sudan	2021-04-08	0
Africa	Sudan	2021-04-09	0
Africa	Sudan	2021-04-10	0
Africa	Sudan	2021-04-11	0
Africa	Sudan	2021-04-12	0
Africa	Sudan	2021-04-13	0
Africa	Sudan	2021-04-14	3.496
Africa	Sudan	2021-04-15	3.496
Africa	Sudan	2021-04-16	3.782
Africa	Sudan	2021-04-17	3.782
Africa	Sudan	2021-04-18	3.782
Africa	Sudan	2021-04-19	3.782
Africa	Sudan	2021-04-20	3.976
Africa	Sudan	2021-04-21	0.716
Africa	Sudan	2021-04-22	2.122
Africa	Sudan	2021-04-23	2.071
Africa	Sudan	2021-04-24	2.071
Africa	Sudan	2021-04-25	2.071
Africa	Sudan	2021-04-26	2.071
Africa	Sudan	2021-04-27	2.57
Africa	Sudan	2021-04-28	2.503
Africa	Sudan	2021-04-29	1.097
Africa	Sudan	2021-04-30	0.862
Africa	Sudan	2021-05-01	0.862
Africa	Sudan	2021-05-02	0.862
Africa	Sudan	2021-05-03	0.862
Africa	Sudan	2021-05-04	0.169
Africa	Sudan	2021-05-05	0.439
Africa	Sudan	2021-05-06	1.645
Africa	Sudan	2021-05-07	1.645
Africa	Sudan	2021-05-08	1.645
Africa	Sudan	2021-05-09	1.645
Africa	Sudan	2021-05-10	3.006
Africa	Sudan	2021-05-11	3.006
Africa	Sudan	2021-05-12	2.567
Africa	Sudan	2021-05-13	1.361
Africa	Sudan	2021-05-14	1.361
Africa	Sudan	2021-05-15	1.361
Africa	Sudan	2021-05-16	1.361
Africa	Sudan	2021-05-17	0
Africa	Sudan	2021-05-18	0
Africa	Sudan	2021-05-19	0
Africa	Sudan	2021-05-20	0
Africa	Sudan	2021-05-21	0
Africa	Sudan	2021-05-22	0
Africa	Sudan	2021-05-23	0
Africa	Sudan	2021-05-24	0
Africa	Sudan	2021-05-25	0
Africa	Sudan	2021-05-26	0
Africa	Sudan	2021-05-27	0
Africa	Sudan	2021-05-28	1.272
Africa	Sudan	2021-05-29	1.272
Africa	Sudan	2021-05-30	1.272
Africa	Sudan	2021-05-31	1.928
Africa	Sudan	2021-06-01	1.982
Africa	Sudan	2021-06-02	2.061
Africa	Sudan	2021-06-03	2.44
Africa	Sudan	2021-06-04	1.167
Africa	Sudan	2021-06-05	1.167
Africa	Sudan	2021-06-06	1.167
Africa	Sudan	2021-06-07	1.619
Africa	Sudan	2021-06-08	1.565
Africa	Sudan	2021-06-09	1.861
Africa	Sudan	2021-06-10	1.74
Africa	Sudan	2021-06-11	1.74
Africa	Sudan	2021-06-12	1.74
Africa	Sudan	2021-06-13	1.74
Africa	Sudan	2021-06-14	0.954
Africa	Sudan	2021-06-15	0.954
Africa	Sudan	2021-06-16	0.579
Africa	Sudan	2021-06-17	0.458
Africa	Sudan	2021-06-18	0.458
Africa	Sudan	2021-06-19	0.458
Africa	Sudan	2021-06-20	0.458
Africa	Sudan	2021-06-21	0.137
Africa	Sudan	2021-06-22	0.137
Africa	Sudan	2021-06-23	0.693
Africa	Sudan	2021-06-24	0.671
Africa	Sudan	2021-06-25	0.722
Africa	Sudan	2021-06-26	0.722
Africa	Sudan	2021-06-27	0.722
Africa	Sudan	2021-06-28	0.868
Africa	Sudan	2021-06-29	0.868
Africa	Sudan	2021-06-30	0.433
Africa	Sudan	2021-07-01	0.318
Africa	Sudan	2021-07-02	0.267
Africa	Sudan	2021-07-03	0.267
Africa	Sudan	2021-07-04	0.267
Africa	Sudan	2021-07-05	0.283
Africa	Sudan	2021-07-06	0.569
Africa	Sudan	2021-07-07	0.468
Africa	Sudan	2021-07-08	0.468
Africa	Sudan	2021-07-09	0.468
Africa	Sudan	2021-07-10	0.468
Africa	Sudan	2021-07-11	0.468
Africa	Sudan	2021-07-12	0.305
Africa	Sudan	2021-07-13	0.019
Africa	Sudan	2021-07-14	0
Africa	Sudan	2021-07-15	0.576
Africa	Sudan	2021-07-16	0.576
Africa	Sudan	2021-07-17	0.576
Africa	Sudan	2021-07-18	0.576
Africa	Sudan	2021-07-19	1.059
Africa	Sudan	2021-07-20	1.059
Africa	Sudan	2021-07-21	1.059
Africa	Sudan	2021-07-22	0.484
Africa	Sudan	2021-07-23	0.484
Africa	Sudan	2021-07-24	0.484
Africa	Sudan	2021-07-25	0.484
Africa	Sudan	2021-07-26	0
Africa	Sudan	2021-07-27	0
Africa	Sudan	2021-07-28	0
Africa	Sudan	2021-07-29	0
Africa	Sudan	2021-07-30	0
Africa	Sudan	2021-07-31	0
Africa	Sudan	2021-08-01	0
Africa	Sudan	2021-08-02	0
Africa	Sudan	2021-08-03	0
Africa	Sudan	2021-08-04	0
Africa	Sudan	2021-08-05	0
Africa	Sudan	2021-08-06	0
Africa	Sudan	2021-08-07	0
Africa	Sudan	2021-08-08	0
Africa	Sudan	2021-08-09	0
Africa	Sudan	2021-08-10	1.241
Africa	Sudan	2021-08-11	1.241
Africa	Sudan	2021-08-12	1.253
Africa	Sudan	2021-08-13	1.288
Africa	Sudan	2021-08-14	1.288
Africa	Sudan	2021-08-15	1.288
Africa	Sudan	2021-08-16	1.33
Africa	Sudan	2021-08-17	0.089
Africa	Sudan	2021-08-18	0.28
Africa	Sudan	2021-08-19	0.267
Africa	Sudan	2021-08-20	0.245
Africa	Sudan	2021-08-21	0.245
Africa	Sudan	2021-08-22	0.245
Africa	Sudan	2021-08-23	0.264
Africa	Sudan	2021-08-24	0.293
Africa	Sudan	2021-08-25	0.146
Africa	Sudan	2021-08-26	0.261
Africa	Sudan	2021-08-27	0.251
Africa	Sudan	2021-08-28	0.251
Africa	Sudan	2021-08-29	0.251
Africa	Sudan	2021-08-30	0.219
Africa	Sudan	2021-08-31	0.194
Africa	Sudan	2021-09-01	0.15
Africa	Sudan	2021-09-02	0.041
Africa	Sudan	2021-09-03	0.595
Africa	Sudan	2021-09-04	0.595
Africa	Sudan	2021-09-05	0.595
Africa	Sudan	2021-09-06	0.525
Africa	Sudan	2021-09-07	0.528
Africa	Sudan	2021-09-08	0.534
Africa	Sudan	2021-09-09	0.7
Africa	Sudan	2021-09-10	0.143
Africa	Sudan	2021-09-11	0.143
Africa	Sudan	2021-09-12	0.143
Africa	Sudan	2021-09-13	0.248
Africa	Sudan	2021-09-14	0.242
Africa	Sudan	2021-09-15	0.235
Africa	Sudan	2021-09-16	0.204
Africa	Sudan	2021-09-17	0.204
Africa	Sudan	2021-09-18	0.204
Africa	Sudan	2021-09-19	0.204
Africa	Sudan	2021-09-20	0.286
Africa	Sudan	2021-09-21	0.289
Africa	Sudan	2021-09-22	0.315
Africa	Sudan	2021-09-23	0.261
Africa	Sudan	2021-09-24	0.261
Africa	Sudan	2021-09-25	0.261
Africa	Sudan	2021-09-26	0.261
Africa	Sudan	2021-09-27	0.509
Africa	Sudan	2021-09-28	0.557
Africa	Sudan	2021-09-29	0.62
Africa	Sudan	2021-09-30	0.655
Africa	Sudan	2021-10-01	0.655
Africa	Sudan	2021-10-02	0.655
Africa	Sudan	2021-10-03	0.655
Africa	Sudan	2021-10-04	0.458
Africa	Sudan	2021-10-05	1.32
Africa	Sudan	2021-10-06	1.336
Africa	Sudan	2021-10-07	1.231
Africa	Sudan	2021-10-08	1.473
Africa	Sudan	2021-10-09	1.721
Africa	Sudan	2021-10-10	1.721
Africa	Sudan	2021-10-11	1.533
Africa	Sudan	2021-10-12	0.802
Africa	Sudan	2021-10-13	1.444
Africa	Sudan	2021-10-14	2.373
Africa	Sudan	2021-10-15	2.131
Africa	Sudan	2021-10-16	2.309
Africa	Sudan	2021-10-17	2.309
Africa	Sudan	2021-10-18	3.219
Africa	Sudan	2021-10-19	3.038
Africa	Sudan	2021-10-20	2.29
Africa	Sudan	2021-10-21	2.125
Africa	Sudan	2021-10-22	2.125
Africa	Sudan	2021-10-23	2.189
Africa	Sudan	2021-10-24	2.189
Africa	Sudan	2021-10-25	1.89
Africa	Sudan	2021-10-26	1.89
Africa	Sudan	2021-10-27	1.89
Africa	Sudan	2021-10-28	1.11
Africa	Sudan	2021-10-29	1.11
Africa	Sudan	2021-10-30	0.62
Africa	Sudan	2021-10-31	0.62
Africa	Sudan	2021-11-01	0
Africa	Sudan	2021-11-02	0
Africa	Sudan	2021-11-03	0
Africa	Sudan	2021-11-04	0
Africa	Sudan	2021-11-05	0
Africa	Sudan	2021-11-06	0
Africa	Sudan	2021-11-07	0
Africa	Sudan	2021-11-08	0
Africa	Sudan	2021-11-09	1.864
Africa	Sudan	2021-11-10	1.864
Africa	Sudan	2021-11-11	2.099
Africa	Sudan	2021-11-12	2.099
Africa	Sudan	2021-11-13	2.099
Africa	Sudan	2021-11-14	2.099
Africa	Sudan	2021-11-15	2.787
Africa	Sudan	2021-11-16	0.922
Africa	Sudan	2021-11-17	1.056
Africa	Sudan	2021-11-18	1.479
Africa	Sudan	2021-11-19	1.479
Africa	Sudan	2021-11-20	1.479
Africa	Sudan	2021-11-21	1.479
Africa	Sudan	2021-11-22	1.632
Africa	Sudan	2021-11-23	1.848
Africa	Sudan	2021-11-24	1.934
Africa	Sudan	2021-11-25	1.584
Africa	Sudan	2021-11-26	1.584
Africa	Sudan	2021-11-27	1.584
Africa	Sudan	2021-11-28	1.584
Africa	Sudan	2021-11-29	3.194
Africa	Sudan	2021-11-30	3.798
Africa	Sudan	2021-12-01	4.04
Africa	Sudan	2021-12-02	4.558
Africa	Sudan	2021-12-03	4.558
Africa	Sudan	2021-12-04	4.558
Africa	Sudan	2021-12-05	4.558
Africa	Sudan	2021-12-06	4.275
Africa	Sudan	2021-12-07	3.455
Africa	Sudan	2021-12-08	3.744
Africa	Sudan	2021-12-09	2.917
Africa	Sudan	2021-12-10	3.308
Africa	Sudan	2021-12-11	3.308
Africa	Sudan	2021-12-12	3.308
Africa	Sudan	2021-12-13	2.249
Africa	Sudan	2021-12-14	2.997
Africa	Sudan	2021-12-15	2.246
Africa	Sudan	2021-12-16	2.246
Africa	Sudan	2021-12-17	1.855
Africa	Sudan	2021-12-18	1.855
Africa	Sudan	2021-12-19	1.855
Africa	Sudan	2021-12-20	3.257
Africa	Sudan	2021-12-21	2.51
Africa	Sudan	2021-12-22	2.942
Africa	Sudan	2021-12-23	3.143
Africa	Sudan	2021-12-24	3.143
Africa	Sudan	2021-12-25	3.143
Africa	Sudan	2021-12-26	3.143
Africa	Sudan	2021-12-27	0.843
Africa	Sudan	2021-12-28	1.244
Africa	Sudan	2021-12-29	1.53
Africa	Sudan	2021-12-30	1.33
Africa	Sudan	2021-12-31	1.33
Africa	Sudan	2022-01-01	1.33
Africa	Sudan	2022-01-02	1.33
Africa	Sudan	2022-01-03	1.12
Africa	Sudan	2022-01-04	3.117
Africa	Sudan	2022-01-05	2.398
Africa	Sudan	2022-01-06	2.942
Africa	Sudan	2022-01-07	2.942
Africa	Sudan	2022-01-08	2.942
Africa	Sudan	2022-01-09	2.942
Africa	Sudan	2022-01-10	5.844
Africa	Sudan	2022-01-11	4.902
Africa	Sudan	2022-01-12	5.802
Africa	Sudan	2022-01-13	7.867
Africa	Sudan	2022-01-14	8.487
Africa	Sudan	2022-01-15	11.264
Africa	Sudan	2022-01-16	11.264
Africa	Sudan	2022-01-17	10.965
Africa	Sudan	2022-01-18	11.235
Africa	Sudan	2022-01-19	12.673
Africa	Sudan	2022-01-20	12.861
Africa	Sudan	2022-01-21	12.241
Africa	Sudan	2022-01-22	9.464
Africa	Sudan	2022-01-23	9.464
Africa	Sudan	2022-01-24	10.647
Africa	Sudan	2022-01-25	11.095
Africa	Sudan	2022-01-26	11.181
Africa	Sudan	2022-01-27	10.011
Africa	Sudan	2022-01-28	10.011
Africa	Sudan	2022-01-29	10.011
Africa	Sudan	2022-01-30	10.011
Africa	Sudan	2022-01-31	7.898
Africa	Sudan	2022-02-01	7.555
Africa	Sudan	2022-02-02	6.451
Africa	Sudan	2022-02-03	5.624
Africa	Tanzania	2020-03-21	0.014
Africa	Tanzania	2020-03-22	0.028
Africa	Tanzania	2020-03-23	0.026
Africa	Tanzania	2020-03-24	0.026
Africa	Tanzania	2020-03-25	0.021
Africa	Tanzania	2020-03-26	0.016
Africa	Tanzania	2020-03-27	0.016
Africa	Tanzania	2020-03-28	0.019
Africa	Tanzania	2020-03-29	0.005
Africa	Tanzania	2020-03-30	0.016
Africa	Tanzania	2020-03-31	0.016
Africa	Tanzania	2020-04-01	0.019
Africa	Tanzania	2020-04-02	0.016
Africa	Tanzania	2020-04-03	0.016
Africa	Tanzania	2020-04-04	0.014
Africa	Tanzania	2020-04-05	0.019
Africa	Tanzania	2020-04-06	0.012
Africa	Tanzania	2020-04-07	0.012
Africa	Tanzania	2020-04-08	0.012
Africa	Tanzania	2020-04-09	0.012
Africa	Tanzania	2020-04-10	0.028
Africa	Tanzania	2020-04-11	0.028
Africa	Tanzania	2020-04-12	0.023
Africa	Tanzania	2020-04-13	0.058
Africa	Tanzania	2020-04-14	0.067
Africa	Tanzania	2020-04-15	0.146
Africa	Tanzania	2020-04-16	0.16
Africa	Tanzania	2020-04-17	0.267
Africa	Tanzania	2020-04-18	0.267
Africa	Tanzania	2020-04-19	0.321
Africa	Tanzania	2020-04-20	0.476
Africa	Tanzania	2020-04-21	0.467
Africa	Tanzania	2020-04-22	0.455
Africa	Tanzania	2020-04-23	0.441
Africa	Tanzania	2020-04-24	0.353
Africa	Tanzania	2020-04-25	0.353
Africa	Tanzania	2020-04-26	0.3
Africa	Tanzania	2020-04-27	0.105
Africa	Tanzania	2020-04-28	0.105
Africa	Tanzania	2020-04-29	0.455
Africa	Tanzania	2020-04-30	0.455
Africa	Tanzania	2020-05-01	0.42
Africa	Tanzania	2020-05-02	0.42
Africa	Tanzania	2020-05-03	0.42
Africa	Tanzania	2020-05-04	0.42
Africa	Tanzania	2020-05-05	0.42
Africa	Tanzania	2020-05-06	0
Africa	Tanzania	2020-05-07	0
Africa	Tanzania	2020-05-08	0.067
Africa	Tanzania	2020-05-09	0.067
Africa	Tanzania	2020-05-10	0.067
Africa	Tanzania	2020-05-11	0.067
Africa	Tanzania	2020-05-12	0.067
Africa	Tanzania	2020-05-13	0.067
Africa	Tanzania	2020-05-14	0.067
Africa	Tanzania	2020-05-15	0
Africa	Tanzania	2020-05-16	0
Africa	Tanzania	2020-05-17	0
Africa	Tanzania	2020-05-18	0
Africa	Tanzania	2020-05-19	0
Africa	Tanzania	2020-05-20	0
Africa	Tanzania	2020-05-21	0
Africa	Tanzania	2020-05-22	0
Africa	Tanzania	2020-05-23	0
Africa	Tanzania	2020-05-24	0
Africa	Tanzania	2020-05-25	0
Africa	Tanzania	2020-05-26	0
Africa	Tanzania	2020-05-27	0
Africa	Tanzania	2020-05-28	0
Africa	Tanzania	2020-05-29	0
Africa	Tanzania	2020-05-30	0
Africa	Tanzania	2020-05-31	0
Africa	Tanzania	2020-06-01	0
Africa	Tanzania	2020-06-02	0
Africa	Tanzania	2020-06-03	0
Africa	Tanzania	2020-06-04	0
Africa	Tanzania	2020-06-05	0
Africa	Tanzania	2020-06-06	0
Africa	Tanzania	2020-06-07	0
Africa	Tanzania	2020-06-08	0
Africa	Tanzania	2020-06-09	0
Africa	Tanzania	2020-06-10	0
Africa	Tanzania	2020-06-11	0
Africa	Tanzania	2020-06-12	0
Africa	Tanzania	2020-06-13	0
Africa	Tanzania	2020-06-14	0
Africa	Tanzania	2020-06-15	0
Africa	Tanzania	2020-06-16	0
Africa	Tanzania	2020-06-17	0
Africa	Tanzania	2020-06-18	0
Africa	Tanzania	2020-06-19	0
Africa	Tanzania	2020-06-20	0
Africa	Tanzania	2020-06-21	0
Africa	Tanzania	2020-06-22	0
Africa	Tanzania	2020-06-23	0
Africa	Tanzania	2020-06-24	0
Africa	Tanzania	2020-06-25	0
Africa	Tanzania	2020-06-26	0
Africa	Tanzania	2020-06-27	0
Africa	Tanzania	2020-06-28	0
Africa	Tanzania	2020-06-29	0
Africa	Tanzania	2020-06-30	0
Africa	Tanzania	2020-07-01	0
Africa	Tanzania	2020-07-02	0
Africa	Tanzania	2020-07-03	0
Africa	Tanzania	2020-07-04	0
Africa	Tanzania	2020-07-05	0
Africa	Tanzania	2020-07-06	0
Africa	Tanzania	2020-07-07	0
Africa	Tanzania	2020-07-08	0
Africa	Tanzania	2020-07-09	0
Africa	Tanzania	2020-07-10	0
Africa	Tanzania	2020-07-11	0
Africa	Tanzania	2020-07-12	0
Africa	Tanzania	2020-07-13	0
Africa	Tanzania	2020-07-14	0
Africa	Tanzania	2020-07-15	0
Africa	Tanzania	2020-07-16	0
Africa	Tanzania	2020-07-17	0
Africa	Tanzania	2020-07-18	0
Africa	Tanzania	2020-07-19	0
Africa	Tanzania	2020-07-20	0
Africa	Tanzania	2020-07-21	0
Africa	Tanzania	2020-07-22	0
Africa	Tanzania	2020-07-23	0
Africa	Tanzania	2020-07-24	0
Africa	Tanzania	2020-07-25	0
Africa	Tanzania	2020-07-26	0
Africa	Tanzania	2020-07-27	0
Africa	Tanzania	2020-07-28	0
Africa	Tanzania	2020-07-29	0
Africa	Tanzania	2020-07-30	0
Africa	Tanzania	2020-07-31	0
Africa	Tanzania	2020-08-01	0
Africa	Tanzania	2020-08-02	0
Africa	Tanzania	2020-08-03	0
Africa	Tanzania	2020-08-04	0
Africa	Tanzania	2020-08-05	0
Africa	Tanzania	2020-08-06	0
Africa	Tanzania	2020-08-07	0
Africa	Tanzania	2020-08-08	0
Africa	Tanzania	2020-08-09	0
Africa	Tanzania	2020-08-10	0
Africa	Tanzania	2020-08-11	0
Africa	Tanzania	2020-08-12	0
Africa	Tanzania	2020-08-13	0
Africa	Tanzania	2020-08-14	0
Africa	Tanzania	2020-08-15	0
Africa	Tanzania	2020-08-16	0
Africa	Tanzania	2020-08-17	0
Africa	Tanzania	2020-08-18	0
Africa	Tanzania	2020-08-19	0
Africa	Tanzania	2020-08-20	0
Africa	Tanzania	2020-08-21	0
Africa	Tanzania	2020-08-22	0
Africa	Tanzania	2020-08-23	0
Africa	Tanzania	2020-08-24	0
Africa	Tanzania	2020-08-25	0
Africa	Tanzania	2020-08-26	0
Africa	Tanzania	2020-08-27	0
Africa	Tanzania	2020-08-28	0
Africa	Tanzania	2020-08-29	0
Africa	Tanzania	2020-08-30	0
Africa	Tanzania	2020-08-31	0
Africa	Tanzania	2020-09-01	0
Africa	Tanzania	2020-09-02	0
Africa	Tanzania	2020-09-03	0
Africa	Tanzania	2020-09-04	0
Africa	Tanzania	2020-09-05	0
Africa	Tanzania	2020-09-06	0
Africa	Tanzania	2020-09-07	0
Africa	Tanzania	2020-09-08	0
Africa	Tanzania	2020-09-09	0
Africa	Tanzania	2020-09-10	0
Africa	Tanzania	2020-09-11	0
Africa	Tanzania	2020-09-12	0
Africa	Tanzania	2020-09-13	0
Africa	Tanzania	2020-09-14	0
Africa	Tanzania	2020-09-15	0
Africa	Tanzania	2020-09-16	0
Africa	Tanzania	2020-09-17	0
Africa	Tanzania	2020-09-18	0
Africa	Tanzania	2020-09-19	0
Africa	Tanzania	2020-09-20	0
Africa	Tanzania	2020-09-21	0
Africa	Tanzania	2020-09-22	0
Africa	Tanzania	2020-09-23	0
Africa	Tanzania	2020-09-24	0
Africa	Tanzania	2020-09-25	0
Africa	Tanzania	2020-09-26	0
Africa	Tanzania	2020-09-27	0
Africa	Tanzania	2020-09-28	0
Africa	Tanzania	2020-09-29	0
Africa	Tanzania	2020-09-30	0
Africa	Tanzania	2020-10-01	0
Africa	Tanzania	2020-10-02	0
Africa	Tanzania	2020-10-03	0
Africa	Tanzania	2020-10-04	0
Africa	Tanzania	2020-10-05	0
Africa	Tanzania	2020-10-06	0
Africa	Tanzania	2020-10-07	0
Africa	Tanzania	2020-10-08	0
Africa	Tanzania	2020-10-09	0
Africa	Tanzania	2020-10-10	0
Africa	Tanzania	2020-10-11	0
Africa	Tanzania	2020-10-12	0
Africa	Tanzania	2020-10-13	0
Africa	Tanzania	2020-10-14	0
Africa	Tanzania	2020-10-15	0
Africa	Tanzania	2020-10-16	0
Africa	Tanzania	2020-10-17	0
Africa	Tanzania	2020-10-18	0
Africa	Tanzania	2020-10-19	0
Africa	Tanzania	2020-10-20	0
Africa	Tanzania	2020-10-21	0
Africa	Tanzania	2020-10-22	0
Africa	Tanzania	2020-10-23	0
Africa	Tanzania	2020-10-24	0
Africa	Tanzania	2020-10-25	0
Africa	Tanzania	2020-10-26	0
Africa	Tanzania	2020-10-27	0
Africa	Tanzania	2020-10-28	0
Africa	Tanzania	2020-10-29	0
Africa	Tanzania	2020-10-30	0
Africa	Tanzania	2020-10-31	0
Africa	Tanzania	2020-11-01	0
Africa	Tanzania	2020-11-02	0
Africa	Tanzania	2020-11-03	0
Africa	Tanzania	2020-11-04	0
Africa	Tanzania	2020-11-05	0
Africa	Tanzania	2020-11-06	0
Africa	Tanzania	2020-11-07	0
Africa	Tanzania	2020-11-08	0
Africa	Tanzania	2020-11-09	0
Africa	Tanzania	2020-11-10	0
Africa	Tanzania	2020-11-11	0
Africa	Tanzania	2020-11-12	0
Africa	Tanzania	2020-11-13	0
Africa	Tanzania	2020-11-14	0
Africa	Tanzania	2020-11-15	0
Africa	Tanzania	2020-11-16	0
Africa	Tanzania	2020-11-17	0
Africa	Tanzania	2020-11-18	0
Africa	Tanzania	2020-11-19	0
Africa	Tanzania	2020-11-20	0
Africa	Tanzania	2020-11-21	0
Africa	Tanzania	2020-11-22	0
Africa	Tanzania	2020-11-23	0
Africa	Tanzania	2020-11-24	0
Africa	Tanzania	2020-11-25	0
Africa	Tanzania	2020-11-26	0
Africa	Tanzania	2020-11-27	0
Africa	Tanzania	2020-11-28	0
Africa	Tanzania	2020-11-29	0
Africa	Tanzania	2020-11-30	0
Africa	Tanzania	2020-12-01	0
Africa	Tanzania	2020-12-02	0
Africa	Tanzania	2020-12-03	0
Africa	Tanzania	2020-12-04	0
Africa	Tanzania	2020-12-05	0
Africa	Tanzania	2020-12-06	0
Africa	Tanzania	2020-12-07	0
Africa	Tanzania	2020-12-08	0
Africa	Tanzania	2020-12-09	0
Africa	Tanzania	2020-12-10	0
Africa	Tanzania	2020-12-11	0
Africa	Tanzania	2020-12-12	0
Africa	Tanzania	2020-12-13	0
Africa	Tanzania	2020-12-14	0
Africa	Tanzania	2020-12-15	0
Africa	Tanzania	2020-12-16	0
Africa	Tanzania	2020-12-17	0
Africa	Tanzania	2020-12-18	0
Africa	Tanzania	2020-12-19	0
Africa	Tanzania	2020-12-20	0
Africa	Tanzania	2020-12-21	0
Africa	Tanzania	2020-12-22	0
Africa	Tanzania	2020-12-23	0
Africa	Tanzania	2020-12-24	0
Africa	Tanzania	2020-12-25	0
Africa	Tanzania	2020-12-26	0
Africa	Tanzania	2020-12-27	0
Africa	Tanzania	2020-12-28	0
Africa	Tanzania	2020-12-29	0
Africa	Tanzania	2020-12-30	0
Africa	Tanzania	2020-12-31	0
Africa	Tanzania	2021-01-01	0
Africa	Tanzania	2021-01-02	0
Africa	Tanzania	2021-01-03	0
Africa	Tanzania	2021-01-04	0
Africa	Tanzania	2021-01-05	0
Africa	Tanzania	2021-01-06	0
Africa	Tanzania	2021-01-07	0
Africa	Tanzania	2021-01-08	0
Africa	Tanzania	2021-01-09	0
Africa	Tanzania	2021-01-10	0
Africa	Tanzania	2021-01-11	0
Africa	Tanzania	2021-01-12	0
Africa	Tanzania	2021-01-13	0
Africa	Tanzania	2021-01-14	0
Africa	Tanzania	2021-01-15	0
Africa	Tanzania	2021-01-16	0
Africa	Tanzania	2021-01-17	0
Africa	Tanzania	2021-01-18	0
Africa	Tanzania	2021-01-19	0
Africa	Tanzania	2021-01-20	0
Africa	Tanzania	2021-01-21	0
Africa	Tanzania	2021-01-22	0
Africa	Tanzania	2021-01-23	0
Africa	Tanzania	2021-01-24	0
Africa	Tanzania	2021-01-25	0
Africa	Tanzania	2021-01-26	0
Africa	Tanzania	2021-01-27	0
Africa	Tanzania	2021-01-28	0
Africa	Tanzania	2021-01-29	0
Africa	Tanzania	2021-01-30	0
Africa	Tanzania	2021-01-31	0
Africa	Tanzania	2021-02-01	0
Africa	Tanzania	2021-02-02	0
Africa	Tanzania	2021-02-03	0
Africa	Tanzania	2021-02-04	0
Africa	Tanzania	2021-02-05	0
Africa	Tanzania	2021-02-06	0
Africa	Tanzania	2021-02-07	0
Africa	Tanzania	2021-02-08	0
Africa	Tanzania	2021-02-09	0
Africa	Tanzania	2021-02-10	0
Africa	Tanzania	2021-02-11	0
Africa	Tanzania	2021-02-12	0
Africa	Tanzania	2021-02-13	0
Africa	Tanzania	2021-02-14	0
Africa	Tanzania	2021-02-15	0
Africa	Tanzania	2021-02-16	0
Africa	Tanzania	2021-02-17	0
Africa	Tanzania	2021-02-18	0
Africa	Tanzania	2021-02-19	0
Africa	Tanzania	2021-02-20	0
Africa	Tanzania	2021-02-21	0
Africa	Tanzania	2021-02-22	0
Africa	Tanzania	2021-02-23	0
Africa	Tanzania	2021-02-24	0
Africa	Tanzania	2021-02-25	0
Africa	Tanzania	2021-02-26	0
Africa	Tanzania	2021-02-27	0
Africa	Tanzania	2021-02-28	0
Africa	Tanzania	2021-03-01	0
Africa	Tanzania	2021-03-02	0
Africa	Tanzania	2021-03-03	0
Africa	Tanzania	2021-03-04	0
Africa	Tanzania	2021-03-05	0
Africa	Tanzania	2021-03-06	0
Africa	Tanzania	2021-03-07	0
Africa	Tanzania	2021-03-08	0
Africa	Tanzania	2021-03-09	0
Africa	Tanzania	2021-03-10	0
Africa	Tanzania	2021-03-11	0
Africa	Tanzania	2021-03-12	0
Africa	Tanzania	2021-03-13	0
Africa	Tanzania	2021-03-14	0
Africa	Tanzania	2021-03-15	0
Africa	Tanzania	2021-03-16	0
Africa	Tanzania	2021-03-17	0
Africa	Tanzania	2021-03-18	0
Africa	Tanzania	2021-03-19	0
Africa	Tanzania	2021-03-20	0
Africa	Tanzania	2021-03-21	0
Africa	Tanzania	2021-03-22	0
Africa	Tanzania	2021-03-23	0
Africa	Tanzania	2021-03-24	0
Africa	Tanzania	2021-03-25	0
Africa	Tanzania	2021-03-26	0
Africa	Tanzania	2021-03-27	0
Africa	Tanzania	2021-03-28	0
Africa	Tanzania	2021-03-29	0
Africa	Tanzania	2021-03-30	0
Africa	Tanzania	2021-03-31	0
Africa	Tanzania	2021-04-01	0
Africa	Tanzania	2021-04-02	0
Africa	Tanzania	2021-04-03	0
Africa	Tanzania	2021-04-04	0
Africa	Tanzania	2021-04-05	0
Africa	Tanzania	2021-04-06	0
Africa	Tanzania	2021-04-07	0
Africa	Tanzania	2021-04-08	0
Africa	Tanzania	2021-04-09	0
Africa	Tanzania	2021-04-10	0
Africa	Tanzania	2021-04-11	0
Africa	Tanzania	2021-04-12	0
Africa	Tanzania	2021-04-13	0
Africa	Tanzania	2021-04-14	0
Africa	Tanzania	2021-04-15	0
Africa	Tanzania	2021-04-16	0
Africa	Tanzania	2021-04-17	0
Africa	Tanzania	2021-04-18	0
Africa	Tanzania	2021-04-19	0
Africa	Tanzania	2021-04-20	0
Africa	Tanzania	2021-04-21	0
Africa	Tanzania	2021-04-22	0
Africa	Tanzania	2021-04-23	0
Africa	Tanzania	2021-04-24	0
Africa	Tanzania	2021-04-25	0
Africa	Tanzania	2021-04-26	0
Africa	Tanzania	2021-04-27	0
Africa	Tanzania	2021-04-28	0
Africa	Tanzania	2021-04-29	0
Africa	Tanzania	2021-04-30	0
Africa	Tanzania	2021-05-01	0
Africa	Tanzania	2021-05-02	0
Africa	Tanzania	2021-05-03	0
Africa	Tanzania	2021-05-04	0
Africa	Tanzania	2021-05-05	0
Africa	Tanzania	2021-05-06	0
Africa	Tanzania	2021-05-07	0
Africa	Tanzania	2021-05-08	0
Africa	Tanzania	2021-05-09	0
Africa	Tanzania	2021-05-10	0
Africa	Tanzania	2021-05-11	0
Africa	Tanzania	2021-05-12	0
Africa	Tanzania	2021-05-13	0
Africa	Tanzania	2021-05-14	0
Africa	Tanzania	2021-05-15	0
Africa	Tanzania	2021-05-16	0
Africa	Tanzania	2021-05-17	0
Africa	Tanzania	2021-05-18	0
Africa	Tanzania	2021-05-19	0
Africa	Tanzania	2021-05-20	0
Africa	Tanzania	2021-05-21	0
Africa	Tanzania	2021-05-22	0
Africa	Tanzania	2021-05-23	0
Africa	Tanzania	2021-05-24	0
Africa	Tanzania	2021-05-25	0
Africa	Tanzania	2021-05-26	0
Africa	Tanzania	2021-05-27	0
Africa	Tanzania	2021-05-28	0
Africa	Tanzania	2021-05-29	0
Africa	Tanzania	2021-05-30	0
Africa	Tanzania	2021-05-31	0
Africa	Tanzania	2021-06-01	0
Africa	Tanzania	2021-06-02	0
Africa	Tanzania	2021-06-03	0
Africa	Tanzania	2021-06-04	0
Africa	Tanzania	2021-06-05	0
Africa	Tanzania	2021-06-06	0
Africa	Tanzania	2021-06-07	0
Africa	Tanzania	2021-06-08	0
Africa	Tanzania	2021-06-09	0
Africa	Tanzania	2021-06-10	0
Africa	Tanzania	2021-06-11	0
Africa	Tanzania	2021-06-12	0
Africa	Tanzania	2021-06-13	0
Africa	Tanzania	2021-06-14	0
Africa	Tanzania	2021-06-15	0
Africa	Tanzania	2021-06-16	0
Africa	Tanzania	2021-06-17	0
Africa	Tanzania	2021-06-18	0
Africa	Tanzania	2021-06-19	0
Africa	Tanzania	2021-06-20	0
Africa	Tanzania	2021-06-21	0
Africa	Tanzania	2021-06-22	0
Africa	Tanzania	2021-06-23	0
Africa	Tanzania	2021-06-24	0
Africa	Tanzania	2021-06-25	0
Africa	Tanzania	2021-06-26	0
Africa	Tanzania	2021-06-27	0
Africa	Tanzania	2021-06-28	0
Africa	Tanzania	2021-06-29	0
Africa	Tanzania	2021-06-30	0
Africa	Tanzania	2021-07-01	0
Africa	Tanzania	2021-07-02	0
Africa	Tanzania	2021-07-03	0
Africa	Tanzania	2021-07-04	0
Africa	Tanzania	2021-07-05	0
Africa	Tanzania	2021-07-06	0
Africa	Tanzania	2021-07-07	0
Africa	Tanzania	2021-07-08	0
Africa	Tanzania	2021-07-09	0
Africa	Tanzania	2021-07-10	0
Africa	Tanzania	2021-07-11	0
Africa	Tanzania	2021-07-12	0
Africa	Tanzania	2021-07-13	0
Africa	Tanzania	2021-07-14	0
Africa	Tanzania	2021-07-15	0
Africa	Tanzania	2021-07-16	0
Africa	Tanzania	2021-07-17	0
Africa	Tanzania	2021-07-18	0
Africa	Tanzania	2021-07-19	0
Africa	Tanzania	2021-07-20	0
Africa	Tanzania	2021-07-21	0
Africa	Tanzania	2021-07-22	0
Africa	Tanzania	2021-07-23	0.232
Africa	Tanzania	2021-07-24	0.232
Africa	Tanzania	2021-07-25	0.232
Africa	Tanzania	2021-07-26	0.232
Africa	Tanzania	2021-07-27	0.232
Africa	Tanzania	2021-07-28	0.232
Africa	Tanzania	2021-07-29	1.18
Africa	Tanzania	2021-07-30	0.948
Africa	Tanzania	2021-07-31	0.948
Africa	Tanzania	2021-08-01	0.948
Africa	Tanzania	2021-08-02	0.948
Africa	Tanzania	2021-08-03	0.948
Africa	Tanzania	2021-08-04	0.948
Africa	Tanzania	2021-08-05	0
Africa	Tanzania	2021-08-06	0
Africa	Tanzania	2021-08-07	0
Africa	Tanzania	2021-08-08	0
Africa	Tanzania	2021-08-09	0
Africa	Tanzania	2021-08-10	0.813
Africa	Tanzania	2021-08-11	0.813
Africa	Tanzania	2021-08-12	0.813
Africa	Tanzania	2021-08-13	0.813
Africa	Tanzania	2021-08-14	0.813
Africa	Tanzania	2021-08-15	0.813
Africa	Tanzania	2021-08-16	0.813
Africa	Tanzania	2021-08-17	0
Africa	Tanzania	2021-08-18	0
Africa	Tanzania	2021-08-19	0
Africa	Tanzania	2021-08-20	0
Africa	Tanzania	2021-08-21	0
Africa	Tanzania	2021-08-22	0
Africa	Tanzania	2021-08-23	0
Africa	Tanzania	2021-08-24	0
Africa	Tanzania	2021-08-25	0
Africa	Tanzania	2021-08-26	0
Africa	Tanzania	2021-08-27	0
Africa	Tanzania	2021-08-28	0
Africa	Tanzania	2021-08-29	0
Africa	Tanzania	2021-08-30	0
Africa	Tanzania	2021-08-31	0
Africa	Tanzania	2021-09-01	0
Africa	Tanzania	2021-09-02	0
Africa	Tanzania	2021-09-03	0
Africa	Tanzania	2021-09-04	0
Africa	Tanzania	2021-09-05	0
Africa	Tanzania	2021-09-06	0
Africa	Tanzania	2021-09-07	0
Africa	Tanzania	2021-09-08	0
Africa	Tanzania	2021-09-09	0
Africa	Tanzania	2021-09-10	0
Africa	Tanzania	2021-09-11	0
Africa	Tanzania	2021-09-12	0
Africa	Tanzania	2021-09-13	0
Africa	Tanzania	2021-09-14	0
Africa	Tanzania	2021-09-15	0
Africa	Tanzania	2021-09-16	0
Africa	Tanzania	2021-09-17	0
Africa	Tanzania	2021-09-18	0
Africa	Tanzania	2021-09-19	0
Africa	Tanzania	2021-09-20	0
Africa	Tanzania	2021-09-21	0
Africa	Tanzania	2021-09-22	0
Africa	Tanzania	2021-09-23	56.464
Africa	Tanzania	2021-09-24	56.464
Africa	Tanzania	2021-09-25	56.464
Africa	Tanzania	2021-09-26	56.464
Africa	Tanzania	2021-09-27	56.464
Africa	Tanzania	2021-09-28	56.464
Africa	Tanzania	2021-09-29	56.863
Africa	Tanzania	2021-09-30	0.4
Africa	Tanzania	2021-10-01	0.4
Africa	Tanzania	2021-10-02	0.4
Africa	Tanzania	2021-10-03	0.4
Africa	Tanzania	2021-10-04	0.4
Africa	Tanzania	2021-10-05	0.657
Africa	Tanzania	2021-10-06	0.258
Africa	Tanzania	2021-10-07	0.258
Africa	Tanzania	2021-10-08	0.258
Africa	Tanzania	2021-10-09	0.258
Africa	Tanzania	2021-10-10	0.258
Africa	Tanzania	2021-10-11	0.258
Africa	Tanzania	2021-10-12	0.179
Africa	Tanzania	2021-10-13	0.179
Africa	Tanzania	2021-10-14	0.179
Africa	Tanzania	2021-10-15	0.179
Africa	Tanzania	2021-10-16	0.179
Africa	Tanzania	2021-10-17	0.179
Africa	Tanzania	2021-10-18	0.179
Africa	Tanzania	2021-10-19	0
Africa	Tanzania	2021-10-20	0
Africa	Tanzania	2021-10-21	0
Africa	Tanzania	2021-10-22	0
Africa	Tanzania	2021-10-23	0
Africa	Tanzania	2021-10-24	0
Africa	Tanzania	2021-10-25	0.188
Africa	Tanzania	2021-10-26	0.188
Africa	Tanzania	2021-10-27	0.279
Africa	Tanzania	2021-10-28	0.279
Africa	Tanzania	2021-10-29	0.279
Africa	Tanzania	2021-10-30	0.279
Africa	Tanzania	2021-10-31	0.279
Africa	Tanzania	2021-11-01	0.091
Africa	Tanzania	2021-11-02	0.091
Africa	Tanzania	2021-11-03	0
Africa	Tanzania	2021-11-04	0.098
Africa	Tanzania	2021-11-05	0.098
Africa	Tanzania	2021-11-06	0.098
Africa	Tanzania	2021-11-07	0.098
Africa	Tanzania	2021-11-08	0.098
Africa	Tanzania	2021-11-09	0.098
Africa	Tanzania	2021-11-10	0.098
Africa	Tanzania	2021-11-11	0
Africa	Tanzania	2021-11-12	0
Africa	Tanzania	2021-11-13	0
Africa	Tanzania	2021-11-14	0.028
Africa	Tanzania	2021-11-15	0.028
Africa	Tanzania	2021-11-16	0.028
Africa	Tanzania	2021-11-17	0.072
Africa	Tanzania	2021-11-18	0.072
Africa	Tanzania	2021-11-19	0.072
Africa	Tanzania	2021-11-20	0.072
Africa	Tanzania	2021-11-21	0.044
Africa	Tanzania	2021-11-22	0.044
Africa	Tanzania	2021-11-23	0.123
Africa	Tanzania	2021-11-24	0.079
Africa	Tanzania	2021-11-25	0.079
Africa	Tanzania	2021-11-26	0.079
Africa	Tanzania	2021-11-27	0.079
Africa	Tanzania	2021-11-28	0.079
Africa	Tanzania	2021-11-29	0.079
Africa	Tanzania	2021-11-30	0.021
Africa	Tanzania	2021-12-01	0.021
Africa	Tanzania	2021-12-02	0.021
Africa	Tanzania	2021-12-03	0.021
Africa	Tanzania	2021-12-04	0.021
Africa	Tanzania	2021-12-05	0.021
Africa	Tanzania	2021-12-06	0.021
Africa	Tanzania	2021-12-07	0
Africa	Tanzania	2021-12-08	0.091
Africa	Tanzania	2021-12-09	0.091
Africa	Tanzania	2021-12-10	0.091
Africa	Tanzania	2021-12-11	0.091
Africa	Tanzania	2021-12-12	0.091
Africa	Tanzania	2021-12-13	0.091
Africa	Tanzania	2021-12-14	0.091
Africa	Tanzania	2021-12-15	0.404
Africa	Tanzania	2021-12-16	0.404
Africa	Tanzania	2021-12-17	0.404
Africa	Tanzania	2021-12-18	0.404
Africa	Tanzania	2021-12-19	0.404
Africa	Tanzania	2021-12-20	0.404
Africa	Tanzania	2021-12-21	0.404
Africa	Tanzania	2021-12-22	0
Africa	Tanzania	2021-12-23	0
Africa	Tanzania	2021-12-24	0
Africa	Tanzania	2021-12-25	0
Africa	Tanzania	2021-12-26	0
Africa	Tanzania	2021-12-27	0
Africa	Tanzania	2021-12-28	0
Africa	Tanzania	2021-12-29	6.558
Africa	Tanzania	2021-12-30	6.558
Africa	Tanzania	2021-12-31	6.558
Africa	Tanzania	2022-01-01	6.558
Africa	Tanzania	2022-01-02	6.558
Africa	Tanzania	2022-01-03	6.558
Africa	Tanzania	2022-01-04	6.558
Africa	Tanzania	2022-01-05	2.922
Africa	Tanzania	2022-01-06	2.922
Africa	Tanzania	2022-01-07	2.922
Africa	Tanzania	2022-01-08	2.922
Africa	Tanzania	2022-01-09	2.922
Africa	Tanzania	2022-01-10	2.922
Africa	Tanzania	2022-01-11	2.922
Africa	Tanzania	2022-01-12	0
Africa	Tanzania	2022-01-13	0
Africa	Tanzania	2022-01-14	0
Africa	Tanzania	2022-01-15	0
Africa	Tanzania	2022-01-16	0
Africa	Tanzania	2022-01-17	1.93
Africa	Tanzania	2022-01-18	1.93
Africa	Tanzania	2022-01-19	4.249
Africa	Tanzania	2022-01-20	4.249
Africa	Tanzania	2022-01-21	4.249
Africa	Tanzania	2022-01-22	4.249
Africa	Tanzania	2022-01-23	4.249
Africa	Tanzania	2022-01-24	2.318
Africa	Tanzania	2022-01-25	3.542
Africa	Tanzania	2022-01-26	1.224
Africa	Tanzania	2022-01-27	1.224
Africa	Tanzania	2022-01-28	1.224
Africa	Tanzania	2022-01-29	1.224
Africa	Tanzania	2022-01-30	1.224
Africa	Tanzania	2022-01-31	1.944
Africa	Togo	2020-03-11	0.017
Africa	Togo	2020-03-12	0.017
Africa	Togo	2020-03-13	0
Africa	Togo	2020-03-14	0
Africa	Togo	2020-03-15	0
Africa	Togo	2020-03-16	0
Africa	Togo	2020-03-17	0
Africa	Togo	2020-03-18	0
Africa	Togo	2020-03-19	0
Africa	Togo	2020-03-20	0.135
Africa	Togo	2020-03-21	0.253
Africa	Togo	2020-03-22	0.253
Africa	Togo	2020-03-23	0.286
Africa	Togo	2020-03-24	0.32
Africa	Togo	2020-03-25	0.371
Africa	Togo	2020-03-26	0.371
Africa	Togo	2020-03-27	0.27
Africa	Togo	2020-03-28	0.152
Africa	Togo	2020-03-29	0.152
Africa	Togo	2020-03-30	0.202
Africa	Togo	2020-03-31	0.236
Africa	Togo	2020-04-01	0.219
Africa	Togo	2020-04-02	0.27
Africa	Togo	2020-04-03	0.253
Africa	Togo	2020-04-04	0.27
Africa	Togo	2020-04-05	0.32
Africa	Togo	2020-04-06	0.472
Africa	Togo	2020-04-07	0.522
Africa	Togo	2020-04-08	0.573
Africa	Togo	2020-04-09	0.573
Africa	Togo	2020-04-10	0.607
Africa	Togo	2020-04-11	0.59
Africa	Togo	2020-04-12	0.539
Africa	Togo	2020-04-13	0.32
Africa	Togo	2020-04-14	0.202
Africa	Togo	2020-04-15	0.185
Africa	Togo	2020-04-16	0.135
Africa	Togo	2020-04-17	0.118
Africa	Togo	2020-04-18	0.135
Africa	Togo	2020-04-19	0.135
Africa	Togo	2020-04-20	0.118
Africa	Togo	2020-04-21	0.152
Africa	Togo	2020-04-22	0.118
Africa	Togo	2020-04-23	0.118
Africa	Togo	2020-04-24	0.118
Africa	Togo	2020-04-25	0.202
Africa	Togo	2020-04-26	0.236
Africa	Togo	2020-04-27	0.236
Africa	Togo	2020-04-28	0.219
Africa	Togo	2020-04-29	0.354
Africa	Togo	2020-04-30	0.472
Africa	Togo	2020-05-01	0.556
Africa	Togo	2020-05-02	0.455
Africa	Togo	2020-05-03	0.438
Africa	Togo	2020-05-04	0.472
Africa	Togo	2020-05-05	0.489
Africa	Togo	2020-05-06	0.32
Africa	Togo	2020-05-07	0.32
Africa	Togo	2020-05-08	0.371
Africa	Togo	2020-05-09	0.505
Africa	Togo	2020-05-10	0.842
Africa	Togo	2020-05-11	0.927
Africa	Togo	2020-05-12	1.196
Africa	Togo	2020-05-13	1.533
Africa	Togo	2020-05-14	1.736
Africa	Togo	2020-05-15	1.988
Africa	Togo	2020-05-16	2.443
Africa	Togo	2020-05-17	2.14
Africa	Togo	2020-05-18	2.511
Africa	Togo	2020-05-19	2.342
Africa	Togo	2020-05-20	2.039
Africa	Togo	2020-05-21	1.955
Africa	Togo	2020-05-22	1.685
Africa	Togo	2020-05-23	1.264
Africa	Togo	2020-05-24	1.348
Africa	Togo	2020-05-25	0.944
Africa	Togo	2020-05-26	0.893
Africa	Togo	2020-05-27	0.927
Africa	Togo	2020-05-28	1.146
Africa	Togo	2020-05-29	1.095
Africa	Togo	2020-05-30	1.011
Africa	Togo	2020-05-31	1.028
Africa	Togo	2020-06-01	0.96
Africa	Togo	2020-06-02	0.91
Africa	Togo	2020-06-03	0.96
Africa	Togo	2020-06-04	0.725
Africa	Togo	2020-06-05	0.96
Africa	Togo	2020-06-06	0.91
Africa	Togo	2020-06-07	0.893
Africa	Togo	2020-06-08	0.91
Africa	Togo	2020-06-09	0.944
Africa	Togo	2020-06-10	1.179
Africa	Togo	2020-06-11	0.994
Africa	Togo	2020-06-12	0.674
Africa	Togo	2020-06-13	0.725
Africa	Togo	2020-06-14	0.59
Africa	Togo	2020-06-15	0.573
Africa	Togo	2020-06-16	0.607
Africa	Togo	2020-06-17	0.371
Africa	Togo	2020-06-18	0.388
Africa	Togo	2020-06-19	0.505
Africa	Togo	2020-06-20	0.522
Africa	Togo	2020-06-21	0.657
Africa	Togo	2020-06-22	0.64
Africa	Togo	2020-06-23	0.657
Africa	Togo	2020-06-24	0.657
Africa	Togo	2020-06-25	0.691
Africa	Togo	2020-06-26	0.607
Africa	Togo	2020-06-27	0.91
Africa	Togo	2020-06-28	1.23
Africa	Togo	2020-06-29	1.247
Africa	Togo	2020-06-30	1.247
Africa	Togo	2020-07-01	1.314
Africa	Togo	2020-07-02	1.331
Africa	Togo	2020-07-03	1.348
Africa	Togo	2020-07-04	1.028
Africa	Togo	2020-07-05	0.64
Africa	Togo	2020-07-06	0.623
Africa	Togo	2020-07-07	0.657
Africa	Togo	2020-07-08	0.573
Africa	Togo	2020-07-09	0.623
Africa	Togo	2020-07-10	0.657
Africa	Togo	2020-07-11	0.573
Africa	Togo	2020-07-12	0.674
Africa	Togo	2020-07-13	0.691
Africa	Togo	2020-07-14	0.708
Africa	Togo	2020-07-15	0.758
Africa	Togo	2020-07-16	0.758
Africa	Togo	2020-07-17	0.944
Africa	Togo	2020-07-18	1.078
Africa	Togo	2020-07-19	0.977
Africa	Togo	2020-07-20	1.045
Africa	Togo	2020-07-21	0.994
Africa	Togo	2020-07-22	1.112
Africa	Togo	2020-07-23	1.331
Africa	Togo	2020-07-24	1.23
Africa	Togo	2020-07-25	1.331
Africa	Togo	2020-07-26	1.516
Africa	Togo	2020-07-27	1.533
Africa	Togo	2020-07-28	1.786
Africa	Togo	2020-07-29	1.516
Africa	Togo	2020-07-30	1.348
Africa	Togo	2020-07-31	1.719
Africa	Togo	2020-08-01	1.769
Africa	Togo	2020-08-02	1.567
Africa	Togo	2020-08-03	1.719
Africa	Togo	2020-08-04	1.55
Africa	Togo	2020-08-05	1.769
Africa	Togo	2020-08-06	1.752
Africa	Togo	2020-08-07	1.466
Africa	Togo	2020-08-08	1.483
Africa	Togo	2020-08-09	1.668
Africa	Togo	2020-08-10	1.533
Africa	Togo	2020-08-11	1.382
Africa	Togo	2020-08-12	1.533
Africa	Togo	2020-08-13	1.55
Africa	Togo	2020-08-14	1.618
Africa	Togo	2020-08-15	1.415
Africa	Togo	2020-08-16	1.466
Africa	Togo	2020-08-17	1.466
Africa	Togo	2020-08-18	1.736
Africa	Togo	2020-08-19	1.651
Africa	Togo	2020-08-20	1.82
Africa	Togo	2020-08-21	1.938
Africa	Togo	2020-08-22	2.443
Africa	Togo	2020-08-23	2.19
Africa	Togo	2020-08-24	2.376
Africa	Togo	2020-08-25	2.292
Africa	Togo	2020-08-26	2.292
Africa	Togo	2020-08-27	1.921
Africa	Togo	2020-08-28	2.123
Africa	Togo	2020-08-29	1.938
Africa	Togo	2020-08-30	2.005
Africa	Togo	2020-08-31	1.769
Africa	Togo	2020-09-01	1.803
Africa	Togo	2020-09-02	1.82
Africa	Togo	2020-09-03	1.971
Africa	Togo	2020-09-04	1.55
Africa	Togo	2020-09-05	1.466
Africa	Togo	2020-09-06	1.55
Africa	Togo	2020-09-07	1.567
Africa	Togo	2020-09-08	1.634
Africa	Togo	2020-09-09	1.584
Africa	Togo	2020-09-10	1.584
Africa	Togo	2020-09-11	1.533
Africa	Togo	2020-09-12	1.314
Africa	Togo	2020-09-13	1.415
Africa	Togo	2020-09-14	1.432
Africa	Togo	2020-09-15	1.382
Africa	Togo	2020-09-16	1.348
Africa	Togo	2020-09-17	1.365
Africa	Togo	2020-09-18	1.55
Africa	Togo	2020-09-19	1.752
Africa	Togo	2020-09-20	1.584
Africa	Togo	2020-09-21	1.533
Africa	Togo	2020-09-22	1.483
Africa	Togo	2020-09-23	1.567
Africa	Togo	2020-09-24	1.5
Africa	Togo	2020-09-25	1.382
Africa	Togo	2020-09-26	1.297
Africa	Togo	2020-09-27	1.297
Africa	Togo	2020-09-28	1.348
Africa	Togo	2020-09-29	1.281
Africa	Togo	2020-09-30	1.399
Africa	Togo	2020-10-01	1.719
Africa	Togo	2020-10-02	1.618
Africa	Togo	2020-10-03	1.752
Africa	Togo	2020-10-04	1.87
Africa	Togo	2020-10-05	1.938
Africa	Togo	2020-10-06	2.056
Africa	Togo	2020-10-07	1.921
Africa	Togo	2020-10-08	1.651
Africa	Togo	2020-10-09	1.736
Africa	Togo	2020-10-10	1.601
Africa	Togo	2020-10-11	1.449
Africa	Togo	2020-10-12	1.432
Africa	Togo	2020-10-13	1.533
Africa	Togo	2020-10-14	1.432
Africa	Togo	2020-10-15	1.5
Africa	Togo	2020-10-16	1.786
Africa	Togo	2020-10-17	1.921
Africa	Togo	2020-10-18	1.971
Africa	Togo	2020-10-19	2.056
Africa	Togo	2020-10-20	2.224
Africa	Togo	2020-10-21	2.308
Africa	Togo	2020-10-22	2.41
Africa	Togo	2020-10-23	2.275
Africa	Togo	2020-10-24	2.325
Africa	Togo	2020-10-25	2.41
Africa	Togo	2020-10-26	2.241
Africa	Togo	2020-10-27	2.106
Africa	Togo	2020-10-28	1.988
Africa	Togo	2020-10-29	2.645
Africa	Togo	2020-10-30	2.527
Africa	Togo	2020-10-31	2.426
Africa	Togo	2020-11-01	2.645
Africa	Togo	2020-11-02	2.696
Africa	Togo	2020-11-03	2.561
Africa	Togo	2020-11-04	2.831
Africa	Togo	2020-11-05	2.46
Africa	Togo	2020-11-06	2.494
Africa	Togo	2020-11-07	2.561
Africa	Togo	2020-11-08	2.679
Africa	Togo	2020-11-09	2.679
Africa	Togo	2020-11-10	2.982
Africa	Togo	2020-11-11	3.151
Africa	Togo	2020-11-12	2.747
Africa	Togo	2020-11-13	2.814
Africa	Togo	2020-11-14	2.831
Africa	Togo	2020-11-15	2.679
Africa	Togo	2020-11-16	2.864
Africa	Togo	2020-11-17	2.763
Africa	Togo	2020-11-18	2.679
Africa	Togo	2020-11-19	2.797
Africa	Togo	2020-11-20	2.848
Africa	Togo	2020-11-21	2.999
Africa	Togo	2020-11-22	2.831
Africa	Togo	2020-11-23	2.713
Africa	Togo	2020-11-24	2.527
Africa	Togo	2020-11-25	2.308
Africa	Togo	2020-11-26	2.241
Africa	Togo	2020-11-27	2.19
Africa	Togo	2020-11-28	1.971
Africa	Togo	2020-11-29	2.005
Africa	Togo	2020-11-30	2.022
Africa	Togo	2020-12-01	2.106
Africa	Togo	2020-12-02	2.106
Africa	Togo	2020-12-03	2.275
Africa	Togo	2020-12-04	2.106
Africa	Togo	2020-12-05	1.769
Africa	Togo	2020-12-06	2.241
Africa	Togo	2020-12-07	2.308
Africa	Togo	2020-12-08	2.275
Africa	Togo	2020-12-09	2.308
Africa	Togo	2020-12-10	2.41
Africa	Togo	2020-12-11	2.544
Africa	Togo	2020-12-12	2.864
Africa	Togo	2020-12-13	2.629
Africa	Togo	2020-12-14	2.612
Africa	Togo	2020-12-15	2.747
Africa	Togo	2020-12-16	2.763
Africa	Togo	2020-12-17	2.494
Africa	Togo	2020-12-18	2.494
Africa	Togo	2020-12-19	2.949
Africa	Togo	2020-12-20	2.78
Africa	Togo	2020-12-21	2.864
Africa	Togo	2020-12-22	2.898
Africa	Togo	2020-12-23	3.016
Africa	Togo	2020-12-24	3.201
Africa	Togo	2020-12-25	3.303
Africa	Togo	2020-12-26	2.679
Africa	Togo	2020-12-27	2.342
Africa	Togo	2020-12-28	2.359
Africa	Togo	2020-12-29	2.308
Africa	Togo	2020-12-30	1.971
Africa	Togo	2020-12-31	1.904
Africa	Togo	2021-01-01	1.955
Africa	Togo	2021-01-02	2.157
Africa	Togo	2021-01-03	2.477
Africa	Togo	2021-01-04	2.46
Africa	Togo	2021-01-05	2.797
Africa	Togo	2021-01-06	3.303
Africa	Togo	2021-01-07	3.572
Africa	Togo	2021-01-08	3.909
Africa	Togo	2021-01-09	4.196
Africa	Togo	2021-01-10	4.297
Africa	Togo	2021-01-11	4.314
Africa	Togo	2021-01-12	4.634
Africa	Togo	2021-01-13	5.089
Africa	Togo	2021-01-14	5.392
Africa	Togo	2021-01-15	5.493
Africa	Togo	2021-01-16	5.729
Africa	Togo	2021-01-17	5.813
Africa	Togo	2021-01-18	5.83
Africa	Togo	2021-01-19	5.695
Africa	Togo	2021-01-20	5.897
Africa	Togo	2021-01-21	5.729
Africa	Togo	2021-01-22	5.476
Africa	Togo	2021-01-23	6.133
Africa	Togo	2021-01-24	6.066
Africa	Togo	2021-01-25	6.032
Africa	Togo	2021-01-26	5.038
Africa	Togo	2021-01-27	6.925
Africa	Togo	2021-01-28	7.026
Africa	Togo	2021-01-29	6.352
Africa	Togo	2021-01-30	6.824
Africa	Togo	2021-01-31	6.942
Africa	Togo	2021-02-01	6.908
Africa	Togo	2021-02-02	8.155
Africa	Togo	2021-02-03	5.965
Africa	Togo	2021-02-04	6.201
Africa	Togo	2021-02-05	7.313
Africa	Togo	2021-02-06	6.656
Africa	Togo	2021-02-07	6.892
Africa	Togo	2021-02-08	6.807
Africa	Togo	2021-02-09	6.908
Africa	Togo	2021-02-10	6.437
Africa	Togo	2021-02-11	6.689
Africa	Togo	2021-02-12	6.757
Africa	Togo	2021-02-13	6.521
Africa	Togo	2021-02-14	6.588
Africa	Togo	2021-02-15	6.504
Africa	Togo	2021-02-16	6.352
Africa	Togo	2021-02-17	6.757
Africa	Togo	2021-02-18	6.706
Africa	Togo	2021-02-19	7.161
Africa	Togo	2021-02-20	7.498
Africa	Togo	2021-02-21	7.498
Africa	Togo	2021-02-22	7.852
Africa	Togo	2021-02-23	8.644
Africa	Togo	2021-02-24	9.116
Africa	Togo	2021-02-25	9.301
Africa	Togo	2021-02-26	9.234
Africa	Togo	2021-02-27	9.823
Africa	Togo	2021-02-28	9.807
Africa	Togo	2021-03-01	9.857
Africa	Togo	2021-03-02	10.447
Africa	Togo	2021-03-03	10.784
Africa	Togo	2021-03-04	11.559
Africa	Togo	2021-03-05	11.761
Africa	Togo	2021-03-06	11.289
Africa	Togo	2021-03-07	11.273
Africa	Togo	2021-03-08	11.205
Africa	Togo	2021-03-09	10.009
Africa	Togo	2021-03-10	9.251
Africa	Togo	2021-03-11	8.998
Africa	Togo	2021-03-12	8.846
Africa	Togo	2021-03-13	7.279
Africa	Togo	2021-03-14	8.425
Africa	Togo	2021-03-15	10.514
Africa	Togo	2021-03-16	10.818
Africa	Togo	2021-03-17	12.385
Africa	Togo	2021-03-18	12.216
Africa	Togo	2021-03-19	12.503
Africa	Togo	2021-03-20	14.929
Africa	Togo	2021-03-21	14.289
Africa	Togo	2021-03-22	12.435
Africa	Togo	2021-03-23	13.901
Africa	Togo	2021-03-24	11.374
Africa	Togo	2021-03-25	15.569
Africa	Togo	2021-03-26	16.53
Africa	Togo	2021-03-27	14.103
Africa	Togo	2021-03-28	17.473
Africa	Togo	2021-03-29	17.389
Africa	Togo	2021-03-30	18.569
Africa	Togo	2021-03-31	18.569
Africa	Togo	2021-04-01	19.344
Africa	Togo	2021-04-02	19.748
Africa	Togo	2021-04-03	23.388
Africa	Togo	2021-04-04	20.759
Africa	Togo	2021-04-05	21.18
Africa	Togo	2021-04-06	17.878
Africa	Togo	2021-04-07	21.096
Africa	Togo	2021-04-08	16.766
Africa	Togo	2021-04-09	16.277
Africa	Togo	2021-04-10	14.878
Africa	Togo	2021-04-11	13.8
Africa	Togo	2021-04-12	13.227
Africa	Togo	2021-04-13	12.199
Africa	Togo	2021-04-14	12.014
Africa	Togo	2021-04-15	9.52
Africa	Togo	2021-04-16	9.722
Africa	Togo	2021-04-17	9.251
Africa	Togo	2021-04-18	8.88
Africa	Togo	2021-04-19	8.745
Africa	Togo	2021-04-20	9.706
Africa	Togo	2021-04-21	7.464
Africa	Togo	2021-04-22	8.155
Africa	Togo	2021-04-23	5.914
Africa	Togo	2021-04-24	4.903
Africa	Togo	2021-04-25	4.28
Africa	Togo	2021-04-26	4.617
Africa	Togo	2021-04-27	4.617
Africa	Togo	2021-04-28	4.061
Africa	Togo	2021-04-29	3.926
Africa	Togo	2021-04-30	3.791
Africa	Togo	2021-05-01	3.454
Africa	Togo	2021-05-02	3.758
Africa	Togo	2021-05-03	3.084
Africa	Togo	2021-05-04	2.578
Africa	Togo	2021-05-05	2.864
Africa	Togo	2021-05-06	2.308
Africa	Togo	2021-05-07	2.342
Africa	Togo	2021-05-08	1.921
Africa	Togo	2021-05-09	2.426
Africa	Togo	2021-05-10	2.645
Africa	Togo	2021-05-11	2.19
Africa	Togo	2021-05-12	2.393
Africa	Togo	2021-05-13	2.864
Africa	Togo	2021-05-14	2.325
Africa	Togo	2021-05-15	2.679
Africa	Togo	2021-05-16	2.039
Africa	Togo	2021-05-17	1.887
Africa	Togo	2021-05-18	2.005
Africa	Togo	2021-05-19	1.5
Africa	Togo	2021-05-20	1.719
Africa	Togo	2021-05-21	1.82
Africa	Togo	2021-05-22	1.651
Africa	Togo	2021-05-23	1.668
Africa	Togo	2021-05-24	1.601
Africa	Togo	2021-05-25	1.651
Africa	Togo	2021-05-26	1.634
Africa	Togo	2021-05-27	1.348
Africa	Togo	2021-05-28	1.348
Africa	Togo	2021-05-29	1.163
Africa	Togo	2021-05-30	1.399
Africa	Togo	2021-05-31	1.55
Africa	Togo	2021-06-01	1.634
Africa	Togo	2021-06-02	1.685
Africa	Togo	2021-06-03	1.567
Africa	Togo	2021-06-04	1.516
Africa	Togo	2021-06-05	1.702
Africa	Togo	2021-06-06	1.382
Africa	Togo	2021-06-07	1.281
Africa	Togo	2021-06-08	1.179
Africa	Togo	2021-06-09	1.129
Africa	Togo	2021-06-10	1.062
Africa	Togo	2021-06-11	1.264
Africa	Togo	2021-06-12	1.078
Africa	Togo	2021-06-13	1.483
Africa	Togo	2021-06-14	1.5
Africa	Togo	2021-06-15	1.685
Africa	Togo	2021-06-16	1.786
Africa	Togo	2021-06-17	1.786
Africa	Togo	2021-06-18	1.752
Africa	Togo	2021-06-19	1.988
Africa	Togo	2021-06-20	1.584
Africa	Togo	2021-06-21	1.685
Africa	Togo	2021-06-22	1.415
Africa	Togo	2021-06-23	1.348
Africa	Togo	2021-06-24	1.129
Africa	Togo	2021-06-25	1.466
Africa	Togo	2021-06-26	1.23
Africa	Togo	2021-06-27	1.601
Africa	Togo	2021-06-28	1.938
Africa	Togo	2021-06-29	2.46
Africa	Togo	2021-06-30	2.831
Africa	Togo	2021-07-01	3.589
Africa	Togo	2021-07-02	3.555
Africa	Togo	2021-07-03	4.229
Africa	Togo	2021-07-04	4.263
Africa	Togo	2021-07-05	3.977
Africa	Togo	2021-07-06	3.774
Africa	Togo	2021-07-07	3.758
Africa	Togo	2021-07-08	3.606
Africa	Togo	2021-07-09	2.982
Africa	Togo	2021-07-10	3.252
Africa	Togo	2021-07-11	3.387
Africa	Togo	2021-07-12	3.303
Africa	Togo	2021-07-13	3.623
Africa	Togo	2021-07-14	3.993
Africa	Togo	2021-07-15	4.212
Africa	Togo	2021-07-16	5.645
Africa	Togo	2021-07-17	6.234
Africa	Togo	2021-07-18	6.386
Africa	Togo	2021-07-19	6.774
Africa	Togo	2021-07-20	7.566
Africa	Togo	2021-07-21	7.144
Africa	Togo	2021-07-22	6.319
Africa	Togo	2021-07-23	7.734
Africa	Togo	2021-07-24	7.919
Africa	Togo	2021-07-25	8.425
Africa	Togo	2021-07-26	8.358
Africa	Togo	2021-07-27	8.812
Africa	Togo	2021-07-28	9.975
Africa	Togo	2021-07-29	12.149
Africa	Togo	2021-07-30	11.02
Africa	Togo	2021-07-31	12.233
Africa	Togo	2021-08-01	12.149
Africa	Togo	2021-08-02	12.604
Africa	Togo	2021-08-03	12.823
Africa	Togo	2021-08-04	14.137
Africa	Togo	2021-08-05	11.963
Africa	Togo	2021-08-06	15.755
Africa	Togo	2021-08-07	15.67
Africa	Togo	2021-08-08	16.917
Africa	Togo	2021-08-09	17.221
Africa	Togo	2021-08-10	17.709
Africa	Togo	2021-08-11	16.968
Africa	Togo	2021-08-12	20.254
Africa	Togo	2021-08-13	17.221
Africa	Togo	2021-08-14	14.373
Africa	Togo	2021-08-15	18.973
Africa	Togo	2021-08-16	19.209
Africa	Togo	2021-08-17	21.147
Africa	Togo	2021-08-18	23.017
Africa	Togo	2021-08-19	19.731
Africa	Togo	2021-08-20	26.067
Africa	Togo	2021-08-21	26.067
Africa	Togo	2021-08-22	27.196
Africa	Togo	2021-08-23	27.229
Africa	Togo	2021-08-24	27.027
Africa	Togo	2021-08-25	27.617
Africa	Togo	2021-08-26	32.217
Africa	Togo	2021-08-27	26.454
Africa	Togo	2021-08-28	26.454
Africa	Togo	2021-08-29	26.404
Africa	Togo	2021-08-30	26.269
Africa	Togo	2021-08-31	21.871
Africa	Togo	2021-09-01	22.191
Africa	Togo	2021-09-02	21.366
Africa	Togo	2021-09-03	21.602
Africa	Togo	2021-09-04	25.881
Africa	Togo	2021-09-05	23.27
Africa	Togo	2021-09-06	22.983
Africa	Togo	2021-09-07	26.471
Africa	Togo	2021-09-08	24.55
Africa	Togo	2021-09-09	24.921
Africa	Togo	2021-09-10	24.769
Africa	Togo	2021-09-11	23.32
Africa	Togo	2021-09-12	17.793
Africa	Togo	2021-09-13	19.428
Africa	Togo	2021-09-14	18.788
Africa	Togo	2021-09-15	18.114
Africa	Togo	2021-09-16	13.969
Africa	Togo	2021-09-17	15.485
Africa	Togo	2021-09-18	15.182
Africa	Togo	2021-09-19	16.53
Africa	Togo	2021-09-20	14.777
Africa	Togo	2021-09-21	14.221
Africa	Togo	2021-09-22	13.632
Africa	Togo	2021-09-23	15.047
Africa	Togo	2021-09-24	12.031
Africa	Togo	2021-09-25	10.851
Africa	Togo	2021-09-26	10.43
Africa	Togo	2021-09-27	10.059
Africa	Togo	2021-09-28	8.964
Africa	Togo	2021-09-29	7.852
Africa	Togo	2021-09-30	7.464
Africa	Togo	2021-10-01	5.83
Africa	Togo	2021-10-02	5.459
Africa	Togo	2021-10-03	5.341
Africa	Togo	2021-10-04	5.628
Africa	Togo	2021-10-05	5.055
Africa	Togo	2021-10-06	4.802
Africa	Togo	2021-10-07	4.651
Africa	Togo	2021-10-08	5.089
Africa	Togo	2021-10-09	4.6
Africa	Togo	2021-10-10	4.095
Africa	Togo	2021-10-11	3.404
Africa	Togo	2021-10-12	3.1
Africa	Togo	2021-10-13	2.915
Africa	Togo	2021-10-14	2.207
Africa	Togo	2021-10-15	2.258
Africa	Togo	2021-10-16	1.769
Africa	Togo	2021-10-17	2.039
Africa	Togo	2021-10-18	1.938
Africa	Togo	2021-10-19	2.005
Africa	Togo	2021-10-20	1.853
Africa	Togo	2021-10-21	1.921
Africa	Togo	2021-10-22	1.719
Africa	Togo	2021-10-23	2.089
Africa	Togo	2021-10-24	1.567
Africa	Togo	2021-10-25	1.634
Africa	Togo	2021-10-26	1.432
Africa	Togo	2021-10-27	1.483
Africa	Togo	2021-10-28	1.449
Africa	Togo	2021-10-29	1.466
Africa	Togo	2021-10-30	1.331
Africa	Togo	2021-10-31	1.466
Africa	Togo	2021-11-01	1.331
Africa	Togo	2021-11-02	1.264
Africa	Togo	2021-11-03	1.213
Africa	Togo	2021-11-04	1.112
Africa	Togo	2021-11-05	0.893
Africa	Togo	2021-11-06	0.775
Africa	Togo	2021-11-07	0.59
Africa	Togo	2021-11-08	0.725
Africa	Togo	2021-11-09	0.657
Africa	Togo	2021-11-10	0.623
Africa	Togo	2021-11-11	0.522
Africa	Togo	2021-11-12	0.438
Africa	Togo	2021-11-13	0.573
Africa	Togo	2021-11-14	0.741
Africa	Togo	2021-11-15	0.758
Africa	Togo	2021-11-16	0.708
Africa	Togo	2021-11-17	0.758
Africa	Togo	2021-11-18	0.876
Africa	Togo	2021-11-19	1.112
Africa	Togo	2021-11-20	0.859
Africa	Togo	2021-11-21	0.826
Africa	Togo	2021-11-22	0.725
Africa	Togo	2021-11-23	0.876
Africa	Togo	2021-11-24	0.691
Africa	Togo	2021-11-25	0.792
Africa	Togo	2021-11-26	0.623
Africa	Togo	2021-11-27	0.708
Africa	Togo	2021-11-28	0.573
Africa	Togo	2021-11-29	0.674
Africa	Togo	2021-11-30	0.775
Africa	Togo	2021-12-01	0.91
Africa	Togo	2021-12-02	0.842
Africa	Togo	2021-12-03	0.809
Africa	Togo	2021-12-04	0.842
Africa	Togo	2021-12-05	1.062
Africa	Togo	2021-12-06	1.095
Africa	Togo	2021-12-07	1.028
Africa	Togo	2021-12-08	1.297
Africa	Togo	2021-12-09	1.264
Africa	Togo	2021-12-10	1.483		30
Africa	Togo	2021-12-11	1.365		29
Africa	Togo	2021-12-12	1.618		28
Africa	Togo	2021-12-13	1.702		27
Africa	Togo	2021-12-14	1.516		26
Africa	Togo	2021-12-15	1.55		25
Africa	Togo	2021-12-16	1.837		24
Africa	Togo	2021-12-17	2.999		23
Africa	Togo	2021-12-18	2.999		22
Africa	Togo	2021-12-19	4.684		21
Africa	Togo	2021-12-20	5.493		20
Africa	Togo	2021-12-21	8.341		19
Africa	Togo	2021-12-22	11.222		18
Africa	Togo	2021-12-23	15.822		17
Africa	Togo	2021-12-24	14.407		16
Africa	Togo	2021-12-25	24.297		15
Africa	Togo	2021-12-26	26.791		14
Africa	Togo	2021-12-27	29.689		13
Africa	Togo	2021-12-28	33.936		12
Africa	Togo	2021-12-29	30.616		11
Africa	Togo	2021-12-30	33.885		10
Africa	Togo	2021-12-31	46.472		9
Africa	Togo	2022-01-01	36.581		8
Africa	Togo	2022-01-02	48.814		7
Africa	Togo	2022-01-03	48.629		6
Africa	Togo	2022-01-04	46.607		5
Africa	Togo	2022-01-05	60.491		4
Africa	Togo	2022-01-06	60.912		3
Africa	Togo	2022-01-07	57.121		2
Africa	Togo	2022-01-08	63.221		1
Africa	Togo	2022-01-09	46.337
Africa	Togo	2022-01-10	50.465
Africa	Togo	2022-01-11	49.994
Africa	Togo	2022-01-12	43.506
Africa	Togo	2022-01-13	40.339
Africa	Togo	2022-01-14	35.587
Africa	Togo	2022-01-15	29.487
Africa	Togo	2022-01-16	34.289
Africa	Togo	2022-01-17	26.37
Africa	Togo	2022-01-18	23.556
Africa	Togo	2022-01-19	16.159
Africa	Togo	2022-01-20	12.654
Africa	Togo	2022-01-21	8.61
Africa	Togo	2022-01-22	10.363
Africa	Togo	2022-01-23	6.116
Africa	Togo	2022-01-24	6.285
Africa	Togo	2022-01-25	5.325
Africa	Togo	2022-01-26	6.15
Africa	Togo	2022-01-27	4.651
Africa	Togo	2022-01-28	4.937
Africa	Togo	2022-01-29	3.185
Africa	Togo	2022-01-30	2.999
Africa	Togo	2022-01-31	2.831
Africa	Togo	2022-02-01	2.308
Africa	Togo	2022-02-02	1.971
Africa	Togo	2022-02-03	1.651
Africa	Togo	2022-02-04	1.365
Africa	Togo	2022-02-05	1.483
Africa	Tunisia	2020-03-09	0.024
Africa	Tunisia	2020-03-10	0.06
Africa	Tunisia	2020-03-11	0.072
Africa	Tunisia	2020-03-12	0.072
Africa	Tunisia	2020-03-13	0.18
Africa	Tunisia	2020-03-14	0.203
Africa	Tunisia	2020-03-15	0.192
Africa	Tunisia	2020-03-16	0.215
Africa	Tunisia	2020-03-17	0.227
Africa	Tunisia	2020-03-18	0.263
Africa	Tunisia	2020-03-19	0.383
Africa	Tunisia	2020-03-20	0.455
Africa	Tunisia	2020-03-21	0.503
Africa	Tunisia	2020-03-22	0.682
Africa	Tunisia	2020-03-23	0.826
Africa	Tunisia	2020-03-24	1.077
Africa	Tunisia	2020-03-25	1.724
Africa	Tunisia	2020-03-26	1.891
Africa	Tunisia	2020-03-27	2.071
Africa	Tunisia	2020-03-28	2.609
Africa	Tunisia	2020-03-29	2.837
Africa	Tunisia	2020-03-30	2.669
Africa	Tunisia	2020-03-31	3.351
Africa	Tunisia	2020-04-01	2.992
Africa	Tunisia	2020-04-02	3.088
Africa	Tunisia	2020-04-03	3.208
Africa	Tunisia	2020-04-04	3.291
Africa	Tunisia	2020-04-05	3.136
Africa	Tunisia	2020-04-06	3.399
Africa	Tunisia	2020-04-07	2.741
Africa	Tunisia	2020-04-08	2.454
Africa	Tunisia	2020-04-09	2.25
Africa	Tunisia	2020-04-10	2.107
Africa	Tunisia	2020-04-11	1.58
Africa	Tunisia	2020-04-12	1.592
Africa	Tunisia	2020-04-13	1.556
Africa	Tunisia	2020-04-14	1.484
Africa	Tunisia	2020-04-15	1.819
Africa	Tunisia	2020-04-16	2.142
Africa	Tunisia	2020-04-17	2.31
Africa	Tunisia	2020-04-18	2.142
Africa	Tunisia	2020-04-19	2.059
Africa	Tunisia	2020-04-20	1.891
Africa	Tunisia	2020-04-21	1.64
Africa	Tunisia	2020-04-22	1.544
Africa	Tunisia	2020-04-23	1.149
Africa	Tunisia	2020-04-24	0.694
Africa	Tunisia	2020-04-25	0.898
Africa	Tunisia	2020-04-26	0.838
Africa	Tunisia	2020-04-27	0.993
Africa	Tunisia	2020-04-28	1.089
Africa	Tunisia	2020-04-29	0.85
Africa	Tunisia	2020-04-30	0.91
Africa	Tunisia	2020-05-01	0.91
Africa	Tunisia	2020-05-02	0.838
Africa	Tunisia	2020-05-03	0.766
Africa	Tunisia	2020-05-04	0.61
Africa	Tunisia	2020-05-05	0.563
Africa	Tunisia	2020-05-06	0.539
Africa	Tunisia	2020-05-07	0.383
Africa	Tunisia	2020-05-08	0.383
Africa	Tunisia	2020-05-09	0.275
Africa	Tunisia	2020-05-10	0.227
Africa	Tunisia	2020-05-11	0.168
Africa	Tunisia	2020-05-12	0.12
Africa	Tunisia	2020-05-13	0.084
Africa	Tunisia	2020-05-14	0.072
Africa	Tunisia	2020-05-15	0.06
Africa	Tunisia	2020-05-16	0.06
Africa	Tunisia	2020-05-17	0.06
Africa	Tunisia	2020-05-18	0.132
Africa	Tunisia	2020-05-19	0.144
Africa	Tunisia	2020-05-20	0.156
Africa	Tunisia	2020-05-21	0.168
Africa	Tunisia	2020-05-22	0.156
Africa	Tunisia	2020-05-23	0.132
Africa	Tunisia	2020-05-24	0.168
Africa	Tunisia	2020-05-25	0.096
Africa	Tunisia	2020-05-26	0.084
Africa	Tunisia	2020-05-27	0.072
Africa	Tunisia	2020-05-28	0.263
Africa	Tunisia	2020-05-29	0.275
Africa	Tunisia	2020-05-30	0.335
Africa	Tunisia	2020-05-31	0.311
Africa	Tunisia	2020-06-01	0.395
Africa	Tunisia	2020-06-02	0.419
Africa	Tunisia	2020-06-03	0.431
Africa	Tunisia	2020-06-04	0.227
Africa	Tunisia	2020-06-05	0.192
Africa	Tunisia	2020-06-06	0.132
Africa	Tunisia	2020-06-07	0.12
Africa	Tunisia	2020-06-08	0.036
Africa	Tunisia	2020-06-09	0.012
Africa	Tunisia	2020-06-10	0
Africa	Tunisia	2020-06-11	0
Africa	Tunisia	2020-06-12	0.072
Africa	Tunisia	2020-06-13	0.084
Africa	Tunisia	2020-06-14	0.108
Africa	Tunisia	2020-06-15	0.275
Africa	Tunisia	2020-06-16	0.455
Africa	Tunisia	2020-06-17	0.491
Africa	Tunisia	2020-06-18	0.539
Africa	Tunisia	2020-06-19	0.634
Africa	Tunisia	2020-06-20	0.742
Africa	Tunisia	2020-06-21	0.73
Africa	Tunisia	2020-06-22	0.586
Africa	Tunisia	2020-06-23	0.407
Africa	Tunisia	2020-06-24	0.383
Africa	Tunisia	2020-06-25	0.359
Africa	Tunisia	2020-06-26	0.215
Africa	Tunisia	2020-06-27	0.144
Africa	Tunisia	2020-06-28	0.144
Africa	Tunisia	2020-06-29	0.156
Africa	Tunisia	2020-06-30	0.18
Africa	Tunisia	2020-07-01	0.18
Africa	Tunisia	2020-07-02	0.192
Africa	Tunisia	2020-07-03	0.203
Africa	Tunisia	2020-07-04	0.215
Africa	Tunisia	2020-07-05	0.227
Africa	Tunisia	2020-07-06	0.323
Africa	Tunisia	2020-07-07	0.371
Africa	Tunisia	2020-07-08	0.551
Africa	Tunisia	2020-07-09	0.634
Africa	Tunisia	2020-07-10	0.706
Africa	Tunisia	2020-07-11	0.706
Africa	Tunisia	2020-07-12	0.898
Africa	Tunisia	2020-07-13	1.233
Africa	Tunisia	2020-07-14	1.209
Africa	Tunisia	2020-07-15	1.173
Africa	Tunisia	2020-07-16	1.149
Africa	Tunisia	2020-07-17	1.149
Africa	Tunisia	2020-07-18	1.233
Africa	Tunisia	2020-07-19	1.329
Africa	Tunisia	2020-07-20	0.946
Africa	Tunisia	2020-07-21	0.993
Africa	Tunisia	2020-07-22	0.898
Africa	Tunisia	2020-07-23	0.946
Africa	Tunisia	2020-07-24	1.065
Africa	Tunisia	2020-07-25	1.137
Africa	Tunisia	2020-07-26	0.934
Africa	Tunisia	2020-07-27	0.886
Africa	Tunisia	2020-07-28	0.946
Africa	Tunisia	2020-07-29	1.125
Africa	Tunisia	2020-07-30	1.293
Africa	Tunisia	2020-07-31	1.317
Africa	Tunisia	2020-08-01	1.305
Africa	Tunisia	2020-08-02	1.305
Africa	Tunisia	2020-08-03	1.317
Africa	Tunisia	2020-08-04	1.388
Africa	Tunisia	2020-08-05	1.352
Africa	Tunisia	2020-08-06	1.532
Africa	Tunisia	2020-08-07	1.448
Africa	Tunisia	2020-08-08	1.508
Africa	Tunisia	2020-08-09	1.628
Africa	Tunisia	2020-08-10	1.819
Africa	Tunisia	2020-08-11	1.843
Africa	Tunisia	2020-08-12	2.142
Africa	Tunisia	2020-08-13	2.454
Africa	Tunisia	2020-08-14	2.956
Africa	Tunisia	2020-08-15	4.129
Africa	Tunisia	2020-08-16	4.907
Africa	Tunisia	2020-08-17	5.601
Africa	Tunisia	2020-08-18	6.894
Africa	Tunisia	2020-08-19	7.744
Africa	Tunisia	2020-08-20	8.33
Africa	Tunisia	2020-08-21	8.426
Africa	Tunisia	2020-08-22	8.558
Africa	Tunisia	2020-08-23	8.51
Africa	Tunisia	2020-08-24	8.474
Africa	Tunisia	2020-08-25	9.036
Africa	Tunisia	2020-08-26	9.324
Africa	Tunisia	2020-08-27	9.336
Africa	Tunisia	2020-08-28	10.221
Africa	Tunisia	2020-08-29	9.982
Africa	Tunisia	2020-08-30	10.377
Africa	Tunisia	2020-08-31	10.892
Africa	Tunisia	2020-09-01	10.7
Africa	Tunisia	2020-09-02	11.849
Africa	Tunisia	2020-09-03	12.819
Africa	Tunisia	2020-09-04	12.938
Africa	Tunisia	2020-09-05	14.41
Africa	Tunisia	2020-09-06	16.23
Africa	Tunisia	2020-09-07	15.811
Africa	Tunisia	2020-09-08	17.403
Africa	Tunisia	2020-09-09	14.614
Africa	Tunisia	2020-09-10	17.81
Africa	Tunisia	2020-09-11	20.55
Africa	Tunisia	2020-09-12	22.25
Africa	Tunisia	2020-09-13	19.078
Africa	Tunisia	2020-09-14	27.026
Africa	Tunisia	2020-09-15	26.403
Africa	Tunisia	2020-09-16	32.112
Africa	Tunisia	2020-09-17	32.172
Africa	Tunisia	2020-09-18	27.66
Africa	Tunisia	2020-09-19	29.623
Africa	Tunisia	2020-09-20	49.036
Africa	Tunisia	2020-09-21	46.415
Africa	Tunisia	2020-09-22	43.531
Africa	Tunisia	2020-09-23	52.412
Africa	Tunisia	2020-09-24	56.672		30
Africa	Tunisia	2020-09-25	69.683		29
Africa	Tunisia	2020-09-26	63.219		28
Africa	Tunisia	2020-09-27	64.416		27
Africa	Tunisia	2020-09-28	58.097		26
Africa	Tunisia	2020-09-29	73.548		25
Africa	Tunisia	2020-09-30	71.023		24
Africa	Tunisia	2020-10-01	61.137		23
Africa	Tunisia	2020-10-02	63.782		22
Africa	Tunisia	2020-10-03	78.42		21
Africa	Tunisia	2020-10-04	73.201		20
Africa	Tunisia	2020-10-05	73.201		19
Africa	Tunisia	2020-10-06	57.75		18
Africa	Tunisia	2020-10-07	73.357		17
Africa	Tunisia	2020-10-08	101.568		16
Africa	Tunisia	2020-10-09	85.912		15
Africa	Tunisia	2020-10-10	123.458		14
Africa	Tunisia	2020-10-11	123.59		13
Africa	Tunisia	2020-10-12	123.59		12
Africa	Tunisia	2020-10-13	123.59		11
Africa	Tunisia	2020-10-14	122.657		10
Africa	Tunisia	2020-10-15	94.446		9
Africa	Tunisia	2020-10-16	94.446		8
Africa	Tunisia	2020-10-17	111.107		7
Africa	Tunisia	2020-10-18	95.583		6
Africa	Tunisia	2020-10-19	121.735		5
Africa	Tunisia	2020-10-20	142.357		4
Africa	Tunisia	2020-10-21	132.878		3
Africa	Tunisia	2020-10-22	132.878		2
Africa	Tunisia	2020-10-23	148.701		1
Africa	Tunisia	2020-10-24	98.827
Africa	Tunisia	2020-10-25	98.827
Africa	Tunisia	2020-10-26	115.763
Africa	Tunisia	2020-10-27	95.14
Africa	Tunisia	2020-10-28	100.371
Africa	Tunisia	2020-10-29	100.371
Africa	Tunisia	2020-10-30	129.443
Africa	Tunisia	2020-10-31	131.825
Africa	Tunisia	2020-11-01	147.408
Africa	Tunisia	2020-11-02	113.788
Africa	Tunisia	2020-11-03	128.39
Africa	Tunisia	2020-11-04	120.706
Africa	Tunisia	2020-11-05	144.296
Africa	Tunisia	2020-11-06	99.401
Africa	Tunisia	2020-11-07	116.457
Africa	Tunisia	2020-11-08	119.736
Africa	Tunisia	2020-11-09	115.655
Africa	Tunisia	2020-11-10	118.096
Africa	Tunisia	2020-11-11	121.591
Africa	Tunisia	2020-11-12	116.959
Africa	Tunisia	2020-11-13	135.655
Africa	Tunisia	2020-11-14	117.247
Africa	Tunisia	2020-11-15	111.131
Africa	Tunisia	2020-11-16	112.914
Africa	Tunisia	2020-11-17	104.488
Africa	Tunisia	2020-11-18	110.712
Africa	Tunisia	2020-11-19	91.753
Africa	Tunisia	2020-11-20	102.896
Africa	Tunisia	2020-11-21	97.331
Africa	Tunisia	2020-11-22	99.425
Africa	Tunisia	2020-11-23	98.061
Africa	Tunisia	2020-11-24	101.615
Africa	Tunisia	2020-11-25	90.185
Africa	Tunisia	2020-11-26	104.165
Africa	Tunisia	2020-11-27	89.826
Africa	Tunisia	2020-11-28	89.874
Africa	Tunisia	2020-11-29	90.245
Africa	Tunisia	2020-11-30	90.64
Africa	Tunisia	2020-12-01	78.468
Africa	Tunisia	2020-12-02	95.427
Africa	Tunisia	2020-12-03	81.448
Africa	Tunisia	2020-12-04	97.307
Africa	Tunisia	2020-12-05	95.882
Africa	Tunisia	2020-12-06	92.77
Africa	Tunisia	2020-12-07	90.484
Africa	Tunisia	2020-12-08	103.842
Africa	Tunisia	2020-12-09	90.676
Africa	Tunisia	2020-12-10	102.142
Africa	Tunisia	2020-12-11	86.223
Africa	Tunisia	2020-12-12	88.593
Africa	Tunisia	2020-12-13	88.079
Africa	Tunisia	2020-12-14	84.165
Africa	Tunisia	2020-12-15	93.309
Africa	Tunisia	2020-12-16	92.052
Africa	Tunisia	2020-12-17	97.57
Africa	Tunisia	2020-12-18	101.472
Africa	Tunisia	2020-12-19	104.823		30
Africa	Tunisia	2020-12-20	111.621		29
Africa	Tunisia	2020-12-21	123.961		28
Africa	Tunisia	2020-12-22	120.67		27
Africa	Tunisia	2020-12-23	125.11		26
Africa	Tunisia	2020-12-24	129.096		25
Africa	Tunisia	2020-12-25	131.609		24
Africa	Tunisia	2020-12-26	132.603		23
Africa	Tunisia	2020-12-27	130.52		22
Africa	Tunisia	2020-12-28	137.474		21
Africa	Tunisia	2020-12-29	137.39		20
Africa	Tunisia	2020-12-30	146.211		19
Africa	Tunisia	2020-12-31	148.27		18
Africa	Tunisia	2021-01-01	143.375		17
Africa	Tunisia	2021-01-02	140.622		16
Africa	Tunisia	2021-01-03	143.051		15
Africa	Tunisia	2021-01-04	138.743		14
Africa	Tunisia	2021-01-05	146.726		13
Africa	Tunisia	2021-01-06	151.585		12
Africa	Tunisia	2021-01-07	156.959		11
Africa	Tunisia	2021-01-08	171.705		10
Africa	Tunisia	2021-01-09	185.936		9
Africa	Tunisia	2021-01-10	188.294		8
Africa	Tunisia	2021-01-11	210.101		7
Africa	Tunisia	2021-01-12	213.943		6
Africa	Tunisia	2021-01-13	223.662		5
Africa	Tunisia	2021-01-14	223.111		4
Africa	Tunisia	2021-01-15	241.316		3
Africa	Tunisia	2021-01-16	235.989		2
Africa	Tunisia	2021-01-17	249.119		1
Africa	Tunisia	2021-01-18	233.811
Africa	Tunisia	2021-01-19	233.955
Africa	Tunisia	2021-01-20	237.043
Africa	Tunisia	2021-01-21	239.245
Africa	Tunisia	2021-01-22	217.928
Africa	Tunisia	2021-01-23	216.432
Africa	Tunisia	2021-01-24	206.857
Africa	Tunisia	2021-01-25	200.49
Africa	Tunisia	2021-01-26	193.644
Africa	Tunisia	2021-01-27	166.965
Africa	Tunisia	2021-01-28	161.184
Africa	Tunisia	2021-01-29	152.686
Africa	Tunisia	2021-01-30	145.469
Africa	Tunisia	2021-01-31	137.785
Africa	Tunisia	2021-02-01	136.552
Africa	Tunisia	2021-02-02	128.665
Africa	Tunisia	2021-02-03	123.949
Africa	Tunisia	2021-02-04	114.877
Africa	Tunisia	2021-02-05	108.701
Africa	Tunisia	2021-02-06	104.225
Africa	Tunisia	2021-02-07	98.156
Africa	Tunisia	2021-02-08	92.256
Africa	Tunisia	2021-02-09	85.601
Africa	Tunisia	2021-02-10	83.435
Africa	Tunisia	2021-02-11	78.144
Africa	Tunisia	2021-02-12	75.918
Africa	Tunisia	2021-02-13	75.739
Africa	Tunisia	2021-02-14	73.704
Africa	Tunisia	2021-02-15	69.371
Africa	Tunisia	2021-02-16	69
Africa	Tunisia	2021-02-17	65.422
Africa	Tunisia	2021-02-18	66.271
Africa	Tunisia	2021-02-19	63.255
Africa	Tunisia	2021-02-20	61.508
Africa	Tunisia	2021-02-21	61.256
Africa	Tunisia	2021-02-22	64.488
Africa	Tunisia	2021-02-23	65.254
Africa	Tunisia	2021-02-24	63.758
Africa	Tunisia	2021-02-25	63.231
Africa	Tunisia	2021-02-26	62.525
Africa	Tunisia	2021-02-27	59.509
Africa	Tunisia	2021-02-28	58.827
Africa	Tunisia	2021-03-01	56.637
Africa	Tunisia	2021-03-02	53.261
Africa	Tunisia	2021-03-03	54.638
Africa	Tunisia	2021-03-04	52.005
Africa	Tunisia	2021-03-05	52.567
Africa	Tunisia	2021-03-06	52.818
Africa	Tunisia	2021-03-07	52.986
Africa	Tunisia	2021-03-08	52.04
Africa	Tunisia	2021-03-09	52.447
Africa	Tunisia	2021-03-10	52.184
Africa	Tunisia	2021-03-11	51.873
Africa	Tunisia	2021-03-12	50.999
Africa	Tunisia	2021-03-13	50.616
Africa	Tunisia	2021-03-14	49.431
Africa	Tunisia	2021-03-15	49.156
Africa	Tunisia	2021-03-16	48.593
Africa	Tunisia	2021-03-17	48.725
Africa	Tunisia	2021-03-18	47.373
Africa	Tunisia	2021-03-19	49.778
Africa	Tunisia	2021-03-20	49.647
Africa	Tunisia	2021-03-21	46.343
Africa	Tunisia	2021-03-22	45.47
Africa	Tunisia	2021-03-23	45.888		30
Africa	Tunisia	2021-03-24	45.661		29
Africa	Tunisia	2021-03-25	49.096		28
Africa	Tunisia	2021-03-26	47.947		27
Africa	Tunisia	2021-03-27	51.442		26
Africa	Tunisia	2021-03-28	58.157		25
Africa	Tunisia	2021-03-29	62.788		24
Africa	Tunisia	2021-03-30	67.791		23
Africa	Tunisia	2021-03-31	80.957		22
Africa	Tunisia	2021-04-01	87.025		21
Africa	Tunisia	2021-04-02	97.534		20
Africa	Tunisia	2021-04-03	103.315		19
Africa	Tunisia	2021-04-04	113.453		18
Africa	Tunisia	2021-04-05	119.784		17
Africa	Tunisia	2021-04-06	130.125		16
Africa	Tunisia	2021-04-07	131.37		15
Africa	Tunisia	2021-04-08	137.869		14
Africa	Tunisia	2021-04-09	142.501		13
Africa	Tunisia	2021-04-10	143.171		12
Africa	Tunisia	2021-04-11	141.436		11
Africa	Tunisia	2021-04-12	140.789		10
Africa	Tunisia	2021-04-13	138.372		9
Africa	Tunisia	2021-04-14	140.43		8
Africa	Tunisia	2021-04-15	150.197		7
Africa	Tunisia	2021-04-16	154.877		6
Africa	Tunisia	2021-04-17	163.722		5
Africa	Tunisia	2021-04-18	163.123		4
Africa	Tunisia	2021-04-19	169.012		3
Africa	Tunisia	2021-04-20	175.056		2
Africa	Tunisia	2021-04-21	180.801		1
Africa	Tunisia	2021-04-22	176.684
Africa	Tunisia	2021-04-23	174.338
Africa	Tunisia	2021-04-24	174.697
Africa	Tunisia	2021-04-25	177.761
Africa	Tunisia	2021-04-26	174.338
Africa	Tunisia	2021-04-27	171.801
Africa	Tunisia	2021-04-28	161.34
Africa	Tunisia	2021-04-29	156.516
Africa	Tunisia	2021-04-30	152.914
Africa	Tunisia	2021-05-01	145.565
Africa	Tunisia	2021-05-02	136.457
Africa	Tunisia	2021-05-03	133.093
Africa	Tunisia	2021-05-04	126.487
Africa	Tunisia	2021-05-05	123.123
Africa	Tunisia	2021-05-06	117.235
Africa	Tunisia	2021-05-07	109.12
Africa	Tunisia	2021-05-08	105.062
Africa	Tunisia	2021-05-09	108.557
Africa	Tunisia	2021-05-10	108.797
Africa	Tunisia	2021-05-11	105.876
Africa	Tunisia	2021-05-12	101.771
Africa	Tunisia	2021-05-13	93.512
Africa	Tunisia	2021-05-14	84.308
Africa	Tunisia	2021-05-15	75.643
Africa	Tunisia	2021-05-16	68.928
Africa	Tunisia	2021-05-17	67.456
Africa	Tunisia	2021-05-18	66.188
Africa	Tunisia	2021-05-19	69.683
Africa	Tunisia	2021-05-20	81.998
Africa	Tunisia	2021-05-21	90.401
Africa	Tunisia	2021-05-22	98.946
Africa	Tunisia	2021-05-23	105.003
Africa	Tunisia	2021-05-24	107.013
Africa	Tunisia	2021-05-25	107.731
Africa	Tunisia	2021-05-26	106.858
Africa	Tunisia	2021-05-27	102.645
Africa	Tunisia	2021-05-28	109.144
Africa	Tunisia	2021-05-29	111.011
Africa	Tunisia	2021-05-30	111.825
Africa	Tunisia	2021-05-31	108.438
Africa	Tunisia	2021-06-01	113.189
Africa	Tunisia	2021-06-02	120.383
Africa	Tunisia	2021-06-03	122.525
Africa	Tunisia	2021-06-04	123.889
Africa	Tunisia	2021-06-05	124.572
Africa	Tunisia	2021-06-06	132.184
Africa	Tunisia	2021-06-07	134.961
Africa	Tunisia	2021-06-08	134.015
Africa	Tunisia	2021-06-09	136.133
Africa	Tunisia	2021-06-10	145.673
Africa	Tunisia	2021-06-11	149.802
Africa	Tunisia	2021-06-12	158.767
Africa	Tunisia	2021-06-13	157.701
Africa	Tunisia	2021-06-14	161.268		30
Africa	Tunisia	2021-06-15	168.018		29
Africa	Tunisia	2021-06-16	167.887		28
Africa	Tunisia	2021-06-17	167.959		27
Africa	Tunisia	2021-06-18	169.515		26
Africa	Tunisia	2021-06-19	169.096		25
Africa	Tunisia	2021-06-20	168.066		24
Africa	Tunisia	2021-06-21	181.974		23
Africa	Tunisia	2021-06-22	186.139		22
Africa	Tunisia	2021-06-23	204.655		21
Africa	Tunisia	2021-06-24	223.47		20
Africa	Tunisia	2021-06-25	237.545		19
Africa	Tunisia	2021-06-26	267.12		18
Africa	Tunisia	2021-06-27	288.054		17
Africa	Tunisia	2021-06-28	281.303		16
Africa	Tunisia	2021-06-29	316.085		15
Africa	Tunisia	2021-06-30	343.41		14
Africa	Tunisia	2021-07-01	377.222		13
Africa	Tunisia	2021-07-02	406.126		12
Africa	Tunisia	2021-07-03	424.319		11
Africa	Tunisia	2021-07-04	438.227		10
Africa	Tunisia	2021-07-05	457.568		9
Africa	Tunisia	2021-07-06	489.633		8
Africa	Tunisia	2021-07-07	536.335		7
Africa	Tunisia	2021-07-08	554.755		6
Africa	Tunisia	2021-07-09	586.162		5
Africa	Tunisia	2021-07-10	623.289		4
Africa	Tunisia	2021-07-11	646.101		3
Africa	Tunisia	2021-07-12	655.437		2
Africa	Tunisia	2021-07-13	661.936		1
Africa	Tunisia	2021-07-14	642.666
Africa	Tunisia	2021-07-15	637.436
Africa	Tunisia	2021-07-16	616.862
Africa	Tunisia	2021-07-17	595.773
Africa	Tunisia	2021-07-18	581.925
Africa	Tunisia	2021-07-19	560.5
Africa	Tunisia	2021-07-20	532.793
Africa	Tunisia	2021-07-21	447.491
Africa	Tunisia	2021-07-22	380.836
Africa	Tunisia	2021-07-23	299.604
Africa	Tunisia	2021-07-24	276.863
Africa	Tunisia	2021-07-25	275.953
Africa	Tunisia	2021-07-26	294.924
Africa	Tunisia	2021-07-27	240.466
Africa	Tunisia	2021-07-28	274.864
Africa	Tunisia	2021-07-29	291.226
Africa	Tunisia	2021-07-30	333.212
Africa	Tunisia	2021-07-31	306.821
Africa	Tunisia	2021-08-01	314.098
Africa	Tunisia	2021-08-02	279.843
Africa	Tunisia	2021-08-03	260.597
Africa	Tunisia	2021-08-04	284.798
Africa	Tunisia	2021-08-05	240.801
Africa	Tunisia	2021-08-06	228.114
Africa	Tunisia	2021-08-07	222.01
Africa	Tunisia	2021-08-08	181.064
Africa	Tunisia	2021-08-09	201.711
Africa	Tunisia	2021-08-10	201.711
Africa	Tunisia	2021-08-11	167.647
Africa	Tunisia	2021-08-12	183.925
Africa	Tunisia	2021-08-13	179.616
Africa	Tunisia	2021-08-14	169.335
Africa	Tunisia	2021-08-15	158.946
Africa	Tunisia	2021-08-16	144.344
Africa	Tunisia	2021-08-17	157.055
Africa	Tunisia	2021-08-18	186.283
Africa	Tunisia	2021-08-19	170.005
Africa	Tunisia	2021-08-20	182.441
Africa	Tunisia	2021-08-21	189.227
Africa	Tunisia	2021-08-22	202.955
Africa	Tunisia	2021-08-23	204.667
Africa	Tunisia	2021-08-24	207.324
Africa	Tunisia	2021-08-25	181.388
Africa	Tunisia	2021-08-26	223.901
Africa	Tunisia	2021-08-27	231.513
Africa	Tunisia	2021-08-28	242.369
Africa	Tunisia	2021-08-29	235.666
Africa	Tunisia	2021-08-30	238.946
Africa	Tunisia	2021-08-31	238.922
Africa	Tunisia	2021-09-01	223.638
Africa	Tunisia	2021-09-02	203.662
Africa	Tunisia	2021-09-03	182.273
Africa	Tunisia	2021-09-04	166.534
Africa	Tunisia	2021-09-05	161.1
Africa	Tunisia	2021-09-06	148.88
Africa	Tunisia	2021-09-07	140.478
Africa	Tunisia	2021-09-08	145.96
Africa	Tunisia	2021-09-09	143.901
Africa	Tunisia	2021-09-10	139.281
Africa	Tunisia	2021-09-11	137.211
Africa	Tunisia	2021-09-12	131.322
Africa	Tunisia	2021-09-13	126.965
Africa	Tunisia	2021-09-14	235.008
Africa	Tunisia	2021-09-15	214.434
Africa	Tunisia	2021-09-16	207.623
Africa	Tunisia	2021-09-17	200.634
Africa	Tunisia	2021-09-18	185.804
Africa	Tunisia	2021-09-19	178.443
Africa	Tunisia	2021-09-20	174.757
Africa	Tunisia	2021-09-21	64.644
Africa	Tunisia	2021-09-22	74.494
Africa	Tunisia	2021-09-23	67.48
Africa	Tunisia	2021-09-24	55.44
Africa	Tunisia	2021-09-25	68.103
Africa	Tunisia	2021-09-26	59.677
Africa	Tunisia	2021-09-27	60.73
Africa	Tunisia	2021-09-28	55.859
Africa	Tunisia	2021-09-29	45.613
Africa	Tunisia	2021-09-30	49.443
Africa	Tunisia	2021-10-01	53.728
Africa	Tunisia	2021-10-02	36.732
Africa	Tunisia	2021-10-03	36.732
Africa	Tunisia	2021-10-04	32.663
Africa	Tunisia	2021-10-05	39.665
Africa	Tunisia	2021-10-06	32.16
Africa	Tunisia	2021-10-07	24.321
Africa	Tunisia	2021-10-08	22.837
Africa	Tunisia	2021-10-09	17.63
Africa	Tunisia	2021-10-10	22.154
Africa	Tunisia	2021-10-11	19.904
Africa	Tunisia	2021-10-12	15.655
Africa	Tunisia	2021-10-13	15.811
Africa	Tunisia	2021-10-14	13.166
Africa	Tunisia	2021-10-15	14.566
Africa	Tunisia	2021-10-16	15.763
Africa	Tunisia	2021-10-17	12.831
Africa	Tunisia	2021-10-18	13.01
Africa	Tunisia	2021-10-19	10.904
Africa	Tunisia	2021-10-20	10.078
Africa	Tunisia	2021-10-21	12.866
Africa	Tunisia	2021-10-22	8.665
Africa	Tunisia	2021-10-23	8.953
Africa	Tunisia	2021-10-24	9.419
Africa	Tunisia	2021-10-25	10.389
Africa	Tunisia	2021-10-26	12.041
Africa	Tunisia	2021-10-27	11.67
Africa	Tunisia	2021-10-28	9.97
Africa	Tunisia	2021-10-29	11.023
Africa	Tunisia	2021-10-30	9.539
Africa	Tunisia	2021-10-31	12.615
Africa	Tunisia	2021-11-01	11.43
Africa	Tunisia	2021-11-02	10.377
Africa	Tunisia	2021-11-03	10.09
Africa	Tunisia	2021-11-04	10.066
Africa	Tunisia	2021-11-05	9.013
Africa	Tunisia	2021-11-06	11.203
Africa	Tunisia	2021-11-07	6.715
Africa	Tunisia	2021-11-08	6.894
Africa	Tunisia	2021-11-09	5.649
Africa	Tunisia	2021-11-10	27.456
Africa	Tunisia	2021-11-11	28.941
Africa	Tunisia	2021-11-12	29.922
Africa	Tunisia	2021-11-13	28.522
Africa	Tunisia	2021-11-14	28.474
Africa	Tunisia	2021-11-15	28.294
Africa	Tunisia	2021-11-16	29.515
Africa	Tunisia	2021-11-17	7.6
Africa	Tunisia	2021-11-18	5.972
Africa	Tunisia	2021-11-19	6.02
Africa	Tunisia	2021-11-20	6.535
Africa	Tunisia	2021-11-21	6.882
Africa	Tunisia	2021-11-22	6.966
Africa	Tunisia	2021-11-23	9.467
Africa	Tunisia	2021-11-24	9.467
Africa	Tunisia	2021-11-25	10.449
Africa	Tunisia	2021-11-26	10.94
Africa	Tunisia	2021-11-27	11.729
Africa	Tunisia	2021-11-28	11.921
Africa	Tunisia	2021-11-29	12.1
Africa	Tunisia	2021-11-30	11.526
Africa	Tunisia	2021-12-01	12.065
Africa	Tunisia	2021-12-02	12.531
Africa	Tunisia	2021-12-03	12.819
Africa	Tunisia	2021-12-04	13.345
Africa	Tunisia	2021-12-05	14.183
Africa	Tunisia	2021-12-06	13.573
Africa	Tunisia	2021-12-07	13.453
Africa	Tunisia	2021-12-08	13.836
Africa	Tunisia	2021-12-09	13.142
Africa	Tunisia	2021-12-10	14.219
Africa	Tunisia	2021-12-11	13.836
Africa	Tunisia	2021-12-12	13.68
Africa	Tunisia	2021-12-13	13.68
Africa	Tunisia	2021-12-14	14.446
Africa	Tunisia	2021-12-15	15.284
Africa	Tunisia	2021-12-16	18.097
Africa	Tunisia	2021-12-17	15.212
Africa	Tunisia	2021-12-18	16.984
Africa	Tunisia	2021-12-19	17.295
Africa	Tunisia	2021-12-20	18.157
Africa	Tunisia	2021-12-21	18.516
Africa	Tunisia	2021-12-22	19.796
Africa	Tunisia	2021-12-23	19.21
Africa	Tunisia	2021-12-24	23.04		30
Africa	Tunisia	2021-12-25	23.243		29
Africa	Tunisia	2021-12-26	21.113		28
Africa	Tunisia	2021-12-27	27.756		27
Africa	Tunisia	2021-12-28	31.622		26
Africa	Tunisia	2021-12-29	27.468		25
Africa	Tunisia	2021-12-30	30.604		24
Africa	Tunisia	2021-12-31	51.023		23
Africa	Tunisia	2022-01-01	60.419		22
Africa	Tunisia	2022-01-02	65.41		21
Africa	Tunisia	2022-01-03	64.392		20
Africa	Tunisia	2022-01-04	83.602		19
Africa	Tunisia	2022-01-05	111.155		18
Africa	Tunisia	2022-01-06	135.164		17
Africa	Tunisia	2022-01-07	140.466		16
Africa	Tunisia	2022-01-08	160.574		15
Africa	Tunisia	2022-01-09	186.45		14
Africa	Tunisia	2022-01-10	193.476		13
Africa	Tunisia	2022-01-11	224.475		12
Africa	Tunisia	2022-01-12	272.602		11
Africa	Tunisia	2022-01-13	320.094		10
Africa	Tunisia	2022-01-14	391.8		9
Africa	Tunisia	2022-01-15	472.613		8
Africa	Tunisia	2022-01-16	441.746		7
Africa	Tunisia	2022-01-17	515.198		6
Africa	Tunisia	2022-01-18	503.708		5
Africa	Tunisia	2022-01-19	576.874		4
Africa	Tunisia	2022-01-20	650.314		3
Africa	Tunisia	2022-01-21	666.197		2
Africa	Tunisia	2022-01-22	790.122		1
Africa	Tunisia	2022-01-23	790.122
Africa	Tunisia	2022-01-24	788.662
Africa	Tunisia	2022-01-25	775.844
Africa	Tunisia	2022-01-26	743.169
Africa	Tunisia	2022-01-27	708.483
Africa	Tunisia	2022-01-28	691.2
Africa	Tunisia	2022-01-29	650.458
Africa	Tunisia	2022-01-30	650.458
Africa	Tunisia	2022-01-31	669.153
Africa	Tunisia	2022-02-01	730.996
Africa	Tunisia	2022-02-02	614.827
Africa	Tunisia	2022-02-03	644.462
Africa	Tunisia	2022-02-04	599.926
Africa	Tunisia	2022-02-05	468.173
Africa	Uganda	2020-03-26	0.042
Africa	Uganda	2020-03-27	0.07
Africa	Uganda	2020-03-28	0.088
Africa	Uganda	2020-03-29	0.097
Africa	Uganda	2020-03-30	0.073
Africa	Uganda	2020-03-31	0.106
Africa	Uganda	2020-04-01	0.091
Africa	Uganda	2020-04-02	0.094
Africa	Uganda	2020-04-03	0.076
Africa	Uganda	2020-04-04	0.055
Africa	Uganda	2020-04-05	0.058
Africa	Uganda	2020-04-06	0.058
Africa	Uganda	2020-04-07	0.024
Africa	Uganda	2020-04-08	0.027
Africa	Uganda	2020-04-09	0.024
Africa	Uganda	2020-04-10	0.015
Africa	Uganda	2020-04-11	0.015
Africa	Uganda	2020-04-12	0.006
Africa	Uganda	2020-04-13	0.006
Africa	Uganda	2020-04-14	0.009
Africa	Uganda	2020-04-15	0.006
Africa	Uganda	2020-04-16	0.006
Africa	Uganda	2020-04-17	0.009
Africa	Uganda	2020-04-18	0.006
Africa	Uganda	2020-04-19	0.003
Africa	Uganda	2020-04-20	0.006
Africa	Uganda	2020-04-21	0.018
Africa	Uganda	2020-04-22	0.024
Africa	Uganda	2020-04-23	0.058
Africa	Uganda	2020-04-24	0.058
Africa	Uganda	2020-04-25	0.061
Africa	Uganda	2020-04-26	0.073
Africa	Uganda	2020-04-27	0.07
Africa	Uganda	2020-04-28	0.055
Africa	Uganda	2020-04-29	0.055
Africa	Uganda	2020-04-30	0.027
Africa	Uganda	2020-05-01	0.03
Africa	Uganda	2020-05-02	0.039
Africa	Uganda	2020-05-03	0.03
Africa	Uganda	2020-05-04	0.055
Africa	Uganda	2020-05-05	0.058
Africa	Uganda	2020-05-06	0.058
Africa	Uganda	2020-05-07	0.055
Africa	Uganda	2020-05-08	0.049
Africa	Uganda	2020-05-09	0.085
Africa	Uganda	2020-05-10	0.097
Africa	Uganda	2020-05-11	0.073
Africa	Uganda	2020-05-12	0.094
Africa	Uganda	2020-05-13	0.118
Africa	Uganda	2020-05-14	0.179
Africa	Uganda	2020-05-15	0.309
Africa	Uganda	2020-05-16	0.337
Africa	Uganda	2020-05-17	0.321
Africa	Uganda	2020-05-18	0.385
Africa	Uganda	2020-05-19	0.397
Africa	Uganda	2020-05-20	0.379
Africa	Uganda	2020-05-21	0
Africa	Uganda	2020-05-27	0.052
Africa	Uganda	2020-05-28	0.476
Africa	Uganda	2020-05-29	0.467
Africa	Uganda	2020-05-30	0.652
Africa	Uganda	2020-05-31	0.664
Africa	Uganda	2020-06-01	0.712
Africa	Uganda	2020-06-02	0.715
Africa	Uganda	2020-06-03	0.685
Africa	Uganda	2020-06-04	0.621
Africa	Uganda	2020-06-05	0.691
Africa	Uganda	2020-06-06	0.546
Africa	Uganda	2020-06-07	0.603
Africa	Uganda	2020-06-08	0.573
Africa	Uganda	2020-06-09	0.509
Africa	Uganda	2020-06-10	0.479
Africa	Uganda	2020-06-11	0.476
Africa	Uganda	2020-06-12	0.391
Africa	Uganda	2020-06-13	0.306
Africa	Uganda	2020-06-14	0.243
Africa	Uganda	2020-06-15	0.179
Africa	Uganda	2020-06-16	0.203
Africa	Uganda	2020-06-17	0.203
Africa	Uganda	2020-06-18	0.188
Africa	Uganda	2020-06-19	0.209
Africa	Uganda	2020-06-20	0.209
Africa	Uganda	2020-06-21	0.224
Africa	Uganda	2020-06-22	0.209
Africa	Uganda	2020-06-23	0.221
Africa	Uganda	2020-06-24	0.221
Africa	Uganda	2020-06-25	0.243
Africa	Uganda	2020-06-26	0.236
Africa	Uganda	2020-06-27	0.258
Africa	Uganda	2020-06-28	0.27
Africa	Uganda	2020-06-29	0.291
Africa	Uganda	2020-06-30	0.279
Africa	Uganda	2020-07-01	0.267
Africa	Uganda	2020-07-02	0.246
Africa	Uganda	2020-07-03	0.236
Africa	Uganda	2020-07-04	0.239
Africa	Uganda	2020-07-05	0.243
Africa	Uganda	2020-07-06	0.252
Africa	Uganda	2020-07-07	0.249
Africa	Uganda	2020-07-08	0.255
Africa	Uganda	2020-07-09	0.297
Africa	Uganda	2020-07-10	0.288
Africa	Uganda	2020-07-11	0.261
Africa	Uganda	2020-07-12	0.261
Africa	Uganda	2020-07-13	0.23
Africa	Uganda	2020-07-14	0.209
Africa	Uganda	2020-07-15	0.2
Africa	Uganda	2020-07-16	0.155
Africa	Uganda	2020-07-17	0.152
Africa	Uganda	2020-07-18	0.149
Africa	Uganda	2020-07-19	0.121
Africa	Uganda	2020-07-20	0.121
Africa	Uganda	2020-07-21	0.097
Africa	Uganda	2020-07-22	0.097
Africa	Uganda	2020-07-23	0.085
Africa	Uganda	2020-07-24	0.1
Africa	Uganda	2020-07-25	0.124
Africa	Uganda	2020-07-26	0.152
Africa	Uganda	2020-07-27	0.179
Africa	Uganda	2020-07-28	0.191
Africa	Uganda	2020-07-29	0.197
Africa	Uganda	2020-07-30	0.206
Africa	Uganda	2020-07-31	0.197
Africa	Uganda	2020-08-01	0.221
Africa	Uganda	2020-08-02	0.203
Africa	Uganda	2020-08-03	0.203
Africa	Uganda	2020-08-04	0.206
Africa	Uganda	2020-08-05	0.221
Africa	Uganda	2020-08-06	0.23
Africa	Uganda	2020-08-07	0.303
Africa	Uganda	2020-08-08	0.276
Africa	Uganda	2020-08-09	0.306
Africa	Uganda	2020-08-10	0.309
Africa	Uganda	2020-08-11	0.333
Africa	Uganda	2020-08-12	0.361
Africa	Uganda	2020-08-13	0.394
Africa	Uganda	2020-08-14	0.397
Africa	Uganda	2020-08-15	0.506
Africa	Uganda	2020-08-16	0.658
Africa	Uganda	2020-08-17	0.797
Africa	Uganda	2020-08-18	0.879
Africa	Uganda	2020-08-19	0.982
Africa	Uganda	2020-08-20	1.204
Africa	Uganda	2020-08-21	1.404
Africa	Uganda	2020-08-22	2.219
Africa	Uganda	2020-08-23	2.313
Africa	Uganda	2020-08-24	2.431
Africa	Uganda	2020-08-25	2.495
Africa	Uganda	2020-08-26	2.631
Africa	Uganda	2020-08-27	2.816
Africa	Uganda	2020-08-28	2.753
Africa	Uganda	2020-08-29	2.064
Africa	Uganda	2020-08-30	2.016
Africa	Uganda	2020-08-31	1.849
Africa	Uganda	2020-09-01	1.852
Africa	Uganda	2020-09-02	1.783
Africa	Uganda	2020-09-03	1.846
Africa	Uganda	2020-09-04	1.81
Africa	Uganda	2020-09-05	2.098
Africa	Uganda	2020-09-06	2.24
Africa	Uganda	2020-09-07	2.437
Africa	Uganda	2020-09-08	2.616
Africa	Uganda	2020-09-09	2.998
Africa	Uganda	2020-09-10	3.041
Africa	Uganda	2020-09-11	3.104
Africa	Uganda	2020-09-12	3.529
Africa	Uganda	2020-09-13	3.432
Africa	Uganda	2020-09-14	3.644
Africa	Uganda	2020-09-15	3.708
Africa	Uganda	2020-09-16	3.532
Africa	Uganda	2020-09-17	3.301
Africa	Uganda	2020-09-18	3.689
Africa	Uganda	2020-09-19	3.983
Africa	Uganda	2020-09-20	4.511
Africa	Uganda	2020-09-21	4.517
Africa	Uganda	2020-09-22	4.817
Africa	Uganda	2020-09-23	4.89
Africa	Uganda	2020-09-24	5.105
Africa	Uganda	2020-09-25	4.923
Africa	Uganda	2020-09-26	4.083
Africa	Uganda	2020-09-27	3.768
Africa	Uganda	2020-09-28	3.968
Africa	Uganda	2020-09-29	3.956
Africa	Uganda	2020-09-30	3.789
Africa	Uganda	2020-10-01	3.708
Africa	Uganda	2020-10-02	3.859
Africa	Uganda	2020-10-03	3.935
Africa	Uganda	2020-10-04	3.874
Africa	Uganda	2020-10-05	3.601
Africa	Uganda	2020-10-06	3.229
Africa	Uganda	2020-10-07	3.429
Africa	Uganda	2020-10-08	3.501
Africa	Uganda	2020-10-09	3.174
Africa	Uganda	2020-10-10	3.15
Africa	Uganda	2020-10-11	3.01
Africa	Uganda	2020-10-12	2.725
Africa	Uganda	2020-10-13	2.616
Africa	Uganda	2020-10-14	2.453
Africa	Uganda	2020-10-15	2.046
Africa	Uganda	2020-10-16	2.413
Africa	Uganda	2020-10-17	2.286
Africa	Uganda	2020-10-18	2.392
Africa	Uganda	2020-10-19	2.507
Africa	Uganda	2020-10-20	2.556
Africa	Uganda	2020-10-21	2.619
Africa	Uganda	2020-10-22	2.801
Africa	Uganda	2020-10-23	2.513
Africa	Uganda	2020-10-24	2.553
Africa	Uganda	2020-10-25	2.586
Africa	Uganda	2020-10-26	2.625
Africa	Uganda	2020-10-27	2.525
Africa	Uganda	2020-10-28	2.528
Africa	Uganda	2020-10-29	3.517
Africa	Uganda	2020-10-30	3.78
Africa	Uganda	2020-10-31	3.632
Africa	Uganda	2020-11-01	3.941
Africa	Uganda	2020-11-02	4.287
Africa	Uganda	2020-11-03	4.481
Africa	Uganda	2020-11-04	4.802
Africa	Uganda	2020-11-05	4.144
Africa	Uganda	2020-11-06	4.371
Africa	Uganda	2020-11-07	4.763
Africa	Uganda	2020-11-08	5.032
Africa	Uganda	2020-11-09	4.86
Africa	Uganda	2020-11-10	4.866
Africa	Uganda	2020-11-11	4.978
Africa	Uganda	2020-11-12	4.999
Africa	Uganda	2020-11-13	4.699
Africa	Uganda	2020-11-14	5.223
Africa	Uganda	2020-11-15	4.902
Africa	Uganda	2020-11-16	5.102
Africa	Uganda	2020-11-17	5.636
Africa	Uganda	2020-11-18	5.796
Africa	Uganda	2020-11-19	5.854
Africa	Uganda	2020-11-20	6.151
Africa	Uganda	2020-11-21	5.693
Africa	Uganda	2020-11-22	5.905
Africa	Uganda	2020-11-23	5.784
Africa	Uganda	2020-11-24	5.587
Africa	Uganda	2020-11-25	6.018
Africa	Uganda	2020-11-26	5.963
Africa	Uganda	2020-11-27	6.539
Africa	Uganda	2020-11-28	6.903
Africa	Uganda	2020-11-29	6.6
Africa	Uganda	2020-11-30	6.954
Africa	Uganda	2020-12-01	7.97
Africa	Uganda	2020-12-02	7.636
Africa	Uganda	2020-12-03	7.57
Africa	Uganda	2020-12-04	7.003
Africa	Uganda	2020-12-05	6.803
Africa	Uganda	2020-12-06	7.136
Africa	Uganda	2020-12-07	8.309
Africa	Uganda	2020-12-08	6.563
Africa	Uganda	2020-12-09	11.065
Africa	Uganda	2020-12-10	12.484
Africa	Uganda	2020-12-11	13.554
Africa	Uganda	2020-12-12	14.803
Africa	Uganda	2020-12-13	15.258
Africa	Uganda	2020-12-14	13.842
Africa	Uganda	2020-12-15	15.061
Africa	Uganda	2020-12-16	11.138
Africa	Uganda	2020-12-17	11.008
Africa	Uganda	2020-12-18	11.223
Africa	Uganda	2020-12-19	11.008
Africa	Uganda	2020-12-20	11.08
Africa	Uganda	2020-12-21	10.968
Africa	Uganda	2020-12-22	11.344
Africa	Uganda	2020-12-23	11.114
Africa	Uganda	2020-12-24	10.771
Africa	Uganda	2020-12-25	9.971
Africa	Uganda	2020-12-26	8.673
Africa	Uganda	2020-12-27	7.955
Africa	Uganda	2020-12-28	7.849
Africa	Uganda	2020-12-29	7.188
Africa	Uganda	2020-12-30	6.906
Africa	Uganda	2020-12-31	6.979
Africa	Uganda	2021-01-01	6.521
Africa	Uganda	2021-01-02	6.515
Africa	Uganda	2021-01-03	6.4
Africa	Uganda	2021-01-04	6.297
Africa	Uganda	2021-01-05	6.445
Africa	Uganda	2021-01-06	6.139
Africa	Uganda	2021-01-07	5.633
Africa	Uganda	2021-01-08	5.411
Africa	Uganda	2021-01-09	5.584
Africa	Uganda	2021-01-10	5.517
Africa	Uganda	2021-01-11	5.329
Africa	Uganda	2021-01-12	4.672
Africa	Uganda	2021-01-13	4.193
Africa	Uganda	2021-01-14	3.065
Africa	Uganda	2021-01-15	2.392
Africa	Uganda	2021-01-16	1.61
Africa	Uganda	2021-01-17	1.04
Africa	Uganda	2021-01-18	0.84
Africa	Uganda	2021-01-19	1.776
Africa	Uganda	2021-01-20	1.646
Africa	Uganda	2021-01-21	2.186
Africa	Uganda	2021-01-22	2.577
Africa	Uganda	2021-01-23	2.907
Africa	Uganda	2021-01-24	3.226
Africa	Uganda	2021-01-25	3.344
Africa	Uganda	2021-01-26	2.204
Africa	Uganda	2021-01-27	2.08
Africa	Uganda	2021-01-28	1.873
Africa	Uganda	2021-01-29	1.683
Africa	Uganda	2021-01-30	1.482
Africa	Uganda	2021-01-31	1.304
Africa	Uganda	2021-02-01	1.267
Africa	Uganda	2021-02-02	1.182
Africa	Uganda	2021-02-03	1.125
Africa	Uganda	2021-02-04	0.943
Africa	Uganda	2021-02-05	0.906
Africa	Uganda	2021-02-06	0.873
Africa	Uganda	2021-02-07	0.815
Africa	Uganda	2021-02-08	0.77
Africa	Uganda	2021-02-09	0.703
Africa	Uganda	2021-02-10	0.685
Africa	Uganda	2021-02-11	0.628
Africa	Uganda	2021-02-12	0.576
Africa	Uganda	2021-02-13	0.6
Africa	Uganda	2021-02-14	0.518
Africa	Uganda	2021-02-15	0.591
Africa	Uganda	2021-02-16	0.546
Africa	Uganda	2021-02-17	0.579
Africa	Uganda	2021-02-18	0.643
Africa	Uganda	2021-02-19	0.573
Africa	Uganda	2021-02-20	0.546
Africa	Uganda	2021-02-21	0.588
Africa	Uganda	2021-02-22	0.503
Africa	Uganda	2021-02-23	0.546
Africa	Uganda	2021-02-24	0.482
Africa	Uganda	2021-02-25	0.443
Africa	Uganda	2021-02-26	0.467
Africa	Uganda	2021-02-27	0.412
Africa	Uganda	2021-02-28	0.437
Africa	Uganda	2021-03-01	0.443
Africa	Uganda	2021-03-02	0.461
Africa	Uganda	2021-03-03	0.446
Africa	Uganda	2021-03-04	0.382
Africa	Uganda	2021-03-05	0.394
Africa	Uganda	2021-03-06	0.355
Africa	Uganda	2021-03-07	0.324
Africa	Uganda	2021-03-08	0.34
Africa	Uganda	2021-03-09	0.288
Africa	Uganda	2021-03-10	0.34
Africa	Uganda	2021-03-11	0.33
Africa	Uganda	2021-03-12	0.279
Africa	Uganda	2021-03-13	0.279
Africa	Uganda	2021-03-14	0.355
Africa	Uganda	2021-03-15	0.34
Africa	Uganda	2021-03-16	0.312
Africa	Uganda	2021-03-17	0.264
Africa	Uganda	2021-03-18	0.273
Africa	Uganda	2021-03-19	0.324
Africa	Uganda	2021-03-20	0.324
Africa	Uganda	2021-03-21	0.273
Africa	Uganda	2021-03-22	0.291
Africa	Uganda	2021-03-23	0.382
Africa	Uganda	2021-03-24	0.34
Africa	Uganda	2021-03-25	0.33
Africa	Uganda	2021-03-26	0.303
Africa	Uganda	2021-03-27	0.352
Africa	Uganda	2021-03-28	0.373
Africa	Uganda	2021-03-29	0.403
Africa	Uganda	2021-03-30	0.364
Africa	Uganda	2021-03-31	0.449
Africa	Uganda	2021-04-01	0.47
Africa	Uganda	2021-04-02	0.524
Africa	Uganda	2021-04-03	0.591
Africa	Uganda	2021-04-04	0.509
Africa	Uganda	2021-04-05	0.594
Africa	Uganda	2021-04-06	0.558
Africa	Uganda	2021-04-07	0.543
Africa	Uganda	2021-04-08	0.524
Africa	Uganda	2021-04-09	0.491
Africa	Uganda	2021-04-10	0.458
Africa	Uganda	2021-04-11	0.54
Africa	Uganda	2021-04-12	0.479
Africa	Uganda	2021-04-13	0.549
Africa	Uganda	2021-04-14	0.579
Africa	Uganda	2021-04-15	0.609
Africa	Uganda	2021-04-16	0.679
Africa	Uganda	2021-04-17	0.688
Africa	Uganda	2021-04-18	0.722
Africa	Uganda	2021-04-19	0.673
Africa	Uganda	2021-04-20	0.661
Africa	Uganda	2021-04-21	0.722
Africa	Uganda	2021-04-22	0.806
Africa	Uganda	2021-04-23	0.803
Africa	Uganda	2021-04-24	0.712
Africa	Uganda	2021-04-25	0.84
Africa	Uganda	2021-04-26	0.967
Africa	Uganda	2021-04-27	0.955
Africa	Uganda	2021-04-28	0.882
Africa	Uganda	2021-04-29	0.812
Africa	Uganda	2021-04-30	0.882
Africa	Uganda	2021-05-01	1
Africa	Uganda	2021-05-02	0.758
Africa	Uganda	2021-05-03	0.782
Africa	Uganda	2021-05-04	0.894
Africa	Uganda	2021-05-05	1.019
Africa	Uganda	2021-05-06	1.076
Africa	Uganda	2021-05-07	1.085
Africa	Uganda	2021-05-08	1.222
Africa	Uganda	2021-05-09	1.364
Africa	Uganda	2021-05-10	1.246
Africa	Uganda	2021-05-11	1.197
Africa	Uganda	2021-05-12	1.167
Africa	Uganda	2021-05-13	1.291
Africa	Uganda	2021-05-14	1.364
Africa	Uganda	2021-05-15	1.11
Africa	Uganda	2021-05-16	1.285
Africa	Uganda	2021-05-17	1.44
Africa	Uganda	2021-05-18	1.525
Africa	Uganda	2021-05-19	1.84		30
Africa	Uganda	2021-05-20	1.955		29
Africa	Uganda	2021-05-21	2.11		28
Africa	Uganda	2021-05-22	2.525		27
Africa	Uganda	2021-05-23	2.895		26
Africa	Uganda	2021-05-24	3.213		25
Africa	Uganda	2021-05-25	3.468		24
Africa	Uganda	2021-05-26	3.598		23
Africa	Uganda	2021-05-27	4.156		22
Africa	Uganda	2021-05-28	5.642		21
Africa	Uganda	2021-05-29	7.348		20
Africa	Uganda	2021-05-30	8.758		19
Africa	Uganda	2021-05-31	9.786		18
Africa	Uganda	2021-06-01	11.177		17
Africa	Uganda	2021-06-02	13.324		16
Africa	Uganda	2021-06-03	15.658		15
Africa	Uganda	2021-06-04	17.507		14
Africa	Uganda	2021-06-05	17.416		13
Africa	Uganda	2021-06-06	19.135		12
Africa	Uganda	2021-06-07	20.657		11
Africa	Uganda	2021-06-08	20.942		10
Africa	Uganda	2021-06-09	20.721		9
Africa	Uganda	2021-06-10	21.797		8
Africa	Uganda	2021-06-11	22.764		7
Africa	Uganda	2021-06-12	25.992		6
Africa	Uganda	2021-06-13	27.411		5
Africa	Uganda	2021-06-14	27.702		4
Africa	Uganda	2021-06-15	29.867		3
Africa	Uganda	2021-06-16	30.679		2
Africa	Uganda	2021-06-17	31.122		1
Africa	Uganda	2021-06-18	31.116
Africa	Uganda	2021-06-19	30.091
Africa	Uganda	2021-06-20	29
Africa	Uganda	2021-06-21	29.042
Africa	Uganda	2021-06-22	26.92
Africa	Uganda	2021-06-23	26.159
Africa	Uganda	2021-06-24	25.229
Africa	Uganda	2021-06-25	23.595
Africa	Uganda	2021-06-26	22.218
Africa	Uganda	2021-06-27	20.769
Africa	Uganda	2021-06-28	19.432
Africa	Uganda	2021-06-29	18.289
Africa	Uganda	2021-06-30	17.331
Africa	Uganda	2021-07-01	16.664
Africa	Uganda	2021-07-02	16.734
Africa	Uganda	2021-07-03	16.21
Africa	Uganda	2021-07-04	15.891
Africa	Uganda	2021-07-05	15.24
Africa	Uganda	2021-07-06	15.522
Africa	Uganda	2021-07-07	15.164
Africa	Uganda	2021-07-08	13.784
Africa	Uganda	2021-07-09	12.302
Africa	Uganda	2021-07-10	11.832
Africa	Uganda	2021-07-11	11.038
Africa	Uganda	2021-07-12	11.035
Africa	Uganda	2021-07-13	11.035
Africa	Uganda	2021-07-14	11.202
Africa	Uganda	2021-07-15	10.607
Africa	Uganda	2021-07-16	10.228
Africa	Uganda	2021-07-17	9.759
Africa	Uganda	2021-07-18	9.44
Africa	Uganda	2021-07-19	8.791
Africa	Uganda	2021-07-20	8.234
Africa	Uganda	2021-07-21	7.542
Africa	Uganda	2021-07-22	6.897
Africa	Uganda	2021-07-23	6.657
Africa	Uganda	2021-07-24	6.491
Africa	Uganda	2021-07-25	6.363
Africa	Uganda	2021-07-26	6.269
Africa	Uganda	2021-07-27	5.714
Africa	Uganda	2021-07-28	5.942
Africa	Uganda	2021-07-29	5.842
Africa	Uganda	2021-07-30	5.957		30
Africa	Uganda	2021-07-31	5.493		29
Africa	Uganda	2021-08-01	5.169		28
Africa	Uganda	2021-08-02	5.157		27
Africa	Uganda	2021-08-03	5.281		26
Africa	Uganda	2021-08-04	4.902		25
Africa	Uganda	2021-08-05	4.917		24
Africa	Uganda	2021-08-06	4.702		23
Africa	Uganda	2021-08-07	4.69		22
Africa	Uganda	2021-08-08	4.632		21
Africa	Uganda	2021-08-09	4.396		20
Africa	Uganda	2021-08-10	4.299		19
Africa	Uganda	2021-08-11	4.026		18
Africa	Uganda	2021-08-12	4.002		17
Africa	Uganda	2021-08-13	3.853		16
Africa	Uganda	2021-08-14	3.65		15
Africa	Uganda	2021-08-15	3.832		14
Africa	Uganda	2021-08-16	3.786		13
Africa	Uganda	2021-08-17	3.732		12
Africa	Uganda	2021-08-18	3.72		11
Africa	Uganda	2021-08-19	3.726		10
Africa	Uganda	2021-08-20	2.898		9
Africa	Uganda	2021-08-21	2.349		8
Africa	Uganda	2021-08-22	1.413		7
Africa	Uganda	2021-08-23	65.642		6
Africa	Uganda	2021-08-24	65.827		5
Africa	Uganda	2021-08-25	65.915		4
Africa	Uganda	2021-08-26	65.748		3
Africa	Uganda	2021-08-27	66.312		2
Africa	Uganda	2021-08-28	66.97		1
Africa	Uganda	2021-08-29	67.54
Africa	Uganda	2021-08-30	3.177
Africa	Uganda	2021-08-31	3.077
Africa	Uganda	2021-09-01	3.147
Africa	Uganda	2021-09-02	3.235
Africa	Uganda	2021-09-03	3.183
Africa	Uganda	2021-09-04	2.795
Africa	Uganda	2021-09-05	2.574
Africa	Uganda	2021-09-06	2.537
Africa	Uganda	2021-09-07	2.422
Africa	Uganda	2021-09-08	2.34
Africa	Uganda	2021-09-09	2.371
Africa	Uganda	2021-09-10	2.392
Africa	Uganda	2021-09-11	2.516
Africa	Uganda	2021-09-12	2.816
Africa	Uganda	2021-09-13	2.804
Africa	Uganda	2021-09-14	2.737
Africa	Uganda	2021-09-15	2.546
Africa	Uganda	2021-09-16	2.407
Africa	Uganda	2021-09-17	2.48
Africa	Uganda	2021-09-18	2.386
Africa	Uganda	2021-09-19	2.128
Africa	Uganda	2021-09-20	2.092
Africa	Uganda	2021-09-21	2.389
Africa	Uganda	2021-09-22	2.471
Africa	Uganda	2021-09-23	2.446
Africa	Uganda	2021-09-24	2.786
Africa	Uganda	2021-09-25	2.98
Africa	Uganda	2021-09-26	2.938
Africa	Uganda	2021-09-27	2.935
Africa	Uganda	2021-09-28	2.834
Africa	Uganda	2021-09-29	2.859
Africa	Uganda	2021-09-30	2.974
Africa	Uganda	2021-10-01	2.543
Africa	Uganda	2021-10-02	2.398
Africa	Uganda	2021-10-03	2.41
Africa	Uganda	2021-10-04	2.407
Africa	Uganda	2021-10-05	2.298
Africa	Uganda	2021-10-06	2.259
Africa	Uganda	2021-10-07	2.068
Africa	Uganda	2021-10-08	2.107
Africa	Uganda	2021-10-09	2.083
Africa	Uganda	2021-10-10	2.031
Africa	Uganda	2021-10-11	2.113
Africa	Uganda	2021-10-12	2.152
Africa	Uganda	2021-10-13	2.043
Africa	Uganda	2021-10-14	2.031
Africa	Uganda	2021-10-15	1.855
Africa	Uganda	2021-10-16	1.667
Africa	Uganda	2021-10-17	1.637
Africa	Uganda	2021-10-18	1.592
Africa	Uganda	2021-10-19	1.44
Africa	Uganda	2021-10-20	1.516
Africa	Uganda	2021-10-21	1.522
Africa	Uganda	2021-10-22	1.479
Africa	Uganda	2021-10-23	1.67
Africa	Uganda	2021-10-24	1.589
Africa	Uganda	2021-10-25	1.507
Africa	Uganda	2021-10-26	1.531
Africa	Uganda	2021-10-27	1.507
Africa	Uganda	2021-10-28	1.498
Africa	Uganda	2021-10-29	1.404
Africa	Uganda	2021-10-30	1.304
Africa	Uganda	2021-10-31	1.398
Africa	Uganda	2021-11-01	1.449
Africa	Uganda	2021-11-02	1.467
Africa	Uganda	2021-11-03	1.395
Africa	Uganda	2021-11-04	1.298
Africa	Uganda	2021-11-05	1.234
Africa	Uganda	2021-11-06	1.264
Africa	Uganda	2021-11-07	1.21
Africa	Uganda	2021-11-08	1.179
Africa	Uganda	2021-11-09	1.128
Africa	Uganda	2021-11-10	1.191
Africa	Uganda	2021-11-11	1.258
Africa	Uganda	2021-11-12	1.291
Africa	Uganda	2021-11-13	1.204
Africa	Uganda	2021-11-14	1.07
Africa	Uganda	2021-11-15	1.031
Africa	Uganda	2021-11-16	1.085
Africa	Uganda	2021-11-17	1.006
Africa	Uganda	2021-11-18	0.94
Africa	Uganda	2021-11-19	0.894
Africa	Uganda	2021-11-20	0.725
Africa	Uganda	2021-11-21	0.77
Africa	Uganda	2021-11-22	0.825
Africa	Uganda	2021-11-23	0.806
Africa	Uganda	2021-11-24	0.785
Africa	Uganda	2021-11-25	0.8
Africa	Uganda	2021-11-26	0.864
Africa	Uganda	2021-11-27	0.894
Africa	Uganda	2021-11-28	0.831
Africa	Uganda	2021-11-29	0.867
Africa	Uganda	2021-11-30	0.855
Africa	Uganda	2021-12-01	0.861
Africa	Uganda	2021-12-02	0.852
Africa	Uganda	2021-12-03	0.722
Africa	Uganda	2021-12-04	0.691
Africa	Uganda	2021-12-05	0.618
Africa	Uganda	2021-12-06	0.706
Africa	Uganda	2021-12-07	0.682
Africa	Uganda	2021-12-08	0.706		30
Africa	Uganda	2021-12-09	0.743		29
Africa	Uganda	2021-12-10	0.888		28
Africa	Uganda	2021-12-11	0.888		27
Africa	Uganda	2021-12-12	0.964		26
Africa	Uganda	2021-12-13	1.043		25
Africa	Uganda	2021-12-14	1.249		24
Africa	Uganda	2021-12-15	1.385		23
Africa	Uganda	2021-12-16	1.534		22
Africa	Uganda	2021-12-17	1.922		21
Africa	Uganda	2021-12-18	2.486		20
Africa	Uganda	2021-12-19	3.298		19
Africa	Uganda	2021-12-20	3.695		18
Africa	Uganda	2021-12-21	4.514		17
Africa	Uganda	2021-12-22	5.757		16
Africa	Uganda	2021-12-23	7.636		15
Africa	Uganda	2021-12-24	10.316		14
Africa	Uganda	2021-12-25	13.545		13
Africa	Uganda	2021-12-26	16.028		12
Africa	Uganda	2021-12-27	17.498		11
Africa	Uganda	2021-12-28	19.369		10
Africa	Uganda	2021-12-29	21.703		9
Africa	Uganda	2021-12-30	24.831		8
Africa	Uganda	2021-12-31	26.544		7
Africa	Uganda	2022-01-01	28.412		6
Africa	Uganda	2022-01-02	30.898		5
Africa	Uganda	2022-01-03	32.959		4
Africa	Uganda	2022-01-04	32.674		3
Africa	Uganda	2022-01-05	34.172		2
Africa	Uganda	2022-01-06	34.223		1
Africa	Uganda	2022-01-07	29.197
Africa	Uganda	2022-01-08	30.843
Africa	Uganda	2022-01-09	27.957
Africa	Uganda	2022-01-10	26.117
Africa	Uganda	2022-01-11	26.071
Africa	Uganda	2022-01-12	22.749
Africa	Uganda	2022-01-13	19.208
Africa	Uganda	2022-01-14	20.793
Africa	Uganda	2022-01-15	15.085
Africa	Uganda	2022-01-16	13.569
Africa	Uganda	2022-01-17	12.626
Africa	Uganda	2022-01-18	10.58
Africa	Uganda	2022-01-19	9.571
Africa	Uganda	2022-01-20	8.54
Africa	Uganda	2022-01-21	7.821
Africa	Uganda	2022-01-22	7.251
Africa	Uganda	2022-01-23	6.409
Africa	Uganda	2022-01-24	5.545
Africa	Uganda	2022-01-25	5.593
Africa	Uganda	2022-01-26	5.166
Africa	Uganda	2022-01-27	5.269
Africa	Uganda	2022-01-28	4.893
Africa	Uganda	2022-01-29	4.114
Africa	Uganda	2022-01-30	4.065
Africa	Uganda	2022-01-31	3.841
Africa	Uganda	2022-02-01	3.489
Africa	Uganda	2022-02-02	3.132
Africa	Uganda	2022-02-03	2.395
Africa	Uganda	2022-02-04	2.168
Africa	Uganda	2022-02-05	2.122
Africa	Zambia	2020-03-23	0.023
Africa	Zambia	2020-03-24	0.023
Africa	Zambia	2020-03-25	0.076
Africa	Zambia	2020-03-26	0.106
Africa	Zambia	2020-03-27	0.151
Africa	Zambia	2020-03-28	0.196
Africa	Zambia	2020-03-29	0.196
Africa	Zambia	2020-03-30	0.242
Africa	Zambia	2020-03-31	0.242
Africa	Zambia	2020-04-01	0.181
Africa	Zambia	2020-04-02	0.174
Africa	Zambia	2020-04-03	0.128
Africa	Zambia	2020-04-04	0.083
Africa	Zambia	2020-04-05	0.076
Africa	Zambia	2020-04-06	0.03
Africa	Zambia	2020-04-07	0.03
Africa	Zambia	2020-04-08	0.023
Africa	Zambia	2020-04-09	0
Africa	Zambia	2020-04-10	0.008
Africa	Zambia	2020-04-11	0.008
Africa	Zambia	2020-04-12	0.03
Africa	Zambia	2020-04-13	0.045
Africa	Zambia	2020-04-14	0.045
Africa	Zambia	2020-04-15	0.068
Africa	Zambia	2020-04-16	0.068
Africa	Zambia	2020-04-17	0.091
Africa	Zambia	2020-04-18	0.128
Africa	Zambia	2020-04-19	0.136
Africa	Zambia	2020-04-20	0.151
Africa	Zambia	2020-04-21	0.189
Africa	Zambia	2020-04-22	0.196
Africa	Zambia	2020-04-23	0.211
Africa	Zambia	2020-04-24	0.242
Africa	Zambia	2020-04-25	0.204
Africa	Zambia	2020-04-26	0.204
Africa	Zambia	2020-04-27	0.174
Africa	Zambia	2020-04-28	0.189
Africa	Zambia	2020-04-29	0.174
Africa	Zambia	2020-04-30	0.227
Africa	Zambia	2020-05-01	0.189
Africa	Zambia	2020-05-02	0.264
Africa	Zambia	2020-05-03	0.272
Africa	Zambia	2020-05-04	0.37
Africa	Zambia	2020-05-05	0.325
Africa	Zambia	2020-05-06	0.37
Africa	Zambia	2020-05-07	0.355
Africa	Zambia	2020-05-08	0.438
Africa	Zambia	2020-05-09	1.004
Africa	Zambia	2020-05-10	1.08
Africa	Zambia	2020-05-11	0.982
Africa	Zambia	2020-05-12	2.288
Africa	Zambia	2020-05-13	2.265
Africa	Zambia	2020-05-14	3.783
Africa	Zambia	2020-05-15	3.677
Africa	Zambia	2020-05-16	3.224
Africa	Zambia	2020-05-17	3.669
Africa	Zambia	2020-05-18	3.73
Africa	Zambia	2020-05-19	2.499
Africa	Zambia	2020-05-20	2.914
Africa	Zambia	2020-05-21	1.601
Africa	Zambia	2020-05-22	2.008
Africa	Zambia	2020-05-23	1.82
Africa	Zambia	2020-05-24	1.261
Africa	Zambia	2020-05-25	1.201
Africa	Zambia	2020-05-26	1.117
Africa	Zambia	2020-05-27	1.699
Africa	Zambia	2020-05-28	1.442
Africa	Zambia	2020-05-29	1.034
Africa	Zambia	2020-05-30	1.034
Africa	Zambia	2020-05-31	1.034
Africa	Zambia	2020-06-01	1.276
Africa	Zambia	2020-06-02	1.276
Africa	Zambia	2020-06-03	0.242
Africa	Zambia	2020-06-04	0.242
Africa	Zambia	2020-06-05	0.242
Africa	Zambia	2020-06-06	0.242
Africa	Zambia	2020-06-07	0.242
Africa	Zambia	2020-06-08	0.838
Africa	Zambia	2020-06-09	0.838
Africa	Zambia	2020-06-10	0.838
Africa	Zambia	2020-06-11	0.838
Africa	Zambia	2020-06-12	1.752
Africa	Zambia	2020-06-13	2.023
Africa	Zambia	2020-06-14	2.031
Africa	Zambia	2020-06-15	1.374
Africa	Zambia	2020-06-16	1.548
Africa	Zambia	2020-06-17	1.601
Africa	Zambia	2020-06-18	1.631
Africa	Zambia	2020-06-19	0.823
Africa	Zambia	2020-06-20	0.551
Africa	Zambia	2020-06-21	0.544
Africa	Zambia	2020-06-22	0.362
Africa	Zambia	2020-06-23	0.544
Africa	Zambia	2020-06-24	0.581
Africa	Zambia	2020-06-25	0.612
Africa	Zambia	2020-06-26	0.763
Africa	Zambia	2020-06-27	0.763
Africa	Zambia	2020-06-28	0.959
Africa	Zambia	2020-06-29	1.042
Africa	Zambia	2020-06-30	0.883
Africa	Zambia	2020-07-01	1.08
Africa	Zambia	2020-07-02	1.019
Africa	Zambia	2020-07-03	0.763
Africa	Zambia	2020-07-04	0.763
Africa	Zambia	2020-07-05	0.566
Africa	Zambia	2020-07-06	0.483
Africa	Zambia	2020-07-07	2.273
Africa	Zambia	2020-07-08	1.986
Africa	Zambia	2020-07-09	1.986
Africa	Zambia	2020-07-10	1.986
Africa	Zambia	2020-07-11	1.986
Africa	Zambia	2020-07-12	1.986
Africa	Zambia	2020-07-13	1.986
Africa	Zambia	2020-07-14	0
Africa	Zambia	2020-07-15	0
Africa	Zambia	2020-07-16	0
Africa	Zambia	2020-07-17	6.909
Africa	Zambia	2020-07-18	8.192
Africa	Zambia	2020-07-19	8.192
Africa	Zambia	2020-07-20	10.805
Africa	Zambia	2020-07-21	11.258
Africa	Zambia	2020-07-22	12.745
Africa	Zambia	2020-07-23	14.3
Africa	Zambia	2020-07-24	7.898
Africa	Zambia	2020-07-25	10.178
Africa	Zambia	2020-07-26	11.333
Africa	Zambia	2020-07-27	9.257
Africa	Zambia	2020-07-28	12.201
Africa	Zambia	2020-07-29	12.579
Africa	Zambia	2020-07-30	13.334
Africa	Zambia	2020-07-31	15.909
Africa	Zambia	2020-08-01	14.346
Africa	Zambia	2020-08-02	14.089
Africa	Zambia	2020-08-03	15.312
Africa	Zambia	2020-08-04	13.523
Africa	Zambia	2020-08-05	13.387
Africa	Zambia	2020-08-06	12.148
Africa	Zambia	2020-08-07	11.499
Africa	Zambia	2020-08-08	12.647
Africa	Zambia	2020-08-09	13.122
Africa	Zambia	2020-08-10	12.307
Africa	Zambia	2020-08-11	11.19
Africa	Zambia	2020-08-12	11.167
Africa	Zambia	2020-08-13	11.318
Africa	Zambia	2020-08-14	11.59
Africa	Zambia	2020-08-15	9.687
Africa	Zambia	2020-08-16	9.498
Africa	Zambia	2020-08-17	12.299
Africa	Zambia	2020-08-18	12.881
Africa	Zambia	2020-08-19	12.964
Africa	Zambia	2020-08-20	12.904
Africa	Zambia	2020-08-21	12.126
Africa	Zambia	2020-08-22	12.42
Africa	Zambia	2020-08-23	13.13
Africa	Zambia	2020-08-24	9.883
Africa	Zambia	2020-08-25	9.846
Africa	Zambia	2020-08-26	8.743
Africa	Zambia	2020-08-27	9.279
Africa	Zambia	2020-08-28	8.698
Africa	Zambia	2020-08-29	8.086
Africa	Zambia	2020-08-30	7.12
Africa	Zambia	2020-08-31	7.165
Africa	Zambia	2020-09-01	8.275
Africa	Zambia	2020-09-02	7.845
Africa	Zambia	2020-09-03	6.961
Africa	Zambia	2020-09-04	6.493
Africa	Zambia	2020-09-05	6.093
Africa	Zambia	2020-09-06	5.67
Africa	Zambia	2020-09-07	5.58
Africa	Zambia	2020-09-08	4.311
Africa	Zambia	2020-09-09	5.263
Africa	Zambia	2020-09-10	5.217
Africa	Zambia	2020-09-11	5.164
Africa	Zambia	2020-09-12	5.716
Africa	Zambia	2020-09-13	5.761
Africa	Zambia	2020-09-14	6.674
Africa	Zambia	2020-09-15	6.546
Africa	Zambia	2020-09-16	5.852
Africa	Zambia	2020-09-17	5.391
Africa	Zambia	2020-09-18	5.278
Africa	Zambia	2020-09-19	4.56
Africa	Zambia	2020-09-20	4.47
Africa	Zambia	2020-09-21	3.435
Africa	Zambia	2020-09-22	4.304
Africa	Zambia	2020-09-23	4.198
Africa	Zambia	2020-09-24	4.251
Africa	Zambia	2020-09-25	3.722
Africa	Zambia	2020-09-26	4.092
Africa	Zambia	2020-09-27	3.851
Africa	Zambia	2020-09-28	3.662
Africa	Zambia	2020-09-29	2.461
Africa	Zambia	2020-09-30	2.386
Africa	Zambia	2020-10-01	2.348
Africa	Zambia	2020-10-02	2.378
Africa	Zambia	2020-10-03	2.733
Africa	Zambia	2020-10-04	3.103
Africa	Zambia	2020-10-05	3.239
Africa	Zambia	2020-10-06	3.435
Africa	Zambia	2020-10-07	3.511
Africa	Zambia	2020-10-08	3.768
Africa	Zambia	2020-10-09	3.843
Africa	Zambia	2020-10-10	3.33
Africa	Zambia	2020-10-11	3.065
Africa	Zambia	2020-10-12	3.473
Africa	Zambia	2020-10-13	3.148
Africa	Zambia	2020-10-14	2.96
Africa	Zambia	2020-10-15	2.703
Africa	Zambia	2020-10-16	2.416
Africa	Zambia	2020-10-17	2.824
Africa	Zambia	2020-10-18	2.982
Africa	Zambia	2020-10-19	2.628
Africa	Zambia	2020-10-20	2.982
Africa	Zambia	2020-10-21	2.899
Africa	Zambia	2020-10-22	2.839
Africa	Zambia	2020-10-23	3.292
Africa	Zambia	2020-10-24	2.477
Africa	Zambia	2020-10-25	1.993
Africa	Zambia	2020-10-26	2.288
Africa	Zambia	2020-10-27	1.971
Africa	Zambia	2020-10-28	2.152
Africa	Zambia	2020-10-29	2.19
Africa	Zambia	2020-10-30	2.416
Africa	Zambia	2020-10-31	2.378
Africa	Zambia	2020-11-01	2.741
Africa	Zambia	2020-11-02	2.59
Africa	Zambia	2020-11-03	3.156
Africa	Zambia	2020-11-04	3.118
Africa	Zambia	2020-11-05	3.36
Africa	Zambia	2020-11-06	3.05
Africa	Zambia	2020-11-07	3.594
Africa	Zambia	2020-11-08	3.579
Africa	Zambia	2020-11-09	3.232
Africa	Zambia	2020-11-10	2.537
Africa	Zambia	2020-11-11	2.552
Africa	Zambia	2020-11-12	2.159
Africa	Zambia	2020-11-13	2.069
Africa	Zambia	2020-11-14	1.427
Africa	Zambia	2020-11-15	1.276
Africa	Zambia	2020-11-16	1.631
Africa	Zambia	2020-11-17	1.857
Africa	Zambia	2020-11-18	1.842
Africa	Zambia	2020-11-19	2.22
Africa	Zambia	2020-11-20	2.114
Africa	Zambia	2020-11-21	2.242
Africa	Zambia	2020-11-22	2.273
Africa	Zambia	2020-11-23	2.016
Africa	Zambia	2020-11-24	1.684
Africa	Zambia	2020-11-25	1.925
Africa	Zambia	2020-11-26	1.533
Africa	Zambia	2020-11-27	1.48
Africa	Zambia	2020-11-28	1.472
Africa	Zambia	2020-11-29	1.389
Africa	Zambia	2020-11-30	1.457
Africa	Zambia	2020-12-01	1.503
Africa	Zambia	2020-12-02	1.246
Africa	Zambia	2020-12-03	1.336
Africa	Zambia	2020-12-04	2.174
Africa	Zambia	2020-12-05	2.333
Africa	Zambia	2020-12-06	2.326
Africa	Zambia	2020-12-07	2.144
Africa	Zambia	2020-12-08	2.25
Africa	Zambia	2020-12-09	2.733
Africa	Zambia	2020-12-10	2.726
Africa	Zambia	2020-12-11	2.295
Africa	Zambia	2020-12-12	2.409
Africa	Zambia	2020-12-13	2.703
Africa	Zambia	2020-12-14	2.952
Africa	Zambia	2020-12-15	3.511
Africa	Zambia	2020-12-16	2.975
Africa	Zambia	2020-12-17	3.118
Africa	Zambia	2020-12-18	3.126
Africa	Zambia	2020-12-19	3.043		30
Africa	Zambia	2020-12-20	3.337		29
Africa	Zambia	2020-12-21	3.367		28
Africa	Zambia	2020-12-22	3.42		27
Africa	Zambia	2020-12-23	5.029		26
Africa	Zambia	2020-12-24	5.512		25
Africa	Zambia	2020-12-25	7.52		24
Africa	Zambia	2020-12-26	7.935		23
Africa	Zambia	2020-12-27	8.441		22
Africa	Zambia	2020-12-28	8.872		21
Africa	Zambia	2020-12-29	9.785		20
Africa	Zambia	2020-12-30	10.117		19
Africa	Zambia	2020-12-31	11.258		18
Africa	Zambia	2021-01-01	10.767		17
Africa	Zambia	2021-01-02	11.771		16
Africa	Zambia	2021-01-03	13.198		15
Africa	Zambia	2021-01-04	15.478		14
Africa	Zambia	2021-01-05	18.634		13
Africa	Zambia	2021-01-06	22.9		12
Africa	Zambia	2021-01-07	26.97		11
Africa	Zambia	2021-01-08	32.685		10
Africa	Zambia	2021-01-09	40.296		9
Africa	Zambia	2021-01-10	46.404		8
Africa	Zambia	2021-01-11	49.855		7
Africa	Zambia	2021-01-12	53.698		6
Africa	Zambia	2021-01-13	57.42		5
Africa	Zambia	2021-01-14	64.2		4
Africa	Zambia	2021-01-15	67.591		3
Africa	Zambia	2021-01-16	71.781		2
Africa	Zambia	2021-01-17	74.575		1
Africa	Zambia	2021-01-18	72.566
Africa	Zambia	2021-01-19	73.676
Africa	Zambia	2021-01-20	74.363
Africa	Zambia	2021-01-21	71.071
Africa	Zambia	2021-01-22	68.368
Africa	Zambia	2021-01-23	64.314
Africa	Zambia	2021-01-24	58.379
Africa	Zambia	2021-01-25	59.942
Africa	Zambia	2021-01-26	61.21
Africa	Zambia	2021-01-27	60.116
Africa	Zambia	2021-01-28	61.203
Africa	Zambia	2021-01-29	62.6
Africa	Zambia	2021-01-30	66.141
Africa	Zambia	2021-01-31	67.047
Africa	Zambia	2021-02-01	67.168
Africa	Zambia	2021-02-02	65.016
Africa	Zambia	2021-02-03	64.767
Africa	Zambia	2021-02-04	65.567
Africa	Zambia	2021-02-05	66.466
Africa	Zambia	2021-02-06	60.969
Africa	Zambia	2021-02-07	63.544
Africa	Zambia	2021-02-08	64.412
Africa	Zambia	2021-02-09	63.249
Africa	Zambia	2021-02-10	61.037
Africa	Zambia	2021-02-11	57.345
Africa	Zambia	2021-02-12	54.77
Africa	Zambia	2021-02-13	53.056
Africa	Zambia	2021-02-14	51.372
Africa	Zambia	2021-02-15	50.398
Africa	Zambia	2021-02-16	46.91
Africa	Zambia	2021-02-17	46.087
Africa	Zambia	2021-02-18	44.313
Africa	Zambia	2021-02-19	41.693
Africa	Zambia	2021-02-20	41.074
Africa	Zambia	2021-02-21	38.25
Africa	Zambia	2021-02-22	36.083
Africa	Zambia	2021-02-23	35.932
Africa	Zambia	2021-02-24	36.294
Africa	Zambia	2021-02-25	35.517
Africa	Zambia	2021-02-26	33.493
Africa	Zambia	2021-02-27	32.527
Africa	Zambia	2021-02-28	30.435
Africa	Zambia	2021-03-01	30.013
Africa	Zambia	2021-03-02	30.013
Africa	Zambia	2021-03-03	27.226
Africa	Zambia	2021-03-04	26.547
Africa	Zambia	2021-03-05	27.951
Africa	Zambia	2021-03-06	28.759
Africa	Zambia	2021-03-07	29.348
Africa	Zambia	2021-03-08	27.581
Africa	Zambia	2021-03-09	25.218
Africa	Zambia	2021-03-10	24.486
Africa	Zambia	2021-03-11	24.357
Africa	Zambia	2021-03-12	21.888
Africa	Zambia	2021-03-13	18.596
Africa	Zambia	2021-03-14	17.94
Africa	Zambia	2021-03-15	17.328
Africa	Zambia	2021-03-16	17.69
Africa	Zambia	2021-03-17	16.377
Africa	Zambia	2021-03-18	14.919
Africa	Zambia	2021-03-19	13.734
Africa	Zambia	2021-03-20	13.583
Africa	Zambia	2021-03-21	12.473
Africa	Zambia	2021-03-22	11.967
Africa	Zambia	2021-03-23	11.62
Africa	Zambia	2021-03-24	11.258
Africa	Zambia	2021-03-25	10.789
Africa	Zambia	2021-03-26	11.507
Africa	Zambia	2021-03-27	9.891
Africa	Zambia	2021-03-28	10.744
Africa	Zambia	2021-03-29	11.152
Africa	Zambia	2021-03-30	10.721
Africa	Zambia	2021-03-31	10.759
Africa	Zambia	2021-04-01	9.294
Africa	Zambia	2021-04-02	8.66
Africa	Zambia	2021-04-03	9.189
Africa	Zambia	2021-04-04	7.988
Africa	Zambia	2021-04-05	7.528
Africa	Zambia	2021-04-06	6.584
Africa	Zambia	2021-04-07	7.309
Africa	Zambia	2021-04-08	7.875
Africa	Zambia	2021-04-09	7.95
Africa	Zambia	2021-04-10	8.441
Africa	Zambia	2021-04-11	8.298
Africa	Zambia	2021-04-12	7.966
Africa	Zambia	2021-04-13	8.66
Africa	Zambia	2021-04-14	7.573
Africa	Zambia	2021-04-15	7.097
Africa	Zambia	2021-04-16	7.301
Africa	Zambia	2021-04-17	6.992
Africa	Zambia	2021-04-18	6.712
Africa	Zambia	2021-04-19	6.629
Africa	Zambia	2021-04-20	6.221
Africa	Zambia	2021-04-21	5.512
Africa	Zambia	2021-04-22	4.961
Africa	Zambia	2021-04-23	3.783
Africa	Zambia	2021-04-24	3.571
Africa	Zambia	2021-04-25	3.322
Africa	Zambia	2021-04-26	3.292
Africa	Zambia	2021-04-27	2.839
Africa	Zambia	2021-04-28	2.756
Africa	Zambia	2021-04-29	2.597
Africa	Zambia	2021-04-30	2.529
Africa	Zambia	2021-05-01	2.665
Africa	Zambia	2021-05-02	2.529
Africa	Zambia	2021-05-03	2.597
Africa	Zambia	2021-05-04	2.914
Africa	Zambia	2021-05-05	2.756
Africa	Zambia	2021-05-06	3.118
Africa	Zambia	2021-05-07	3.156
Africa	Zambia	2021-05-08	2.922
Africa	Zambia	2021-05-09	3.013
Africa	Zambia	2021-05-10	2.945
Africa	Zambia	2021-05-11	2.628
Africa	Zambia	2021-05-12	2.733
Africa	Zambia	2021-05-13	2.386
Africa	Zambia	2021-05-14	2.658
Africa	Zambia	2021-05-15	2.658
Africa	Zambia	2021-05-16	2.597
Africa	Zambia	2021-05-17	2.628
Africa	Zambia	2021-05-18	2.779
Africa	Zambia	2021-05-19	3.164
Africa	Zambia	2021-05-20	3.715
Africa	Zambia	2021-05-21	4.258
Africa	Zambia	2021-05-22	5.263
Africa	Zambia	2021-05-23	5.776
Africa	Zambia	2021-05-24	6.184
Africa	Zambia	2021-05-25	6.856
Africa	Zambia	2021-05-26	7.528
Africa	Zambia	2021-05-27	9.008
Africa	Zambia	2021-05-28	11.401
Africa	Zambia	2021-05-29	12.42		30
Africa	Zambia	2021-05-30	13.961		29
Africa	Zambia	2021-05-31	14.98		28
Africa	Zambia	2021-06-01	18.068		27
Africa	Zambia	2021-06-02	22.168		26
Africa	Zambia	2021-06-03	25.981		25
Africa	Zambia	2021-06-04	29.794		24
Africa	Zambia	2021-06-05	36.159		23
Africa	Zambia	2021-06-06	39.473		22
Africa	Zambia	2021-06-07	41.542		21
Africa	Zambia	2021-06-08	46.623		20
Africa	Zambia	2021-06-09	54.362		19
Africa	Zambia	2021-06-10	64.336		18
Africa	Zambia	2021-06-11	72.468		17
Africa	Zambia	2021-06-12	81.483		16
Africa	Zambia	2021-06-13	86.587		15
Africa	Zambia	2021-06-14	93.39		14
Africa	Zambia	2021-06-15	104.406		13
Africa	Zambia	2021-06-16	113.912		12
Africa	Zambia	2021-06-17	123.335		11
Africa	Zambia	2021-06-18	129.737		10
Africa	Zambia	2021-06-19	125.645		9
Africa	Zambia	2021-06-20	130.522		8
Africa	Zambia	2021-06-21	132.108		7
Africa	Zambia	2021-06-22	134.66		6
Africa	Zambia	2021-06-23	137.235		5
Africa	Zambia	2021-06-24	138.745		4
Africa	Zambia	2021-06-25	136.344		3
Africa	Zambia	2021-06-26	143.894		2
Africa	Zambia	2021-06-27	147.496		1
Africa	Zambia	2021-06-28	143.683
Africa	Zambia	2021-06-29	138.903
Africa	Zambia	2021-06-30	135.317
Africa	Zambia	2021-07-01	129.956
Africa	Zambia	2021-07-02	131.361
Africa	Zambia	2021-07-03	124.248
Africa	Zambia	2021-07-04	118.646
Africa	Zambia	2021-07-05	119.688
Africa	Zambia	2021-07-06	113.829
Africa	Zambia	2021-07-07	106.12
Africa	Zambia	2021-07-08	95.315
Africa	Zambia	2021-07-09	89.033
Africa	Zambia	2021-07-10	92.884
Africa	Zambia	2021-07-11	86.429
Africa	Zambia	2021-07-12	84.783
Africa	Zambia	2021-07-13	87.705
Africa	Zambia	2021-07-14	87.176
Africa	Zambia	2021-07-15	88.135
Africa	Zambia	2021-07-16	82.593
Africa	Zambia	2021-07-17	74.62
Africa	Zambia	2021-07-18	74.899
Africa	Zambia	2021-07-19	72.007
Africa	Zambia	2021-07-20	66.851
Africa	Zambia	2021-07-21	60.584
Africa	Zambia	2021-07-22	57.398
Africa	Zambia	2021-07-23	54.898
Africa	Zambia	2021-07-24	51.757
Africa	Zambia	2021-07-25	48.488
Africa	Zambia	2021-07-26	45.581
Africa	Zambia	2021-07-27	40.424
Africa	Zambia	2021-07-28	36.687
Africa	Zambia	2021-07-29	33.289
Africa	Zambia	2021-07-30	33.833
Africa	Zambia	2021-07-31	32.383
Africa	Zambia	2021-08-01	31.877
Africa	Zambia	2021-08-02	31.515
Africa	Zambia	2021-08-03	31.462
Africa	Zambia	2021-08-04	32.912
Africa	Zambia	2021-08-05	32.58
Africa	Zambia	2021-08-06	30.496
Africa	Zambia	2021-08-07	29.039
Africa	Zambia	2021-08-08	28.359
Africa	Zambia	2021-08-09	28.019
Africa	Zambia	2021-08-10	27.989
Africa	Zambia	2021-08-11	26.811
Africa	Zambia	2021-08-12	25.029
Africa	Zambia	2021-08-13	20.627
Africa	Zambia	2021-08-14	18.242
Africa	Zambia	2021-08-15	16.701
Africa	Zambia	2021-08-16	16.822
Africa	Zambia	2021-08-17	14.776
Africa	Zambia	2021-08-18	13.794
Africa	Zambia	2021-08-19	13.462
Africa	Zambia	2021-08-20	15.939
Africa	Zambia	2021-08-21	17.056
Africa	Zambia	2021-08-22	17.275
Africa	Zambia	2021-08-23	16.777
Africa	Zambia	2021-08-24	16.535
Africa	Zambia	2021-08-25	14.633
Africa	Zambia	2021-08-26	13.304
Africa	Zambia	2021-08-27	13.032
Africa	Zambia	2021-08-28	11.748
Africa	Zambia	2021-08-29	11.341
Africa	Zambia	2021-08-30	11.28
Africa	Zambia	2021-08-31	10.193
Africa	Zambia	2021-09-01	10.684
Africa	Zambia	2021-09-02	10.495
Africa	Zambia	2021-09-03	8.909
Africa	Zambia	2021-09-04	8.57
Africa	Zambia	2021-09-05	8.026
Africa	Zambia	2021-09-06	7.716
Africa	Zambia	2021-09-07	7.301
Africa	Zambia	2021-09-08	6.946
Africa	Zambia	2021-09-09	6.456
Africa	Zambia	2021-09-10	6.131
Africa	Zambia	2021-09-11	6.101
Africa	Zambia	2021-09-12	6.221
Africa	Zambia	2021-09-13	5.987
Africa	Zambia	2021-09-14	5.7
Africa	Zambia	2021-09-15	5.429
Africa	Zambia	2021-09-16	5.338
Africa	Zambia	2021-09-17	4.961
Africa	Zambia	2021-09-18	4.424
Africa	Zambia	2021-09-19	4.009
Africa	Zambia	2021-09-20	4.092
Africa	Zambia	2021-09-21	4.153
Africa	Zambia	2021-09-22	3.888
Africa	Zambia	2021-09-23	3.383
Africa	Zambia	2021-09-24	3.209
Africa	Zambia	2021-09-25	3.073
Africa	Zambia	2021-09-26	2.93
Africa	Zambia	2021-09-27	2.756
Africa	Zambia	2021-09-28	2.363
Africa	Zambia	2021-09-29	2.461
Africa	Zambia	2021-09-30	2.499
Africa	Zambia	2021-10-01	2.537
Africa	Zambia	2021-10-02	2.363
Africa	Zambia	2021-10-03	2.31
Africa	Zambia	2021-10-04	2.303
Africa	Zambia	2021-10-05	2.167
Africa	Zambia	2021-10-06	1.857
Africa	Zambia	2021-10-07	1.789
Africa	Zambia	2021-10-08	1.518
Africa	Zambia	2021-10-09	1.465
Africa	Zambia	2021-10-10	1.389
Africa	Zambia	2021-10-11	1.367
Africa	Zambia	2021-10-12	1.487
Africa	Zambia	2021-10-13	1.231
Africa	Zambia	2021-10-14	1.117
Africa	Zambia	2021-10-15	1.223
Africa	Zambia	2021-10-16	1.276
Africa	Zambia	2021-10-17	1.314
Africa	Zambia	2021-10-18	1.382
Africa	Zambia	2021-10-19	1.155
Africa	Zambia	2021-10-20	1.208
Africa	Zambia	2021-10-21	1.193
Africa	Zambia	2021-10-22	1.004
Africa	Zambia	2021-10-23	0.936
Africa	Zambia	2021-10-24	0.853
Africa	Zambia	2021-10-25	0.778
Africa	Zambia	2021-10-26	0.747
Africa	Zambia	2021-10-27	0.649
Africa	Zambia	2021-10-28	0.627
Africa	Zambia	2021-10-29	0.695
Africa	Zambia	2021-10-30	0.702
Africa	Zambia	2021-10-31	0.755
Africa	Zambia	2021-11-01	0.755
Africa	Zambia	2021-11-02	0.846
Africa	Zambia	2021-11-03	0.936
Africa	Zambia	2021-11-04	1.08
Africa	Zambia	2021-11-05	1.133
Africa	Zambia	2021-11-06	1.11
Africa	Zambia	2021-11-07	1.268
Africa	Zambia	2021-11-08	1.276
Africa	Zambia	2021-11-09	1.193
Africa	Zambia	2021-11-10	1.193
Africa	Zambia	2021-11-11	1.042
Africa	Zambia	2021-11-12	0.838
Africa	Zambia	2021-11-13	0.77
Africa	Zambia	2021-11-14	0.612
Africa	Zambia	2021-11-15	0.664
Africa	Zambia	2021-11-16	0.68
Africa	Zambia	2021-11-17	0.612
Africa	Zambia	2021-11-18	0.627
Africa	Zambia	2021-11-19	0.604
Africa	Zambia	2021-11-20	0.649
Africa	Zambia	2021-11-21	0.657
Africa	Zambia	2021-11-22	0.581
Africa	Zambia	2021-11-23	0.619
Africa	Zambia	2021-11-24	0.596
Africa	Zambia	2021-11-25	0.574
Africa	Zambia	2021-11-26	0.566
Africa	Zambia	2021-11-27	0.612
Africa	Zambia	2021-11-28	0.551
Africa	Zambia	2021-11-29	0.581
Africa	Zambia	2021-11-30	0.596
Africa	Zambia	2021-12-01	0.725
Africa	Zambia	2021-12-02	0.815
Africa	Zambia	2021-12-03	1.087
Africa	Zambia	2021-12-04	1.178
Africa	Zambia	2021-12-05	1.276
Africa	Zambia	2021-12-06	1.336		30
Africa	Zambia	2021-12-07	1.548		29
Africa	Zambia	2021-12-08	1.82		28
Africa	Zambia	2021-12-09	2.582		27
Africa	Zambia	2021-12-10	3.488		26
Africa	Zambia	2021-12-11	5.021		25
Africa	Zambia	2021-12-12	5.776		24
Africa	Zambia	2021-12-13	6.848		23
Africa	Zambia	2021-12-14	10.049		22
Africa	Zambia	2021-12-15	13.908		21
Africa	Zambia	2021-12-16	19.457		20
Africa	Zambia	2021-12-17	28.004		19
Africa	Zambia	2021-12-18	34.075		18
Africa	Zambia	2021-12-19	41.006		17
Africa	Zambia	2021-12-20	44.419		16
Africa	Zambia	2021-12-21	55.253		15
Africa	Zambia	2021-12-22	72.498		14
Africa	Zambia	2021-12-23	91.518		13
Africa	Zambia	2021-12-24	109.472		12
Africa	Zambia	2021-12-25	121.628		11
Africa	Zambia	2021-12-26	125.426		10
Africa	Zambia	2021-12-27	131.066		9
Africa	Zambia	2021-12-28	146.174		8
Africa	Zambia	2021-12-29	164.28		7
Africa	Zambia	2021-12-30	180.702		6
Africa	Zambia	2021-12-31	191.34		5
Africa	Zambia	2022-01-01	199.079		4
Africa	Zambia	2022-01-02	200.514		3
Africa	Zambia	2022-01-03	201.933		2
Africa	Zambia	2022-01-04	204.584		1
Africa	Zambia	2022-01-05	198.974
Africa	Zambia	2022-01-06	187.958
Africa	Zambia	2022-01-07	181.223
Africa	Zambia	2022-01-08	178.399
Africa	Zambia	2022-01-09	175.371
Africa	Zambia	2022-01-10	174.926
Africa	Zambia	2022-01-11	163.321
Africa	Zambia	2022-01-12	146.658
Africa	Zambia	2022-01-13	132.093
Africa	Zambia	2022-01-14	116.418
Africa	Zambia	2022-01-15	101.567
Africa	Zambia	2022-01-16	99.876
Africa	Zambia	2022-01-17	93.835
Africa	Zambia	2022-01-18	82.465
Africa	Zambia	2022-01-19	73.669
Africa	Zambia	2022-01-20	63.34
Africa	Zambia	2022-01-21	52.037
Africa	Zambia	2022-01-22	46.623
Africa	Zambia	2022-01-23	41.512
Africa	Zambia	2022-01-24	38.56
Africa	Zambia	2022-01-25	34.256
Africa	Zambia	2022-01-26	30.911
Africa	Zambia	2022-01-27	30.435
Africa	Zambia	2022-01-28	28.435
Africa	Zambia	2022-01-29	26.071
Africa	Zambia	2022-01-30	24.856
Africa	Zambia	2022-01-31	23.58
Africa	Zambia	2022-02-01	22.56
Africa	Zambia	2022-02-02	20.333
Africa	Zambia	2022-02-03	17.706
Africa	Zambia	2022-02-04	18.302
Africa	Zimbabwe	2020-03-25	0.028
Africa	Zimbabwe	2020-03-26	0.028
Africa	Zimbabwe	2020-03-27	0.038
Africa	Zimbabwe	2020-03-28	0.038
Africa	Zimbabwe	2020-03-29	0.038
Africa	Zimbabwe	2020-03-30	0.038
Africa	Zimbabwe	2020-03-31	0.047
Africa	Zimbabwe	2020-04-01	0.047
Africa	Zimbabwe	2020-04-02	0.057
Africa	Zimbabwe	2020-04-03	0.038
Africa	Zimbabwe	2020-04-04	0.019
Africa	Zimbabwe	2020-04-05	0.019
Africa	Zimbabwe	2020-04-06	0.028
Africa	Zimbabwe	2020-04-07	0.028
Africa	Zimbabwe	2020-04-08	0.028
Africa	Zimbabwe	2020-04-09	0.019
Africa	Zimbabwe	2020-04-10	0.038
Africa	Zimbabwe	2020-04-11	0.047
Africa	Zimbabwe	2020-04-12	0.047
Africa	Zimbabwe	2020-04-13	0.066
Africa	Zimbabwe	2020-04-14	0.057
Africa	Zimbabwe	2020-04-15	0.114
Africa	Zimbabwe	2020-04-16	0.114
Africa	Zimbabwe	2020-04-17	0.104
Africa	Zimbabwe	2020-04-18	0.104
Africa	Zimbabwe	2020-04-19	0.104
Africa	Zimbabwe	2020-04-20	0.076
Africa	Zimbabwe	2020-04-21	0.104
Africa	Zimbabwe	2020-04-22	0.047
Africa	Zimbabwe	2020-04-23	0.047
Africa	Zimbabwe	2020-04-24	0.047
Africa	Zimbabwe	2020-04-25	0.057
Africa	Zimbabwe	2020-04-26	0.057
Africa	Zimbabwe	2020-04-27	0.066
Africa	Zimbabwe	2020-04-28	0.038
Africa	Zimbabwe	2020-04-29	0.038
Africa	Zimbabwe	2020-04-30	0.114
Africa	Zimbabwe	2020-05-01	0.104
Africa	Zimbabwe	2020-05-02	0.028
Africa	Zimbabwe	2020-05-03	0.028
Africa	Zimbabwe	2020-05-04	0.019
Africa	Zimbabwe	2020-05-05	0.019
Africa	Zimbabwe	2020-05-06	0.019
Africa	Zimbabwe	2020-05-09	0.009
Africa	Zimbabwe	2020-05-10	0.019
Africa	Zimbabwe	2020-05-11	0.019
Africa	Zimbabwe	2020-05-12	0.019
Africa	Zimbabwe	2020-05-13	0.028
Africa	Zimbabwe	2020-05-14	0.028
Africa	Zimbabwe	2020-05-15	0.076
Africa	Zimbabwe	2020-05-16	0.066
Africa	Zimbabwe	2020-05-17	0.076
Africa	Zimbabwe	2020-05-18	0.095
Africa	Zimbabwe	2020-05-19	0.095
Africa	Zimbabwe	2020-05-20	0.104
Africa	Zimbabwe	2020-05-21	0.133
Africa	Zimbabwe	2020-05-22	0.085
Africa	Zimbabwe	2020-05-23	0.133
Africa	Zimbabwe	2020-05-24	0.114
Africa	Zimbabwe	2020-05-25	0.095
Africa	Zimbabwe	2020-05-26	0.095
Africa	Zimbabwe	2020-05-27	0.795
Africa	Zimbabwe	2020-05-28	0.928
Africa	Zimbabwe	2020-05-29	0.928
Africa	Zimbabwe	2020-05-30	1.117
Africa	Zimbabwe	2020-05-31	1.155
Africa	Zimbabwe	2020-06-01	1.391
Africa	Zimbabwe	2020-06-02	1.42
Africa	Zimbabwe	2020-06-03	0.852
Africa	Zimbabwe	2020-06-04	0.833
Africa	Zimbabwe	2020-06-05	1.098
Africa	Zimbabwe	2020-06-06	0.994
Africa	Zimbabwe	2020-06-07	0.984
Africa	Zimbabwe	2020-06-08	0.795
Africa	Zimbabwe	2020-06-09	1.022
Africa	Zimbabwe	2020-06-10	0.928
Africa	Zimbabwe	2020-06-11	0.899
Africa	Zimbabwe	2020-06-12	0.738
Africa	Zimbabwe	2020-06-13	0.729
Africa	Zimbabwe	2020-06-14	0.956
Africa	Zimbabwe	2020-06-15	0.947
Africa	Zimbabwe	2020-06-16	0.729
Africa	Zimbabwe	2020-06-17	0.767
Africa	Zimbabwe	2020-06-18	1.24
Africa	Zimbabwe	2020-06-19	1.287
Africa	Zimbabwe	2020-06-20	1.164
Africa	Zimbabwe	2020-06-21	1.003
Africa	Zimbabwe	2020-06-22	1.183
Africa	Zimbabwe	2020-06-23	1.268
Africa	Zimbabwe	2020-06-24	1.221
Africa	Zimbabwe	2020-06-25	0.833
Africa	Zimbabwe	2020-06-26	0.776
Africa	Zimbabwe	2020-06-27	0.833
Africa	Zimbabwe	2020-06-28	0.738
Africa	Zimbabwe	2020-06-29	0.587
Africa	Zimbabwe	2020-06-30	0.625
Africa	Zimbabwe	2020-07-01	0.71
Africa	Zimbabwe	2020-07-02	0.625
Africa	Zimbabwe	2020-07-03	0.606
Africa	Zimbabwe	2020-07-04	1.24
Africa	Zimbabwe	2020-07-05	1.41
Africa	Zimbabwe	2020-07-06	1.515
Africa	Zimbabwe	2020-07-07	1.855
Africa	Zimbabwe	2020-07-08	2.65
Africa	Zimbabwe	2020-07-09	2.537
Africa	Zimbabwe	2020-07-10	3.001
Africa	Zimbabwe	2020-07-11	2.688
Africa	Zimbabwe	2020-07-12	2.546
Africa	Zimbabwe	2020-07-13	2.84
Africa	Zimbabwe	2020-07-14	2.622
Africa	Zimbabwe	2020-07-15	1.931
Africa	Zimbabwe	2020-07-16	4.515
Africa	Zimbabwe	2020-07-17	4.525
Africa	Zimbabwe	2020-07-18	4.695
Africa	Zimbabwe	2020-07-19	5.925
Africa	Zimbabwe	2020-07-20	6.427
Africa	Zimbabwe	2020-07-21	7.156
Africa	Zimbabwe	2020-07-22	8.945
Africa	Zimbabwe	2020-07-23	7.213
Africa	Zimbabwe	2020-07-24	8.292
Africa	Zimbabwe	2020-07-25	9.049
Africa	Zimbabwe	2020-07-26	8.529
Africa	Zimbabwe	2020-07-27	9.38
Africa	Zimbabwe	2020-07-28	9.437
Africa	Zimbabwe	2020-07-29	7.998
Africa	Zimbabwe	2020-07-30	9.163
Africa	Zimbabwe	2020-07-31	8.264
Africa	Zimbabwe	2020-08-01	11.595
Africa	Zimbabwe	2020-08-02	13.337
Africa	Zimbabwe	2020-08-03	12.977
Africa	Zimbabwe	2020-08-04	13.29
Africa	Zimbabwe	2020-08-05	12.703
Africa	Zimbabwe	2020-08-06	11.804
Africa	Zimbabwe	2020-08-07	12.135
Africa	Zimbabwe	2020-08-08	8.671
Africa	Zimbabwe	2020-08-09	6.891
Africa	Zimbabwe	2020-08-10	6.37
Africa	Zimbabwe	2020-08-11	5.651
Africa	Zimbabwe	2020-08-12	6.361
Africa	Zimbabwe	2020-08-13	6.162
Africa	Zimbabwe	2020-08-14	5.878
Africa	Zimbabwe	2020-08-15	5.689
Africa	Zimbabwe	2020-08-16	5.793
Africa	Zimbabwe	2020-08-17	5.301
Africa	Zimbabwe	2020-08-18	5.301
Africa	Zimbabwe	2020-08-19	7.099
Africa	Zimbabwe	2020-08-20	7.147
Africa	Zimbabwe	2020-08-21	7.033
Africa	Zimbabwe	2020-08-22	6.787
Africa	Zimbabwe	2020-08-23	6.333
Africa	Zimbabwe	2020-08-24	7.213
Africa	Zimbabwe	2020-08-25	7.743
Africa	Zimbabwe	2020-08-26	5.755
Africa	Zimbabwe	2020-08-27	5.178
Africa	Zimbabwe	2020-08-28	5.424
Africa	Zimbabwe	2020-08-29	4.856
Africa	Zimbabwe	2020-08-30	4.562
Africa	Zimbabwe	2020-08-31	4.042
Africa	Zimbabwe	2020-09-01	3.436
Africa	Zimbabwe	2020-09-02	3.663
Africa	Zimbabwe	2020-09-03	3.654
Africa	Zimbabwe	2020-09-04	4.25
Africa	Zimbabwe	2020-09-05	4.08
Africa	Zimbabwe	2020-09-06	4.023
Africa	Zimbabwe	2020-09-07	7.582
Africa	Zimbabwe	2020-09-08	7.847
Africa	Zimbabwe	2020-09-09	7.487
Africa	Zimbabwe	2020-09-10	7.336
Africa	Zimbabwe	2020-09-11	6.077
Africa	Zimbabwe	2020-09-12	6.351
Africa	Zimbabwe	2020-09-13	6.522
Africa	Zimbabwe	2020-09-14	2.205
Africa	Zimbabwe	2020-09-15	1.78
Africa	Zimbabwe	2020-09-16	1.6
Africa	Zimbabwe	2020-09-17	1.704
Africa	Zimbabwe	2020-09-18	1.59
Africa	Zimbabwe	2020-09-19	1.552
Africa	Zimbabwe	2020-09-20	1.486
Africa	Zimbabwe	2020-09-21	1.439
Africa	Zimbabwe	2020-09-22	1.278
Africa	Zimbabwe	2020-09-23	1.202
Africa	Zimbabwe	2020-09-24	1.126
Africa	Zimbabwe	2020-09-25	1.325
Africa	Zimbabwe	2020-09-26	1.24
Africa	Zimbabwe	2020-09-27	1.221
Africa	Zimbabwe	2020-09-28	1.259
Africa	Zimbabwe	2020-09-29	1.193
Africa	Zimbabwe	2020-09-30	1.07
Africa	Zimbabwe	2020-10-01	0.928
Africa	Zimbabwe	2020-10-02	0.672
Africa	Zimbabwe	2020-10-03	0.776
Africa	Zimbabwe	2020-10-04	0.719
Africa	Zimbabwe	2020-10-05	0.776
Africa	Zimbabwe	2020-10-06	0.738
Africa	Zimbabwe	2020-10-07	0.767
Africa	Zimbabwe	2020-10-08	0.956
Africa	Zimbabwe	2020-10-09	1.287
Africa	Zimbabwe	2020-10-10	1.183
Africa	Zimbabwe	2020-10-11	1.164
Africa	Zimbabwe	2020-10-12	1.164
Africa	Zimbabwe	2020-10-13	1.145
Africa	Zimbabwe	2020-10-14	1.287
Africa	Zimbabwe	2020-10-15	1.174
Africa	Zimbabwe	2020-10-16	0.994
Africa	Zimbabwe	2020-10-17	0.947
Africa	Zimbabwe	2020-10-18	1.287
Africa	Zimbabwe	2020-10-19	1.306
Africa	Zimbabwe	2020-10-20	1.429
Africa	Zimbabwe	2020-10-21	1.515
Africa	Zimbabwe	2020-10-22	1.581
Africa	Zimbabwe	2020-10-23	1.496
Africa	Zimbabwe	2020-10-24	1.505
Africa	Zimbabwe	2020-10-25	1.221
Africa	Zimbabwe	2020-10-26	1.363
Africa	Zimbabwe	2020-10-27	1.212
Africa	Zimbabwe	2020-10-28	0.994
Africa	Zimbabwe	2020-10-29	1.013
Africa	Zimbabwe	2020-10-30	0.994
Africa	Zimbabwe	2020-10-31	0.928
Africa	Zimbabwe	2020-11-01	0.928
Africa	Zimbabwe	2020-11-02	0.814
Africa	Zimbabwe	2020-11-03	0.899
Africa	Zimbabwe	2020-11-04	1.013
Africa	Zimbabwe	2020-11-05	0.899
Africa	Zimbabwe	2020-11-06	1.032
Africa	Zimbabwe	2020-11-07	1.24
Africa	Zimbabwe	2020-11-08	1.486
Africa	Zimbabwe	2020-11-09	1.628
Africa	Zimbabwe	2020-11-10	1.893
Africa	Zimbabwe	2020-11-11	2.272
Africa	Zimbabwe	2020-11-12	2.385
Africa	Zimbabwe	2020-11-13	2.783
Africa	Zimbabwe	2020-11-14	2.726
Africa	Zimbabwe	2020-11-15	2.821
Africa	Zimbabwe	2020-11-16	3.18
Africa	Zimbabwe	2020-11-17	3.171
Africa	Zimbabwe	2020-11-18	2.972
Africa	Zimbabwe	2020-11-19	3.313
Africa	Zimbabwe	2020-11-20	3.36
Africa	Zimbabwe	2020-11-21	3.654
Africa	Zimbabwe	2020-11-22	3.701
Africa	Zimbabwe	2020-11-23	3.89
Africa	Zimbabwe	2020-11-24	4.288
Africa	Zimbabwe	2020-11-25	4.988
Africa	Zimbabwe	2020-11-26	5.462
Africa	Zimbabwe	2020-11-27	5.623
Africa	Zimbabwe	2020-11-28	6.153
Africa	Zimbabwe	2020-11-29	5.698
Africa	Zimbabwe	2020-11-30	6.077
Africa	Zimbabwe	2020-12-01	6.919
Africa	Zimbabwe	2020-12-02	5.878
Africa	Zimbabwe	2020-12-03	7.582
Africa	Zimbabwe	2020-12-04	7.885
Africa	Zimbabwe	2020-12-05	7.525
Africa	Zimbabwe	2020-12-06	8.481
Africa	Zimbabwe	2020-12-07	8.415
Africa	Zimbabwe	2020-12-08	7.412
Africa	Zimbabwe	2020-12-09	8.311
Africa	Zimbabwe	2020-12-10	6.219
Africa	Zimbabwe	2020-12-11	5.821
Africa	Zimbabwe	2020-12-12	5.698
Africa	Zimbabwe	2020-12-13	4.998
Africa	Zimbabwe	2020-12-14	4.913
Africa	Zimbabwe	2020-12-15	5.774
Africa	Zimbabwe	2020-12-16	7.024		30
Africa	Zimbabwe	2020-12-17	7.431		29
Africa	Zimbabwe	2020-12-18	8.377		28
Africa	Zimbabwe	2020-12-19	8.822		27
Africa	Zimbabwe	2020-12-20	10.213		26
Africa	Zimbabwe	2020-12-21	10.071		25
Africa	Zimbabwe	2020-12-22	9.674		24
Africa	Zimbabwe	2020-12-23	8.585		23
Africa	Zimbabwe	2020-12-24	8.708		22
Africa	Zimbabwe	2020-12-25	7.885		21
Africa	Zimbabwe	2020-12-26	7.686		20
Africa	Zimbabwe	2020-12-27	7.118		19
Africa	Zimbabwe	2020-12-28	6.872		18
Africa	Zimbabwe	2020-12-29	7.393		17
Africa	Zimbabwe	2020-12-30	9.172		16
Africa	Zimbabwe	2020-12-31	10.232		15
Africa	Zimbabwe	2021-01-01	11.397		14
Africa	Zimbabwe	2021-01-02	14.464		13
Africa	Zimbabwe	2021-01-03	20.711		12
Africa	Zimbabwe	2021-01-04	25.377		11
Africa	Zimbabwe	2021-01-05	36.623		10
Africa	Zimbabwe	2021-01-06	39.557		9
Africa	Zimbabwe	2021-01-07	45.511		8
Africa	Zimbabwe	2021-01-08	52.78		7
Africa	Zimbabwe	2021-01-09	56.87		6
Africa	Zimbabwe	2021-01-10	58.801		5
Africa	Zimbabwe	2021-01-11	61.224		4
Africa	Zimbabwe	2021-01-12	57.22		3
Africa	Zimbabwe	2021-01-13	61.072		2
Africa	Zimbabwe	2021-01-14	63.354		1
Africa	Zimbabwe	2021-01-15	61.044
Africa	Zimbabwe	2021-01-16	60.41
Africa	Zimbabwe	2021-01-17	54.2
Africa	Zimbabwe	2021-01-18	52.96
Africa	Zimbabwe	2021-01-19	51.455
Africa	Zimbabwe	2021-01-20	48.767
Africa	Zimbabwe	2021-01-21	44.29
Africa	Zimbabwe	2021-01-22	41.781
Africa	Zimbabwe	2021-01-23	39.055
Africa	Zimbabwe	2021-01-24	38.97
Africa	Zimbabwe	2021-01-25	35.534
Africa	Zimbabwe	2021-01-26	31.511
Africa	Zimbabwe	2021-01-27	27.413
Africa	Zimbabwe	2021-01-28	24.601
Africa	Zimbabwe	2021-01-29	22.992
Africa	Zimbabwe	2021-01-30	21.449
Africa	Zimbabwe	2021-01-31	19.575
Africa	Zimbabwe	2021-02-01	18.004
Africa	Zimbabwe	2021-02-02	17.133
Africa	Zimbabwe	2021-02-03	15.713
Africa	Zimbabwe	2021-02-04	14.435
Africa	Zimbabwe	2021-02-05	13.053
Africa	Zimbabwe	2021-02-06	11.491
Africa	Zimbabwe	2021-02-07	11.018
Africa	Zimbabwe	2021-02-08	10.507
Africa	Zimbabwe	2021-02-09	9.153
Africa	Zimbabwe	2021-02-10	8.519
Africa	Zimbabwe	2021-02-11	6.56
Africa	Zimbabwe	2021-02-12	6.758
Africa	Zimbabwe	2021-02-13	5.84
Africa	Zimbabwe	2021-02-14	5.869
Africa	Zimbabwe	2021-02-15	5.339
Africa	Zimbabwe	2021-02-16	5.055
Africa	Zimbabwe	2021-02-17	5.291
Africa	Zimbabwe	2021-02-18	6.427
Africa	Zimbabwe	2021-02-19	6.295
Africa	Zimbabwe	2021-02-20	6.285
Africa	Zimbabwe	2021-02-21	5.907
Africa	Zimbabwe	2021-02-22	6.058
Africa	Zimbabwe	2021-02-23	5.632
Africa	Zimbabwe	2021-02-24	5.083
Africa	Zimbabwe	2021-02-25	4.269
Africa	Zimbabwe	2021-02-26	3.162
Africa	Zimbabwe	2021-02-27	2.745
Africa	Zimbabwe	2021-02-28	2.773
Africa	Zimbabwe	2021-03-01	2.395
Africa	Zimbabwe	2021-03-02	2.253
Africa	Zimbabwe	2021-03-03	2.073
Africa	Zimbabwe	2021-03-04	2.168
Africa	Zimbabwe	2021-03-05	1.931
Africa	Zimbabwe	2021-03-06	1.912
Africa	Zimbabwe	2021-03-07	1.723
Africa	Zimbabwe	2021-03-08	1.647
Africa	Zimbabwe	2021-03-09	1.638
Africa	Zimbabwe	2021-03-10	1.533
Africa	Zimbabwe	2021-03-11	1.458
Africa	Zimbabwe	2021-03-12	1.656
Africa	Zimbabwe	2021-03-13	1.997
Africa	Zimbabwe	2021-03-14	2.016
Africa	Zimbabwe	2021-03-15	2.035
Africa	Zimbabwe	2021-03-16	2.026
Africa	Zimbabwe	2021-03-17	1.997
Africa	Zimbabwe	2021-03-18	2.215
Africa	Zimbabwe	2021-03-19	2.168
Africa	Zimbabwe	2021-03-20	1.808
Africa	Zimbabwe	2021-03-21	1.713
Africa	Zimbabwe	2021-03-22	1.704
Africa	Zimbabwe	2021-03-23	1.723
Africa	Zimbabwe	2021-03-24	1.865
Africa	Zimbabwe	2021-03-25	1.581
Africa	Zimbabwe	2021-03-26	1.448
Africa	Zimbabwe	2021-03-27	1.477
Africa	Zimbabwe	2021-03-28	1.486
Africa	Zimbabwe	2021-03-29	1.467
Africa	Zimbabwe	2021-03-30	1.155
Africa	Zimbabwe	2021-03-31	1.259
Africa	Zimbabwe	2021-04-01	1.117
Africa	Zimbabwe	2021-04-02	0.928
Africa	Zimbabwe	2021-04-03	0.88
Africa	Zimbabwe	2021-04-04	0.956
Africa	Zimbabwe	2021-04-05	0.899
Africa	Zimbabwe	2021-04-06	1.202
Africa	Zimbabwe	2021-04-07	0.965
Africa	Zimbabwe	2021-04-08	1.477
Africa	Zimbabwe	2021-04-09	2.31
Africa	Zimbabwe	2021-04-10	3.427
Africa	Zimbabwe	2021-04-11	3.455
Africa	Zimbabwe	2021-04-12	3.531
Africa	Zimbabwe	2021-04-13	3.445
Africa	Zimbabwe	2021-04-14	3.644
Africa	Zimbabwe	2021-04-15	3.502
Africa	Zimbabwe	2021-04-16	3.663
Africa	Zimbabwe	2021-04-17	4.032
Africa	Zimbabwe	2021-04-18	4.383
Africa	Zimbabwe	2021-04-19	5.225
Africa	Zimbabwe	2021-04-20	5.159
Africa	Zimbabwe	2021-04-21	5.784
Africa	Zimbabwe	2021-04-22	5.642
Africa	Zimbabwe	2021-04-23	4.837
Africa	Zimbabwe	2021-04-24	3.455
Africa	Zimbabwe	2021-04-25	3.171
Africa	Zimbabwe	2021-04-26	2.3
Africa	Zimbabwe	2021-04-27	2.736
Africa	Zimbabwe	2021-04-28	1.997
Africa	Zimbabwe	2021-04-29	2.054
Africa	Zimbabwe	2021-04-30	2.007
Africa	Zimbabwe	2021-05-01	1.855
Africa	Zimbabwe	2021-05-02	1.846
Africa	Zimbabwe	2021-05-03	1.808
Africa	Zimbabwe	2021-05-04	1.543
Africa	Zimbabwe	2021-05-05	1.571
Africa	Zimbabwe	2021-05-06	1.543
Africa	Zimbabwe	2021-05-07	1.382
Africa	Zimbabwe	2021-05-08	1.458
Africa	Zimbabwe	2021-05-09	1.306
Africa	Zimbabwe	2021-05-10	1.325
Africa	Zimbabwe	2021-05-11	1.145
Africa	Zimbabwe	2021-05-12	1.032
Africa	Zimbabwe	2021-05-13	0.88
Africa	Zimbabwe	2021-05-14	1.249
Africa	Zimbabwe	2021-05-15	1.325
Africa	Zimbabwe	2021-05-16	1.335
Africa	Zimbabwe	2021-05-17	1.316
Africa	Zimbabwe	2021-05-18	1.391
Africa	Zimbabwe	2021-05-19	1.382
Africa	Zimbabwe	2021-05-20	1.363
Africa	Zimbabwe	2021-05-21	1.221
Africa	Zimbabwe	2021-05-22	1.183
Africa	Zimbabwe	2021-05-23	1.155
Africa	Zimbabwe	2021-05-24	1.174
Africa	Zimbabwe	2021-05-25	1.051
Africa	Zimbabwe	2021-05-26	1.959
Africa	Zimbabwe	2021-05-27	2.073
Africa	Zimbabwe	2021-05-28	2.404
Africa	Zimbabwe	2021-05-29	2.404
Africa	Zimbabwe	2021-05-30	2.48
Africa	Zimbabwe	2021-05-31	2.508
Africa	Zimbabwe	2021-06-01	2.764
Africa	Zimbabwe	2021-06-02	2.007
Africa	Zimbabwe	2021-06-03	2.253
Africa	Zimbabwe	2021-06-04	2.139
Africa	Zimbabwe	2021-06-05	2.224
Africa	Zimbabwe	2021-06-06	2.319
Africa	Zimbabwe	2021-06-07	2.622
Africa	Zimbabwe	2021-06-08	3.057
Africa	Zimbabwe	2021-06-09	3.796
Africa	Zimbabwe	2021-06-10	3.824
Africa	Zimbabwe	2021-06-11	5.149
Africa	Zimbabwe	2021-06-12	6.475
Africa	Zimbabwe	2021-06-13	7.289
Africa	Zimbabwe	2021-06-14	7.942
Africa	Zimbabwe	2021-06-15	9.437
Africa	Zimbabwe	2021-06-16	10.639		30
Africa	Zimbabwe	2021-06-17	13.545		29
Africa	Zimbabwe	2021-06-18	15.59		28
Africa	Zimbabwe	2021-06-19	16.811		27
Africa	Zimbabwe	2021-06-20	17.227		26
Africa	Zimbabwe	2021-06-21	20.048		25
Africa	Zimbabwe	2021-06-22	22.68		24
Africa	Zimbabwe	2021-06-23	27.678		23
Africa	Zimbabwe	2021-06-24	31.984		22
Africa	Zimbabwe	2021-06-25	36.746		21
Africa	Zimbabwe	2021-06-26	41.554		20
Africa	Zimbabwe	2021-06-27	44.138		19
Africa	Zimbabwe	2021-06-28	48.171		18
Africa	Zimbabwe	2021-06-29	55.081		17
Africa	Zimbabwe	2021-06-30	60.429		16
Africa	Zimbabwe	2021-07-01	65.455		15
Africa	Zimbabwe	2021-07-02	70.481		14
Africa	Zimbabwe	2021-07-03	72.384		13
Africa	Zimbabwe	2021-07-04	76.028		12
Africa	Zimbabwe	2021-07-05	82.635		11
Africa	Zimbabwe	2021-07-06	89.261		10
Africa	Zimbabwe	2021-07-07	98.092		9
Africa	Zimbabwe	2021-07-08	105.656		8
Africa	Zimbabwe	2021-07-09	117.402		7
Africa	Zimbabwe	2021-07-10	124.833		6
Africa	Zimbabwe	2021-07-11	125.808		5
Africa	Zimbabwe	2021-07-12	136.419		4
Africa	Zimbabwe	2021-07-13	144.9		3
Africa	Zimbabwe	2021-07-14	152.908		2
Africa	Zimbabwe	2021-07-15	156.079		1
Africa	Zimbabwe	2021-07-16	152.416
Africa	Zimbabwe	2021-07-17	149.179
Africa	Zimbabwe	2021-07-18	150.068
Africa	Zimbabwe	2021-07-19	144.881
Africa	Zimbabwe	2021-07-20	143.348
Africa	Zimbabwe	2021-07-21	139.514
Africa	Zimbabwe	2021-07-22	137.716
Africa	Zimbabwe	2021-07-23	137.422
Africa	Zimbabwe	2021-07-24	138.804
Africa	Zimbabwe	2021-07-25	135.122
Africa	Zimbabwe	2021-07-26	134.526
Africa	Zimbabwe	2021-07-27	125.855
Africa	Zimbabwe	2021-07-28	117.819
Africa	Zimbabwe	2021-07-29	115.812
Africa	Zimbabwe	2021-07-30	111.732
Africa	Zimbabwe	2021-07-31	109.641
Africa	Zimbabwe	2021-08-01	110.294
Africa	Zimbabwe	2021-08-02	103.28
Africa	Zimbabwe	2021-08-03	101.51
Africa	Zimbabwe	2021-08-04	94.268
Africa	Zimbabwe	2021-08-05	83.61
Africa	Zimbabwe	2021-08-06	75.299
Africa	Zimbabwe	2021-08-07	66.543
Africa	Zimbabwe	2021-08-08	64.187
Africa	Zimbabwe	2021-08-09	56.775
Africa	Zimbabwe	2021-08-10	45.653
Africa	Zimbabwe	2021-08-11	41.914
Africa	Zimbabwe	2021-08-12	40.371
Africa	Zimbabwe	2021-08-13	38.459
Africa	Zimbabwe	2021-08-14	37.512
Africa	Zimbabwe	2021-08-15	35.6
Africa	Zimbabwe	2021-08-16	30.621
Africa	Zimbabwe	2021-08-17	35.856
Africa	Zimbabwe	2021-08-18	33.546
Africa	Zimbabwe	2021-08-19	29.798
Africa	Zimbabwe	2021-08-20	22.661
Africa	Zimbabwe	2021-08-21	24.933
Africa	Zimbabwe	2021-08-22	24.27
Africa	Zimbabwe	2021-08-23	27.573
Africa	Zimbabwe	2021-08-24	21.525
Africa	Zimbabwe	2021-08-25	20.947
Africa	Zimbabwe	2021-08-26	19.726
Africa	Zimbabwe	2021-08-27	22.093
Africa	Zimbabwe	2021-08-28	17.795
Africa	Zimbabwe	2021-08-29	16.896
Africa	Zimbabwe	2021-08-30	14.956
Africa	Zimbabwe	2021-08-31	13.754
Africa	Zimbabwe	2021-09-01	11.823
Africa	Zimbabwe	2021-09-02	10.715
Africa	Zimbabwe	2021-09-03	10.365
Africa	Zimbabwe	2021-09-04	10.015
Africa	Zimbabwe	2021-09-05	10.535
Africa	Zimbabwe	2021-09-06	10.318
Africa	Zimbabwe	2021-09-07	9.683
Africa	Zimbabwe	2021-09-08	9.191
Africa	Zimbabwe	2021-09-09	8.879
Africa	Zimbabwe	2021-09-10	7.875
Africa	Zimbabwe	2021-09-11	7.525
Africa	Zimbabwe	2021-09-12	6.806
Africa	Zimbabwe	2021-09-13	6.891
Africa	Zimbabwe	2021-09-14	9.664
Africa	Zimbabwe	2021-09-15	10.904
Africa	Zimbabwe	2021-09-16	12.419
Africa	Zimbabwe	2021-09-17	13.905
Africa	Zimbabwe	2021-09-18	14.378
Africa	Zimbabwe	2021-09-19	15.798
Africa	Zimbabwe	2021-09-20	16.915
Africa	Zimbabwe	2021-09-21	12.958
Africa	Zimbabwe	2021-09-22	16.29
Africa	Zimbabwe	2021-09-23	16.716
Africa	Zimbabwe	2021-09-24	14.217
Africa	Zimbabwe	2021-09-25	16.716
Africa	Zimbabwe	2021-09-26	15.969
Africa	Zimbabwe	2021-09-27	16.404
Africa	Zimbabwe	2021-09-28	19.745
Africa	Zimbabwe	2021-09-29	15.912
Africa	Zimbabwe	2021-09-30	15.959
Africa	Zimbabwe	2021-10-01	17.928
Africa	Zimbabwe	2021-10-02	15.041
Africa	Zimbabwe	2021-10-03	14.236
Africa	Zimbabwe	2021-10-04	11.453
Africa	Zimbabwe	2021-10-05	8.831
Africa	Zimbabwe	2021-10-06	8.983
Africa	Zimbabwe	2021-10-07	6.654
Africa	Zimbabwe	2021-10-08	6.408
Africa	Zimbabwe	2021-10-09	6.323
Africa	Zimbabwe	2021-10-10	6.314
Africa	Zimbabwe	2021-10-11	7.061
Africa	Zimbabwe	2021-10-12	7.677
Africa	Zimbabwe	2021-10-13	6.38
Africa	Zimbabwe	2021-10-14	6.891
Africa	Zimbabwe	2021-10-15	5.49
Africa	Zimbabwe	2021-10-16	5.405
Africa	Zimbabwe	2021-10-17	5.414
Africa	Zimbabwe	2021-10-18	4.667
Africa	Zimbabwe	2021-10-19	3.682
Africa	Zimbabwe	2021-10-20	3.114
Africa	Zimbabwe	2021-10-21	2.736
Africa	Zimbabwe	2021-10-22	2.868
Africa	Zimbabwe	2021-10-23	2.414
Africa	Zimbabwe	2021-10-24	2.679
Africa	Zimbabwe	2021-10-25	3.029
Africa	Zimbabwe	2021-10-26	3.02
Africa	Zimbabwe	2021-10-27	3.512
Africa	Zimbabwe	2021-10-28	3.218
Africa	Zimbabwe	2021-10-29	3.199
Africa	Zimbabwe	2021-10-30	3.199
Africa	Zimbabwe	2021-10-31	3.086
Africa	Zimbabwe	2021-11-01	3.02
Africa	Zimbabwe	2021-11-02	3.057
Africa	Zimbabwe	2021-11-03	2.679
Africa	Zimbabwe	2021-11-04	2.196
Africa	Zimbabwe	2021-11-05	1.761
Africa	Zimbabwe	2021-11-06	2.291
Africa	Zimbabwe	2021-11-07	1.988
Africa	Zimbabwe	2021-11-08	1.874
Africa	Zimbabwe	2021-11-09	1.846
Africa	Zimbabwe	2021-11-10	1.997
Africa	Zimbabwe	2021-11-11	2.054
Africa	Zimbabwe	2021-11-12	2.054
Africa	Zimbabwe	2021-11-13	2.13		30
Africa	Zimbabwe	2021-11-14	2.281		29
Africa	Zimbabwe	2021-11-15	2.205		28
Africa	Zimbabwe	2021-11-16	2.489		27
Africa	Zimbabwe	2021-11-17	2.414		26
Africa	Zimbabwe	2021-11-18	2.499		25
Africa	Zimbabwe	2021-11-19	2.499		24
Africa	Zimbabwe	2021-11-20	2.101		23
Africa	Zimbabwe	2021-11-21	2.073		22
Africa	Zimbabwe	2021-11-22	2.234		21
Africa	Zimbabwe	2021-11-23	1.6		20
Africa	Zimbabwe	2021-11-24	1.798		19
Africa	Zimbabwe	2021-11-25	1.713		18
Africa	Zimbabwe	2021-11-26	2.3		17
Africa	Zimbabwe	2021-11-27	2.092		16
Africa	Zimbabwe	2021-11-28	2.878		15
Africa	Zimbabwe	2021-11-29	5.225		14
Africa	Zimbabwe	2021-11-30	9.002		13
Africa	Zimbabwe	2021-12-01	15.05		12
Africa	Zimbabwe	2021-12-02	24.658		11
Africa	Zimbabwe	2021-12-03	34.124		10
Africa	Zimbabwe	2021-12-04	44.365		9
Africa	Zimbabwe	2021-12-05	48.227		8
Africa	Zimbabwe	2021-12-06	45.624		7
Africa	Zimbabwe	2021-12-07	66.032		6
Africa	Zimbabwe	2021-12-08	144.739		5
Africa	Zimbabwe	2021-12-09	183.993		4
Africa	Zimbabwe	2021-12-10	173.941		3
Africa	Zimbabwe	2021-12-11	250.641		2
Africa	Zimbabwe	2021-12-12	265.928		1
Africa	Zimbabwe	2021-12-13	265.928
Africa	Zimbabwe	2021-12-14	287.86
Africa	Zimbabwe	2021-12-15	256.159
Africa	Zimbabwe	2021-12-16	248.379
Africa	Zimbabwe	2021-12-17	319.466
Africa	Zimbabwe	2021-12-18	232.524
Africa	Zimbabwe	2021-12-19	232.221
Africa	Zimbabwe	2021-12-20	264.461
Africa	Zimbabwe	2021-12-21	243.797
Africa	Zimbabwe	2021-12-22	205.537
Africa	Zimbabwe	2021-12-23	182.564
Africa	Zimbabwe	2021-12-24	124.653
Africa	Zimbabwe	2021-12-25	134.213
Africa	Zimbabwe	2021-12-26	120.005
Africa	Zimbabwe	2021-12-27	98.159
Africa	Zimbabwe	2021-12-28	92.574
Africa	Zimbabwe	2021-12-29	77.088
Africa	Zimbabwe	2021-12-30	98.291
Africa	Zimbabwe	2021-12-31	99.598
Africa	Zimbabwe	2022-01-01	99.086
Africa	Zimbabwe	2022-01-02	93.36
Africa	Zimbabwe	2022-01-03	100.696
Africa	Zimbabwe	2022-01-04	95.887
Africa	Zimbabwe	2022-01-05	108.94
Africa	Zimbabwe	2022-01-06	79.985
Africa	Zimbabwe	2022-01-07	75.952
Africa	Zimbabwe	2022-01-08	72.923
Africa	Zimbabwe	2022-01-09	72.923
Africa	Zimbabwe	2022-01-10	65.436
Africa	Zimbabwe	2022-01-11	50.376
Africa	Zimbabwe	2022-01-12	50.887
Africa	Zimbabwe	2022-01-13	46.438
Africa	Zimbabwe	2022-01-14	41.223
Africa	Zimbabwe	2022-01-15	35.203
Africa	Zimbabwe	2022-01-16	39.377
Africa	Zimbabwe	2022-01-17	32.751
Africa	Zimbabwe	2022-01-18	32.751
Africa	Zimbabwe	2022-01-19	23.229
Africa	Zimbabwe	2022-01-20	23.361
Africa	Zimbabwe	2022-01-21	21.998
Africa	Zimbabwe	2022-01-22	24.062
Africa	Zimbabwe	2022-01-23	20.597
Africa	Zimbabwe	2022-01-24	19.698
Africa	Zimbabwe	2022-01-25	21.922
Africa	Zimbabwe	2022-01-26	19.461
Africa	Zimbabwe	2022-01-27	14.615
Africa	Zimbabwe	2022-01-28	12.987
Africa	Zimbabwe	2022-01-29	11.7
Africa	Zimbabwe	2022-01-30	11.416
Africa	Zimbabwe	2022-01-31	10.649
Africa	Zimbabwe	2022-02-01	10.176
Africa	Zimbabwe	2022-02-02	10.119
Africa	Zimbabwe	2022-02-03	10.166
Africa	Zimbabwe	2022-02-04	7.923
Africa	Zimbabwe	2022-02-05	9.343

### Sheet: Asia
Continents	Locations	Collection dates	new_cases_per_million
Asia	Afghanistan	2020-02-29	0.018
Asia	Afghanistan	2020-03-01	0.018
Asia	Afghanistan	2020-03-02	0
Asia	Afghanistan	2020-03-03	0
Asia	Afghanistan	2020-03-04	0
Asia	Afghanistan	2020-03-05	0
Asia	Afghanistan	2020-03-06	0
Asia	Afghanistan	2020-03-07	0.011
Asia	Afghanistan	2020-03-08	0.011
Asia	Afghanistan	2020-03-09	0.011
Asia	Afghanistan	2020-03-10	0.011
Asia	Afghanistan	2020-03-11	0.022
Asia	Afghanistan	2020-03-12	0.022
Asia	Afghanistan	2020-03-13	0.022
Asia	Afghanistan	2020-03-14	0.022
Asia	Afghanistan	2020-03-15	0.043
Asia	Afghanistan	2020-03-16	0.061
Asia	Afghanistan	2020-03-17	0.065
Asia	Afghanistan	2020-03-18	0.054
Asia	Afghanistan	2020-03-19	0.054
Asia	Afghanistan	2020-03-20	0.047
Asia	Afghanistan	2020-03-21	0.036
Asia	Afghanistan	2020-03-22	0.05
Asia	Afghanistan	2020-03-23	0.054
Asia	Afghanistan	2020-03-24	0.057
Asia	Afghanistan	2020-03-25	0.172
Asia	Afghanistan	2020-03-26	0.194
Asia	Afghanistan	2020-03-27	0.24
Asia	Afghanistan	2020-03-28	0.294
Asia	Afghanistan	2020-03-29	0.287
Asia	Afghanistan	2020-03-30	0.265
Asia	Afghanistan	2020-03-31	0.445
Asia	Afghanistan	2020-04-01	0.423
Asia	Afghanistan	2020-04-02	0.556
Asia	Afghanistan	2020-04-03	0.638
Asia	Afghanistan	2020-04-04	0.588
Asia	Afghanistan	2020-04-05	0.663
Asia	Afghanistan	2020-04-06	0.8
Asia	Afghanistan	2020-04-07	0.721
Asia	Afghanistan	2020-04-08	0.828
Asia	Afghanistan	2020-04-09	0.75
Asia	Afghanistan	2020-04-10	0.904
Asia	Afghanistan	2020-04-11	0.9
Asia	Afghanistan	2020-04-12	0.918
Asia	Afghanistan	2020-04-13	0.968
Asia	Afghanistan	2020-04-14	1.069
Asia	Afghanistan	2020-04-15	1.244
Asia	Afghanistan	2020-04-16	1.255
Asia	Afghanistan	2020-04-17	1.162
Asia	Afghanistan	2020-04-18	1.388
Asia	Afghanistan	2020-04-19	1.356
Asia	Afghanistan	2020-04-20	1.395
Asia	Afghanistan	2020-04-21	1.295
Asia	Afghanistan	2020-04-22	1.155
Asia	Afghanistan	2020-04-23	1.37
Asia	Afghanistan	2020-04-24	1.366
Asia	Afghanistan	2020-04-25	1.513
Asia	Afghanistan	2020-04-26	1.901
Asia	Afghanistan	2020-04-27	1.919
Asia	Afghanistan	2020-04-28	2.428
Asia	Afghanistan	2020-04-29	2.636
Asia	Afghanistan	2020-04-30	2.335
Asia	Afghanistan	2020-05-01	3.389
Asia	Afghanistan	2020-05-02	4.085
Asia	Afghanistan	2020-05-03	3.608
Asia	Afghanistan	2020-05-04	3.364
Asia	Afghanistan	2020-05-05	2.747
Asia	Afghanistan	2020-05-06	5.01
Asia	Afghanistan	2020-05-07	5.612
Asia	Afghanistan	2020-05-08	4.992
Asia	Afghanistan	2020-05-09	3.923
Asia	Afghanistan	2020-05-10	6.932
Asia	Afghanistan	2020-05-11	7.872
Asia	Afghanistan	2020-05-12	8.958
Asia	Afghanistan	2020-05-13	6.251
Asia	Afghanistan	2020-05-14	6.982
Asia	Afghanistan	2020-05-15	8.93
Asia	Afghanistan	2020-05-16	10.181
Asia	Afghanistan	2020-05-17	8.008
Asia	Afghanistan	2020-05-18	8.636
Asia	Afghanistan	2020-05-19	9.64
Asia	Afghanistan	2020-05-20	11.397
Asia	Afghanistan	2020-05-21	11.967
Asia	Afghanistan	2020-05-22	11.343
Asia	Afghanistan	2020-05-23	12.731
Asia	Afghanistan	2020-05-24	14.463
Asia	Afghanistan	2020-05-25	14.732
Asia	Afghanistan	2020-05-26	15.284
Asia	Afghanistan	2020-05-27	15.492
Asia	Afghanistan	2020-05-28	15.872
Asia	Afghanistan	2020-05-29	16.242
Asia	Afghanistan	2020-05-30	16.414
Asia	Afghanistan	2020-05-31	16.181
Asia	Afghanistan	2020-06-01	16.697
Asia	Afghanistan	2020-06-02	16.715
Asia	Afghanistan	2020-06-03	17.529
Asia	Afghanistan	2020-06-04	17.483
Asia	Afghanistan	2020-06-05	19.043
Asia	Afghanistan	2020-06-06	18.318
Asia	Afghanistan	2020-06-07	18.82
Asia	Afghanistan	2020-06-08	18.53
Asia	Afghanistan	2020-06-09	16.963
Asia	Afghanistan	2020-06-10	17.483
Asia	Afghanistan	2020-06-11	17.927
Asia	Afghanistan	2020-06-12	16.414
Asia	Afghanistan	2020-06-13	16.321
Asia	Afghanistan	2020-06-14	15.865
Asia	Afghanistan	2020-06-15	16.532
Asia	Afghanistan	2020-06-16	15.819
Asia	Afghanistan	2020-06-17	16.97
Asia	Afghanistan	2020-06-18	15.948
Asia	Afghanistan	2020-06-19	15.535
Asia	Afghanistan	2020-06-20	15.044
Asia	Afghanistan	2020-06-21	14.585
Asia	Afghanistan	2020-06-22	12.968
Asia	Afghanistan	2020-06-23	13.8
Asia	Afghanistan	2020-06-24	9.919
Asia	Afghanistan	2020-06-25	10.178
Asia	Afghanistan	2020-06-26	8.542
Asia	Afghanistan	2020-06-27	8.316
Asia	Afghanistan	2020-06-28	7.653
Asia	Afghanistan	2020-06-29	7.513
Asia	Afghanistan	2020-06-30	6.735
Asia	Afghanistan	2020-07-01	7.61
Asia	Afghanistan	2020-07-02	6.624
Asia	Afghanistan	2020-07-03	7.402
Asia	Afghanistan	2020-07-04	7.373
Asia	Afghanistan	2020-07-05	7.115
Asia	Afghanistan	2020-07-06	6.548
Asia	Afghanistan	2020-07-07	7.262
Asia	Afghanistan	2020-07-08	6.57
Asia	Afghanistan	2020-07-09	5.849
Asia	Afghanistan	2020-07-10	6.706
Asia	Afghanistan	2020-07-11	6.021
Asia	Afghanistan	2020-07-12	5.379
Asia	Afghanistan	2020-07-13	4.988
Asia	Afghanistan	2020-07-14	4.863
Asia	Afghanistan	2020-07-15	4.827
Asia	Afghanistan	2020-07-16	5.082
Asia	Afghanistan	2020-07-17	3.712
Asia	Afghanistan	2020-07-18	3.364
Asia	Afghanistan	2020-07-19	3.672
Asia	Afghanistan	2020-07-20	3.78
Asia	Afghanistan	2020-07-21	3.138
Asia	Afghanistan	2020-07-22	2.822
Asia	Afghanistan	2020-07-23	3.03
Asia	Afghanistan	2020-07-24	2.697
Asia	Afghanistan	2020-07-25	2.679
Asia	Afghanistan	2020-07-26	2.446
Asia	Afghanistan	2020-07-27	2.704
Asia	Afghanistan	2020-07-28	2.7
Asia	Afghanistan	2020-07-29	2.668
Asia	Afghanistan	2020-07-30	2.249
Asia	Afghanistan	2020-07-31	2.012
Asia	Afghanistan	2020-08-01	2.417
Asia	Afghanistan	2020-08-02	1.983
Asia	Afghanistan	2020-08-03	1.603
Asia	Afghanistan	2020-08-04	1.359
Asia	Afghanistan	2020-08-05	1.284
Asia	Afghanistan	2020-08-06	1.27
Asia	Afghanistan	2020-08-07	1.417
Asia	Afghanistan	2020-08-08	1.094
Asia	Afghanistan	2020-08-09	1.234
Asia	Afghanistan	2020-08-10	1.234
Asia	Afghanistan	2020-08-11	1.872
Asia	Afghanistan	2020-08-12	1.85
Asia	Afghanistan	2020-08-13	1.894
Asia	Afghanistan	2020-08-14	1.772
Asia	Afghanistan	2020-08-15	1.922
Asia	Afghanistan	2020-08-16	1.944
Asia	Afghanistan	2020-08-17	1.944
Asia	Afghanistan	2020-08-18	1.183
Asia	Afghanistan	2020-08-19	0.911
Asia	Afghanistan	2020-08-20	1.201
Asia	Afghanistan	2020-08-21	1.524
Asia	Afghanistan	2020-08-22	1.23
Asia	Afghanistan	2020-08-23	1.28
Asia	Afghanistan	2020-08-24	1.445
Asia	Afghanistan	2020-08-25	1.689
Asia	Afghanistan	2020-08-26	1.843
Asia	Afghanistan	2020-08-27	1.327
Asia	Afghanistan	2020-08-28	1.018
Asia	Afghanistan	2020-08-29	0.893
Asia	Afghanistan	2020-08-30	0.681
Asia	Afghanistan	2020-08-31	0.585
Asia	Afghanistan	2020-09-01	0.452
Asia	Afghanistan	2020-09-02	0.466
Asia	Afghanistan	2020-09-03	0.57
Asia	Afghanistan	2020-09-04	0.531
Asia	Afghanistan	2020-09-05	0.577
Asia	Afghanistan	2020-09-06	0.914
Asia	Afghanistan	2020-09-07	1.191
Asia	Afghanistan	2020-09-08	1.162
Asia	Afghanistan	2020-09-09	1.079
Asia	Afghanistan	2020-09-10	1.018
Asia	Afghanistan	2020-09-11	1.14
Asia	Afghanistan	2020-09-12	1.209
Asia	Afghanistan	2020-09-13	1.14
Asia	Afghanistan	2020-09-14	0.997
Asia	Afghanistan	2020-09-15	1.058
Asia	Afghanistan	2020-09-16	1.115
Asia	Afghanistan	2020-09-17	1.076
Asia	Afghanistan	2020-09-18	0.993
Asia	Afghanistan	2020-09-19	0.997
Asia	Afghanistan	2020-09-20	1.176
Asia	Afghanistan	2020-09-21	1.083
Asia	Afghanistan	2020-09-22	1.008
Asia	Afghanistan	2020-09-23	1.04
Asia	Afghanistan	2020-09-24	1.069
Asia	Afghanistan	2020-09-25	1.087
Asia	Afghanistan	2020-09-26	0.979
Asia	Afghanistan	2020-09-27	0.656
Asia	Afghanistan	2020-09-28	0.592
Asia	Afghanistan	2020-09-29	0.567
Asia	Afghanistan	2020-09-30	0.441
Asia	Afghanistan	2020-10-01	0.412
Asia	Afghanistan	2020-10-02	0.373
Asia	Afghanistan	2020-10-03	0.377
Asia	Afghanistan	2020-10-04	0.409
Asia	Afghanistan	2020-10-05	0.656
Asia	Afghanistan	2020-10-06	0.832
Asia	Afghanistan	2020-10-07	1.004
Asia	Afghanistan	2020-10-08	1.187
Asia	Afghanistan	2020-10-09	1.445
Asia	Afghanistan	2020-10-10	1.456
Asia	Afghanistan	2020-10-11	1.642
Asia	Afghanistan	2020-10-12	1.607
Asia	Afghanistan	2020-10-13	1.585
Asia	Afghanistan	2020-10-14	1.599
Asia	Afghanistan	2020-10-15	1.47
Asia	Afghanistan	2020-10-16	1.363
Asia	Afghanistan	2020-10-17	1.571
Asia	Afghanistan	2020-10-18	1.438
Asia	Afghanistan	2020-10-19	1.495
Asia	Afghanistan	2020-10-20	1.603
Asia	Afghanistan	2020-10-21	1.366
Asia	Afghanistan	2020-10-22	1.427
Asia	Afghanistan	2020-10-23	1.675
Asia	Afghanistan	2020-10-24	1.65
Asia	Afghanistan	2020-10-25	1.729
Asia	Afghanistan	2020-10-26	1.65
Asia	Afghanistan	2020-10-27	1.707
Asia	Afghanistan	2020-10-28	2.048
Asia	Afghanistan	2020-10-29	2.277
Asia	Afghanistan	2020-10-30	2.302
Asia	Afghanistan	2020-10-31	2.32
Asia	Afghanistan	2020-11-01	2.356
Asia	Afghanistan	2020-11-02	2.396
Asia	Afghanistan	2020-11-03	2.496
Asia	Afghanistan	2020-11-04	2.496
Asia	Afghanistan	2020-11-05	2.399
Asia	Afghanistan	2020-11-06	2.392
Asia	Afghanistan	2020-11-07	2.299
Asia	Afghanistan	2020-11-08	2.18
Asia	Afghanistan	2020-11-09	2.36
Asia	Afghanistan	2020-11-10	2.381
Asia	Afghanistan	2020-11-11	2.636
Asia	Afghanistan	2020-11-12	2.851
Asia	Afghanistan	2020-11-13	3.084
Asia	Afghanistan	2020-11-14	3.565
Asia	Afghanistan	2020-11-15	3.593
Asia	Afghanistan	2020-11-16	3.877
Asia	Afghanistan	2020-11-17	3.966
Asia	Afghanistan	2020-11-18	4.178
Asia	Afghanistan	2020-11-19	4.454
Asia	Afghanistan	2020-11-20	5.139
Asia	Afghanistan	2020-11-21	5.286
Asia	Afghanistan	2020-11-22	5.265
Asia	Afghanistan	2020-11-23	5.257
Asia	Afghanistan	2020-11-24	5.684
Asia	Afghanistan	2020-11-25	5.917
Asia	Afghanistan	2020-11-26	5.878
Asia	Afghanistan	2020-11-27	5.336
Asia	Afghanistan	2020-11-28	5.006
Asia	Afghanistan	2020-11-29	5.247
Asia	Afghanistan	2020-11-30	5.412
Asia	Afghanistan	2020-12-01	5.415
Asia	Afghanistan	2020-12-02	5.161
Asia	Afghanistan	2020-12-03	5.343
Asia	Afghanistan	2020-12-04	5.53
Asia	Afghanistan	2020-12-05	5.555
Asia	Afghanistan	2020-12-06	6.007
Asia	Afghanistan	2020-12-07	6.046
Asia	Afghanistan	2020-12-08	5.874
Asia	Afghanistan	2020-12-09	5.914
Asia	Afghanistan	2020-12-10	5.594
Asia	Afghanistan	2020-12-11	5.361
Asia	Afghanistan	2020-12-12	5.157
Asia	Afghanistan	2020-12-13	4.701
Asia	Afghanistan	2020-12-14	4.92
Asia	Afghanistan	2020-12-15	4.834
Asia	Afghanistan	2020-12-16	4.795
Asia	Afghanistan	2020-12-17	4.974
Asia	Afghanistan	2020-12-18	5.196
Asia	Afghanistan	2020-12-19	5.845
Asia	Afghanistan	2020-12-20	5.681
Asia	Afghanistan	2020-12-21	5.039
Asia	Afghanistan	2020-12-22	5.035
Asia	Afghanistan	2020-12-23	4.902
Asia	Afghanistan	2020-12-24	5.128
Asia	Afghanistan	2020-12-25	4.996
Asia	Afghanistan	2020-12-26	4.691
Asia	Afghanistan	2020-12-27	4.705
Asia	Afghanistan	2020-12-28	4.766
Asia	Afghanistan	2020-12-29	4.515
Asia	Afghanistan	2020-12-30	4.519
Asia	Afghanistan	2020-12-31	3.489
Asia	Afghanistan	2021-01-01	3.292
Asia	Afghanistan	2021-01-02	2.948
Asia	Afghanistan	2021-01-03	3.088
Asia	Afghanistan	2021-01-04	3.235
Asia	Afghanistan	2021-01-05	3.098
Asia	Afghanistan	2021-01-06	2.779
Asia	Afghanistan	2021-01-07	3.145
Asia	Afghanistan	2021-01-08	2.937
Asia	Afghanistan	2021-01-09	2.919
Asia	Afghanistan	2021-01-10	2.797
Asia	Afghanistan	2021-01-11	2.256
Asia	Afghanistan	2021-01-12	2.055
Asia	Afghanistan	2021-01-13	2.098
Asia	Afghanistan	2021-01-14	2.037
Asia	Afghanistan	2021-01-15	1.79
Asia	Afghanistan	2021-01-16	1.929
Asia	Afghanistan	2021-01-17	1.775
Asia	Afghanistan	2021-01-18	1.879
Asia	Afghanistan	2021-01-19	1.998
Asia	Afghanistan	2021-01-20	2.109
Asia	Afghanistan	2021-01-21	2.252
Asia	Afghanistan	2021-01-22	2.338
Asia	Afghanistan	2021-01-23	2.227
Asia	Afghanistan	2021-01-24	2.191
Asia	Afghanistan	2021-01-25	2.188
Asia	Afghanistan	2021-01-26	2.184
Asia	Afghanistan	2021-01-27	2.066
Asia	Afghanistan	2021-01-28	1.75
Asia	Afghanistan	2021-01-29	1.635
Asia	Afghanistan	2021-01-30	1.61
Asia	Afghanistan	2021-01-31	1.535
Asia	Afghanistan	2021-02-01	1.388
Asia	Afghanistan	2021-02-02	1.33
Asia	Afghanistan	2021-02-03	1.148
Asia	Afghanistan	2021-02-04	1.219
Asia	Afghanistan	2021-02-05	1.169
Asia	Afghanistan	2021-02-06	1.155
Asia	Afghanistan	2021-02-07	1.119
Asia	Afghanistan	2021-02-08	1.076
Asia	Afghanistan	2021-02-09	0.943
Asia	Afghanistan	2021-02-10	0.818
Asia	Afghanistan	2021-02-11	0.678
Asia	Afghanistan	2021-02-12	0.646
Asia	Afghanistan	2021-02-13	0.513
Asia	Afghanistan	2021-02-14	0.563
Asia	Afghanistan	2021-02-15	0.556
Asia	Afghanistan	2021-02-16	0.481
Asia	Afghanistan	2021-02-17	0.495
Asia	Afghanistan	2021-02-18	0.491
Asia	Afghanistan	2021-02-19	0.466
Asia	Afghanistan	2021-02-20	0.384
Asia	Afghanistan	2021-02-21	0.402
Asia	Afghanistan	2021-02-22	0.369
Asia	Afghanistan	2021-02-23	0.459
Asia	Afghanistan	2021-02-24	0.445
Asia	Afghanistan	2021-02-25	0.441
Asia	Afghanistan	2021-02-26	0.434
Asia	Afghanistan	2021-02-27	0.455
Asia	Afghanistan	2021-02-28	0.394
Asia	Afghanistan	2021-03-01	0.416
Asia	Afghanistan	2021-03-02	0.405
Asia	Afghanistan	2021-03-03	0.38
Asia	Afghanistan	2021-03-04	0.341
Asia	Afghanistan	2021-03-05	0.47
Asia	Afghanistan	2021-03-06	0.477
Asia	Afghanistan	2021-03-07	0.477
Asia	Afghanistan	2021-03-08	0.513
Asia	Afghanistan	2021-03-09	0.42
Asia	Afghanistan	2021-03-10	0.445
Asia	Afghanistan	2021-03-11	0.509
Asia	Afghanistan	2021-03-12	0.473
Asia	Afghanistan	2021-03-13	0.427
Asia	Afghanistan	2021-03-14	0.495
Asia	Afghanistan	2021-03-15	0.391
Asia	Afghanistan	2021-03-16	0.427
Asia	Afghanistan	2021-03-17	0.438
Asia	Afghanistan	2021-03-18	0.455
Asia	Afghanistan	2021-03-19	0.394
Asia	Afghanistan	2021-03-20	0.481
Asia	Afghanistan	2021-03-21	0.423
Asia	Afghanistan	2021-03-22	0.602
Asia	Afghanistan	2021-03-23	0.653
Asia	Afghanistan	2021-03-24	0.631
Asia	Afghanistan	2021-03-25	0.653
Asia	Afghanistan	2021-03-26	0.663
Asia	Afghanistan	2021-03-27	0.706
Asia	Afghanistan	2021-03-28	0.685
Asia	Afghanistan	2021-03-29	0.606
Asia	Afghanistan	2021-03-30	0.742
Asia	Afghanistan	2021-03-31	0.94
Asia	Afghanistan	2021-04-01	1.044
Asia	Afghanistan	2021-04-02	1.14
Asia	Afghanistan	2021-04-03	1.094
Asia	Afghanistan	2021-04-04	1.37
Asia	Afghanistan	2021-04-05	1.417
Asia	Afghanistan	2021-04-06	1.417
Asia	Afghanistan	2021-04-07	1.503
Asia	Afghanistan	2021-04-08	1.528
Asia	Afghanistan	2021-04-09	1.603
Asia	Afghanistan	2021-04-10	1.969
Asia	Afghanistan	2021-04-11	1.736
Asia	Afghanistan	2021-04-12	1.883
Asia	Afghanistan	2021-04-13	2.098
Asia	Afghanistan	2021-04-14	2.22
Asia	Afghanistan	2021-04-15	2.119
Asia	Afghanistan	2021-04-16	2.127
Asia	Afghanistan	2021-04-17	2.069
Asia	Afghanistan	2021-04-18	2.27
Asia	Afghanistan	2021-04-19	2.353
Asia	Afghanistan	2021-04-20	2.414
Asia	Afghanistan	2021-04-21	2.589
Asia	Afghanistan	2021-04-22	2.79
Asia	Afghanistan	2021-04-23	3.335
Asia	Afghanistan	2021-04-24	3.618
Asia	Afghanistan	2021-04-25	3.765
Asia	Afghanistan	2021-04-26	4.006
Asia	Afghanistan	2021-04-27	4.26
Asia	Afghanistan	2021-04-28	4.146
Asia	Afghanistan	2021-04-29	4.533
Asia	Afghanistan	2021-04-30	4.314
Asia	Afghanistan	2021-05-01	4.336
Asia	Afghanistan	2021-05-02	4.587
Asia	Afghanistan	2021-05-03	4.608
Asia	Afghanistan	2021-05-04	4.798
Asia	Afghanistan	2021-05-05	5.117
Asia	Afghanistan	2021-05-06	5.688
Asia	Afghanistan	2021-05-07	6.132
Asia	Afghanistan	2021-05-08	6.513
Asia	Afghanistan	2021-05-09	6.168
Asia	Afghanistan	2021-05-10	6.322
Asia	Afghanistan	2021-05-11	6.599
Asia	Afghanistan	2021-05-12	6.889
Asia	Afghanistan	2021-05-13	6.753
Asia	Afghanistan	2021-05-14	6.814
Asia	Afghanistan	2021-05-15	5.942
Asia	Afghanistan	2021-05-16	5.889
Asia	Afghanistan	2021-05-17	5.505
Asia	Afghanistan	2021-05-18	5.078
Asia	Afghanistan	2021-05-19	5.035
Asia	Afghanistan	2021-05-20	5.487
Asia	Afghanistan	2021-05-21	6.186
Asia	Afghanistan	2021-05-22	7.438
Asia	Afghanistan	2021-05-23	8.047
Asia	Afghanistan	2021-05-24	9.6
Asia	Afghanistan	2021-05-25	11.06		30
Asia	Afghanistan	2021-05-26	12.986		29
Asia	Afghanistan	2021-05-27	13.595		28
Asia	Afghanistan	2021-05-28	14.524		27
Asia	Afghanistan	2021-05-29	16.586		26
Asia	Afghanistan	2021-05-30	18.049		25
Asia	Afghanistan	2021-05-31	19.95		24
Asia	Afghanistan	2021-06-01	21.782		23
Asia	Afghanistan	2021-06-02	22.532		22
Asia	Afghanistan	2021-06-03	24.217		21
Asia	Afghanistan	2021-06-04	26.889		20
Asia	Afghanistan	2021-06-05	28.159		19
Asia	Afghanistan	2021-06-06	30.35		18
Asia	Afghanistan	2021-06-07	32.286		17
Asia	Afghanistan	2021-06-08	33.527		16
Asia	Afghanistan	2021-06-09	35.948		15
Asia	Afghanistan	2021-06-10	38.634		14
Asia	Afghanistan	2021-06-11	39.764		13
Asia	Afghanistan	2021-06-12	38.648		12
Asia	Afghanistan	2021-06-13	38.146		11
Asia	Afghanistan	2021-06-14	38.075		10
Asia	Afghanistan	2021-06-15	39.254		9
Asia	Afghanistan	2021-06-16	33.129		8
Asia	Afghanistan	2021-06-17	38.153		7
Asia	Afghanistan	2021-06-18	39.513		6
Asia	Afghanistan	2021-06-19	42.249		5
Asia	Afghanistan	2021-06-20	43.196		4
Asia	Afghanistan	2021-06-21	44.626		3
Asia	Afghanistan	2021-06-22	44.745		2
Asia	Afghanistan	2021-06-23	52.606		1
Asia	Afghanistan	2021-06-24	46.624
Asia	Afghanistan	2021-06-25	46.111
Asia	Afghanistan	2021-06-26	45.197
Asia	Afghanistan	2021-06-27	44.16
Asia	Afghanistan	2021-06-28	42.493
Asia	Afghanistan	2021-06-29	40.915
Asia	Afghanistan	2021-06-30	38.379
Asia	Afghanistan	2021-07-01	38.315
Asia	Afghanistan	2021-07-02	37.884
Asia	Afghanistan	2021-07-03	37.156
Asia	Afghanistan	2021-07-04	37.755
Asia	Afghanistan	2021-07-05	36.529
Asia	Afghanistan	2021-07-06	36.959
Asia	Afghanistan	2021-07-07	37.16
Asia	Afghanistan	2021-07-08	35.492
Asia	Afghanistan	2021-07-09	33.818
Asia	Afghanistan	2021-07-10	33.323
Asia	Afghanistan	2021-07-11	31.666
Asia	Afghanistan	2021-07-12	31.257
Asia	Afghanistan	2021-07-13	30.214
Asia	Afghanistan	2021-07-14	27.334
Asia	Afghanistan	2021-07-15	27.757
Asia	Afghanistan	2021-07-16	26.771
Asia	Afghanistan	2021-07-17	26.706
Asia	Afghanistan	2021-07-18	25.189
Asia	Afghanistan	2021-07-19	24.551
Asia	Afghanistan	2021-07-20	23.4
Asia	Afghanistan	2021-07-21	21.944
Asia	Afghanistan	2021-07-22	19.114
Asia	Afghanistan	2021-07-23	15.736
Asia	Afghanistan	2021-07-24	12.344
Asia	Afghanistan	2021-07-25	11.723
Asia	Afghanistan	2021-07-26	9.991
Asia	Afghanistan	2021-07-27	9.303
Asia	Afghanistan	2021-07-28	10.005
Asia	Afghanistan	2021-07-29	10.088
Asia	Afghanistan	2021-07-30	11.06
Asia	Afghanistan	2021-07-31	12.509
Asia	Afghanistan	2021-08-01	13.018
Asia	Afghanistan	2021-08-02	13.269
Asia	Afghanistan	2021-08-03	12.781
Asia	Afghanistan	2021-08-04	12.125
Asia	Afghanistan	2021-08-05	12.068
Asia	Afghanistan	2021-08-06	11.788
Asia	Afghanistan	2021-08-07	11.067
Asia	Afghanistan	2021-08-08	10.604
Asia	Afghanistan	2021-08-09	10.016
Asia	Afghanistan	2021-08-10	8.754
Asia	Afghanistan	2021-08-11	8.456
Asia	Afghanistan	2021-08-12	7.897
Asia	Afghanistan	2021-08-13	7.029
Asia	Afghanistan	2021-08-14	6.1
Asia	Afghanistan	2021-08-15	5.648
Asia	Afghanistan	2021-08-16	4.892
Asia	Afghanistan	2021-08-17	4.411
Asia	Afghanistan	2021-08-18	3.844
Asia	Afghanistan	2021-08-19	3.041
Asia	Afghanistan	2021-08-20	2.431
Asia	Afghanistan	2021-08-21	1.994
Asia	Afghanistan	2021-08-22	1.714
Asia	Afghanistan	2021-08-23	1.582
Asia	Afghanistan	2021-08-24	1.495
Asia	Afghanistan	2021-08-25	1.287
Asia	Afghanistan	2021-08-26	1.474
Asia	Afghanistan	2021-08-27	1.836
Asia	Afghanistan	2021-08-28	1.829
Asia	Afghanistan	2021-08-29	1.872
Asia	Afghanistan	2021-08-30	2.026
Asia	Afghanistan	2021-08-31	2.008
Asia	Afghanistan	2021-09-01	1.929
Asia	Afghanistan	2021-09-02	1.736
Asia	Afghanistan	2021-09-03	1.488
Asia	Afghanistan	2021-09-04	1.391
Asia	Afghanistan	2021-09-05	1.399
Asia	Afghanistan	2021-09-06	1.384
Asia	Afghanistan	2021-09-07	1.456
Asia	Afghanistan	2021-09-08	1.707
Asia	Afghanistan	2021-09-09	1.915
Asia	Afghanistan	2021-09-10	2.105
Asia	Afghanistan	2021-09-11	2.105
Asia	Afghanistan	2021-09-12	2.033
Asia	Afghanistan	2021-09-13	2.008
Asia	Afghanistan	2021-09-14	1.987
Asia	Afghanistan	2021-09-15	1.962
Asia	Afghanistan	2021-09-16	1.868
Asia	Afghanistan	2021-09-17	1.883
Asia	Afghanistan	2021-09-18	1.811
Asia	Afghanistan	2021-09-19	1.782
Asia	Afghanistan	2021-09-20	1.761
Asia	Afghanistan	2021-09-21	1.908
Asia	Afghanistan	2021-09-22	1.7
Asia	Afghanistan	2021-09-23	1.574
Asia	Afghanistan	2021-09-24	1.696
Asia	Afghanistan	2021-09-25	1.696
Asia	Afghanistan	2021-09-26	1.696
Asia	Afghanistan	2021-09-27	1.746
Asia	Afghanistan	2021-09-28	1.366
Asia	Afghanistan	2021-09-29	1.33
Asia	Afghanistan	2021-09-30	1.341
Asia	Afghanistan	2021-10-01	0.828
Asia	Afghanistan	2021-10-02	0.828
Asia	Afghanistan	2021-10-03	0.828
Asia	Afghanistan	2021-10-04	0.771
Asia	Afghanistan	2021-10-05	0.775
Asia	Afghanistan	2021-10-06	0.904
Asia	Afghanistan	2021-10-07	0.914
Asia	Afghanistan	2021-10-08	0.922
Asia	Afghanistan	2021-10-09	0.986
Asia	Afghanistan	2021-10-10	1.137
Asia	Afghanistan	2021-10-11	0.907
Asia	Afghanistan	2021-10-12	1.04
Asia	Afghanistan	2021-10-13	0.886
Asia	Afghanistan	2021-10-14	0.907
Asia	Afghanistan	2021-10-15	0.861
Asia	Afghanistan	2021-10-16	0.979
Asia	Afghanistan	2021-10-17	0.918
Asia	Afghanistan	2021-10-18	0.846
Asia	Afghanistan	2021-10-19	0.724
Asia	Afghanistan	2021-10-20	0.832
Asia	Afghanistan	2021-10-21	0.75
Asia	Afghanistan	2021-10-22	0.871
Asia	Afghanistan	2021-10-23	0.721
Asia	Afghanistan	2021-10-24	0.646
Asia	Afghanistan	2021-10-25	0.947
Asia	Afghanistan	2021-10-26	0.968
Asia	Afghanistan	2021-10-27	0.95
Asia	Afghanistan	2021-10-28	0.986
Asia	Afghanistan	2021-10-29	0.95
Asia	Afghanistan	2021-10-30	0.968
Asia	Afghanistan	2021-10-31	1.097
Asia	Afghanistan	2021-11-01	0.875
Asia	Afghanistan	2021-11-02	0.846
Asia	Afghanistan	2021-11-03	0.714
Asia	Afghanistan	2021-11-04	0.706
Asia	Afghanistan	2021-11-05	0.703
Asia	Afghanistan	2021-11-06	0.671
Asia	Afghanistan	2021-11-07	0.527
Asia	Afghanistan	2021-11-08	0.405
Asia	Afghanistan	2021-11-09	0.323
Asia	Afghanistan	2021-11-10	0.326
Asia	Afghanistan	2021-11-11	0.334
Asia	Afghanistan	2021-11-12	0.341
Asia	Afghanistan	2021-11-13	0.405
Asia	Afghanistan	2021-11-14	0.556
Asia	Afghanistan	2021-11-15	0.764
Asia	Afghanistan	2021-11-16	0.904
Asia	Afghanistan	2021-11-17	1.166
Asia	Afghanistan	2021-11-18	1.015
Asia	Afghanistan	2021-11-19	1.166
Asia	Afghanistan	2021-11-20	1.27
Asia	Afghanistan	2021-11-21	1.234
Asia	Afghanistan	2021-11-22	1.079
Asia	Afghanistan	2021-11-23	1.313
Asia	Afghanistan	2021-11-24	1.051
Asia	Afghanistan	2021-11-25	1.452
Asia	Afghanistan	2021-11-26	1.287
Asia	Afghanistan	2021-11-27	1.169
Asia	Afghanistan	2021-11-28	1.155
Asia	Afghanistan	2021-11-29	1.252
Asia	Afghanistan	2021-11-30	0.983
Asia	Afghanistan	2021-12-01	1.173
Asia	Afghanistan	2021-12-02	0.871
Asia	Afghanistan	2021-12-03	0.864
Asia	Afghanistan	2021-12-04	0.864
Asia	Afghanistan	2021-12-05	0.846
Asia	Afghanistan	2021-12-06	0.857
Asia	Afghanistan	2021-12-07	0.785
Asia	Afghanistan	2021-12-08	0.656
Asia	Afghanistan	2021-12-09	0.71
Asia	Afghanistan	2021-12-10	0.685
Asia	Afghanistan	2021-12-11	0.646
Asia	Afghanistan	2021-12-12	0.642
Asia	Afghanistan	2021-12-13	0.534
Asia	Afghanistan	2021-12-14	0.545
Asia	Afghanistan	2021-12-15	0.441
Asia	Afghanistan	2021-12-16	0.502
Asia	Afghanistan	2021-12-17	0.47
Asia	Afghanistan	2021-12-18	0.481
Asia	Afghanistan	2021-12-19	0.552
Asia	Afghanistan	2021-12-20	0.534
Asia	Afghanistan	2021-12-21	0.559
Asia	Afghanistan	2021-12-22	0.631
Asia	Afghanistan	2021-12-23	0.549
Asia	Afghanistan	2021-12-24	0.549
Asia	Afghanistan	2021-12-25	0.538
Asia	Afghanistan	2021-12-26	0.588
Asia	Afghanistan	2021-12-27	0.61
Asia	Afghanistan	2021-12-28	0.653
Asia	Afghanistan	2021-12-29	0.703
Asia	Afghanistan	2021-12-30	0.638
Asia	Afghanistan	2021-12-31	0.706
Asia	Afghanistan	2022-01-01	0.76
Asia	Afghanistan	2022-01-02	0.854
Asia	Afghanistan	2022-01-03	0.775
Asia	Afghanistan	2022-01-04	0.742
Asia	Afghanistan	2022-01-05	0.746
Asia	Afghanistan	2022-01-06	0.785
Asia	Afghanistan	2022-01-07	0.775
Asia	Afghanistan	2022-01-08	0.724
Asia	Afghanistan	2022-01-09	0.689
Asia	Afghanistan	2022-01-10	0.757
Asia	Afghanistan	2022-01-11	0.954
Asia	Afghanistan	2022-01-12	0.954
Asia	Afghanistan	2022-01-13	1.173
Asia	Afghanistan	2022-01-14	1.216
Asia	Afghanistan	2022-01-15	1.323
Asia	Afghanistan	2022-01-16	1.205
Asia	Afghanistan	2022-01-17	1.549
Asia	Afghanistan	2022-01-18	1.804
Asia	Afghanistan	2022-01-19	2.005
Asia	Afghanistan	2022-01-20	2.514
Asia	Afghanistan	2022-01-21	3.145
Asia	Afghanistan	2022-01-22	3.12
Asia	Afghanistan	2022-01-23	3.342
Asia	Afghanistan	2022-01-24	3.837
Asia	Afghanistan	2022-01-25	4.583
Asia	Afghanistan	2022-01-26	5.817
Asia	Afghanistan	2022-01-27	6.1
Asia	Afghanistan	2022-01-28	5.526
Asia	Afghanistan	2022-01-29	6.247
Asia	Afghanistan	2022-01-30	8.829
Asia	Afghanistan	2022-01-31	10.866
Asia	Afghanistan	2022-02-01	11.845
Asia	Afghanistan	2022-02-02	12.544
Asia	Afghanistan	2022-02-03	13.351
Asia	Afghanistan	2022-02-04	15.424
Asia	Afghanistan	2022-02-05	15.855
Asia	Armenia	2020-03-06	0.048
Asia	Armenia	2020-03-07	0.048
Asia	Armenia	2020-03-08	0
Asia	Armenia	2020-03-09	0
Asia	Armenia	2020-03-10	0
Asia	Armenia	2020-03-11	0
Asia	Armenia	2020-03-12	0.144
Asia	Armenia	2020-03-13	0.337
Asia	Armenia	2020-03-14	0.818
Asia	Armenia	2020-03-15	1.203
Asia	Armenia	2020-03-16	2.455
Asia	Armenia	2020-03-17	3.706
Asia	Armenia	2020-03-18	3.995
Asia	Armenia	2020-03-19	5.342
Asia	Armenia	2020-03-20	6.161
Asia	Armenia	2020-03-21	6.835
Asia	Armenia	2020-03-22	8.086
Asia	Armenia	2020-03-23	8.808
Asia	Armenia	2020-03-24	8.23
Asia	Armenia	2020-03-25	8.712
Asia	Armenia	2020-03-26	8.423
Asia	Armenia	2020-03-27	9.289
Asia	Armenia	2020-03-28	11.888
Asia	Armenia	2020-03-29	11.07
Asia	Armenia	2020-03-30	11.888
Asia	Armenia	2020-03-31	13.621
Asia	Armenia	2020-04-01	14.728
Asia	Armenia	2020-04-02	17.953
Asia	Armenia	2020-04-03	19.589
Asia	Armenia	2020-04-04	17.471
Asia	Armenia	2020-04-05	19.156
Asia	Armenia	2020-04-06	16.894
Asia	Armenia	2020-04-07	15.45
Asia	Armenia	2020-04-08	14.92
Asia	Armenia	2020-04-09	12.418
Asia	Armenia	2020-04-10	9.674
Asia	Armenia	2020-04-11	9.482
Asia	Armenia	2020-04-12	9.193
Asia	Armenia	2020-04-13	9.915
Asia	Armenia	2020-04-14	10.3
Asia	Armenia	2020-04-15	11.07
Asia	Armenia	2020-04-16	11.455
Asia	Armenia	2020-04-17	12.706
Asia	Armenia	2020-04-18	13.525
Asia	Armenia	2020-04-19	13.38
Asia	Armenia	2020-04-20	14.439
Asia	Armenia	2020-04-21	16.076
Asia	Armenia	2020-04-22	17.423
Asia	Armenia	2020-04-23	17.519
Asia	Armenia	2020-04-24	19.012
Asia	Armenia	2020-04-25	20.648
Asia	Armenia	2020-04-26	21.899
Asia	Armenia	2020-04-27	22.573
Asia	Armenia	2020-04-28	22.429
Asia	Armenia	2020-04-29	22.092
Asia	Armenia	2020-04-30	26.135
Asia	Armenia	2020-05-01	26.568
Asia	Armenia	2020-05-02	28.686
Asia	Armenia	2020-05-03	30.803
Asia	Armenia	2020-05-04	33.643
Asia	Armenia	2020-05-05	36.194
Asia	Armenia	2020-05-06	40.911
Asia	Armenia	2020-05-07	39.371
Asia	Armenia	2020-05-08	42.403
Asia	Armenia	2020-05-09	43.414
Asia	Armenia	2020-05-10	44.617
Asia	Armenia	2020-05-11	42.595
Asia	Armenia	2020-05-12	44.232
Asia	Armenia	2020-05-13	45.05
Asia	Armenia	2020-05-14	46.975
Asia	Armenia	2020-05-15	48.852
Asia	Armenia	2020-05-16	53.328
Asia	Armenia	2020-05-17	55.783
Asia	Armenia	2020-05-18	68.875
Asia	Armenia	2020-05-19	72.34
Asia	Armenia	2020-05-20	74.746
Asia	Armenia	2020-05-21	84.036
Asia	Armenia	2020-05-22	90.678
Asia	Armenia	2020-05-23	97.175
Asia	Armenia	2020-05-24	105.357
Asia	Armenia	2020-05-25	110.219
Asia	Armenia	2020-05-26	113.636
Asia	Armenia	2020-05-27	120.47
Asia	Armenia	2020-05-28	125.62
Asia	Armenia	2020-05-29	132.262
Asia	Armenia	2020-05-30	126.342
Asia	Armenia	2020-05-31	126.15		30
Asia	Armenia	2020-06-01	114.502		29
Asia	Armenia	2020-06-02	125.476		28
Asia	Armenia	2020-06-03	132.359		27
Asia	Armenia	2020-06-04	144.632		26
Asia	Armenia	2020-06-05	151.178		25
Asia	Armenia	2020-06-06	165.424		24
Asia	Armenia	2020-06-07	185.206		23
Asia	Armenia	2020-06-08	184.484		22
Asia	Armenia	2020-06-09	176.446		21
Asia	Armenia	2020-06-10	172.259		20
Asia	Armenia	2020-06-11	165.954		19
Asia	Armenia	2020-06-12	166.724		18
Asia	Armenia	2020-06-13	175.195		17
Asia	Armenia	2020-06-14	170.237		16
Asia	Armenia	2020-06-15	179.96		15
Asia	Armenia	2020-06-16	183.569		14
Asia	Armenia	2020-06-17	189.152		13
Asia	Armenia	2020-06-18	193.917		12
Asia	Armenia	2020-06-19	186.553		11
Asia	Armenia	2020-06-20	178.275		10
Asia	Armenia	2020-06-21	173.318		9
Asia	Armenia	2020-06-22	169.611		8
Asia	Armenia	2020-06-23	169.275		7
Asia	Armenia	2020-06-24	177.312		6
Asia	Armenia	2020-06-25	182.414		5
Asia	Armenia	2020-06-26	196.853		4
Asia	Armenia	2020-06-27	202.196		3
Asia	Armenia	2020-06-28	210.667		2
Asia	Armenia	2020-06-29	218.464		1
Asia	Armenia	2020-06-30	218.319
Asia	Armenia	2020-07-01	209.271
Asia	Armenia	2020-07-02	200.704
Asia	Armenia	2020-07-03	196.035
Asia	Armenia	2020-07-04	192.088
Asia	Armenia	2020-07-05	190.644
Asia	Armenia	2020-07-06	183.329
Asia	Armenia	2020-07-07	180.152
Asia	Armenia	2020-07-08	180.73
Asia	Armenia	2020-07-09	177.505
Asia	Armenia	2020-07-10	172.451
Asia	Armenia	2020-07-11	168.071
Asia	Armenia	2020-07-12	161.862
Asia	Armenia	2020-07-13	154.739
Asia	Armenia	2020-07-14	154.258
Asia	Armenia	2020-07-15	153.295
Asia	Armenia	2020-07-16	154.643
Asia	Armenia	2020-07-17	149.108
Asia	Armenia	2020-07-18	147.76
Asia	Armenia	2020-07-19	139.963
Asia	Armenia	2020-07-20	136.209
Asia	Armenia	2020-07-21	133.032
Asia	Armenia	2020-07-22	129.374
Asia	Armenia	2020-07-23	125.283
Asia	Armenia	2020-07-24	125.717
Asia	Armenia	2020-07-25	121.962
Asia	Armenia	2020-07-26	117.438
Asia	Armenia	2020-07-27	115.946
Asia	Armenia	2020-07-28	114.31
Asia	Armenia	2020-07-29	108.005
Asia	Armenia	2020-07-30	97.897
Asia	Armenia	2020-07-31	93.229
Asia	Armenia	2020-08-01	88.801
Asia	Armenia	2020-08-02	83.41
Asia	Armenia	2020-08-03	82.399
Asia	Armenia	2020-08-04	80.33
Asia	Armenia	2020-08-05	79.367
Asia	Armenia	2020-08-06	78.116
Asia	Armenia	2020-08-07	69.067
Asia	Armenia	2020-08-08	64.687
Asia	Armenia	2020-08-09	65.457
Asia	Armenia	2020-08-10	64.062
Asia	Armenia	2020-08-11	62.329
Asia	Armenia	2020-08-12	58.142
Asia	Armenia	2020-08-13	57.949
Asia	Armenia	2020-08-14	63.243
Asia	Armenia	2020-08-15	63.051
Asia	Armenia	2020-08-16	60.307
Asia	Armenia	2020-08-17	61.029
Asia	Armenia	2020-08-18	60.307
Asia	Armenia	2020-08-19	60.741
Asia	Armenia	2020-08-20	62.377
Asia	Armenia	2020-08-21	56.698
Asia	Armenia	2020-08-22	53.954
Asia	Armenia	2020-08-23	54.339
Asia	Armenia	2020-08-24	54.099
Asia	Armenia	2020-08-25	52.462
Asia	Armenia	2020-08-26	48.66
Asia	Armenia	2020-08-27	45.772
Asia	Armenia	2020-08-28	46.879
Asia	Armenia	2020-08-29	48.612
Asia	Armenia	2020-08-30	46.109
Asia	Armenia	2020-08-31	46.013
Asia	Armenia	2020-09-01	45.339
Asia	Armenia	2020-09-02	48.515
Asia	Armenia	2020-09-03	48.179
Asia	Armenia	2020-09-04	48.612
Asia	Armenia	2020-09-05	49.237
Asia	Armenia	2020-09-06	49.719
Asia	Armenia	2020-09-07	51.211
Asia	Armenia	2020-09-08	51.74
Asia	Armenia	2020-09-09	51.836
Asia	Armenia	2020-09-10	50.778
Asia	Armenia	2020-09-11	50.152
Asia	Armenia	2020-09-12	49.382
Asia	Armenia	2020-09-13	51.933
Asia	Armenia	2020-09-14	54.099
Asia	Armenia	2020-09-15	56.12
Asia	Armenia	2020-09-16	58.912
Asia	Armenia	2020-09-17	64.735
Asia	Armenia	2020-09-18	67.719
Asia	Armenia	2020-09-19	71.185
Asia	Armenia	2020-09-20	75.517
Asia	Armenia	2020-09-21	76.19
Asia	Armenia	2020-09-22	74.506
Asia	Armenia	2020-09-23	72.244
Asia	Armenia	2020-09-24	76.046
Asia	Armenia	2020-09-25	83.41
Asia	Armenia	2020-09-26	92.314
Asia	Armenia	2020-09-27	94.769
Asia	Armenia	2020-09-28	97.32
Asia	Armenia	2020-09-29	107.523
Asia	Armenia	2020-09-30	119.46
Asia	Armenia	2020-10-01	125.091
Asia	Armenia	2020-10-02	131.829
Asia	Armenia	2020-10-03	137.316
Asia	Armenia	2020-10-04	149.012		30
Asia	Armenia	2020-10-05	149.349		29
Asia	Armenia	2020-10-06	153.151		28
Asia	Armenia	2020-10-07	163.451		27
Asia	Armenia	2020-10-08	174.376		26
Asia	Armenia	2020-10-09	178.323		25
Asia	Armenia	2020-10-10	183.425		24
Asia	Armenia	2020-10-11	190.356		23
Asia	Armenia	2020-10-12	199.452		22
Asia	Armenia	2020-10-13	215.769		21
Asia	Armenia	2020-10-14	234.347		20
Asia	Armenia	2020-10-15	265.776		19
Asia	Armenia	2020-10-16	306.735		18
Asia	Armenia	2020-10-17	349.619		17
Asia	Armenia	2020-10-18	396.739		16
Asia	Armenia	2020-10-19	415.798		15
Asia	Armenia	2020-10-20	439.334		14
Asia	Armenia	2020-10-21	476.78		13
Asia	Armenia	2020-10-22	521.782		12
Asia	Armenia	2020-10-23	570.345		11
Asia	Armenia	2020-10-24	602.737		10
Asia	Armenia	2020-10-25	632.578		9
Asia	Armenia	2020-10-26	642.541		8
Asia	Armenia	2020-10-27	660.156		7
Asia	Armenia	2020-10-28	679.649		6
Asia	Armenia	2020-10-29	683.355		5
Asia	Armenia	2020-10-30	679.697		4
Asia	Armenia	2020-10-31	687.783		3
Asia	Armenia	2020-11-01	693.896		2
Asia	Armenia	2020-11-02	704.533		1
Asia	Armenia	2020-11-03	691.441
Asia	Armenia	2020-11-04	697.842
Asia	Armenia	2020-11-05	699.286
Asia	Armenia	2020-11-06	690.238
Asia	Armenia	2020-11-07	694.81
Asia	Armenia	2020-11-08	682.008
Asia	Armenia	2020-11-09	674.692
Asia	Armenia	2020-11-10	669.542
Asia	Armenia	2020-11-11	644.851
Asia	Armenia	2020-11-12	631.326
Asia	Armenia	2020-11-13	606.924
Asia	Armenia	2020-11-14	558.601
Asia	Armenia	2020-11-15	525.247
Asia	Armenia	2020-11-16	501.519
Asia	Armenia	2020-11-17	490.112
Asia	Armenia	2020-11-18	477.02
Asia	Armenia	2020-11-19	447.564
Asia	Armenia	2020-11-20	445.832
Asia	Armenia	2020-11-21	432.403
Asia	Armenia	2020-11-22	427.735
Asia	Armenia	2020-11-23	424.654
Asia	Armenia	2020-11-24	416.424
Asia	Armenia	2020-11-25	415.173
Asia	Armenia	2020-11-26	427.927
Asia	Armenia	2020-11-27	418.734
Asia	Armenia	2020-11-28	421.382
Asia	Armenia	2020-11-29	411.226
Asia	Armenia	2020-11-30	405.017
Asia	Armenia	2020-12-01	406.461
Asia	Armenia	2020-12-02	392.07
Asia	Armenia	2020-12-03	367.62
Asia	Armenia	2020-12-04	353.566
Asia	Armenia	2020-12-05	354.48
Asia	Armenia	2020-12-06	345.047
Asia	Armenia	2020-12-07	347.501
Asia	Armenia	2020-12-08	335.036
Asia	Armenia	2020-12-09	328.971
Asia	Armenia	2020-12-10	324.014
Asia	Armenia	2020-12-11	318.864
Asia	Armenia	2020-12-12	305.772
Asia	Armenia	2020-12-13	307.457
Asia	Armenia	2020-12-14	305.05
Asia	Armenia	2020-12-15	298.023
Asia	Armenia	2020-12-16	296.098
Asia	Armenia	2020-12-17	296.098
Asia	Armenia	2020-12-18	285.702
Asia	Armenia	2020-12-19	282.092
Asia	Armenia	2020-12-20	264.717
Asia	Armenia	2020-12-21	259.086
Asia	Armenia	2020-12-22	263.851
Asia	Armenia	2020-12-23	251.337
Asia	Armenia	2020-12-24	228.619
Asia	Armenia	2020-12-25	217.068
Asia	Armenia	2020-12-26	200.992
Asia	Armenia	2020-12-27	192.955
Asia	Armenia	2020-12-28	186.89
Asia	Armenia	2020-12-29	177.794
Asia	Armenia	2020-12-30	165.472
Asia	Armenia	2020-12-31	157.242
Asia	Armenia	2021-01-01	143.188
Asia	Armenia	2021-01-02	117.871
Asia	Armenia	2021-01-03	105.55
Asia	Armenia	2021-01-04	109.352
Asia	Armenia	2021-01-05	108.197
Asia	Armenia	2021-01-06	95.058
Asia	Armenia	2021-01-07	79.174
Asia	Armenia	2021-01-08	80.715
Asia	Armenia	2021-01-09	96.068
Asia	Armenia	2021-01-10	101.266
Asia	Armenia	2021-01-11	99.534
Asia	Armenia	2021-01-12	101.026
Asia	Armenia	2021-01-13	109.497
Asia	Armenia	2021-01-14	121.385
Asia	Armenia	2021-01-15	123.069
Asia	Armenia	2021-01-16	117.486
Asia	Armenia	2021-01-17	118.16
Asia	Armenia	2021-01-18	114.935
Asia	Armenia	2021-01-19	109.208
Asia	Armenia	2021-01-20	100.737
Asia	Armenia	2021-01-21	93.951
Asia	Armenia	2021-01-22	83.699
Asia	Armenia	2021-01-23	80.57
Asia	Armenia	2021-01-24	69.789
Asia	Armenia	2021-01-25	68.249
Asia	Armenia	2021-01-26	63.532
Asia	Armenia	2021-01-27	58.045
Asia	Armenia	2021-01-28	54.917
Asia	Armenia	2021-01-29	48.949
Asia	Armenia	2021-01-30	47.745
Asia	Armenia	2021-01-31	47.649
Asia	Armenia	2021-02-01	47.842
Asia	Armenia	2021-02-02	48.082
Asia	Armenia	2021-02-03	47.842
Asia	Armenia	2021-02-04	43.269
Asia	Armenia	2021-02-05	48.034
Asia	Armenia	2021-02-06	49.863
Asia	Armenia	2021-02-07	51.114
Asia	Armenia	2021-02-08	52.414
Asia	Armenia	2021-02-09	51.451
Asia	Armenia	2021-02-10	51.74
Asia	Armenia	2021-02-11	53.328
Asia	Armenia	2021-02-12	53.136
Asia	Armenia	2021-02-13	52.221
Asia	Armenia	2021-02-14	51.933
Asia	Armenia	2021-02-15	51.885
Asia	Armenia	2021-02-16	52.51
Asia	Armenia	2021-02-17	52.992
Asia	Armenia	2021-02-18	55.061
Asia	Armenia	2021-02-19	56.842
Asia	Armenia	2021-02-20	58.334
Asia	Armenia	2021-02-21	59.441
Asia	Armenia	2021-02-22	60.211
Asia	Armenia	2021-02-23	61.655
Asia	Armenia	2021-02-24	64.88
Asia	Armenia	2021-02-25	67.719
Asia	Armenia	2021-02-26	72.147
Asia	Armenia	2021-02-27	75.035
Asia	Armenia	2021-02-28	79.704
Asia	Armenia	2021-03-01	82.303
Asia	Armenia	2021-03-02	85.865
Asia	Armenia	2021-03-03	90.052
Asia	Armenia	2021-03-04	100.111
Asia	Armenia	2021-03-05	107.764
Asia	Armenia	2021-03-06	118.593
Asia	Armenia	2021-03-07	126.15
Asia	Armenia	2021-03-08	134.765
Asia	Armenia	2021-03-09	131.974
Asia	Armenia	2021-03-10	131.011		30
Asia	Armenia	2021-03-11	143.38		29
Asia	Armenia	2021-03-12	161.477		28
Asia	Armenia	2021-03-13	175.291		27
Asia	Armenia	2021-03-14	178.371		26
Asia	Armenia	2021-03-15	177.409		25
Asia	Armenia	2021-03-16	196.805		24
Asia	Armenia	2021-03-17	221.544		23
Asia	Armenia	2021-03-18	234.828		22
Asia	Armenia	2021-03-19	238.342		21
Asia	Armenia	2021-03-20	251.626		20
Asia	Armenia	2021-03-21	256.439		19
Asia	Armenia	2021-03-22	265.535		18
Asia	Armenia	2021-03-23	275.931		17
Asia	Armenia	2021-03-24	290.852		16
Asia	Armenia	2021-03-25	302.066		15
Asia	Armenia	2021-03-26	307.553		14
Asia	Armenia	2021-03-27	308.66		13
Asia	Armenia	2021-03-28	317.853		12
Asia	Armenia	2021-03-29	313.906		11
Asia	Armenia	2021-03-30	311.452		10
Asia	Armenia	2021-03-31	310.682		9
Asia	Armenia	2021-04-01	302.981		8
Asia	Armenia	2021-04-02	308.323		7
Asia	Armenia	2021-04-03	313.04		6
Asia	Armenia	2021-04-04	304.04		5
Asia	Armenia	2021-04-05	306.687		4
Asia	Armenia	2021-04-06	307.168		3
Asia	Armenia	2021-04-07	301.248		2
Asia	Armenia	2021-04-08	307.698		1
Asia	Armenia	2021-04-09	303.51
Asia	Armenia	2021-04-10	294.702
Asia	Armenia	2021-04-11	297.59
Asia	Armenia	2021-04-12	299.082
Asia	Armenia	2021-04-13	297.446
Asia	Armenia	2021-04-14	299.852
Asia	Armenia	2021-04-15	289.408
Asia	Armenia	2021-04-16	286.135
Asia	Armenia	2021-04-17	279.445
Asia	Armenia	2021-04-18	274.488
Asia	Armenia	2021-04-19	264.284
Asia	Armenia	2021-04-20	261.444
Asia	Armenia	2021-04-21	259.423
Asia	Armenia	2021-04-22	253.021
Asia	Armenia	2021-04-23	241.181
Asia	Armenia	2021-04-24	236.08
Asia	Armenia	2021-04-25	229.486
Asia	Armenia	2021-04-26	223.854
Asia	Armenia	2021-04-27	220.389
Asia	Armenia	2021-04-28	209.56
Asia	Armenia	2021-04-29	198.73
Asia	Armenia	2021-04-30	190.115
Asia	Armenia	2021-05-01	178.949
Asia	Armenia	2021-05-02	172.066
Asia	Armenia	2021-05-03	170.333
Asia	Armenia	2021-05-04	160.9
Asia	Armenia	2021-05-05	145.739
Asia	Armenia	2021-05-06	134.621
Asia	Armenia	2021-05-07	125.957
Asia	Armenia	2021-05-08	120.133
Asia	Armenia	2021-05-09	115.85
Asia	Armenia	2021-05-10	112.866
Asia	Armenia	2021-05-11	105.357
Asia	Armenia	2021-05-12	98.667
Asia	Armenia	2021-05-13	91.063
Asia	Armenia	2021-05-14	84.998
Asia	Armenia	2021-05-15	78.789
Asia	Armenia	2021-05-16	76.527
Asia	Armenia	2021-05-17	75.757
Asia	Armenia	2021-05-18	74.265
Asia	Armenia	2021-05-19	68.249
Asia	Armenia	2021-05-20	64.591
Asia	Armenia	2021-05-21	60.259
Asia	Armenia	2021-05-22	55.398
Asia	Armenia	2021-05-23	52.366
Asia	Armenia	2021-05-24	50.778
Asia	Armenia	2021-05-25	48.13
Asia	Armenia	2021-05-26	43.365
Asia	Armenia	2021-05-27	40.911
Asia	Armenia	2021-05-28	39.178
Asia	Armenia	2021-05-29	32.488
Asia	Armenia	2021-05-30	33.114
Asia	Armenia	2021-05-31	33.114
Asia	Armenia	2021-06-01	30.755
Asia	Armenia	2021-06-02	28.926
Asia	Armenia	2021-06-03	27.386
Asia	Armenia	2021-06-04	25.846
Asia	Armenia	2021-06-05	28.301
Asia	Armenia	2021-06-06	26.183
Asia	Armenia	2021-06-07	26.087
Asia	Armenia	2021-06-08	24.402
Asia	Armenia	2021-06-09	24.739
Asia	Armenia	2021-06-10	23.199
Asia	Armenia	2021-06-11	24.306
Asia	Armenia	2021-06-12	24.065
Asia	Armenia	2021-06-13	24.161
Asia	Armenia	2021-06-14	24.595
Asia	Armenia	2021-06-15	25.028
Asia	Armenia	2021-06-16	25.028
Asia	Armenia	2021-06-17	25.99
Asia	Armenia	2021-06-18	25.557
Asia	Armenia	2021-06-19	25.22
Asia	Armenia	2021-06-20	26.231
Asia	Armenia	2021-06-21	25.509
Asia	Armenia	2021-06-22	25.268
Asia	Armenia	2021-06-23	25.317
Asia	Armenia	2021-06-24	25.653
Asia	Armenia	2021-06-25	26.424
Asia	Armenia	2021-06-26	27.001
Asia	Armenia	2021-06-27	27.434
Asia	Armenia	2021-06-28	28.782
Asia	Armenia	2021-06-29	30.659
Asia	Armenia	2021-06-30	32.007
Asia	Armenia	2021-07-01	33.114
Asia	Armenia	2021-07-02	33.884
Asia	Armenia	2021-07-03	35.424
Asia	Armenia	2021-07-04	36.387
Asia	Armenia	2021-07-05	36.338
Asia	Armenia	2021-07-06	33.402
Asia	Armenia	2021-07-07	33.98
Asia	Armenia	2021-07-08	36.868
Asia	Armenia	2021-07-09	38.312
Asia	Armenia	2021-07-10	39.515
Asia	Armenia	2021-07-11	40.189
Asia	Armenia	2021-07-12	41.055
Asia	Armenia	2021-07-13	45.05
Asia	Armenia	2021-07-14	45.965
Asia	Armenia	2021-07-15	46.301
Asia	Armenia	2021-07-16	46.975
Asia	Armenia	2021-07-17	48.756
Asia	Armenia	2021-07-18	50.152
Asia	Armenia	2021-07-19	51.163
Asia	Armenia	2021-07-20	53.858
Asia	Armenia	2021-07-21	56.794
Asia	Armenia	2021-07-22	58.334
Asia	Armenia	2021-07-23	61.174
Asia	Armenia	2021-07-24	64.206
Asia	Armenia	2021-07-25	65.842
Asia	Armenia	2021-07-26	66.805
Asia	Armenia	2021-07-27	66.131
Asia	Armenia	2021-07-28	69.019
Asia	Armenia	2021-07-29	69.404
Asia	Armenia	2021-07-30	71.474
Asia	Armenia	2021-07-31	71.137
Asia	Armenia	2021-08-01	74.169
Asia	Armenia	2021-08-02	75.372
Asia	Armenia	2021-08-03	78.116
Asia	Armenia	2021-08-04	78.116
Asia	Armenia	2021-08-05	82.736
Asia	Armenia	2021-08-06	84.613
Asia	Armenia	2021-08-07	87.26
Asia	Armenia	2021-08-08	87.501
Asia	Armenia	2021-08-09	87.645
Asia	Armenia	2021-08-10	91.303
Asia	Armenia	2021-08-11	96.646
Asia	Armenia	2021-08-12	100.015
Asia	Armenia	2021-08-13	104.539
Asia	Armenia	2021-08-14	110.892
Asia	Armenia	2021-08-15	115.561
Asia	Armenia	2021-08-16	121.144
Asia	Armenia	2021-08-17	123.262
Asia	Armenia	2021-08-18	128.701
Asia	Armenia	2021-08-19	136.402
Asia	Armenia	2021-08-20	141.744
Asia	Armenia	2021-08-21	145.45
Asia	Armenia	2021-08-22	148.049
Asia	Armenia	2021-08-23	147.808
Asia	Armenia	2021-08-24	156.472
Asia	Armenia	2021-08-25	162.729
Asia	Armenia	2021-08-26	168.697
Asia	Armenia	2021-08-27	169.371
Asia	Armenia	2021-08-28	178.275
Asia	Armenia	2021-08-29	178.179
Asia	Armenia	2021-08-30	179.334
Asia	Armenia	2021-08-31	178.708
Asia	Armenia	2021-09-01	177.794
Asia	Armenia	2021-09-02	175.532
Asia	Armenia	2021-09-03	179.045
Asia	Armenia	2021-09-04	175.628
Asia	Armenia	2021-09-05	177.553
Asia	Armenia	2021-09-06	175.82
Asia	Armenia	2021-09-07	174.713
Asia	Armenia	2021-09-08	176.157
Asia	Armenia	2021-09-09	173.799
Asia	Armenia	2021-09-10	177.36
Asia	Armenia	2021-09-11	182.655
Asia	Armenia	2021-09-12	184.099
Asia	Armenia	2021-09-13	186.842
Asia	Armenia	2021-09-14	194.35
Asia	Armenia	2021-09-15	199.693
Asia	Armenia	2021-09-16	208.212
Asia	Armenia	2021-09-17	212.544
Asia	Armenia	2021-09-18	226.02
Asia	Armenia	2021-09-19	228.619
Asia	Armenia	2021-09-20	230.833
Asia	Armenia	2021-09-21	222.988
Asia	Armenia	2021-09-22	199.741
Asia	Armenia	2021-09-23	208.164
Asia	Armenia	2021-09-24	215.239
Asia	Armenia	2021-09-25	217.886
Asia	Armenia	2021-09-26	238.005
Asia	Armenia	2021-09-27	243.78
Asia	Armenia	2021-09-28	257.161		30
Asia	Armenia	2021-09-29	287.146		29
Asia	Armenia	2021-09-30	291.141		28
Asia	Armenia	2021-10-01	292.488		27
Asia	Armenia	2021-10-02	296.628		26
Asia	Armenia	2021-10-03	295.761		25
Asia	Armenia	2021-10-04	303.703		24
Asia	Armenia	2021-10-05	309.43		23
Asia	Armenia	2021-10-06	321.896		22
Asia	Armenia	2021-10-07	335.709		21
Asia	Armenia	2021-10-08	348.608		20
Asia	Armenia	2021-10-09	357.224		19
Asia	Armenia	2021-10-10	368.968		18
Asia	Armenia	2021-10-11	367.716		17
Asia	Armenia	2021-10-12	368.294		16
Asia	Armenia	2021-10-13	371.278		15
Asia	Armenia	2021-10-14	384.754		14
Asia	Armenia	2021-10-15	411.852		13
Asia	Armenia	2021-10-16	437.457		12
Asia	Armenia	2021-10-17	463.736		11
Asia	Armenia	2021-10-18	492.181		10
Asia	Armenia	2021-10-19	499.449		9
Asia	Armenia	2021-10-20	540.312		8
Asia	Armenia	2021-10-21	589.116		7
Asia	Armenia	2021-10-22	607.454		6
Asia	Armenia	2021-10-23	612.218		5
Asia	Armenia	2021-10-24	643.84		4
Asia	Armenia	2021-10-25	643.455		3
Asia	Armenia	2021-10-26	665.739		2
Asia	Armenia	2021-10-27	666.125		1
Asia	Armenia	2021-10-28	651.878
Asia	Armenia	2021-10-29	649.471
Asia	Armenia	2021-10-30	660.59
Asia	Armenia	2021-10-31	623.674
Asia	Armenia	2021-11-01	618.235
Asia	Armenia	2021-11-02	604.518
Asia	Armenia	2021-11-03	603.122
Asia	Armenia	2021-11-04	604.229
Asia	Armenia	2021-11-05	591.667
Asia	Armenia	2021-11-06	590.897
Asia	Armenia	2021-11-07	582.715
Asia	Armenia	2021-11-08	570.153
Asia	Armenia	2021-11-09	564.81
Asia	Armenia	2021-11-10	547.002
Asia	Armenia	2021-11-11	506.187
Asia	Armenia	2021-11-12	480.871
Asia	Armenia	2021-11-13	436.302
Asia	Armenia	2021-11-14	410.552
Asia	Armenia	2021-11-15	389.76
Asia	Armenia	2021-11-16	363.336
Asia	Armenia	2021-11-17	329.982
Asia	Armenia	2021-11-18	307.698
Asia	Armenia	2021-11-19	283.151
Asia	Armenia	2021-11-20	264.813
Asia	Armenia	2021-11-21	246.043
Asia	Armenia	2021-11-22	240.941
Asia	Armenia	2021-11-23	238.967
Asia	Armenia	2021-11-24	233.095
Asia	Armenia	2021-11-25	212.544
Asia	Armenia	2021-11-26	206.576
Asia	Armenia	2021-11-27	189.586
Asia	Armenia	2021-11-28	185.591
Asia	Armenia	2021-11-29	181.596
Asia	Armenia	2021-11-30	175.195
Asia	Armenia	2021-12-01	157.964
Asia	Armenia	2021-12-02	156.327
Asia	Armenia	2021-12-03	143.044
Asia	Armenia	2021-12-04	138.327
Asia	Armenia	2021-12-05	134.38
Asia	Armenia	2021-12-06	129.856
Asia	Armenia	2021-12-07	122.251
Asia	Armenia	2021-12-08	117.823
Asia	Armenia	2021-12-09	105.406
Asia	Armenia	2021-12-10	102.903
Asia	Armenia	2021-12-11	96.694
Asia	Armenia	2021-12-12	87.357
Asia	Armenia	2021-12-13	85.961
Asia	Armenia	2021-12-14	82.159
Asia	Armenia	2021-12-15	72.629
Asia	Armenia	2021-12-16	66.853
Asia	Armenia	2021-12-17	59.441
Asia	Armenia	2021-12-18	52.992
Asia	Armenia	2021-12-19	52.847
Asia	Armenia	2021-12-20	53.136
Asia	Armenia	2021-12-21	51.981
Asia	Armenia	2021-12-22	49.093
Asia	Armenia	2021-12-23	46.638
Asia	Armenia	2021-12-24	43.847
Asia	Armenia	2021-12-25	42.018
Asia	Armenia	2021-12-26	40.67
Asia	Armenia	2021-12-27	40.044
Asia	Armenia	2021-12-28	38.697
Asia	Armenia	2021-12-29	35.616
Asia	Armenia	2021-12-30	33.691
Asia	Armenia	2021-12-31	32.199
Asia	Armenia	2022-01-01	28.926
Asia	Armenia	2022-01-02	25.317
Asia	Armenia	2022-01-03	23.873
Asia	Armenia	2022-01-04	22.958
Asia	Armenia	2022-01-05	24.932
Asia	Armenia	2022-01-06	27.097
Asia	Armenia	2022-01-07	28.301		30
Asia	Armenia	2022-01-08	35.28		29
Asia	Armenia	2022-01-09	40.815		28
Asia	Armenia	2022-01-10	45.483		27
Asia	Armenia	2022-01-11	52.847		26
Asia	Armenia	2022-01-12	74.891		25
Asia	Armenia	2022-01-13	68.441		24
Asia	Armenia	2022-01-14	75.372		23
Asia	Armenia	2022-01-15	80.089		22
Asia	Armenia	2022-01-16	84.806		21
Asia	Armenia	2022-01-17	86.827		20
Asia	Armenia	2022-01-18	92.458		19
Asia	Armenia	2022-01-19	91.303		18
Asia	Armenia	2022-01-20	121.192		17
Asia	Armenia	2022-01-21	138.279		16
Asia	Armenia	2022-01-22	169.419		15
Asia	Armenia	2022-01-23	197.046		14
Asia	Armenia	2022-01-24	222.074		13
Asia	Armenia	2022-01-25	268.856		12
Asia	Armenia	2022-01-26	334.699		11
Asia	Armenia	2022-01-27	427.831		10
Asia	Armenia	2022-01-28	567.794		9
Asia	Armenia	2022-01-29	647.402		8
Asia	Armenia	2022-01-30	708.576		7
Asia	Armenia	2022-01-31	741.015		6
Asia	Armenia	2022-02-01	827.409		5
Asia	Armenia	2022-02-02	924.873		4
Asia	Armenia	2022-02-03	1013.05		3
Asia	Armenia	2022-02-04	1044.62		2
Asia	Armenia	2022-02-05	1113.83		1
Asia	Azerbaijan	2020-03-06	0.084
Asia	Azerbaijan	2020-03-07	0.126
Asia	Azerbaijan	2020-03-08	0.084
Asia	Azerbaijan	2020-03-09	0.084
Asia	Azerbaijan	2020-03-10	0.112
Asia	Azerbaijan	2020-03-11	0.112
Asia	Azerbaijan	2020-03-12	0.07
Asia	Azerbaijan	2020-03-13	0.126
Asia	Azerbaijan	2020-03-14	0.084
Asia	Azerbaijan	2020-03-15	0.196
Asia	Azerbaijan	2020-03-16	0.265
Asia	Azerbaijan	2020-03-17	0.238
Asia	Azerbaijan	2020-03-18	0.238
Asia	Azerbaijan	2020-03-19	0.461
Asia	Azerbaijan	2020-03-20	0.405
Asia	Azerbaijan	2020-03-21	0.531
Asia	Azerbaijan	2020-03-22	0.587
Asia	Azerbaijan	2020-03-23	0.615
Asia	Azerbaijan	2020-03-24	0.824
Asia	Azerbaijan	2020-03-25	0.908
Asia	Azerbaijan	2020-03-26	1.09
Asia	Azerbaijan	2020-03-27	1.691
Asia	Azerbaijan	2020-03-28	1.803
Asia	Azerbaijan	2020-03-29	2.012
Asia	Azerbaijan	2020-03-30	2.809
Asia	Azerbaijan	2020-03-31	2.948
Asia	Azerbaijan	2020-04-01	3.717
Asia	Azerbaijan	2020-04-02	3.885
Asia	Azerbaijan	2020-04-03	3.885
Asia	Azerbaijan	2020-04-04	4.737
Asia	Azerbaijan	2020-04-05	5.24
Asia	Azerbaijan	2020-04-06	5.142
Asia	Azerbaijan	2020-04-07	5.855
Asia	Azerbaijan	2020-04-08	6.47
Asia	Azerbaijan	2020-04-09	7.35
Asia	Azerbaijan	2020-04-10	7.658
Asia	Azerbaijan	2020-04-11	7.504
Asia	Azerbaijan	2020-04-12	7.182
Asia	Azerbaijan	2020-04-13	7.085
Asia	Azerbaijan	2020-04-14	6.707
Asia	Azerbaijan	2020-04-15	6.023
Asia	Azerbaijan	2020-04-16	4.989
Asia	Azerbaijan	2020-04-17	4.877
Asia	Azerbaijan	2020-04-18	4.402
Asia	Azerbaijan	2020-04-19	4.192
Asia	Azerbaijan	2020-04-20	4.024
Asia	Azerbaijan	2020-04-21	3.955
Asia	Azerbaijan	2020-04-22	3.703
Asia	Azerbaijan	2020-04-23	3.703
Asia	Azerbaijan	2020-04-24	3.521
Asia	Azerbaijan	2020-04-25	3.41
Asia	Azerbaijan	2020-04-26	3.451
Asia	Azerbaijan	2020-04-27	3.382
Asia	Azerbaijan	2020-04-28	3.312
Asia	Azerbaijan	2020-04-29	3.465
Asia	Azerbaijan	2020-04-30	3.577
Asia	Azerbaijan	2020-05-01	3.661
Asia	Azerbaijan	2020-05-02	3.871
Asia	Azerbaijan	2020-05-03	4.01
Asia	Azerbaijan	2020-05-04	4.276
Asia	Azerbaijan	2020-05-05	4.793
Asia	Azerbaijan	2020-05-06	5.044
Asia	Azerbaijan	2020-05-07	5.589
Asia	Azerbaijan	2020-05-08	5.939
Asia	Azerbaijan	2020-05-09	7.378
Asia	Azerbaijan	2020-05-10	8.203
Asia	Azerbaijan	2020-05-11	8.454
Asia	Azerbaijan	2020-05-12	8.845
Asia	Azerbaijan	2020-05-13	8.817
Asia	Azerbaijan	2020-05-14	9.432
Asia	Azerbaijan	2020-05-15	9.796
Asia	Azerbaijan	2020-05-16	10.005
Asia	Azerbaijan	2020-05-17	10.55
Asia	Azerbaijan	2020-05-18	11.151
Asia	Azerbaijan	2020-05-19	11.528
Asia	Azerbaijan	2020-05-20	12.199
Asia	Azerbaijan	2020-05-21	12.157
Asia	Azerbaijan	2020-05-22	12.227
Asia	Azerbaijan	2020-05-23	11.794
Asia	Azerbaijan	2020-05-24	11.85
Asia	Azerbaijan	2020-05-25	12.353
Asia	Azerbaijan	2020-05-26	12.367
Asia	Azerbaijan	2020-05-27	13.093
Asia	Azerbaijan	2020-05-28	14.113
Asia	Azerbaijan	2020-05-29	15.846
Asia	Azerbaijan	2020-05-30	17.663
Asia	Azerbaijan	2020-05-31	19.172
Asia	Azerbaijan	2020-06-01	19.437
Asia	Azerbaijan	2020-06-02	21.408
Asia	Azerbaijan	2020-06-03	23.643
Asia	Azerbaijan	2020-06-04	24.635
Asia	Azerbaijan	2020-06-05	26.145		30
Asia	Azerbaijan	2020-06-06	27.849		29
Asia	Azerbaijan	2020-06-07	28.772		28
Asia	Azerbaijan	2020-06-08	30.938		27
Asia	Azerbaijan	2020-06-09	31.524		26
Asia	Azerbaijan	2020-06-10	31.72		25
Asia	Azerbaijan	2020-06-11	32.978		24
Asia	Azerbaijan	2020-06-12	32.95		23
Asia	Azerbaijan	2020-06-13	32.573		22
Asia	Azerbaijan	2020-06-14	33.593		21
Asia	Azerbaijan	2020-06-15	34.207		20
Asia	Azerbaijan	2020-06-16	34.529		19
Asia	Azerbaijan	2020-06-17	34.389		18
Asia	Azerbaijan	2020-06-18	34.193		17
Asia	Azerbaijan	2020-06-19	35.619		16
Asia	Azerbaijan	2020-06-20	37.282		15
Asia	Azerbaijan	2020-06-21	38.735		14
Asia	Azerbaijan	2020-06-22	40.286		13
Asia	Azerbaijan	2020-06-23	42.661		12
Asia	Azerbaijan	2020-06-24	46.309		11
Asia	Azerbaijan	2020-06-25	49.229		10
Asia	Azerbaijan	2020-06-26	50.333		9
Asia	Azerbaijan	2020-06-27	51.032		8
Asia	Azerbaijan	2020-06-28	51.633		7
Asia	Azerbaijan	2020-06-29	52.555		6
Asia	Azerbaijan	2020-06-30	53.226		5
Asia	Azerbaijan	2020-07-01	53.198		4
Asia	Azerbaijan	2020-07-02	53.547		3
Asia	Azerbaijan	2020-07-03	54.469		2
Asia	Azerbaijan	2020-07-04	54.651		1
Asia	Azerbaijan	2020-07-05	54.497
Asia	Azerbaijan	2020-07-06	54.064
Asia	Azerbaijan	2020-07-07	53.798
Asia	Azerbaijan	2020-07-08	53.156
Asia	Azerbaijan	2020-07-09	52.82
Asia	Azerbaijan	2020-07-10	52.024
Asia	Azerbaijan	2020-07-11	51.982
Asia	Azerbaijan	2020-07-12	51.94
Asia	Azerbaijan	2020-07-13	52.164
Asia	Azerbaijan	2020-07-14	52.247
Asia	Azerbaijan	2020-07-15	52.485
Asia	Azerbaijan	2020-07-16	51.716
Asia	Azerbaijan	2020-07-17	50.948
Asia	Azerbaijan	2020-07-18	50.473
Asia	Azerbaijan	2020-07-19	48.628
Asia	Azerbaijan	2020-07-20	46.392
Asia	Azerbaijan	2020-07-21	43.723
Asia	Azerbaijan	2020-07-22	41.376
Asia	Azerbaijan	2020-07-23	39.336
Asia	Azerbaijan	2020-07-24	37.393
Asia	Azerbaijan	2020-07-25	34.934
Asia	Azerbaijan	2020-07-26	35.339
Asia	Azerbaijan	2020-07-27	35.717
Asia	Azerbaijan	2020-07-28	36.555
Asia	Azerbaijan	2020-07-29	36.164
Asia	Azerbaijan	2020-07-30	36.052
Asia	Azerbaijan	2020-07-31	35.856
Asia	Azerbaijan	2020-08-01	35.269
Asia	Azerbaijan	2020-08-02	33.439
Asia	Azerbaijan	2020-08-03	31.273
Asia	Azerbaijan	2020-08-04	28.674
Asia	Azerbaijan	2020-08-05	26.298
Asia	Azerbaijan	2020-08-06	23.574
Asia	Azerbaijan	2020-08-07	20.932
Asia	Azerbaijan	2020-08-08	18.501
Asia	Azerbaijan	2020-08-09	15.72
Asia	Azerbaijan	2020-08-10	13.457
Asia	Azerbaijan	2020-08-11	11.472
Asia	Azerbaijan	2020-08-12	10.075
Asia	Azerbaijan	2020-08-13	9.334
Asia	Azerbaijan	2020-08-14	8.971
Asia	Azerbaijan	2020-08-15	8.747
Asia	Azerbaijan	2020-08-16	9.097
Asia	Azerbaijan	2020-08-17	9.726
Asia	Azerbaijan	2020-08-18	10.382
Asia	Azerbaijan	2020-08-19	11.123
Asia	Azerbaijan	2020-08-20	11.794
Asia	Azerbaijan	2020-08-21	12.618
Asia	Azerbaijan	2020-08-22	13.946
Asia	Azerbaijan	2020-08-23	14.742
Asia	Azerbaijan	2020-08-24	15.133
Asia	Azerbaijan	2020-08-25	15.161
Asia	Azerbaijan	2020-08-26	15.189
Asia	Azerbaijan	2020-08-27	15.161
Asia	Azerbaijan	2020-08-28	14.882
Asia	Azerbaijan	2020-08-29	14.938
Asia	Azerbaijan	2020-08-30	14.463
Asia	Azerbaijan	2020-08-31	14.099
Asia	Azerbaijan	2020-09-01	14.239
Asia	Azerbaijan	2020-09-02	14.323
Asia	Azerbaijan	2020-09-03	14.742
Asia	Azerbaijan	2020-09-04	14.602
Asia	Azerbaijan	2020-09-05	14.225
Asia	Azerbaijan	2020-09-06	14.253
Asia	Azerbaijan	2020-09-07	13.736
Asia	Azerbaijan	2020-09-08	13.68
Asia	Azerbaijan	2020-09-09	13.974
Asia	Azerbaijan	2020-09-10	13.624
Asia	Azerbaijan	2020-09-11	14.057
Asia	Azerbaijan	2020-09-12	13.694
Asia	Azerbaijan	2020-09-13	13.946
Asia	Azerbaijan	2020-09-14	13.764
Asia	Azerbaijan	2020-09-15	13.415
Asia	Azerbaijan	2020-09-16	12.94
Asia	Azerbaijan	2020-09-17	12.618
Asia	Azerbaijan	2020-09-18	11.975
Asia	Azerbaijan	2020-09-19	12.157
Asia	Azerbaijan	2020-09-20	12.031
Asia	Azerbaijan	2020-09-21	12.255
Asia	Azerbaijan	2020-09-22	12.031
Asia	Azerbaijan	2020-09-23	12.101
Asia	Azerbaijan	2020-09-24	12.702
Asia	Azerbaijan	2020-09-25	12.478
Asia	Azerbaijan	2020-09-26	11.919
Asia	Azerbaijan	2020-09-27	11.668
Asia	Azerbaijan	2020-09-28	10.913
Asia	Azerbaijan	2020-09-29	10.354
Asia	Azerbaijan	2020-09-30	9.851
Asia	Azerbaijan	2020-10-01	8.706
Asia	Azerbaijan	2020-10-02	9.306
Asia	Azerbaijan	2020-10-03	9.306
Asia	Azerbaijan	2020-10-04	9.334
Asia	Azerbaijan	2020-10-05	10.159
Asia	Azerbaijan	2020-10-06	11.347
Asia	Azerbaijan	2020-10-07	12.353
Asia	Azerbaijan	2020-10-08	13.904
Asia	Azerbaijan	2020-10-09	14.896
Asia	Azerbaijan	2020-10-10	16.643
Asia	Azerbaijan	2020-10-11	18.04
Asia	Azerbaijan	2020-10-12	18.389
Asia	Azerbaijan	2020-10-13	20.262
Asia	Azerbaijan	2020-10-14	22.875
Asia	Azerbaijan	2020-10-15	27.612
Asia	Azerbaijan	2020-10-16	31.72
Asia	Azerbaijan	2020-10-17	35.842
Asia	Azerbaijan	2020-10-18	41.669
Asia	Azerbaijan	2020-10-19	44.59
Asia	Azerbaijan	2020-10-20	48.88
Asia	Azerbaijan	2020-10-21	53.701
Asia	Azerbaijan	2020-10-22	57.823
Asia	Azerbaijan	2020-10-23	61.931
Asia	Azerbaijan	2020-10-24	65.62
Asia	Azerbaijan	2020-10-25	69.798
Asia	Azerbaijan	2020-10-26	72.537
Asia	Azerbaijan	2020-10-27	73.641
Asia	Azerbaijan	2020-10-28	77.47
Asia	Azerbaijan	2020-10-29	80.125
Asia	Azerbaijan	2020-10-30	83.185
Asia	Azerbaijan	2020-10-31	87.419
Asia	Azerbaijan	2020-11-01	90.619
Asia	Azerbaijan	2020-11-02	91.583
Asia	Azerbaijan	2020-11-03	99.674
Asia	Azerbaijan	2020-11-04	103.014
Asia	Azerbaijan	2020-11-05	107.89
Asia	Azerbaijan	2020-11-06	114.081
Asia	Azerbaijan	2020-11-07	118.482
Asia	Azerbaijan	2020-11-08	125.301
Asia	Azerbaijan	2020-11-09	125.846
Asia	Azerbaijan	2020-11-10	127.3
Asia	Azerbaijan	2020-11-11	126.95
Asia	Azerbaijan	2020-11-12	130.556
Asia	Azerbaijan	2020-11-13	129.144
Asia	Azerbaijan	2020-11-14	135.279
Asia	Azerbaijan	2020-11-15	143.607		30
Asia	Azerbaijan	2020-11-16	154.227		29
Asia	Azerbaijan	2020-11-17	164.414		28
Asia	Azerbaijan	2020-11-18	178.904		27
Asia	Azerbaijan	2020-11-19	192.529		26
Asia	Azerbaijan	2020-11-20	217.751		25
Asia	Azerbaijan	2020-11-21	230.132		24
Asia	Azerbaijan	2020-11-22	243.225		23
Asia	Azerbaijan	2020-11-23	254.292		22
Asia	Azerbaijan	2020-11-24	276.245		21
Asia	Azerbaijan	2020-11-25	293.432		20
Asia	Azerbaijan	2020-11-26	308.915		19
Asia	Azerbaijan	2020-11-27	316.503		18
Asia	Azerbaijan	2020-11-28	337.142		17
Asia	Azerbaijan	2020-11-29	350.752		16
Asia	Azerbaijan	2020-11-30	361.847		15
Asia	Azerbaijan	2020-12-01	372.746		14
Asia	Azerbaijan	2020-12-02	379.356		13
Asia	Azerbaijan	2020-12-03	386.119		12
Asia	Azerbaijan	2020-12-04	393.874		11
Asia	Azerbaijan	2020-12-05	395.426		10
Asia	Azerbaijan	2020-12-06	398.025		9
Asia	Azerbaijan	2020-12-07	399.492		8
Asia	Azerbaijan	2020-12-08	398.947		7
Asia	Azerbaijan	2020-12-09	405.389		6
Asia	Azerbaijan	2020-12-10	405.808		5
Asia	Azerbaijan	2020-12-11	407.401		4
Asia	Azerbaijan	2020-12-12	406.632		3
Asia	Azerbaijan	2020-12-13	407.96		2
Asia	Azerbaijan	2020-12-14	408.323		1
Asia	Azerbaijan	2020-12-15	406.73
Asia	Azerbaijan	2020-12-16	402.175
Asia	Azerbaijan	2020-12-17	400.847
Asia	Azerbaijan	2020-12-18	394.992
Asia	Azerbaijan	2020-12-19	387.125
Asia	Azerbaijan	2020-12-20	366.305
Asia	Azerbaijan	2020-12-21	343.849
Asia	Azerbaijan	2020-12-22	316.055
Asia	Azerbaijan	2020-12-23	291.699
Asia	Azerbaijan	2020-12-24	259.923
Asia	Azerbaijan	2020-12-25	228.357
Asia	Azerbaijan	2020-12-26	196.539
Asia	Azerbaijan	2020-12-27	176.389
Asia	Azerbaijan	2020-12-28	166.146
Asia	Azerbaijan	2020-12-29	149.616
Asia	Azerbaijan	2020-12-30	131.701
Asia	Azerbaijan	2020-12-31	120.718
Asia	Azerbaijan	2021-01-01	101.686
Asia	Azerbaijan	2021-01-02	87.615
Asia	Azerbaijan	2021-01-03	77.609
Asia	Azerbaijan	2021-01-04	71.489
Asia	Azerbaijan	2021-01-05	67.311
Asia	Azerbaijan	2021-01-06	63.776
Asia	Azerbaijan	2021-01-07	58.48
Asia	Azerbaijan	2021-01-08	61.149
Asia	Azerbaijan	2021-01-09	64.111
Asia	Azerbaijan	2021-01-10	61.288
Asia	Azerbaijan	2021-01-11	59.08
Asia	Azerbaijan	2021-01-12	55.126
Asia	Azerbaijan	2021-01-13	50.585
Asia	Azerbaijan	2021-01-14	46.323
Asia	Azerbaijan	2021-01-15	43.765
Asia	Azerbaijan	2021-01-16	40.537
Asia	Azerbaijan	2021-01-17	36.639
Asia	Azerbaijan	2021-01-18	35.828
Asia	Azerbaijan	2021-01-19	32.838
Asia	Azerbaijan	2021-01-20	30.854
Asia	Azerbaijan	2021-01-21	28.59
Asia	Azerbaijan	2021-01-22	27.626
Asia	Azerbaijan	2021-01-23	24.272
Asia	Azerbaijan	2021-01-24	23.783
Asia	Azerbaijan	2021-01-25	22.931
Asia	Azerbaijan	2021-01-26	23.224
Asia	Azerbaijan	2021-01-27	21.743
Asia	Azerbaijan	2021-01-28	21.617
Asia	Azerbaijan	2021-01-29	19.689
Asia	Azerbaijan	2021-01-30	19.256
Asia	Azerbaijan	2021-01-31	17.383
Asia	Azerbaijan	2021-02-01	17.663
Asia	Azerbaijan	2021-02-02	15.329
Asia	Azerbaijan	2021-02-03	14.435
Asia	Azerbaijan	2021-02-04	13.638
Asia	Azerbaijan	2021-02-05	13.582
Asia	Azerbaijan	2021-02-06	13.359
Asia	Azerbaijan	2021-02-07	13.065
Asia	Azerbaijan	2021-02-08	12.604
Asia	Azerbaijan	2021-02-09	12.674
Asia	Azerbaijan	2021-02-10	12.464
Asia	Azerbaijan	2021-02-11	12.297
Asia	Azerbaijan	2021-02-12	13.037
Asia	Azerbaijan	2021-02-13	13.596
Asia	Azerbaijan	2021-02-14	13.54
Asia	Azerbaijan	2021-02-15	13.96
Asia	Azerbaijan	2021-02-16	13.624
Asia	Azerbaijan	2021-02-17	13.722
Asia	Azerbaijan	2021-02-18	13.792
Asia	Azerbaijan	2021-02-19	13.82
Asia	Azerbaijan	2021-02-20	13.666
Asia	Azerbaijan	2021-02-21	14.057
Asia	Azerbaijan	2021-02-22	14.03
Asia	Azerbaijan	2021-02-23	15.189
Asia	Azerbaijan	2021-02-24	16.112
Asia	Azerbaijan	2021-02-25	15.846
Asia	Azerbaijan	2021-02-26	16.209
Asia	Azerbaijan	2021-02-27	18.082
Asia	Azerbaijan	2021-02-28	19.675
Asia	Azerbaijan	2021-03-01	20.415
Asia	Azerbaijan	2021-03-02	22.218
Asia	Azerbaijan	2021-03-03	23.601
Asia	Azerbaijan	2021-03-04	26.228
Asia	Azerbaijan	2021-03-05	28.269
Asia	Azerbaijan	2021-03-06	29.317
Asia	Azerbaijan	2021-03-07	31.175
Asia	Azerbaijan	2021-03-08	32.153
Asia	Azerbaijan	2021-03-09	31.385
Asia	Azerbaijan	2021-03-10	34.124
Asia	Azerbaijan	2021-03-11	38.232
Asia	Azerbaijan	2021-03-12	41.18
Asia	Azerbaijan	2021-03-13	46.49
Asia	Azerbaijan	2021-03-14	49.285
Asia	Azerbaijan	2021-03-15	51.814		30
Asia	Azerbaijan	2021-03-16	61.358		29
Asia	Azerbaijan	2021-03-17	65.9		28
Asia	Azerbaijan	2021-03-18	70.441		27
Asia	Azerbaijan	2021-03-19	74.675		26
Asia	Azerbaijan	2021-03-20	81.019		25
Asia	Azerbaijan	2021-03-21	83.967		24
Asia	Azerbaijan	2021-03-22	88.076		23
Asia	Azerbaijan	2021-03-23	93.008		22
Asia	Azerbaijan	2021-03-24	97.829		21
Asia	Azerbaijan	2021-03-25	104.76		20
Asia	Azerbaijan	2021-03-26	117.057		19
Asia	Azerbaijan	2021-03-27	124.086		18
Asia	Azerbaijan	2021-03-28	138.297		17
Asia	Azerbaijan	2021-03-29	144.711		16
Asia	Azerbaijan	2021-03-30	156.071		15
Asia	Azerbaijan	2021-03-31	170.772		14
Asia	Azerbaijan	2021-04-01	182.216		13
Asia	Azerbaijan	2021-04-02	190.628		12
Asia	Azerbaijan	2021-04-03	192.892		11
Asia	Azerbaijan	2021-04-04	203.093		10
Asia	Azerbaijan	2021-04-05	202.673		9
Asia	Azerbaijan	2021-04-06	201.122		8
Asia	Azerbaijan	2021-04-07	206.125		7
Asia	Azerbaijan	2021-04-08	212.679		6
Asia	Azerbaijan	2021-04-09	210.513		5
Asia	Azerbaijan	2021-04-10	215.264		4
Asia	Azerbaijan	2021-04-11	213.21		3
Asia	Azerbaijan	2021-04-12	213.936		2
Asia	Azerbaijan	2021-04-13	219.833		1
Asia	Azerbaijan	2021-04-14	215.613
Asia	Azerbaijan	2021-04-15	210.024
Asia	Azerbaijan	2021-04-16	209.423
Asia	Azerbaijan	2021-04-17	208.808
Asia	Azerbaijan	2021-04-18	205.035
Asia	Azerbaijan	2021-04-19	202.855
Asia	Azerbaijan	2021-04-20	199.222
Asia	Azerbaijan	2021-04-21	196.176
Asia	Azerbaijan	2021-04-22	192.403
Asia	Azerbaijan	2021-04-23	187.456
Asia	Azerbaijan	2021-04-24	180.861
Asia	Azerbaijan	2021-04-25	172.434
Asia	Azerbaijan	2021-04-26	169.793
Asia	Azerbaijan	2021-04-27	157.357
Asia	Azerbaijan	2021-04-28	147.953
Asia	Azerbaijan	2021-04-29	138.8
Asia	Azerbaijan	2021-04-30	130.234
Asia	Azerbaijan	2021-05-01	123.764
Asia	Azerbaijan	2021-05-02	117.015
Asia	Azerbaijan	2021-05-03	111.593
Asia	Azerbaijan	2021-05-04	106.786
Asia	Azerbaijan	2021-05-05	102.287
Asia	Azerbaijan	2021-05-06	94.629
Asia	Azerbaijan	2021-05-07	88.006
Asia	Azerbaijan	2021-05-08	80.125
Asia	Azerbaijan	2021-05-09	74.563
Asia	Azerbaijan	2021-05-10	73.906
Asia	Azerbaijan	2021-05-11	67.632
Asia	Azerbaijan	2021-05-12	60.338
Asia	Azerbaijan	2021-05-13	55.657
Asia	Azerbaijan	2021-05-14	50.123
Asia	Azerbaijan	2021-05-15	46.323
Asia	Azerbaijan	2021-05-16	43.696
Asia	Azerbaijan	2021-05-17	44.464
Asia	Azerbaijan	2021-05-18	43.318
Asia	Azerbaijan	2021-05-19	40.258
Asia	Azerbaijan	2021-05-20	39.252
Asia	Azerbaijan	2021-05-21	40.37
Asia	Azerbaijan	2021-05-22	40.02
Asia	Azerbaijan	2021-05-23	36.485
Asia	Azerbaijan	2021-05-24	32.712
Asia	Azerbaijan	2021-05-25	30.644
Asia	Azerbaijan	2021-05-26	28.744
Asia	Azerbaijan	2021-05-27	25.711
Asia	Azerbaijan	2021-05-28	23.42
Asia	Azerbaijan	2021-05-29	20.793
Asia	Azerbaijan	2021-05-30	19.703
Asia	Azerbaijan	2021-05-31	18.808
Asia	Azerbaijan	2021-06-01	17.299
Asia	Azerbaijan	2021-06-02	16.643
Asia	Azerbaijan	2021-06-03	15.357
Asia	Azerbaijan	2021-06-04	13.694
Asia	Azerbaijan	2021-06-05	12.912
Asia	Azerbaijan	2021-06-06	11.892
Asia	Azerbaijan	2021-06-07	11.053
Asia	Azerbaijan	2021-06-08	10.019
Asia	Azerbaijan	2021-06-09	8.789
Asia	Azerbaijan	2021-06-10	8.049
Asia	Azerbaijan	2021-06-11	7.35
Asia	Azerbaijan	2021-06-12	6.693
Asia	Azerbaijan	2021-06-13	6.372
Asia	Azerbaijan	2021-06-14	6.274
Asia	Azerbaijan	2021-06-15	5.799
Asia	Azerbaijan	2021-06-16	5.226
Asia	Azerbaijan	2021-06-17	4.849
Asia	Azerbaijan	2021-06-18	4.667
Asia	Azerbaijan	2021-06-19	4.346
Asia	Azerbaijan	2021-06-20	4.5
Asia	Azerbaijan	2021-06-21	4.541
Asia	Azerbaijan	2021-06-22	4.248
Asia	Azerbaijan	2021-06-23	4.667
Asia	Azerbaijan	2021-06-24	4.709
Asia	Azerbaijan	2021-06-25	4.779
Asia	Azerbaijan	2021-06-26	5.017
Asia	Azerbaijan	2021-06-27	4.793
Asia	Azerbaijan	2021-06-28	4.933
Asia	Azerbaijan	2021-06-29	5.492
Asia	Azerbaijan	2021-06-30	5.897
Asia	Azerbaijan	2021-07-01	6.232
Asia	Azerbaijan	2021-07-02	6.735
Asia	Azerbaijan	2021-07-03	7.294
Asia	Azerbaijan	2021-07-04	8.119
Asia	Azerbaijan	2021-07-05	8.454
Asia	Azerbaijan	2021-07-06	8.328
Asia	Azerbaijan	2021-07-07	8.901
Asia	Azerbaijan	2021-07-08	9.306
Asia	Azerbaijan	2021-07-09	10.327
Asia	Azerbaijan	2021-07-10	10.899
Asia	Azerbaijan	2021-07-11	11.696
Asia	Azerbaijan	2021-07-12	11.794
Asia	Azerbaijan	2021-07-13	12.562
Asia	Azerbaijan	2021-07-14	12.828
Asia	Azerbaijan	2021-07-15	14.155
Asia	Azerbaijan	2021-07-16	14.085
Asia	Azerbaijan	2021-07-17	15.161
Asia	Azerbaijan	2021-07-18	16.545
Asia	Azerbaijan	2021-07-19	17.649
Asia	Azerbaijan	2021-07-20	19.298
Asia	Azerbaijan	2021-07-21	20.401
Asia	Azerbaijan	2021-07-22	20.583
Asia	Azerbaijan	2021-07-23	23.406
Asia	Azerbaijan	2021-07-24	26.187
Asia	Azerbaijan	2021-07-25	28.017
Asia	Azerbaijan	2021-07-26	29.75
Asia	Azerbaijan	2021-07-27	32.782
Asia	Azerbaijan	2021-07-28	40.118
Asia	Azerbaijan	2021-07-29	45.75
Asia	Azerbaijan	2021-07-30	49.9
Asia	Azerbaijan	2021-07-31	52.988
Asia	Azerbaijan	2021-08-01	56.97
Asia	Azerbaijan	2021-08-02	59.192
Asia	Azerbaijan	2021-08-03	65.662
Asia	Azerbaijan	2021-08-04	69.1		30
Asia	Azerbaijan	2021-08-05	77.218		29
Asia	Azerbaijan	2021-08-06	85.239		28
Asia	Azerbaijan	2021-08-07	94.406		27
Asia	Azerbaijan	2021-08-08	102.077		26
Asia	Azerbaijan	2021-08-09	111.44		25
Asia	Azerbaijan	2021-08-10	122.688		24
Asia	Azerbaijan	2021-08-11	142.251		23
Asia	Azerbaijan	2021-08-12	162.904		22
Asia	Azerbaijan	2021-08-13	170.269		21
Asia	Azerbaijan	2021-08-14	201.276		20
Asia	Azerbaijan	2021-08-15	226.051		19
Asia	Azerbaijan	2021-08-16	236.531		18
Asia	Azerbaijan	2021-08-17	258.694		17
Asia	Azerbaijan	2021-08-18	282.91		16
Asia	Azerbaijan	2021-08-19	296.045		15
Asia	Azerbaijan	2021-08-20	326.773		14
Asia	Azerbaijan	2021-08-21	327.374		13
Asia	Azerbaijan	2021-08-22	328.436		12
Asia	Azerbaijan	2021-08-23	343.723		11
Asia	Azerbaijan	2021-08-24	347.37		10
Asia	Azerbaijan	2021-08-25	342.689		9
Asia	Azerbaijan	2021-08-26	344.086		8
Asia	Azerbaijan	2021-08-27	347.37		7
Asia	Azerbaijan	2021-08-28	357.012		6
Asia	Azerbaijan	2021-08-29	370.161		5
Asia	Azerbaijan	2021-08-30	372.425		4
Asia	Azerbaijan	2021-08-31	375.29		3
Asia	Azerbaijan	2021-09-01	376.002		2
Asia	Azerbaijan	2021-09-02	376.631		1
Asia	Azerbaijan	2021-09-03	370.469
Asia	Azerbaijan	2021-09-04	357.389
Asia	Azerbaijan	2021-09-05	347.608
Asia	Azerbaijan	2021-09-06	337.812
Asia	Azerbaijan	2021-09-07	319.074
Asia	Azerbaijan	2021-09-08	265.345
Asia	Azerbaijan	2021-09-09	212.818
Asia	Azerbaijan	2021-09-10	262.522
Asia	Azerbaijan	2021-09-11	216.34
Asia	Azerbaijan	2021-09-12	170.087
Asia	Azerbaijan	2021-09-13	223.173
Asia	Azerbaijan	2021-09-14	218.002
Asia	Azerbaijan	2021-09-15	218.002
Asia	Azerbaijan	2021-09-16	271.759
Asia	Azerbaijan	2021-09-17	169.486
Asia	Azerbaijan	2021-09-18	169.486
Asia	Azerbaijan	2021-09-19	169.486
Asia	Azerbaijan	2021-09-20	170.618
Asia	Azerbaijan	2021-09-21	163.869
Asia	Azerbaijan	2021-09-22	182.817
Asia	Azerbaijan	2021-09-23	145.521
Asia	Azerbaijan	2021-09-24	161.284
Asia	Azerbaijan	2021-09-25	176.641
Asia	Azerbaijan	2021-09-26	191.019
Asia	Azerbaijan	2021-09-27	110.979
Asia	Azerbaijan	2021-09-28	88.705
Asia	Azerbaijan	2021-09-29	93.889
Asia	Azerbaijan	2021-09-30	88.243
Asia	Azerbaijan	2021-10-01	82.109
Asia	Azerbaijan	2021-10-02	76.31
Asia	Azerbaijan	2021-10-03	71.88
Asia	Azerbaijan	2021-10-04	69.547
Asia	Azerbaijan	2021-10-05	81.089
Asia	Azerbaijan	2021-10-06	71.056
Asia	Azerbaijan	2021-10-07	60.24
Asia	Azerbaijan	2021-10-08	77.4
Asia	Azerbaijan	2021-10-09	82.053
Asia	Azerbaijan	2021-10-10	86.525		30
Asia	Azerbaijan	2021-10-11	89.599		29
Asia	Azerbaijan	2021-10-12	95.901		28
Asia	Azerbaijan	2021-10-13	99.478		27
Asia	Azerbaijan	2021-10-14	119.712		26
Asia	Azerbaijan	2021-10-15	118.776		25
Asia	Azerbaijan	2021-10-16	104.565		24
Asia	Azerbaijan	2021-10-17	140.127		23
Asia	Azerbaijan	2021-10-18	148.987		22
Asia	Azerbaijan	2021-10-19	160.515		21
Asia	Azerbaijan	2021-10-20	175.02		20
Asia	Azerbaijan	2021-10-21	182.803		19
Asia	Azerbaijan	2021-10-22	186.464		18
Asia	Azerbaijan	2021-10-23	218.813		17
Asia	Azerbaijan	2021-10-24	197.28		16
Asia	Azerbaijan	2021-10-25	200.521		15
Asia	Azerbaijan	2021-10-26	202.813		14
Asia	Azerbaijan	2021-10-27	202.771		13
Asia	Azerbaijan	2021-10-28	208.57		12
Asia	Azerbaijan	2021-10-29	208.85		11
Asia	Azerbaijan	2021-10-30	207.089		10
Asia	Azerbaijan	2021-10-31	210.233		9
Asia	Azerbaijan	2021-11-01	206.362		8
Asia	Azerbaijan	2021-11-02	205.133		7
Asia	Azerbaijan	2021-11-03	204.518		6
Asia	Azerbaijan	2021-11-04	208.514		5
Asia	Azerbaijan	2021-11-05	212.818		4
Asia	Azerbaijan	2021-11-06	217.164		3
Asia	Azerbaijan	2021-11-07	222.334		2
Asia	Azerbaijan	2021-11-08	223.871		1
Asia	Azerbaijan	2021-11-09	219.358
Asia	Azerbaijan	2021-11-10	214.048
Asia	Azerbaijan	2021-11-11	201.025
Asia	Azerbaijan	2021-11-12	199.543
Asia	Azerbaijan	2021-11-13	192.57
Asia	Azerbaijan	2021-11-14	189.65
Asia	Azerbaijan	2021-11-15	186.324
Asia	Azerbaijan	2021-11-16	188.56
Asia	Azerbaijan	2021-11-17	190.642
Asia	Azerbaijan	2021-11-18	195.533
Asia	Azerbaijan	2021-11-19	194.122
Asia	Azerbaijan	2021-11-20	190.796
Asia	Azerbaijan	2021-11-21	183.348
Asia	Azerbaijan	2021-11-22	179.896
Asia	Azerbaijan	2021-11-23	178.345
Asia	Azerbaijan	2021-11-24	176.934
Asia	Azerbaijan	2021-11-25	173.524
Asia	Azerbaijan	2021-11-26	170.227
Asia	Azerbaijan	2021-11-27	168.187
Asia	Azerbaijan	2021-11-28	165.015
Asia	Azerbaijan	2021-11-29	165.462
Asia	Azerbaijan	2021-11-30	162.304
Asia	Azerbaijan	2021-12-01	160.501
Asia	Azerbaijan	2021-12-02	158.992
Asia	Azerbaijan	2021-12-03	154.884
Asia	Azerbaijan	2021-12-04	151.935
Asia	Azerbaijan	2021-12-05	148.19
Asia	Azerbaijan	2021-12-06	144.389
Asia	Azerbaijan	2021-12-07	142.321
Asia	Azerbaijan	2021-12-08	134.147
Asia	Azerbaijan	2021-12-09	127.761
Asia	Azerbaijan	2021-12-10	119.46
Asia	Azerbaijan	2021-12-11	115.422
Asia	Azerbaijan	2021-12-12	113.075
Asia	Azerbaijan	2021-12-13	112.138
Asia	Azerbaijan	2021-12-14	103.642
Asia	Azerbaijan	2021-12-15	102.888
Asia	Azerbaijan	2021-12-16	98.263
Asia	Azerbaijan	2021-12-17	93.316
Asia	Azerbaijan	2021-12-18	85.84
Asia	Azerbaijan	2021-12-19	81.578
Asia	Azerbaijan	2021-12-20	82.402
Asia	Azerbaijan	2021-12-21	78.769
Asia	Azerbaijan	2021-12-22	71.671
Asia	Azerbaijan	2021-12-23	69.854
Asia	Azerbaijan	2021-12-24	67.115
Asia	Azerbaijan	2021-12-25	65.983
Asia	Azerbaijan	2021-12-26	60.254
Asia	Azerbaijan	2021-12-27	56.467
Asia	Azerbaijan	2021-12-28	52.471
Asia	Azerbaijan	2021-12-29	50.822
Asia	Azerbaijan	2021-12-30	46.015
Asia	Azerbaijan	2021-12-31	46.518
Asia	Azerbaijan	2022-01-01	44.604
Asia	Azerbaijan	2022-01-02	42.606
Asia	Azerbaijan	2022-01-03	42.144
Asia	Azerbaijan	2022-01-04	42.661
Asia	Azerbaijan	2022-01-05	42.983
Asia	Azerbaijan	2022-01-06	44.017
Asia	Azerbaijan	2022-01-07	43.346		30
Asia	Azerbaijan	2022-01-08	47.063		29
Asia	Azerbaijan	2022-01-09	49.676		28
Asia	Azerbaijan	2022-01-10	50.459		27
Asia	Azerbaijan	2022-01-11	54.092		26
Asia	Azerbaijan	2022-01-12	55.377		25
Asia	Azerbaijan	2022-01-13	56.635		24
Asia	Azerbaijan	2022-01-14	58.116		23
Asia	Azerbaijan	2022-01-15	59.234		22
Asia	Azerbaijan	2022-01-16	62.77		21
Asia	Azerbaijan	2022-01-17	63.189		20
Asia	Azerbaijan	2022-01-18	66.78		19
Asia	Azerbaijan	2022-01-19	73.851		18
Asia	Azerbaijan	2022-01-20	81.005		17
Asia	Azerbaijan	2022-01-21	86.804		16
Asia	Azerbaijan	2022-01-22	99.436		15
Asia	Azerbaijan	2022-01-23	111.859		14
Asia	Azerbaijan	2022-01-24	117.42		13
Asia	Azerbaijan	2022-01-25	138.912		12
Asia	Azerbaijan	2022-01-26	167.432		11
Asia	Azerbaijan	2022-01-27	197.825		10
Asia	Azerbaijan	2022-01-28	232.703		9
Asia	Azerbaijan	2022-01-29	269.789		8
Asia	Azerbaijan	2022-01-30	315.147		7
Asia	Azerbaijan	2022-01-31	335.115		6
Asia	Azerbaijan	2022-02-01	373.613		5
Asia	Azerbaijan	2022-02-02	421.514		4
Asia	Azerbaijan	2022-02-03	459.97		3
Asia	Azerbaijan	2022-02-04	508.682		2
Asia	Azerbaijan	2022-02-05	556.695		1
Asia	Bahrain	2020-02-29	3.35
Asia	Bahrain	2020-03-01	3.84
Asia	Bahrain	2020-03-02	3.922
Asia	Bahrain	2020-03-03	2.125
Asia	Bahrain	2020-03-04	1.553
Asia	Bahrain	2020-03-05	1.798
Asia	Bahrain	2020-03-06	1.961
Asia	Bahrain	2020-03-07	3.595
Asia	Bahrain	2020-03-08	3.105
Asia	Bahrain	2020-03-09	3.759
Asia	Bahrain	2020-03-10	4.984
Asia	Bahrain	2020-03-11	11.685
Asia	Bahrain	2020-03-12	11.44
Asia	Bahrain	2020-03-13	11.031
Asia	Bahrain	2020-03-14	10.214
Asia	Bahrain	2020-03-15	10.541
Asia	Bahrain	2020-03-16	9.724
Asia	Bahrain	2020-03-17	9.642
Asia	Bahrain	2020-03-18	4.984
Asia	Bahrain	2020-03-19	6.782
Asia	Bahrain	2020-03-20	7.354
Asia	Bahrain	2020-03-21	7.763
Asia	Bahrain	2020-03-22	9.805
Asia	Bahrain	2020-03-23	13.319
Asia	Bahrain	2020-03-24	13.401
Asia	Bahrain	2020-03-25	13.319
Asia	Bahrain	2020-03-26	14.708
Asia	Bahrain	2020-03-27	14.79
Asia	Bahrain	2020-03-28	13.973
Asia	Bahrain	2020-03-29	13.483
Asia	Bahrain	2020-03-30	11.276
Asia	Bahrain	2020-03-31	14.3
Asia	Bahrain	2020-04-01	12.257
Asia	Bahrain	2020-04-02	15.117
Asia	Bahrain	2020-04-03	16.833
Asia	Bahrain	2020-04-04	17.323
Asia	Bahrain	2020-04-05	16.424
Asia	Bahrain	2020-04-06	19.693
Asia	Bahrain	2020-04-07	19.938
Asia	Bahrain	2020-04-08	20.755
Asia	Bahrain	2020-04-09	19.938
Asia	Bahrain	2020-04-10	20.673
Asia	Bahrain	2020-04-11	28.763
Asia	Bahrain	2020-04-12	35.627
Asia	Bahrain	2020-04-13	49.436
Asia	Bahrain	2020-04-14	58.588
Asia	Bahrain	2020-04-15	69.292
Asia	Bahrain	2020-04-16	66.432		30
Asia	Bahrain	2020-04-17	66.595		29
Asia	Bahrain	2020-04-18	59.895		28
Asia	Bahrain	2020-04-19	60.876		27
Asia	Bahrain	2020-04-20	44.615		26
Asia	Bahrain	2020-04-21	36.362		25
Asia	Bahrain	2020-04-22	29.09		24
Asia	Bahrain	2020-04-23	42.245		23
Asia	Bahrain	2020-04-24	63.572		22
Asia	Bahrain	2020-04-25	66.595		21
Asia	Bahrain	2020-04-26	62.592		20
Asia	Bahrain	2020-04-27	66.677		19
Asia	Bahrain	2020-04-28	68.475		18
Asia	Bahrain	2020-04-29	73.051		17
Asia	Bahrain	2020-04-30	67.249		16
Asia	Bahrain	2020-05-01	53.276		15
Asia	Bahrain	2020-05-02	56.872		14
Asia	Bahrain	2020-05-03	60.14		13
Asia	Bahrain	2020-05-04	66.187		12
Asia	Bahrain	2020-05-05	74.276		11
Asia	Bahrain	2020-05-06	82.775		10
Asia	Bahrain	2020-05-07	94.705		9
Asia	Bahrain	2020-05-08	104.101		8
Asia	Bahrain	2020-05-09	121.751		7
Asia	Bahrain	2020-05-10	127.308		6
Asia	Bahrain	2020-05-11	139.156		5
Asia	Bahrain	2020-05-12	147.981		4
Asia	Bahrain	2020-05-13	153.782		3
Asia	Bahrain	2020-05-14	163.343		2
Asia	Bahrain	2020-05-15	174.783		1
Asia	Bahrain	2020-05-16	161.218
Asia	Bahrain	2020-05-17	164.65
Asia	Bahrain	2020-05-18	159.175
Asia	Bahrain	2020-05-19	163.506
Asia	Bahrain	2020-05-20	169.308
Asia	Bahrain	2020-05-21	161.463
Asia	Bahrain	2020-05-22	149.615
Asia	Bahrain	2020-05-23	167.919
Asia	Bahrain	2020-05-24	178.296
Asia	Bahrain	2020-05-25	162.362
Asia	Bahrain	2020-05-26	149.86
Asia	Bahrain	2020-05-27	147.409
Asia	Bahrain	2020-05-28	153.456
Asia	Bahrain	2020-05-29	166.284
Asia	Bahrain	2020-05-30	162.689
Asia	Bahrain	2020-05-31	184.67
Asia	Bahrain	2020-06-01	220.623
Asia	Bahrain	2020-06-02	240.643
Asia	Bahrain	2020-06-03	255.187
Asia	Bahrain	2020-06-04	265.075
Asia	Bahrain	2020-06-05	276.678
Asia	Bahrain	2020-06-06	293.347
Asia	Bahrain	2020-06-07	274.962
Asia	Bahrain	2020-06-08	289.752
Asia	Bahrain	2020-06-09	279.456
Asia	Bahrain	2020-06-10	276.596
Asia	Bahrain	2020-06-11	275.452
Asia	Bahrain	2020-06-12	280.6
Asia	Bahrain	2020-06-13	272.102
Asia	Bahrain	2020-06-14	283.051
Asia	Bahrain	2020-06-15	293.837
Asia	Bahrain	2020-06-16	312.304
Asia	Bahrain	2020-06-17	307.32
Asia	Bahrain	2020-06-18	307.483
Asia	Bahrain	2020-06-19	298.005
Asia	Bahrain	2020-06-20	295.635
Asia	Bahrain	2020-06-21	289.016
Asia	Bahrain	2020-06-22	277.331
Asia	Bahrain	2020-06-23	286.728
Asia	Bahrain	2020-06-24	294.9
Asia	Bahrain	2020-06-25	298.331
Asia	Bahrain	2020-06-26	317.779
Asia	Bahrain	2020-06-27	321.619
Asia	Bahrain	2020-06-28	322.028
Asia	Bahrain	2020-06-29	313.121
Asia	Bahrain	2020-06-30	302.009
Asia	Bahrain	2020-07-01	314.102
Asia	Bahrain	2020-07-02	306.911
Asia	Bahrain	2020-07-03	294.573
Asia	Bahrain	2020-07-04	293.347
Asia	Bahrain	2020-07-05	299.23
Asia	Bahrain	2020-07-06	292.693
Asia	Bahrain	2020-07-07	291.141
Asia	Bahrain	2020-07-08	287.382
Asia	Bahrain	2020-07-09	301.6
Asia	Bahrain	2020-07-10	296.534
Asia	Bahrain	2020-07-11	295.226
Asia	Bahrain	2020-07-12	292.04
Asia	Bahrain	2020-07-13	298.658
Asia	Bahrain	2020-07-14	306.993
Asia	Bahrain	2020-07-15	296.534
Asia	Bahrain	2020-07-16	290.569
Asia	Bahrain	2020-07-17	280.6
Asia	Bahrain	2020-07-18	288.771
Asia	Bahrain	2020-07-19	284.44
Asia	Bahrain	2020-07-20	282.724
Asia	Bahrain	2020-07-21	264.584
Asia	Bahrain	2020-07-22	251.429
Asia	Bahrain	2020-07-23	237.946
Asia	Bahrain	2020-07-24	243.911
Asia	Bahrain	2020-07-25	224.137
Asia	Bahrain	2020-07-26	221.359
Asia	Bahrain	2020-07-27	208.039
Asia	Bahrain	2020-07-28	212.86
Asia	Bahrain	2020-07-29	218.499
Asia	Bahrain	2020-07-30	225.444
Asia	Bahrain	2020-07-31	206.242
Asia	Bahrain	2020-08-01	199.623
Asia	Bahrain	2020-08-02	196.518
Asia	Bahrain	2020-08-03	192.269
Asia	Bahrain	2020-08-04	180.666
Asia	Bahrain	2020-08-05	180.012
Asia	Bahrain	2020-08-06	174.374
Asia	Bahrain	2020-08-07	189.981
Asia	Bahrain	2020-08-08	199.296
Asia	Bahrain	2020-08-09	202.238
Asia	Bahrain	2020-08-10	209.347
Asia	Bahrain	2020-08-11	218.335
Asia	Bahrain	2020-08-12	224.709
Asia	Bahrain	2020-08-13	231.818
Asia	Bahrain	2020-08-14	224.3
Asia	Bahrain	2020-08-15	228.876
Asia	Bahrain	2020-08-16	230.755
Asia	Bahrain	2020-08-17	227.814
Asia	Bahrain	2020-08-18	226.915
Asia	Bahrain	2020-08-19	219.479
Asia	Bahrain	2020-08-20	210.573
Asia	Bahrain	2020-08-21	213.187
Asia	Bahrain	2020-08-22	213.106
Asia	Bahrain	2020-08-23	203.872
Asia	Bahrain	2020-08-24	207.059
Asia	Bahrain	2020-08-25	203.872
Asia	Bahrain	2020-08-26	199.623
Asia	Bahrain	2020-08-27	200.44
Asia	Bahrain	2020-08-28	200.358
Asia	Bahrain	2020-08-29	192.269
Asia	Bahrain	2020-08-30	183.362
Asia	Bahrain	2020-08-31	184.098
Asia	Bahrain	2020-09-01	193.168
Asia	Bahrain	2020-09-02	197.253
Asia	Bahrain	2020-09-03	218.744
Asia	Bahrain	2020-09-04	243.666
Asia	Bahrain	2020-09-05	276.187
Asia	Bahrain	2020-09-06	313.857
Asia	Bahrain	2020-09-07	335.347
Asia	Bahrain	2020-09-08	354.468
Asia	Bahrain	2020-09-09	379.39
Asia	Bahrain	2020-09-10	390.094
Asia	Bahrain	2020-09-11	387.643
Asia	Bahrain	2020-09-12	393.445
Asia	Bahrain	2020-09-13	399.736
Asia	Bahrain	2020-09-14	399.491
Asia	Bahrain	2020-09-15	397.53
Asia	Bahrain	2020-09-16	411.34
Asia	Bahrain	2020-09-17	407.091
Asia	Bahrain	2020-09-18	411.83
Asia	Bahrain	2020-09-19	401.452
Asia	Bahrain	2020-09-20	386.662
Asia	Bahrain	2020-09-21	391.157
Asia	Bahrain	2020-09-22	388.869
Asia	Bahrain	2020-09-23	370.157
Asia	Bahrain	2020-09-24	368.686
Asia	Bahrain	2020-09-25	352.262
Asia	Bahrain	2020-09-26	349.402
Asia	Bahrain	2020-09-27	353.16
Asia	Bahrain	2020-09-28	334.693
Asia	Bahrain	2020-09-29	328.483
Asia	Bahrain	2020-09-30	314.592
Asia	Bahrain	2020-10-01	300.129
Asia	Bahrain	2020-10-02	295.226
Asia	Bahrain	2020-10-03	288.853
Asia	Bahrain	2020-10-04	269.732
Asia	Bahrain	2020-10-05	267.036
Asia	Bahrain	2020-10-06	249.549
Asia	Bahrain	2020-10-07	250.693
Asia	Bahrain	2020-10-08	249.059
Asia	Bahrain	2020-10-09	249.794
Asia	Bahrain	2020-10-10	243.257
Asia	Bahrain	2020-10-11	241.215
Asia	Bahrain	2020-10-12	231.409
Asia	Bahrain	2020-10-13	228.467
Asia	Bahrain	2020-10-14	219.724
Asia	Bahrain	2020-10-15	206.895
Asia	Bahrain	2020-10-16	201.421
Asia	Bahrain	2020-10-17	186.631
Asia	Bahrain	2020-10-18	186.958
Asia	Bahrain	2020-10-19	185.977
Asia	Bahrain	2020-10-20	184.751
Asia	Bahrain	2020-10-21	186.794
Asia	Bahrain	2020-10-22	184.425
Asia	Bahrain	2020-10-23	183.771
Asia	Bahrain	2020-10-24	196.436
Asia	Bahrain	2020-10-25	192.269
Asia	Bahrain	2020-10-26	188.674
Asia	Bahrain	2020-10-27	182.382
Asia	Bahrain	2020-10-28	172.821
Asia	Bahrain	2020-10-29	167.592
Asia	Bahrain	2020-10-30	154.6
Asia	Bahrain	2020-10-31	136.459
Asia	Bahrain	2020-11-01	136.296
Asia	Bahrain	2020-11-02	130.74
Asia	Bahrain	2020-11-03	130.576
Asia	Bahrain	2020-11-04	130.903
Asia	Bahrain	2020-11-05	124.529
Asia	Bahrain	2020-11-06	127.226
Asia	Bahrain	2020-11-07	132.292
Asia	Bahrain	2020-11-08	125.265
Asia	Bahrain	2020-11-09	122.487
Asia	Bahrain	2020-11-10	118.319
Asia	Bahrain	2020-11-11	115.868
Asia	Bahrain	2020-11-12	114.887
Asia	Bahrain	2020-11-13	108.35
Asia	Bahrain	2020-11-14	102.876
Asia	Bahrain	2020-11-15	101.895
Asia	Bahrain	2020-11-16	102.14
Asia	Bahrain	2020-11-17	97.81
Asia	Bahrain	2020-11-18	93.152
Asia	Bahrain	2020-11-19	91.926
Asia	Bahrain	2020-11-20	91.354
Asia	Bahrain	2020-11-21	87.269
Asia	Bahrain	2020-11-22	81.876
Asia	Bahrain	2020-11-23	82.039
Asia	Bahrain	2020-11-24	82.366
Asia	Bahrain	2020-11-25	81.957
Asia	Bahrain	2020-11-26	84.164
Asia	Bahrain	2020-11-27	85.634
Asia	Bahrain	2020-11-28	86.125
Asia	Bahrain	2020-11-29	88.413
Asia	Bahrain	2020-11-30	87.432
Asia	Bahrain	2020-12-01	91.599
Asia	Bahrain	2020-12-02	88.658
Asia	Bahrain	2020-12-03	88.658
Asia	Bahrain	2020-12-04	88.658
Asia	Bahrain	2020-12-05	88.821
Asia	Bahrain	2020-12-06	93.397
Asia	Bahrain	2020-12-07	94.378
Asia	Bahrain	2020-12-08	94.541
Asia	Bahrain	2020-12-09	100.098
Asia	Bahrain	2020-12-10	98.055
Asia	Bahrain	2020-12-11	99.689
Asia	Bahrain	2020-12-12	100.751
Asia	Bahrain	2020-12-13	99.117
Asia	Bahrain	2020-12-14	94.541
Asia	Bahrain	2020-12-15	93.969
Asia	Bahrain	2020-12-16	90.292
Asia	Bahrain	2020-12-17	90.782
Asia	Bahrain	2020-12-18	86.86
Asia	Bahrain	2020-12-19	89.638
Asia	Bahrain	2020-12-20	93.07
Asia	Bahrain	2020-12-21	96.584
Asia	Bahrain	2020-12-22	97.238
Asia	Bahrain	2020-12-23	99.444
Asia	Bahrain	2020-12-24	108.432
Asia	Bahrain	2020-12-25	116.113
Asia	Bahrain	2020-12-26	118.973
Asia	Bahrain	2020-12-27	118.564
Asia	Bahrain	2020-12-28	121.343
Asia	Bahrain	2020-12-29	125.428
Asia	Bahrain	2020-12-30	131.393
Asia	Bahrain	2020-12-31	131.148
Asia	Bahrain	2021-01-01	131.475
Asia	Bahrain	2021-01-02	136.133
Asia	Bahrain	2021-01-03	142.588
Asia	Bahrain	2021-01-04	149.615
Asia	Bahrain	2021-01-05	149.207
Asia	Bahrain	2021-01-06	151.903
Asia	Bahrain	2021-01-07	159.993
Asia	Bahrain	2021-01-08	172.985
Asia	Bahrain	2021-01-09	174.292
Asia	Bahrain	2021-01-10	169.962
Asia	Bahrain	2021-01-11	172.658
Asia	Bahrain	2021-01-12	179.767
Asia	Bahrain	2021-01-13	178.623
Asia	Bahrain	2021-01-14	178.051
Asia	Bahrain	2021-01-15	162.607
Asia	Bahrain	2021-01-16	159.421
Asia	Bahrain	2021-01-17	167.428
Asia	Bahrain	2021-01-18	168.409
Asia	Bahrain	2021-01-19	168.736
Asia	Bahrain	2021-01-20	171.841
Asia	Bahrain	2021-01-21	168.818
Asia	Bahrain	2021-01-22	178.95
Asia	Bahrain	2021-01-23	178.786
Asia	Bahrain	2021-01-24	180.584
Asia	Bahrain	2021-01-25	187.121
Asia	Bahrain	2021-01-26	198.479
Asia	Bahrain	2021-01-27	207.794
Asia	Bahrain	2021-01-28	214.495
Asia	Bahrain	2021-01-29	225.608
Asia	Bahrain	2021-01-30	259.028
Asia	Bahrain	2021-01-31	264.748
Asia	Bahrain	2021-02-01	273.9
Asia	Bahrain	2021-02-02	290.079
Asia	Bahrain	2021-02-03	300.374
Asia	Bahrain	2021-02-04	326.277
Asia	Bahrain	2021-02-05	345.398
Asia	Bahrain	2021-02-06	333.958
Asia	Bahrain	2021-02-07	349.075
Asia	Bahrain	2021-02-08	364.927
Asia	Bahrain	2021-02-09	373.262
Asia	Bahrain	2021-02-10	393.199
Asia	Bahrain	2021-02-11	402.024
Asia	Bahrain	2021-02-12	417.877
Asia	Bahrain	2021-02-13	440.347
Asia	Bahrain	2021-02-14	442.308
Asia	Bahrain	2021-02-15	452.849
Asia	Bahrain	2021-02-16	453.83
Asia	Bahrain	2021-02-17	445.577
Asia	Bahrain	2021-02-18	432.176
Asia	Bahrain	2021-02-19	422.452
Asia	Bahrain	2021-02-20	419.347
Asia	Bahrain	2021-02-21	414.036
Asia	Bahrain	2021-02-22	403.659
Asia	Bahrain	2021-02-23	395.814
Asia	Bahrain	2021-02-24	392.301
Asia	Bahrain	2021-02-25	391.402
Asia	Bahrain	2021-02-26	379.553
Asia	Bahrain	2021-02-27	371.301
Asia	Bahrain	2021-02-28	374.651
Asia	Bahrain	2021-03-01	368.441
Asia	Bahrain	2021-03-02	353.487
Asia	Bahrain	2021-03-03	360.433
Asia	Bahrain	2021-03-04	356.429
Asia	Bahrain	2021-03-05	358.472
Asia	Bahrain	2021-03-06	355.285
Asia	Bahrain	2021-03-07	343.845
Asia	Bahrain	2021-03-08	344.499
Asia	Bahrain	2021-03-09	348.83
Asia	Bahrain	2021-03-10	339.841
Asia	Bahrain	2021-03-11	345.153
Asia	Bahrain	2021-03-12	352.262
Asia	Bahrain	2021-03-13	349.565
Asia	Bahrain	2021-03-14	359.452
Asia	Bahrain	2021-03-15	361.822
Asia	Bahrain	2021-03-16	373.343
Asia	Bahrain	2021-03-17	384.783
Asia	Bahrain	2021-03-18	383.884
Asia	Bahrain	2021-03-19	382.822
Asia	Bahrain	2021-03-20	402.188
Asia	Bahrain	2021-03-21	407.009
Asia	Bahrain	2021-03-22	413.301
Asia	Bahrain	2021-03-23	423.351
Asia	Bahrain	2021-03-24	420.491
Asia	Bahrain	2021-03-25	436.752
Asia	Bahrain	2021-03-26	444.76
Asia	Bahrain	2021-03-27	448.764
Asia	Bahrain	2021-03-28	479.079
Asia	Bahrain	2021-03-29	484.39
Asia	Bahrain	2021-03-30	492.235
Asia	Bahrain	2021-03-31	503.511
Asia	Bahrain	2021-04-01	511.192
Asia	Bahrain	2021-04-02	531.211
Asia	Bahrain	2021-04-03	568.064
Asia	Bahrain	2021-04-04	569.698
Asia	Bahrain	2021-04-05	581.955
Asia	Bahrain	2021-04-06	591.352
Asia	Bahrain	2021-04-07	611.698
Asia	Bahrain	2021-04-08	628.694
Asia	Bahrain	2021-04-09	639.48
Asia	Bahrain	2021-04-10	623.628
Asia	Bahrain	2021-04-11	624.69
Asia	Bahrain	2021-04-12	648.632
Asia	Bahrain	2021-04-13	651.9
Asia	Bahrain	2021-04-14	656.395
Asia	Bahrain	2021-04-15	642.258
Asia	Bahrain	2021-04-16	638.091
Asia	Bahrain	2021-04-17	630.083
Asia	Bahrain	2021-04-18	624.935
Asia	Bahrain	2021-04-19	603.772
Asia	Bahrain	2021-04-20	602.056
Asia	Bahrain	2021-04-21	588.41
Asia	Bahrain	2021-04-22	593.803
Asia	Bahrain	2021-04-23	585.468
Asia	Bahrain	2021-04-24	590.126
Asia	Bahrain	2021-04-25	593.231
Asia	Bahrain	2021-04-26	609.41
Asia	Bahrain	2021-04-27	603.935
Asia	Bahrain	2021-04-28	612.352
Asia	Bahrain	2021-04-29	617.009
Asia	Bahrain	2021-04-30	627.55		30
Asia	Bahrain	2021-05-01	626.079		29
Asia	Bahrain	2021-05-02	647.733		28
Asia	Bahrain	2021-05-03	644.383		27
Asia	Bahrain	2021-05-04	680.827		26
Asia	Bahrain	2021-05-05	708.527		25
Asia	Bahrain	2021-05-06	730.916		24
Asia	Bahrain	2021-05-07	773.733		23
Asia	Bahrain	2021-05-08	809.605		22
Asia	Bahrain	2021-05-09	821.944		21
Asia	Bahrain	2021-05-10	862.555		20
Asia	Bahrain	2021-05-11	888.212		19
Asia	Bahrain	2021-05-12	895.485		18
Asia	Bahrain	2021-05-13	932.174		17
Asia	Bahrain	2021-05-14	904.636		16
Asia	Bahrain	2021-05-15	914.197		15
Asia	Bahrain	2021-05-16	949.578		14
Asia	Bahrain	2021-05-17	942.796		13
Asia	Bahrain	2021-05-18	962.08		12
Asia	Bahrain	2021-05-19	1028.68		11
Asia	Bahrain	2021-05-20	1077.62		10
Asia	Bahrain	2021-05-21	1199.29		9
Asia	Bahrain	2021-05-22	1289.17		8
Asia	Bahrain	2021-05-23	1394.83		7
Asia	Bahrain	2021-05-24	1494.6		6
Asia	Bahrain	2021-05-25	1559.81		5
Asia	Bahrain	2021-05-26	1596.49		4
Asia	Bahrain	2021-05-27	1648.55		3
Asia	Bahrain	2021-05-28	1656.63		2
Asia	Bahrain	2021-05-29	1701.9		1
Asia	Bahrain	2021-05-30	1643.15
Asia	Bahrain	2021-05-31	1608.42
Asia	Bahrain	2021-06-01	1567
Asia	Bahrain	2021-06-02	1496.15
Asia	Bahrain	2021-06-03	1404.63
Asia	Bahrain	2021-06-04	1284.92
Asia	Bahrain	2021-06-05	1134.49
Asia	Bahrain	2021-06-06	1055.89
Asia	Bahrain	2021-06-07	986.185
Asia	Bahrain	2021-06-08	906.107
Asia	Bahrain	2021-06-09	832.975
Asia	Bahrain	2021-06-10	759.597
Asia	Bahrain	2021-06-11	716.698
Asia	Bahrain	2021-06-12	675.76
Asia	Bahrain	2021-06-13	625.344
Asia	Bahrain	2021-06-14	565.694
Asia	Bahrain	2021-06-15	527.453
Asia	Bahrain	2021-06-16	493.052
Asia	Bahrain	2021-06-17	453.258
Asia	Bahrain	2021-06-18	414.036
Asia	Bahrain	2021-06-19	373.834
Asia	Bahrain	2021-06-20	340.005
Asia	Bahrain	2021-06-21	308.219
Asia	Bahrain	2021-06-22	274.145
Asia	Bahrain	2021-06-23	257.639
Asia	Bahrain	2021-06-24	237.292
Asia	Bahrain	2021-06-25	221.032
Asia	Bahrain	2021-06-26	209.837
Asia	Bahrain	2021-06-27	192.432
Asia	Bahrain	2021-06-28	178.296
Asia	Bahrain	2021-06-29	159.666
Asia	Bahrain	2021-06-30	140.545
Asia	Bahrain	2021-07-01	128.288
Asia	Bahrain	2021-07-02	118.238
Asia	Bahrain	2021-07-03	105.491
Asia	Bahrain	2021-07-04	96.339
Asia	Bahrain	2021-07-05	88.249
Asia	Bahrain	2021-07-06	85.144
Asia	Bahrain	2021-07-07	79.261
Asia	Bahrain	2021-07-08	77.136
Asia	Bahrain	2021-07-09	73.378
Asia	Bahrain	2021-07-10	67.494
Asia	Bahrain	2021-07-11	64.226
Asia	Bahrain	2021-07-12	62.673
Asia	Bahrain	2021-07-13	58.424
Asia	Bahrain	2021-07-14	57.852
Asia	Bahrain	2021-07-15	57.199
Asia	Bahrain	2021-07-16	56.3
Asia	Bahrain	2021-07-17	55.891
Asia	Bahrain	2021-07-18	54.747
Asia	Bahrain	2021-07-19	51.07
Asia	Bahrain	2021-07-20	51.234
Asia	Bahrain	2021-07-21	47.965
Asia	Bahrain	2021-07-22	49.518
Asia	Bahrain	2021-07-23	49.926
Asia	Bahrain	2021-07-24	50.416
Asia	Bahrain	2021-07-25	53.848
Asia	Bahrain	2021-07-26	55.319
Asia	Bahrain	2021-07-27	57.525
Asia	Bahrain	2021-07-28	61.611
Asia	Bahrain	2021-07-29	61.202
Asia	Bahrain	2021-07-30	60.631
Asia	Bahrain	2021-07-31	63.164
Asia	Bahrain	2021-08-01	62.265
Asia	Bahrain	2021-08-02	63.327
Asia	Bahrain	2021-08-03	62.428
Asia	Bahrain	2021-08-04	63
Asia	Bahrain	2021-08-05	62.346
Asia	Bahrain	2021-08-06	62.755
Asia	Bahrain	2021-08-07	62.346
Asia	Bahrain	2021-08-08	61.856
Asia	Bahrain	2021-08-09	62.101
Asia	Bahrain	2021-08-10	64.961
Asia	Bahrain	2021-08-11	68.148
Asia	Bahrain	2021-08-12	69.701
Asia	Bahrain	2021-08-13	68.965
Asia	Bahrain	2021-08-14	70.845
Asia	Bahrain	2021-08-15	70.191
Asia	Bahrain	2021-08-16	70.599
Asia	Bahrain	2021-08-17	68.638
Asia	Bahrain	2021-08-18	65.86
Asia	Bahrain	2021-08-19	62.346
Asia	Bahrain	2021-08-20	60.467
Asia	Bahrain	2021-08-21	58.669
Asia	Bahrain	2021-08-22	58.179
Asia	Bahrain	2021-08-23	56.381
Asia	Bahrain	2021-08-24	54.992
Asia	Bahrain	2021-08-25	55.237
Asia	Bahrain	2021-08-26	56.3
Asia	Bahrain	2021-08-27	58.506
Asia	Bahrain	2021-08-28	58.179
Asia	Bahrain	2021-08-29	58.016
Asia	Bahrain	2021-08-30	60.304
Asia	Bahrain	2021-08-31	60.222
Asia	Bahrain	2021-09-01	57.362
Asia	Bahrain	2021-09-02	54.502
Asia	Bahrain	2021-09-03	53.848
Asia	Bahrain	2021-09-04	54.747
Asia	Bahrain	2021-09-05	54.502
Asia	Bahrain	2021-09-06	53.93
Asia	Bahrain	2021-09-07	58.179
Asia	Bahrain	2021-09-08	59.732
Asia	Bahrain	2021-09-09	60.876
Asia	Bahrain	2021-09-10	60.059
Asia	Bahrain	2021-09-11	57.689
Asia	Bahrain	2021-09-12	60.059
Asia	Bahrain	2021-09-13	58.996
Asia	Bahrain	2021-09-14	54.257
Asia	Bahrain	2021-09-15	49.926
Asia	Bahrain	2021-09-16	47.965
Asia	Bahrain	2021-09-17	46.167
Asia	Bahrain	2021-09-18	45.514
Asia	Bahrain	2021-09-19	42.572
Asia	Bahrain	2021-09-20	44.778
Asia	Bahrain	2021-09-21	43.798
Asia	Bahrain	2021-09-22	44.697
Asia	Bahrain	2021-09-23	46.821
Asia	Bahrain	2021-09-24	46.494
Asia	Bahrain	2021-09-25	46.249
Asia	Bahrain	2021-09-26	44.942
Asia	Bahrain	2021-09-27	40.366
Asia	Bahrain	2021-09-28	38.65
Asia	Bahrain	2021-09-29	37.343
Asia	Bahrain	2021-09-30	36.199
Asia	Bahrain	2021-10-01	37.097
Asia	Bahrain	2021-10-02	35.136
Asia	Bahrain	2021-10-03	34.564
Asia	Bahrain	2021-10-04	32.848
Asia	Bahrain	2021-10-05	34.646
Asia	Bahrain	2021-10-06	33.747
Asia	Bahrain	2021-10-07	32.767
Asia	Bahrain	2021-10-08	33.339
Asia	Bahrain	2021-10-09	34.483
Asia	Bahrain	2021-10-10	34.074
Asia	Bahrain	2021-10-11	37.179
Asia	Bahrain	2021-10-12	37.097
Asia	Bahrain	2021-10-13	38.241
Asia	Bahrain	2021-10-14	37.097
Asia	Bahrain	2021-10-15	35.708
Asia	Bahrain	2021-10-16	35.381
Asia	Bahrain	2021-10-17	37.914
Asia	Bahrain	2021-10-18	37.097
Asia	Bahrain	2021-10-19	37.506
Asia	Bahrain	2021-10-20	38.732
Asia	Bahrain	2021-10-21	39.467
Asia	Bahrain	2021-10-22	39.712
Asia	Bahrain	2021-10-23	40.529
Asia	Bahrain	2021-10-24	37.016
Asia	Bahrain	2021-10-25	34.319
Asia	Bahrain	2021-10-26	30.479
Asia	Bahrain	2021-10-27	28.518
Asia	Bahrain	2021-10-28	26.393
Asia	Bahrain	2021-10-29	23.533
Asia	Bahrain	2021-10-30	21.899
Asia	Bahrain	2021-10-31	21.082
Asia	Bahrain	2021-11-01	21.735
Asia	Bahrain	2021-11-02	23.043
Asia	Bahrain	2021-11-03	22.144
Asia	Bahrain	2021-11-04	21.654
Asia	Bahrain	2021-11-05	21.409
Asia	Bahrain	2021-11-06	20.183
Asia	Bahrain	2021-11-07	20.591
Asia	Bahrain	2021-11-08	18.304
Asia	Bahrain	2021-11-09	16.016
Asia	Bahrain	2021-11-10	14.872
Asia	Bahrain	2021-11-11	14.872
Asia	Bahrain	2021-11-12	14.136
Asia	Bahrain	2021-11-13	13.074
Asia	Bahrain	2021-11-14	11.603
Asia	Bahrain	2021-11-15	12.093
Asia	Bahrain	2021-11-16	12.175
Asia	Bahrain	2021-11-17	11.767
Asia	Bahrain	2021-11-18	11.358
Asia	Bahrain	2021-11-19	11.276
Asia	Bahrain	2021-11-20	12.012
Asia	Bahrain	2021-11-21	13.564
Asia	Bahrain	2021-11-22	14.3
Asia	Bahrain	2021-11-23	14.872
Asia	Bahrain	2021-11-24	16.261
Asia	Bahrain	2021-11-25	16.833
Asia	Bahrain	2021-11-26	17.486
Asia	Bahrain	2021-11-27	16.669
Asia	Bahrain	2021-11-28	16.016
Asia	Bahrain	2021-11-29	16.914
Asia	Bahrain	2021-11-30	20.101
Asia	Bahrain	2021-12-01	19.611
Asia	Bahrain	2021-12-02	19.774
Asia	Bahrain	2021-12-03	19.284
Asia	Bahrain	2021-12-04	20.51
Asia	Bahrain	2021-12-05	20.101
Asia	Bahrain	2021-12-06	18.63
Asia	Bahrain	2021-12-07	16.669
Asia	Bahrain	2021-12-08	17.486
Asia	Bahrain	2021-12-09	17.323
Asia	Bahrain	2021-12-10	18.385
Asia	Bahrain	2021-12-11	19.121
Asia	Bahrain	2021-12-12	19.121
Asia	Bahrain	2021-12-13	17.078
Asia	Bahrain	2021-12-14	20.837
Asia	Bahrain	2021-12-15	21.817
Asia	Bahrain	2021-12-16	23.942
Asia	Bahrain	2021-12-17	25.494
Asia	Bahrain	2021-12-18	30.479
Asia	Bahrain	2021-12-19	35.463
Asia	Bahrain	2021-12-20	43.716
Asia	Bahrain	2021-12-21	46.167
Asia	Bahrain	2021-12-22	54.992
Asia	Bahrain	2021-12-23	65.288
Asia	Bahrain	2021-12-24	79.097
Asia	Bahrain	2021-12-25	90.537
Asia	Bahrain	2021-12-26	106.716
Asia	Bahrain	2021-12-27	123.304
Asia	Bahrain	2021-12-28	144.467
Asia	Bahrain	2021-12-29	163.506
Asia	Bahrain	2021-12-30	192.024
Asia	Bahrain	2021-12-31	227.569
Asia	Bahrain	2022-01-01	258.129
Asia	Bahrain	2022-01-02	289.18
Asia	Bahrain	2022-01-03	336.246
Asia	Bahrain	2022-01-04	405.783
Asia	Bahrain	2022-01-05	461.919
Asia	Bahrain	2022-01-06	533.826
Asia	Bahrain	2022-01-07	604.017		30
Asia	Bahrain	2022-01-08	670.122		29
Asia	Bahrain	2022-01-09	754.041		28
Asia	Bahrain	2022-01-10	836.897		27
Asia	Bahrain	2022-01-11	882.901		26
Asia	Bahrain	2022-01-12	981.609		25
Asia	Bahrain	2022-01-13	1037.09		24
Asia	Bahrain	2022-01-14	1096.41		23
Asia	Bahrain	2022-01-15	1187.77		22
Asia	Bahrain	2022-01-16	1261.31		21
Asia	Bahrain	2022-01-17	1343.35		20
Asia	Bahrain	2022-01-18	1444.02		19
Asia	Bahrain	2022-01-19	1539.3		18
Asia	Bahrain	2022-01-20	1638.9		17
Asia	Bahrain	2022-01-21	1751.26		16
Asia	Bahrain	2022-01-22	1801.92		15
Asia	Bahrain	2022-01-23	1847.76		14
Asia	Bahrain	2022-01-24	1900.46		13
Asia	Bahrain	2022-01-25	2010.04		12
Asia	Bahrain	2022-01-26	2126.15		11
Asia	Bahrain	2022-01-27	2285.25		10
Asia	Bahrain	2022-01-28	2533.9		9
Asia	Bahrain	2022-01-29	2823.65		8
Asia	Bahrain	2022-01-30	3117		7
Asia	Bahrain	2022-01-31	3302.07		6
Asia	Bahrain	2022-02-01	3613.64		5
Asia	Bahrain	2022-02-02	3856.98		4
Asia	Bahrain	2022-02-03	4086.43		3
Asia	Bahrain	2022-02-04	4136.6		2
Asia	Bahrain	2022-02-05	4195.93		1
Asia	Bangladesh	2020-03-13	0.003
Asia	Bangladesh	2020-03-14	0.003
Asia	Bangladesh	2020-03-15	0.002
Asia	Bangladesh	2020-03-16	0.004
Asia	Bangladesh	2020-03-17	0.006
Asia	Bangladesh	2020-03-18	0.009
Asia	Bangladesh	2020-03-19	0.012
Asia	Bangladesh	2020-03-20	0.015
Asia	Bangladesh	2020-03-21	0.019
Asia	Bangladesh	2020-03-22	0.019
Asia	Bangladesh	2020-03-23	0.021
Asia	Bangladesh	2020-03-24	0.025
Asia	Bangladesh	2020-03-25	0.021
Asia	Bangladesh	2020-03-26	0.023
Asia	Bangladesh	2020-03-27	0.024
Asia	Bangladesh	2020-03-28	0.02
Asia	Bangladesh	2020-03-29	0.018
Asia	Bangladesh	2020-03-30	0.014
Asia	Bangladesh	2020-03-31	0.01
Asia	Bangladesh	2020-04-01	0.013
Asia	Bangladesh	2020-04-02	0.01
Asia	Bangladesh	2020-04-03	0.011
Asia	Bangladesh	2020-04-04	0.019
Asia	Bangladesh	2020-04-05	0.034
Asia	Bangladesh	2020-04-06	0.064
Asia	Bangladesh	2020-04-07	0.097
Asia	Bangladesh	2020-04-08	0.141
Asia	Bangladesh	2020-04-09	0.235
Asia	Bangladesh	2020-04-10	0.312
Asia	Bangladesh	2020-04-11	0.354
Asia	Bangladesh	2020-04-12	0.458
Asia	Bangladesh	2020-04-13	0.584
Asia	Bangladesh	2020-04-14	0.728
Asia	Bangladesh	2020-04-15	0.87
Asia	Bangladesh	2020-04-16	1.067
Asia	Bangladesh	2020-04-17	1.215
Asia	Bangladesh	2020-04-18	1.428
Asia	Bangladesh	2020-04-19	1.576
Asia	Bangladesh	2020-04-20	1.843
Asia	Bangladesh	2020-04-21	2.036
Asia	Bangladesh	2020-04-22	2.183
Asia	Bangladesh	2020-04-23	2.245
Asia	Bangladesh	2020-04-24	2.449
Asia	Bangladesh	2020-04-25	2.452
Asia	Bangladesh	2020-04-26	2.543
Asia	Bangladesh	2020-04-27	2.547
Asia	Bangladesh	2020-04-28	2.646
Asia	Bangladesh	2020-04-29	2.861
Asia	Bangladesh	2020-04-30	2.99
Asia	Bangladesh	2020-05-01	3.049
Asia	Bangladesh	2020-05-02	3.257
Asia	Bangladesh	2020-05-03	3.47
Asia	Bangladesh	2020-05-04	3.634
Asia	Bangladesh	2020-05-05	3.837
Asia	Bangladesh	2020-05-06	3.965
Asia	Bangladesh	2020-05-07	4.087
Asia	Bangladesh	2020-05-08	4.206
Asia	Bangladesh	2020-05-09	4.278
Asia	Bangladesh	2020-05-10	4.469
Asia	Bangladesh	2020-05-11	4.766
Asia	Bangladesh	2020-05-12	4.923
Asia	Bangladesh	2020-05-13	5.243
Asia	Bangladesh	2020-05-14	5.53
Asia	Bangladesh	2020-05-15	5.954
Asia	Bangladesh	2020-05-16	6.206
Asia	Bangladesh	2020-05-17	6.538
Asia	Bangladesh	2020-05-18	7.026
Asia	Bangladesh	2020-05-19	7.268
Asia	Bangladesh	2020-05-20	7.659
Asia	Bangladesh	2020-05-21	8.288
Asia	Bangladesh	2020-05-22	8.71
Asia	Bangladesh	2020-05-23	9.52
Asia	Bangladesh	2020-05-24	9.743
Asia	Bangladesh	2020-05-25	10.063
Asia	Bangladesh	2020-05-26	9.99
Asia	Bangladesh	2020-05-27	9.925
Asia	Bangladesh	2020-05-28	10.145
Asia	Bangladesh	2020-05-29	10.857
Asia	Bangladesh	2020-05-30	10.763
Asia	Bangladesh	2020-05-31	11.634
Asia	Bangladesh	2020-06-01	11.982
Asia	Bangladesh	2020-06-02	13.481
Asia	Bangladesh	2020-06-03	14.473
Asia	Bangladesh	2020-06-04	14.811
Asia	Bangladesh	2020-06-05	15.073
Asia	Bangladesh	2020-06-06	15.821
Asia	Bangladesh	2020-06-07	15.991
Asia	Bangladesh	2020-06-08	16.296
Asia	Bangladesh	2020-06-09	16.519
Asia	Bangladesh	2020-06-10	16.944
Asia	Bangladesh	2020-06-11	17.6
Asia	Bangladesh	2020-06-12	18.153
Asia	Bangladesh	2020-06-13	18.343
Asia	Bangladesh	2020-06-14	18.684
Asia	Bangladesh	2020-06-15	18.997
Asia	Bangladesh	2020-06-16	19.591
Asia	Bangladesh	2020-06-17	20.293
Asia	Bangladesh	2020-06-18	20.823
Asia	Bangladesh	2020-06-19	20.627
Asia	Bangladesh	2020-06-20	20.957
Asia	Bangladesh	2020-06-21	21.292
Asia	Bangladesh	2020-06-22	21.619
Asia	Bangladesh	2020-06-23	21.232
Asia	Bangladesh	2020-06-24	20.763
Asia	Bangladesh	2020-06-25	20.886
Asia	Bangladesh	2020-06-26	21.423
Asia	Bangladesh	2020-06-27	21.65
Asia	Bangladesh	2020-06-28	21.889
Asia	Bangladesh	2020-06-29	22.347
Asia	Bangladesh	2020-06-30	22.579
Asia	Bangladesh	2020-07-01	22.848
Asia	Bangladesh	2020-07-02	22.911
Asia	Bangladesh	2020-07-03	22.263
Asia	Bangladesh	2020-07-04	22.078
Asia	Bangladesh	2020-07-05	21.158
Asia	Bangladesh	2020-07-06	20.459
Asia	Bangladesh	2020-07-07	19.896
Asia	Bangladesh	2020-07-08	19.651
Asia	Bangladesh	2020-07-09	19.085
Asia	Bangladesh	2020-07-10	18.943
Asia	Bangladesh	2020-07-11	18.426
Asia	Bangladesh	2020-07-12	18.364
Asia	Bangladesh	2020-07-13	18.276
Asia	Bangladesh	2020-07-14	18.393
Asia	Bangladesh	2020-07-15	18.431
Asia	Bangladesh	2020-07-16	17.892
Asia	Bangladesh	2020-07-17	17.965
Asia	Bangladesh	2020-07-18	17.985
Asia	Bangladesh	2020-07-19	17.807
Asia	Bangladesh	2020-07-20	17.66
Asia	Bangladesh	2020-07-21	17.569
Asia	Bangladesh	2020-07-22	16.892
Asia	Bangladesh	2020-07-23	16.997
Asia	Bangladesh	2020-07-24	16.58
Asia	Bangladesh	2020-07-25	16.417
Asia	Bangladesh	2020-07-26	16.259
Asia	Bangladesh	2020-07-27	16.125
Asia	Bangladesh	2020-07-28	16.042
Asia	Bangladesh	2020-07-29	16.27
Asia	Bangladesh	2020-07-30	16.131
Asia	Bangladesh	2020-07-31	16.324
Asia	Bangladesh	2020-08-01	16.048
Asia	Bangladesh	2020-08-02	14.855
Asia	Bangladesh	2020-08-03	13.639
Asia	Bangladesh	2020-08-04	12.743
Asia	Bangladesh	2020-08-05	12.439
Asia	Bangladesh	2020-08-06	12.681
Asia	Bangladesh	2020-08-07	12.749
Asia	Bangladesh	2020-08-08	13.103
Asia	Bangladesh	2020-08-09	14.478
Asia	Bangladesh	2020-08-10	15.81
Asia	Bangladesh	2020-08-11	16.736
Asia	Bangladesh	2020-08-12	17.029
Asia	Bangladesh	2020-08-13	16.72
Asia	Bangladesh	2020-08-14	16.647
Asia	Bangladesh	2020-08-15	16.675
Asia	Bangladesh	2020-08-16	16.277
Asia	Bangladesh	2020-08-17	16.009
Asia	Bangladesh	2020-08-18	16.185
Asia	Bangladesh	2020-08-19	15.972
Asia	Bangladesh	2020-08-20	16.187
Asia	Bangladesh	2020-08-21	15.874
Asia	Bangladesh	2020-08-22	15.548
Asia	Bangladesh	2020-08-23	15.504
Asia	Bangladesh	2020-08-24	15.41
Asia	Bangladesh	2020-08-25	14.847
Asia	Bangladesh	2020-08-26	14.651
Asia	Bangladesh	2020-08-27	14.28
Asia	Bangladesh	2020-08-28	14.117
Asia	Bangladesh	2020-08-29	14.002
Asia	Bangladesh	2020-08-30	13.937
Asia	Bangladesh	2020-08-31	13.67
Asia	Bangladesh	2020-09-01	13.158
Asia	Bangladesh	2020-09-02	13.213
Asia	Bangladesh	2020-09-03	12.974
Asia	Bangladesh	2020-09-04	12.731
Asia	Bangladesh	2020-09-05	12.576
Asia	Bangladesh	2020-09-06	12.314
Asia	Bangladesh	2020-09-07	12.338
Asia	Bangladesh	2020-09-08	12.288
Asia	Bangladesh	2020-09-09	11.64
Asia	Bangladesh	2020-09-10	11.411
Asia	Bangladesh	2020-09-11	11.293
Asia	Bangladesh	2020-09-12	10.72
Asia	Bangladesh	2020-09-13	10.62
Asia	Bangladesh	2020-09-14	10.285
Asia	Bangladesh	2020-09-15	10.141
Asia	Bangladesh	2020-09-16	9.959
Asia	Bangladesh	2020-09-17	9.702
Asia	Bangladesh	2020-09-18	9.486
Asia	Bangladesh	2020-09-19	9.731
Asia	Bangladesh	2020-09-20	9.791
Asia	Bangladesh	2020-09-21	9.697
Asia	Bangladesh	2020-09-22	9.554
Asia	Bangladesh	2020-09-23	9.598
Asia	Bangladesh	2020-09-24	9.552
Asia	Bangladesh	2020-09-25	9.417
Asia	Bangladesh	2020-09-26	9.021
Asia	Bangladesh	2020-09-27	8.788
Asia	Bangladesh	2020-09-28	8.533
Asia	Bangladesh	2020-09-29	8.474
Asia	Bangladesh	2020-09-30	8.277
Asia	Bangladesh	2020-10-01	8.249
Asia	Bangladesh	2020-10-02	8.26
Asia	Bangladesh	2020-10-03	8.326
Asia	Bangladesh	2020-10-04	8.197
Asia	Bangladesh	2020-10-05	8.227
Asia	Bangladesh	2020-10-06	8.236
Asia	Bangladesh	2020-10-07	8.308
Asia	Bangladesh	2020-10-08	8.251
Asia	Bangladesh	2020-10-09	8.149
Asia	Bangladesh	2020-10-10	8.168
Asia	Bangladesh	2020-10-11	8.226
Asia	Bangladesh	2020-10-12	8.252
Asia	Bangladesh	2020-10-13	8.284
Asia	Bangladesh	2020-10-14	8.425
Asia	Bangladesh	2020-10-15	8.562
Asia	Bangladesh	2020-10-16	8.776
Asia	Bangladesh	2020-10-17	8.781
Asia	Bangladesh	2020-10-18	8.85
Asia	Bangladesh	2020-10-19	8.992
Asia	Bangladesh	2020-10-20	8.857
Asia	Bangladesh	2020-10-21	8.738
Asia	Bangladesh	2020-10-22	8.82
Asia	Bangladesh	2020-10-23	8.871
Asia	Bangladesh	2020-10-24	8.772
Asia	Bangladesh	2020-10-25	8.801
Asia	Bangladesh	2020-10-26	8.629
Asia	Bangladesh	2020-10-27	8.59
Asia	Bangladesh	2020-10-28	8.545
Asia	Bangladesh	2020-10-29	8.533
Asia	Bangladesh	2020-10-30	8.548
Asia	Bangladesh	2020-10-31	8.742
Asia	Bangladesh	2020-11-01	8.966
Asia	Bangladesh	2020-11-02	9.223
Asia	Bangladesh	2020-11-03	9.502
Asia	Bangladesh	2020-11-04	9.522
Asia	Bangladesh	2020-11-05	9.66
Asia	Bangladesh	2020-11-06	9.545
Asia	Bangladesh	2020-11-07	9.518
Asia	Bangladesh	2020-11-08	9.437
Asia	Bangladesh	2020-11-09	9.392
Asia	Bangladesh	2020-11-10	9.426
Asia	Bangladesh	2020-11-11	9.612
Asia	Bangladesh	2020-11-12	9.614
Asia	Bangladesh	2020-11-13	9.87
Asia	Bangladesh	2020-11-14	10.078
Asia	Bangladesh	2020-11-15	10.39
Asia	Bangladesh	2020-11-16	10.781
Asia	Bangladesh	2020-11-17	11.222
Asia	Bangladesh	2020-11-18	11.547
Asia	Bangladesh	2020-11-19	11.993
Asia	Bangladesh	2020-11-20	12.429
Asia	Bangladesh	2020-11-21	12.701
Asia	Bangladesh	2020-11-22	12.892
Asia	Bangladesh	2020-11-23	13.133
Asia	Bangladesh	2020-11-24	13.148
Asia	Bangladesh	2020-11-25	13.187
Asia	Bangladesh	2020-11-26	13.125
Asia	Bangladesh	2020-11-27	13.123
Asia	Bangladesh	2020-11-28	13.176
Asia	Bangladesh	2020-11-29	12.942
Asia	Bangladesh	2020-11-30	13.033
Asia	Bangladesh	2020-12-01	13.087
Asia	Bangladesh	2020-12-02	13.123
Asia	Bangladesh	2020-12-03	13.144
Asia	Bangladesh	2020-12-04	13.126
Asia	Bangladesh	2020-12-05	13.031
Asia	Bangladesh	2020-12-06	13.004
Asia	Bangladesh	2020-12-07	12.723
Asia	Bangladesh	2020-12-08	12.645
Asia	Bangladesh	2020-12-09	12.611
Asia	Bangladesh	2020-12-10	12.22
Asia	Bangladesh	2020-12-11	11.904
Asia	Bangladesh	2020-12-12	11.501
Asia	Bangladesh	2020-12-13	11.157
Asia	Bangladesh	2020-12-14	10.814
Asia	Bangladesh	2020-12-15	10.535
Asia	Bangladesh	2020-12-16	10.082
Asia	Bangladesh	2020-12-17	9.458
Asia	Bangladesh	2020-12-18	8.972
Asia	Bangladesh	2020-12-19	8.918
Asia	Bangladesh	2020-12-20	8.745
Asia	Bangladesh	2020-12-21	8.462
Asia	Bangladesh	2020-12-22	7.982
Asia	Bangladesh	2020-12-23	7.754
Asia	Bangladesh	2020-12-24	7.84
Asia	Bangladesh	2020-12-25	7.707
Asia	Bangladesh	2020-12-26	7.335
Asia	Bangladesh	2020-12-27	7.246
Asia	Bangladesh	2020-12-28	6.784
Asia	Bangladesh	2020-12-29	6.666
Asia	Bangladesh	2020-12-30	6.553
Asia	Bangladesh	2020-12-31	6.364
Asia	Bangladesh	2021-01-01	6.215
Asia	Bangladesh	2021-01-02	6.086
Asia	Bangladesh	2021-01-03	5.902
Asia	Bangladesh	2021-01-04	5.883
Asia	Bangladesh	2021-01-05	5.72
Asia	Bangladesh	2021-01-06	5.499
Asia	Bangladesh	2021-01-07	5.493
Asia	Bangladesh	2021-01-08	5.317
Asia	Bangladesh	2021-01-09	5.324
Asia	Bangladesh	2021-01-10	5.527
Asia	Bangladesh	2021-01-11	5.475
Asia	Bangladesh	2021-01-12	5.24
Asia	Bangladesh	2021-01-13	5.164
Asia	Bangladesh	2021-01-14	4.998
Asia	Bangladesh	2021-01-15	4.978
Asia	Bangladesh	2021-01-16	4.88
Asia	Bangladesh	2021-01-17	4.449
Asia	Bangladesh	2021-01-18	4.318
Asia	Bangladesh	2021-01-19	4.305
Asia	Bangladesh	2021-01-20	4.104
Asia	Bangladesh	2021-01-21	3.907
Asia	Bangladesh	2021-01-22	3.784
Asia	Bangladesh	2021-01-23	3.662
Asia	Bangladesh	2021-01-24	3.58
Asia	Bangladesh	2021-01-25	3.498
Asia	Bangladesh	2021-01-26	3.337
Asia	Bangladesh	2021-01-27	3.227
Asia	Bangladesh	2021-01-28	3.163
Asia	Bangladesh	2021-01-29	3.021
Asia	Bangladesh	2021-01-30	2.958
Asia	Bangladesh	2021-01-31	2.869
Asia	Bangladesh	2021-02-01	2.733
Asia	Bangladesh	2021-02-02	2.741
Asia	Bangladesh	2021-02-03	2.664
Asia	Bangladesh	2021-02-04	2.643
Asia	Bangladesh	2021-02-05	2.627
Asia	Bangladesh	2021-02-06	2.577
Asia	Bangladesh	2021-02-07	2.511
Asia	Bangladesh	2021-02-08	2.402
Asia	Bangladesh	2021-02-09	2.283
Asia	Bangladesh	2021-02-10	2.24
Asia	Bangladesh	2021-02-11	2.148
Asia	Bangladesh	2021-02-12	2.156
Asia	Bangladesh	2021-02-13	2.144
Asia	Bangladesh	2021-02-14	2.173
Asia	Bangladesh	2021-02-15	2.285
Asia	Bangladesh	2021-02-16	2.293
Asia	Bangladesh	2021-02-17	2.34
Asia	Bangladesh	2021-02-18	2.351
Asia	Bangladesh	2021-02-19	2.318
Asia	Bangladesh	2021-02-20	2.369
Asia	Bangladesh	2021-02-21	2.37
Asia	Bangladesh	2021-02-22	2.301
Asia	Bangladesh	2021-02-23	2.304
Asia	Bangladesh	2021-02-24	2.291
Asia	Bangladesh	2021-02-25	2.307
Asia	Bangladesh	2021-02-26	2.362
Asia	Bangladesh	2021-02-27	2.411
Asia	Bangladesh	2021-02-28	2.461
Asia	Bangladesh	2021-03-01	2.649
Asia	Bangladesh	2021-03-02	2.749
Asia	Bangladesh	2021-03-03	2.909
Asia	Bangladesh	2021-03-04	3.088
Asia	Bangladesh	2021-03-05	3.23
Asia	Bangladesh	2021-03-06	3.344
Asia	Bangladesh	2021-03-07	3.534
Asia	Bangladesh	2021-03-08	3.757
Asia	Bangladesh	2021-03-09	4.098
Asia	Bangladesh	2021-03-10	4.445
Asia	Bangladesh	2021-03-11	4.816		30
Asia	Bangladesh	2021-03-12	5.187		29
Asia	Bangladesh	2021-03-13	5.594		28
Asia	Bangladesh	2021-03-14	6.069		27
Asia	Bangladesh	2021-03-15	6.866		26
Asia	Bangladesh	2021-03-16	7.559		25
Asia	Bangladesh	2021-03-17	8.287		24
Asia	Bangladesh	2021-03-18	9.263		23
Asia	Bangladesh	2021-03-19	9.978		22
Asia	Bangladesh	2021-03-20	10.712		21
Asia	Bangladesh	2021-03-21	11.582		20
Asia	Bangladesh	2021-03-22	12.472		19
Asia	Bangladesh	2021-03-23	14.048		18
Asia	Bangladesh	2021-03-24	15.51		17
Asia	Bangladesh	2021-03-25	16.713		16
Asia	Bangladesh	2021-03-26	18.292		15
Asia	Bangladesh	2021-03-27	19.843		14
Asia	Bangladesh	2021-03-28	21.334		13
Asia	Bangladesh	2021-03-29	23.372		12
Asia	Bangladesh	2021-03-30	24.65		11
Asia	Bangladesh	2021-03-31	26.189		10
Asia	Bangladesh	2021-04-01	28.664		9
Asia	Bangladesh	2021-04-02	31.321		8
Asia	Bangladesh	2021-04-03	33.047		7
Asia	Bangladesh	2021-04-04	35.778		6
Asia	Bangladesh	2021-04-05	37.405		5
Asia	Bangladesh	2021-04-06	39.27		4
Asia	Bangladesh	2021-04-07	41.218		3
Asia	Bangladesh	2021-04-08	41.549		2
Asia	Bangladesh	2021-04-09	42.092		1
Asia	Bangladesh	2021-04-10	41.8
Asia	Bangladesh	2021-04-11	40.71
Asia	Bangladesh	2021-04-12	40.819
Asia	Bangladesh	2021-04-13	39.801
Asia	Bangladesh	2021-04-14	37.704
Asia	Bangladesh	2021-04-15	35.417
Asia	Bangladesh	2021-04-16	32.801
Asia	Bangladesh	2021-04-17	31.195
Asia	Bangladesh	2021-04-18	29.373
Asia	Bangladesh	2021-04-19	26.856
Asia	Bangladesh	2021-04-20	25.594
Asia	Bangladesh	2021-04-21	24.817
Asia	Bangladesh	2021-04-22	24.664
Asia	Bangladesh	2021-04-23	23.987
Asia	Bangladesh	2021-04-24	23.321
Asia	Bangladesh	2021-04-25	22.654
Asia	Bangladesh	2021-04-26	21.825
Asia	Bangladesh	2021-04-27	20.512
Asia	Bangladesh	2021-04-28	19.374
Asia	Bangladesh	2021-04-29	17.937
Asia	Bangladesh	2021-04-30	16.69
Asia	Bangladesh	2021-05-01	15.62
Asia	Bangladesh	2021-05-02	14.278
Asia	Bangladesh	2021-05-03	12.932
Asia	Bangladesh	2021-05-04	11.972
Asia	Bangladesh	2021-05-05	10.93
Asia	Bangladesh	2021-05-06	10.484
Asia	Bangladesh	2021-05-07	10.059
Asia	Bangladesh	2021-05-08	9.916
Asia	Bangladesh	2021-05-09	9.939
Asia	Bangladesh	2021-05-10	9.746
Asia	Bangladesh	2021-05-11	9.158
Asia	Bangladesh	2021-05-12	8.641
Asia	Bangladesh	2021-05-13	8.184
Asia	Bangladesh	2021-05-14	7.467
Asia	Bangladesh	2021-05-15	6.588
Asia	Bangladesh	2021-05-16	5.709
Asia	Bangladesh	2021-05-17	5.008
Asia	Bangladesh	2021-05-18	5.044
Asia	Bangladesh	2021-05-19	5.446
Asia	Bangladesh	2021-05-20	5.59
Asia	Bangladesh	2021-05-21	6.153
Asia	Bangladesh	2021-05-22	6.812
Asia	Bangladesh	2021-05-23	7.663
Asia	Bangladesh	2021-05-24	8.302
Asia	Bangladesh	2021-05-25	8.648
Asia	Bangladesh	2021-05-26	8.552
Asia	Bangladesh	2021-05-27	8.411
Asia	Bangladesh	2021-05-28	8.285
Asia	Bangladesh	2021-05-29	8.298
Asia	Bangladesh	2021-05-30	8.375
Asia	Bangladesh	2021-05-31	8.606
Asia	Bangladesh	2021-06-01	8.684
Asia	Bangladesh	2021-06-02	9.106
Asia	Bangladesh	2021-06-03	9.445
Asia	Bangladesh	2021-06-04	9.899
Asia	Bangladesh	2021-06-05	10.246
Asia	Bangladesh	2021-06-06	10.446
Asia	Bangladesh	2021-06-07	10.669
Asia	Bangladesh	2021-06-08	11.147
Asia	Bangladesh	2021-06-09	11.619
Asia	Bangladesh	2021-06-10	12.383
Asia	Bangladesh	2021-06-11	12.87
Asia	Bangladesh	2021-06-12	13.033
Asia	Bangladesh	2021-06-13	13.686
Asia	Bangladesh	2021-06-14	14.614
Asia	Bangladesh	2021-06-15	15.47
Asia	Bangladesh	2021-06-16	16.689
Asia	Bangladesh	2021-06-17	17.775
Asia	Bangladesh	2021-06-18	19.002
Asia	Bangladesh	2021-06-19	20.222
Asia	Bangladesh	2021-06-20	21.257
Asia	Bangladesh	2021-06-21	22.62
Asia	Bangladesh	2021-06-22	23.931
Asia	Bangladesh	2021-06-23	25.453
Asia	Bangladesh	2021-06-24	27.358
Asia	Bangladesh	2021-06-25	29.064
Asia	Bangladesh	2021-06-26	30.161
Asia	Bangladesh	2021-06-27	31.558
Asia	Bangladesh	2021-06-28	34.761
Asia	Bangladesh	2021-06-29	37.183
Asia	Bangladesh	2021-06-30	39.842
Asia	Bangladesh	2021-07-01	41.769
Asia	Bangladesh	2021-07-02	44.014
Asia	Bangladesh	2021-07-03	45.629
Asia	Bangladesh	2021-07-04	48.544
Asia	Bangladesh	2021-07-05	49.918		30
Asia	Bangladesh	2021-07-06	53.233		29
Asia	Bangladesh	2021-07-07	55.243		28
Asia	Bangladesh	2021-07-08	58.121		27
Asia	Bangladesh	2021-07-09	60.561		26
Asia	Bangladesh	2021-07-10	62.759		25
Asia	Bangladesh	2021-07-11	65.519		24
Asia	Bangladesh	2021-07-12	68.786		23
Asia	Bangladesh	2021-07-13	69.365		22
Asia	Bangladesh	2021-07-14	70.413		21
Asia	Bangladesh	2021-07-15	70.916		20
Asia	Bangladesh	2021-07-16	71.624		19
Asia	Bangladesh	2021-07-17	71.381		18
Asia	Bangladesh	2021-07-18	71.126		17
Asia	Bangladesh	2021-07-19	70.742		16
Asia	Bangladesh	2021-07-20	70.211		15
Asia	Bangladesh	2021-07-21	66.114		14
Asia	Bangladesh	2021-07-22	58.779		13
Asia	Bangladesh	2021-07-23	53.81		12
Asia	Bangladesh	2021-07-24	52.342		11
Asia	Bangladesh	2021-07-25	52.096		10
Asia	Bangladesh	2021-07-26	53.703		9
Asia	Bangladesh	2021-07-27	56.577		8
Asia	Bangladesh	2021-07-28	63.979		7
Asia	Bangladesh	2021-07-29	73.921		6
Asia	Bangladesh	2021-07-30	80.362		5
Asia	Bangladesh	2021-07-31	82.586		4
Asia	Bangladesh	2021-08-01	85.638		3
Asia	Bangladesh	2021-08-02	86.322		2
Asia	Bangladesh	2021-08-03	87.053		1
Asia	Bangladesh	2021-08-04	84.981
Asia	Bangladesh	2021-08-05	82.81
Asia	Bangladesh	2021-08-06	81.731
Asia	Bangladesh	2021-08-07	80.672
Asia	Bangladesh	2021-08-08	76.768
Asia	Bangladesh	2021-08-09	72.88
Asia	Bangladesh	2021-08-10	68.918
Asia	Bangladesh	2021-08-11	66
Asia	Bangladesh	2021-08-12	63.751
Asia	Bangladesh	2021-08-13	60.194
Asia	Bangladesh	2021-08-14	59.119
Asia	Bangladesh	2021-08-15	56.014
Asia	Bangladesh	2021-08-16	52.145
Asia	Bangladesh	2021-08-17	49.027
Asia	Bangladesh	2021-08-18	46.303
Asia	Bangladesh	2021-08-19	43.245
Asia	Bangladesh	2021-08-20	41.121
Asia	Bangladesh	2021-08-21	38.635
Asia	Bangladesh	2021-08-22	37.02
Asia	Bangladesh	2021-08-23	35.953
Asia	Bangladesh	2021-08-24	33.989
Asia	Bangladesh	2021-08-25	32.029
Asia	Bangladesh	2021-08-26	30.425
Asia	Bangladesh	2021-08-27	28.305
Asia	Bangladesh	2021-08-28	27.828
Asia	Bangladesh	2021-08-29	27.092
Asia	Bangladesh	2021-08-30	25.38
Asia	Bangladesh	2021-08-31	23.755
Asia	Bangladesh	2021-09-01	22.12
Asia	Bangladesh	2021-09-02	21.036
Asia	Bangladesh	2021-09-03	20.728
Asia	Bangladesh	2021-09-04	19.274
Asia	Bangladesh	2021-09-05	17.97
Asia	Bangladesh	2021-09-06	17.099
Asia	Bangladesh	2021-09-07	16.482
Asia	Bangladesh	2021-09-08	15.997
Asia	Bangladesh	2021-09-09	15.268
Asia	Bangladesh	2021-09-10	14.545
Asia	Bangladesh	2021-09-11	14.187
Asia	Bangladesh	2021-09-12	13.707
Asia	Bangladesh	2021-09-13	13.057
Asia	Bangladesh	2021-09-14	12.572
Asia	Bangladesh	2021-09-15	12.06
Asia	Bangladesh	2021-09-16	11.436
Asia	Bangladesh	2021-09-17	11.077
Asia	Bangladesh	2021-09-18	10.959
Asia	Bangladesh	2021-09-19	10.54
Asia	Bangladesh	2021-09-20	10.198
Asia	Bangladesh	2021-09-21	9.758
Asia	Bangladesh	2021-09-22	9.307
Asia	Bangladesh	2021-09-23	8.691
Asia	Bangladesh	2021-09-24	8.112
Asia	Bangladesh	2021-09-25	7.792
Asia	Bangladesh	2021-09-26	7.446
Asia	Bangladesh	2021-09-27	7.151
Asia	Bangladesh	2021-09-28	6.935
Asia	Bangladesh	2021-09-29	6.765
Asia	Bangladesh	2021-09-30	6.521
Asia	Bangladesh	2021-10-01	6.189
Asia	Bangladesh	2021-10-02	5.992
Asia	Bangladesh	2021-10-03	5.681
Asia	Bangladesh	2021-10-04	5.322
Asia	Bangladesh	2021-10-05	4.792
Asia	Bangladesh	2021-10-06	4.384
Asia	Bangladesh	2021-10-07	4.215
Asia	Bangladesh	2021-10-08	4.042
Asia	Bangladesh	2021-10-09	3.892
Asia	Bangladesh	2021-10-10	3.775
Asia	Bangladesh	2021-10-11	3.608
Asia	Bangladesh	2021-10-12	3.478
Asia	Bangladesh	2021-10-13	3.319
Asia	Bangladesh	2021-10-14	3.15
Asia	Bangladesh	2021-10-15	2.936
Asia	Bangladesh	2021-10-16	2.831
Asia	Bangladesh	2021-10-17	2.688
Asia	Bangladesh	2021-10-18	2.465
Asia	Bangladesh	2021-10-19	2.401
Asia	Bangladesh	2021-10-20	2.272
Asia	Bangladesh	2021-10-21	2.081
Asia	Bangladesh	2021-10-22	1.94
Asia	Bangladesh	2021-10-23	1.927
Asia	Bangladesh	2021-10-24	1.893
Asia	Bangladesh	2021-10-25	1.85
Asia	Bangladesh	2021-10-26	1.685
Asia	Bangladesh	2021-10-27	1.631
Asia	Bangladesh	2021-10-28	1.675
Asia	Bangladesh	2021-10-29	1.738
Asia	Bangladesh	2021-10-30	1.642
Asia	Bangladesh	2021-10-31	1.587
Asia	Bangladesh	2021-11-01	1.522
Asia	Bangladesh	2021-11-02	1.482
Asia	Bangladesh	2021-11-03	1.439
Asia	Bangladesh	2021-11-04	1.398
Asia	Bangladesh	2021-11-05	1.136
Asia	Bangladesh	2021-11-06	1.295
Asia	Bangladesh	2021-11-07	1.266
Asia	Bangladesh	2021-11-08	1.267
Asia	Bangladesh	2021-11-09	1.247
Asia	Bangladesh	2021-11-10	1.229
Asia	Bangladesh	2021-11-11	1.221
Asia	Bangladesh	2021-11-12	1.411
Asia	Bangladesh	2021-11-13	1.24
Asia	Bangladesh	2021-11-14	1.278
Asia	Bangladesh	2021-11-15	1.295
Asia	Bangladesh	2021-11-16	1.301
Asia	Bangladesh	2021-11-17	1.327
Asia	Bangladesh	2021-11-18	1.333
Asia	Bangladesh	2021-11-19	1.361
Asia	Bangladesh	2021-11-20	1.384
Asia	Bangladesh	2021-11-21	1.363
Asia	Bangladesh	2021-11-22	1.389
Asia	Bangladesh	2021-11-23	1.45
Asia	Bangladesh	2021-11-24	1.49
Asia	Bangladesh	2021-11-25	1.484
Asia	Bangladesh	2021-11-26	1.471
Asia	Bangladesh	2021-11-27	1.452
Asia	Bangladesh	2021-11-28	1.457
Asia	Bangladesh	2021-11-29	1.425
Asia	Bangladesh	2021-11-30	1.416
Asia	Bangladesh	2021-12-01	1.39
Asia	Bangladesh	2021-12-02	1.411
Asia	Bangladesh	2021-12-03	1.414
Asia	Bangladesh	2021-12-04	1.281
Asia	Bangladesh	2021-12-05	1.425
Asia	Bangladesh	2021-12-06	1.468
Asia	Bangladesh	2021-12-07	1.484
Asia	Bangladesh	2021-12-08	1.479
Asia	Bangladesh	2021-12-09	1.48
Asia	Bangladesh	2021-12-10	1.502
Asia	Bangladesh	2021-12-11	1.654
Asia	Bangladesh	2021-12-12	1.617
Asia	Bangladesh	2021-12-13	1.709
Asia	Bangladesh	2021-12-14	1.713
Asia	Bangladesh	2021-12-15	1.73
Asia	Bangladesh	2021-12-16	1.726
Asia	Bangladesh	2021-12-17	1.659
Asia	Bangladesh	2021-12-18	1.612
Asia	Bangladesh	2021-12-19	1.51
Asia	Bangladesh	2021-12-20	1.403
Asia	Bangladesh	2021-12-21	1.399
Asia	Bangladesh	2021-12-22	1.447
Asia	Bangladesh	2021-12-23	1.554
Asia	Bangladesh	2021-12-24	1.684
Asia	Bangladesh	2021-12-25	1.815
Asia	Bangladesh	2021-12-26	1.864
Asia	Bangladesh	2021-12-27	1.961
Asia	Bangladesh	2021-12-28	2.052
Asia	Bangladesh	2021-12-29	2.175
Asia	Bangladesh	2021-12-30	2.284
Asia	Bangladesh	2021-12-31	2.43
Asia	Bangladesh	2022-01-01	2.512		30
Asia	Bangladesh	2022-01-02	2.76		29
Asia	Bangladesh	2022-01-03	3.019		28
Asia	Bangladesh	2022-01-04	3.343		27
Asia	Bangladesh	2022-01-05	3.684		26
Asia	Bangladesh	2022-01-06	4.226		25
Asia	Bangladesh	2022-01-07	4.771		24
Asia	Bangladesh	2022-01-08	5.412		23
Asia	Bangladesh	2022-01-09	6.214		22
Asia	Bangladesh	2022-01-10	7.552		21
Asia	Bangladesh	2022-01-11	8.997		20
Asia	Bangladesh	2022-01-12	10.736		19
Asia	Bangladesh	2022-01-13	12.642		18
Asia	Bangladesh	2022-01-14	15.418		17
Asia	Bangladesh	2022-01-15	17.421		16
Asia	Bangladesh	2022-01-16	20.626		15
Asia	Bangladesh	2022-01-17	24.444		14
Asia	Bangladesh	2022-01-18	29.554		13
Asia	Bangladesh	2022-01-19	35.21		12
Asia	Bangladesh	2022-01-20	41.678		11
Asia	Bangladesh	2022-01-21	47.739		10
Asia	Bangladesh	2022-01-22	53.036		9
Asia	Bangladesh	2022-01-23	57.919		8
Asia	Bangladesh	2022-01-24	64.922		7
Asia	Bangladesh	2022-01-25	71.473		6
Asia	Bangladesh	2022-01-26	76.65		5
Asia	Bangladesh	2022-01-27	80.875		4
Asia	Bangladesh	2022-01-28	84.317		3
Asia	Bangladesh	2022-01-29	84.973		2
Asia	Bangladesh	2022-01-30	86.07		1
Asia	Bangladesh	2022-01-31	84.93
Asia	Bangladesh	2022-02-01	82.457
Asia	Bangladesh	2022-02-02	79.593
Asia	Bangladesh	2022-02-03	75.976
Asia	Bangladesh	2022-02-04	70.488
Asia	Bangladesh	2022-02-05	68.754
Asia	Bhutan	2020-03-11	0.183
Asia	Bhutan	2020-03-12	0.183
Asia	Bhutan	2020-03-13	0
Asia	Bhutan	2020-03-14	0
Asia	Bhutan	2020-03-15	0
Asia	Bhutan	2020-03-16	0
Asia	Bhutan	2020-03-17	0
Asia	Bhutan	2020-03-18	0
Asia	Bhutan	2020-03-19	0
Asia	Bhutan	2020-03-20	0.183
Asia	Bhutan	2020-03-21	0.183
Asia	Bhutan	2020-03-22	0.183
Asia	Bhutan	2020-03-23	0.183
Asia	Bhutan	2020-03-24	0.183
Asia	Bhutan	2020-03-25	0.183
Asia	Bhutan	2020-03-26	0.183
Asia	Bhutan	2020-03-27	0.183
Asia	Bhutan	2020-03-28	0.183
Asia	Bhutan	2020-03-29	0.366
Asia	Bhutan	2020-03-30	0.366
Asia	Bhutan	2020-03-31	0.366
Asia	Bhutan	2020-04-01	0.366
Asia	Bhutan	2020-04-02	0.55
Asia	Bhutan	2020-04-03	0.366
Asia	Bhutan	2020-04-04	0.366
Asia	Bhutan	2020-04-05	0.183
Asia	Bhutan	2020-04-06	0.183
Asia	Bhutan	2020-04-07	0.183
Asia	Bhutan	2020-04-08	0.183
Asia	Bhutan	2020-04-09	0
Asia	Bhutan	2020-04-10	0
Asia	Bhutan	2020-04-11	0
Asia	Bhutan	2020-04-12	0
Asia	Bhutan	2020-04-13	0
Asia	Bhutan	2020-04-14	0
Asia	Bhutan	2020-04-15	0
Asia	Bhutan	2020-04-16	0
Asia	Bhutan	2020-04-17	0
Asia	Bhutan	2020-04-18	0
Asia	Bhutan	2020-04-19	0
Asia	Bhutan	2020-04-20	0
Asia	Bhutan	2020-04-21	0.183
Asia	Bhutan	2020-04-22	0.183
Asia	Bhutan	2020-04-23	0.366
Asia	Bhutan	2020-04-24	0.366
Asia	Bhutan	2020-04-25	0.366
Asia	Bhutan	2020-04-26	0.366
Asia	Bhutan	2020-04-27	0.366
Asia	Bhutan	2020-04-28	0.183
Asia	Bhutan	2020-04-29	0.183
Asia	Bhutan	2020-04-30	0
Asia	Bhutan	2020-05-01	0
Asia	Bhutan	2020-05-02	0
Asia	Bhutan	2020-05-03	0
Asia	Bhutan	2020-05-04	0
Asia	Bhutan	2020-05-05	0
Asia	Bhutan	2020-05-06	0
Asia	Bhutan	2020-05-07	0
Asia	Bhutan	2020-05-08	0
Asia	Bhutan	2020-05-09	0
Asia	Bhutan	2020-05-10	0
Asia	Bhutan	2020-05-11	0.366
Asia	Bhutan	2020-05-12	0.733
Asia	Bhutan	2020-05-13	1.465
Asia	Bhutan	2020-05-14	2.381
Asia	Bhutan	2020-05-15	2.564
Asia	Bhutan	2020-05-16	2.564
Asia	Bhutan	2020-05-17	2.564
Asia	Bhutan	2020-05-18	2.198
Asia	Bhutan	2020-05-19	1.832
Asia	Bhutan	2020-05-20	1.099
Asia	Bhutan	2020-05-21	0.183
Asia	Bhutan	2020-05-22	0
Asia	Bhutan	2020-05-23	0.55
Asia	Bhutan	2020-05-24	0.55
Asia	Bhutan	2020-05-25	1.099
Asia	Bhutan	2020-05-26	1.099
Asia	Bhutan	2020-05-27	1.282
Asia	Bhutan	2020-05-28	1.832
Asia	Bhutan	2020-05-29	1.832
Asia	Bhutan	2020-05-30	1.649
Asia	Bhutan	2020-05-31	3.48
Asia	Bhutan	2020-06-01	2.931
Asia	Bhutan	2020-06-02	3.663
Asia	Bhutan	2020-06-03	3.48
Asia	Bhutan	2020-06-04	2.931
Asia	Bhutan	2020-06-05	3.114
Asia	Bhutan	2020-06-06	2.748
Asia	Bhutan	2020-06-07	2.931
Asia	Bhutan	2020-06-08	2.931
Asia	Bhutan	2020-06-09	2.198
Asia	Bhutan	2020-06-10	2.198
Asia	Bhutan	2020-06-11	2.748
Asia	Bhutan	2020-06-12	2.564
Asia	Bhutan	2020-06-13	3.297
Asia	Bhutan	2020-06-14	1.282
Asia	Bhutan	2020-06-15	1.465
Asia	Bhutan	2020-06-16	1.465
Asia	Bhutan	2020-06-17	1.465
Asia	Bhutan	2020-06-18	0.916
Asia	Bhutan	2020-06-19	1.099
Asia	Bhutan	2020-06-20	0.366
Asia	Bhutan	2020-06-21	0.366
Asia	Bhutan	2020-06-22	0.183
Asia	Bhutan	2020-06-23	0.55
Asia	Bhutan	2020-06-24	0.55
Asia	Bhutan	2020-06-25	0.55
Asia	Bhutan	2020-06-26	0.366
Asia	Bhutan	2020-06-27	1.282
Asia	Bhutan	2020-06-28	1.465
Asia	Bhutan	2020-06-29	1.649
Asia	Bhutan	2020-06-30	1.282
Asia	Bhutan	2020-07-01	1.282
Asia	Bhutan	2020-07-02	1.282
Asia	Bhutan	2020-07-03	1.282
Asia	Bhutan	2020-07-04	0.55
Asia	Bhutan	2020-07-05	0.733
Asia	Bhutan	2020-07-06	0.55
Asia	Bhutan	2020-07-07	0.55
Asia	Bhutan	2020-07-08	0.55
Asia	Bhutan	2020-07-09	0.55
Asia	Bhutan	2020-07-10	0.55
Asia	Bhutan	2020-07-11	0.733
Asia	Bhutan	2020-07-12	0.733
Asia	Bhutan	2020-07-13	0.733
Asia	Bhutan	2020-07-14	0.733
Asia	Bhutan	2020-07-15	0.733
Asia	Bhutan	2020-07-16	1.099
Asia	Bhutan	2020-07-17	1.282
Asia	Bhutan	2020-07-18	0.916
Asia	Bhutan	2020-07-19	0.916
Asia	Bhutan	2020-07-20	1.099
Asia	Bhutan	2020-07-21	1.465
Asia	Bhutan	2020-07-22	1.465
Asia	Bhutan	2020-07-23	1.099
Asia	Bhutan	2020-07-24	0.916
Asia	Bhutan	2020-07-25	0.916
Asia	Bhutan	2020-07-26	1.099
Asia	Bhutan	2020-07-27	1.649
Asia	Bhutan	2020-07-28	1.282
Asia	Bhutan	2020-07-29	1.282
Asia	Bhutan	2020-07-30	1.649
Asia	Bhutan	2020-07-31	1.649
Asia	Bhutan	2020-08-01	1.832
Asia	Bhutan	2020-08-02	1.282
Asia	Bhutan	2020-08-03	0.733
Asia	Bhutan	2020-08-04	1.099
Asia	Bhutan	2020-08-05	1.099
Asia	Bhutan	2020-08-06	1.282
Asia	Bhutan	2020-08-07	1.282
Asia	Bhutan	2020-08-08	1.099
Asia	Bhutan	2020-08-09	1.465
Asia	Bhutan	2020-08-10	1.282
Asia	Bhutan	2020-08-11	1.465
Asia	Bhutan	2020-08-12	1.465
Asia	Bhutan	2020-08-13	3.663
Asia	Bhutan	2020-08-14	4.579
Asia	Bhutan	2020-08-15	4.579
Asia	Bhutan	2020-08-16	5.129
Asia	Bhutan	2020-08-17	5.678
Asia	Bhutan	2020-08-18	6.228
Asia	Bhutan	2020-08-19	6.228
Asia	Bhutan	2020-08-20	4.579
Asia	Bhutan	2020-08-21	3.847
Asia	Bhutan	2020-08-22	4.03
Asia	Bhutan	2020-08-23	3.114
Asia	Bhutan	2020-08-24	2.748
Asia	Bhutan	2020-08-25	4.763
Asia	Bhutan	2020-08-26	4.763
Asia	Bhutan	2020-08-27	5.678
Asia	Bhutan	2020-08-28	7.51
Asia	Bhutan	2020-08-29	7.327
Asia	Bhutan	2020-08-30	12.639
Asia	Bhutan	2020-08-31	12.639
Asia	Bhutan	2020-09-01	9.891
Asia	Bhutan	2020-09-02	9.891
Asia	Bhutan	2020-09-03	7.876
Asia	Bhutan	2020-09-04	6.045
Asia	Bhutan	2020-09-05	6.045
Asia	Bhutan	2020-09-06	0.733
Asia	Bhutan	2020-09-07	1.465
Asia	Bhutan	2020-09-08	1.282
Asia	Bhutan	2020-09-09	1.282
Asia	Bhutan	2020-09-10	2.015
Asia	Bhutan	2020-09-11	2.381
Asia	Bhutan	2020-09-12	2.931
Asia	Bhutan	2020-09-13	3.114
Asia	Bhutan	2020-09-14	2.198
Asia	Bhutan	2020-09-15	2.198
Asia	Bhutan	2020-09-16	2.198
Asia	Bhutan	2020-09-17	1.465
Asia	Bhutan	2020-09-18	2.015
Asia	Bhutan	2020-09-19	2.748
Asia	Bhutan	2020-09-20	2.931
Asia	Bhutan	2020-09-21	2.931
Asia	Bhutan	2020-09-22	2.748
Asia	Bhutan	2020-09-23	2.748
Asia	Bhutan	2020-09-24	3.114
Asia	Bhutan	2020-09-25	2.015
Asia	Bhutan	2020-09-26	2.198
Asia	Bhutan	2020-09-27	2.198
Asia	Bhutan	2020-09-28	3.48
Asia	Bhutan	2020-09-29	3.663
Asia	Bhutan	2020-09-30	3.847
Asia	Bhutan	2020-10-01	3.48
Asia	Bhutan	2020-10-02	3.663
Asia	Bhutan	2020-10-03	2.198
Asia	Bhutan	2020-10-04	4.579
Asia	Bhutan	2020-10-05	3.48
Asia	Bhutan	2020-10-06	3.48
Asia	Bhutan	2020-10-07	4.03
Asia	Bhutan	2020-10-08	4.03
Asia	Bhutan	2020-10-09	4.213
Asia	Bhutan	2020-10-10	4.213
Asia	Bhutan	2020-10-11	2.015
Asia	Bhutan	2020-10-12	1.832
Asia	Bhutan	2020-10-13	2.381
Asia	Bhutan	2020-10-14	2.198
Asia	Bhutan	2020-10-15	2.198
Asia	Bhutan	2020-10-16	1.832
Asia	Bhutan	2020-10-17	3.48
Asia	Bhutan	2020-10-18	3.297
Asia	Bhutan	2020-10-19	3.847
Asia	Bhutan	2020-10-20	3.297
Asia	Bhutan	2020-10-21	2.931
Asia	Bhutan	2020-10-22	3.663
Asia	Bhutan	2020-10-23	3.663
Asia	Bhutan	2020-10-24	2.748
Asia	Bhutan	2020-10-25	2.748
Asia	Bhutan	2020-10-26	2.198
Asia	Bhutan	2020-10-27	2.564
Asia	Bhutan	2020-10-28	2.564
Asia	Bhutan	2020-10-29	1.832
Asia	Bhutan	2020-10-30	2.198
Asia	Bhutan	2020-10-31	1.649
Asia	Bhutan	2020-11-01	2.198
Asia	Bhutan	2020-11-02	2.564
Asia	Bhutan	2020-11-03	2.381
Asia	Bhutan	2020-11-04	2.198
Asia	Bhutan	2020-11-05	2.198
Asia	Bhutan	2020-11-06	1.832
Asia	Bhutan	2020-11-07	1.832
Asia	Bhutan	2020-11-08	0.916
Asia	Bhutan	2020-11-09	1.465
Asia	Bhutan	2020-11-10	1.099
Asia	Bhutan	2020-11-11	1.099
Asia	Bhutan	2020-11-12	2.015
Asia	Bhutan	2020-11-13	2.015
Asia	Bhutan	2020-11-14	2.931
Asia	Bhutan	2020-11-15	2.931
Asia	Bhutan	2020-11-16	2.381
Asia	Bhutan	2020-11-17	2.564
Asia	Bhutan	2020-11-18	2.564
Asia	Bhutan	2020-11-19	1.649
Asia	Bhutan	2020-11-20	1.649
Asia	Bhutan	2020-11-21	0.733
Asia	Bhutan	2020-11-22	1.282
Asia	Bhutan	2020-11-23	1.649
Asia	Bhutan	2020-11-24	1.465
Asia	Bhutan	2020-11-25	1.465
Asia	Bhutan	2020-11-26	2.015
Asia	Bhutan	2020-11-27	3.114
Asia	Bhutan	2020-11-28	3.114		30
Asia	Bhutan	2020-11-29	2.564		29
Asia	Bhutan	2020-11-30	4.396		28
Asia	Bhutan	2020-12-01	5.129		27
Asia	Bhutan	2020-12-02	5.312		26
Asia	Bhutan	2020-12-03	5.312		25
Asia	Bhutan	2020-12-04	5.312		24
Asia	Bhutan	2020-12-05	5.495		23
Asia	Bhutan	2020-12-06	6.228		22
Asia	Bhutan	2020-12-07	4.03		21
Asia	Bhutan	2020-12-08	3.48		20
Asia	Bhutan	2020-12-09	3.297		19
Asia	Bhutan	2020-12-10	2.931		18
Asia	Bhutan	2020-12-11	2.198		17
Asia	Bhutan	2020-12-12	2.015		16
Asia	Bhutan	2020-12-13	1.465		15
Asia	Bhutan	2020-12-14	1.099		14
Asia	Bhutan	2020-12-15	1.099		13
Asia	Bhutan	2020-12-16	1.282		12
Asia	Bhutan	2020-12-17	1.099		11
Asia	Bhutan	2020-12-18	1.282		10
Asia	Bhutan	2020-12-19	1.099		9
Asia	Bhutan	2020-12-20	1.465		8
Asia	Bhutan	2020-12-21	7.51		7
Asia	Bhutan	2020-12-22	7.327		6
Asia	Bhutan	2020-12-23	14.471		5
Asia	Bhutan	2020-12-24	14.471		4
Asia	Bhutan	2020-12-25	24.362		3
Asia	Bhutan	2020-12-26	28.209		2
Asia	Bhutan	2020-12-27	32.422		1
Asia	Bhutan	2020-12-28	26.377
Asia	Bhutan	2020-12-29	28.758
Asia	Bhutan	2020-12-30	24.912
Asia	Bhutan	2020-12-31	27.659
Asia	Bhutan	2021-01-01	20.699
Asia	Bhutan	2021-01-02	20.699
Asia	Bhutan	2021-01-03	17.035
Asia	Bhutan	2021-01-04	20.332
Asia	Bhutan	2021-01-05	17.951
Asia	Bhutan	2021-01-06	18.317
Asia	Bhutan	2021-01-07	17.768
Asia	Bhutan	2021-01-08	15.02
Asia	Bhutan	2021-01-09	18.317
Asia	Bhutan	2021-01-10	17.768
Asia	Bhutan	2021-01-11	16.669
Asia	Bhutan	2021-01-12	17.768
Asia	Bhutan	2021-01-13	14.288
Asia	Bhutan	2021-01-14	12.273
Asia	Bhutan	2021-01-15	12.089
Asia	Bhutan	2021-01-16	5.862
Asia	Bhutan	2021-01-17	5.312
Asia	Bhutan	2021-01-18	3.297
Asia	Bhutan	2021-01-19	3.114
Asia	Bhutan	2021-01-20	3.114
Asia	Bhutan	2021-01-21	2.931
Asia	Bhutan	2021-01-22	2.564
Asia	Bhutan	2021-01-23	2.198
Asia	Bhutan	2021-01-24	2.381
Asia	Bhutan	2021-01-25	2.381
Asia	Bhutan	2021-01-26	1.465
Asia	Bhutan	2021-01-27	1.099
Asia	Bhutan	2021-01-28	1.282
Asia	Bhutan	2021-01-29	1.282
Asia	Bhutan	2021-01-30	0.733
Asia	Bhutan	2021-01-31	0.733
Asia	Bhutan	2021-02-01	0.55
Asia	Bhutan	2021-02-02	0.55
Asia	Bhutan	2021-02-03	0.55
Asia	Bhutan	2021-02-04	0.366
Asia	Bhutan	2021-02-05	0.55
Asia	Bhutan	2021-02-06	0.55
Asia	Bhutan	2021-02-07	0.366
Asia	Bhutan	2021-02-08	0.366
Asia	Bhutan	2021-02-09	0.366
Asia	Bhutan	2021-02-10	0.366
Asia	Bhutan	2021-02-11	0.366
Asia	Bhutan	2021-02-12	0.366
Asia	Bhutan	2021-02-13	0.366
Asia	Bhutan	2021-02-14	0.55
Asia	Bhutan	2021-02-15	0.916
Asia	Bhutan	2021-02-16	0.916
Asia	Bhutan	2021-02-17	0.916
Asia	Bhutan	2021-02-18	0.916
Asia	Bhutan	2021-02-19	0.55
Asia	Bhutan	2021-02-20	0.55
Asia	Bhutan	2021-02-21	0.366
Asia	Bhutan	2021-02-22	0
Asia	Bhutan	2021-02-23	0.183
Asia	Bhutan	2021-02-24	0.183
Asia	Bhutan	2021-02-25	0.183
Asia	Bhutan	2021-02-26	0.183
Asia	Bhutan	2021-02-27	0.183
Asia	Bhutan	2021-02-28	0.183
Asia	Bhutan	2021-03-01	0.183
Asia	Bhutan	2021-03-02	0
Asia	Bhutan	2021-03-03	0
Asia	Bhutan	2021-03-04	0
Asia	Bhutan	2021-03-05	0
Asia	Bhutan	2021-03-06	0.183
Asia	Bhutan	2021-03-07	0.183
Asia	Bhutan	2021-03-08	0.183
Asia	Bhutan	2021-03-09	0.183
Asia	Bhutan	2021-03-10	0.183
Asia	Bhutan	2021-03-11	0.183
Asia	Bhutan	2021-03-12	0.183
Asia	Bhutan	2021-03-13	0
Asia	Bhutan	2021-03-14	0
Asia	Bhutan	2021-03-15	0
Asia	Bhutan	2021-03-16	0
Asia	Bhutan	2021-03-17	0
Asia	Bhutan	2021-03-18	0
Asia	Bhutan	2021-03-19	0
Asia	Bhutan	2021-03-20	0.183
Asia	Bhutan	2021-03-21	0.183
Asia	Bhutan	2021-03-22	0.183
Asia	Bhutan	2021-03-23	0.183
Asia	Bhutan	2021-03-24	0.366
Asia	Bhutan	2021-03-25	0.366
Asia	Bhutan	2021-03-26	0.366
Asia	Bhutan	2021-03-27	0.366
Asia	Bhutan	2021-03-28	0.55
Asia	Bhutan	2021-03-29	0.55
Asia	Bhutan	2021-03-30	0.55
Asia	Bhutan	2021-03-31	0.55
Asia	Bhutan	2021-04-01	2.931
Asia	Bhutan	2021-04-02	3.48
Asia	Bhutan	2021-04-03	3.663
Asia	Bhutan	2021-04-04	3.48
Asia	Bhutan	2021-04-05	3.48
Asia	Bhutan	2021-04-06	4.396
Asia	Bhutan	2021-04-07	4.946
Asia	Bhutan	2021-04-08	2.564
Asia	Bhutan	2021-04-09	3.114
Asia	Bhutan	2021-04-10	3.48
Asia	Bhutan	2021-04-11	4.946
Asia	Bhutan	2021-04-12	5.495
Asia	Bhutan	2021-04-13	5.678
Asia	Bhutan	2021-04-14	5.312
Asia	Bhutan	2021-04-15	6.228
Asia	Bhutan	2021-04-16	6.411
Asia	Bhutan	2021-04-17	7.693
Asia	Bhutan	2021-04-18	7.144
Asia	Bhutan	2021-04-19	7.327
Asia	Bhutan	2021-04-20	7.144
Asia	Bhutan	2021-04-21	10.441
Asia	Bhutan	2021-04-22	10.624
Asia	Bhutan	2021-04-23	12.273
Asia	Bhutan	2021-04-24	12.089
Asia	Bhutan	2021-04-25	11.906
Asia	Bhutan	2021-04-26	11.906
Asia	Bhutan	2021-04-27	15.936
Asia	Bhutan	2021-04-28	13.372
Asia	Bhutan	2021-04-29	13.555
Asia	Bhutan	2021-04-30	12.089
Asia	Bhutan	2021-05-01	16.119		30
Asia	Bhutan	2021-05-02	16.302		29
Asia	Bhutan	2021-05-03	17.035		28
Asia	Bhutan	2021-05-04	15.02		27
Asia	Bhutan	2021-05-05	15.57		26
Asia	Bhutan	2021-05-06	17.401		25
Asia	Bhutan	2021-05-07	21.248		24
Asia	Bhutan	2021-05-08	17.585		23
Asia	Bhutan	2021-05-09	20.149		22
Asia	Bhutan	2021-05-10	22.347		21
Asia	Bhutan	2021-05-11	20.515		20
Asia	Bhutan	2021-05-12	20.699		19
Asia	Bhutan	2021-05-13	18.684		18
Asia	Bhutan	2021-05-14	15.753		17
Asia	Bhutan	2021-05-15	14.104		16
Asia	Bhutan	2021-05-16	11.906		15
Asia	Bhutan	2021-05-17	10.075		14
Asia	Bhutan	2021-05-18	11.357		13
Asia	Bhutan	2021-05-19	11.906		12
Asia	Bhutan	2021-05-20	13.738		11
Asia	Bhutan	2021-05-21	17.951		10
Asia	Bhutan	2021-05-22	20.699		9
Asia	Bhutan	2021-05-23	19.783		8
Asia	Bhutan	2021-05-24	21.065		7
Asia	Bhutan	2021-05-25	20.882		6
Asia	Bhutan	2021-05-26	26.011		5
Asia	Bhutan	2021-05-27	28.026		4
Asia	Bhutan	2021-05-28	23.629		3
Asia	Bhutan	2021-05-29	38.65		2
Asia	Bhutan	2021-05-30	39.932		1
Asia	Bhutan	2021-05-31	38.283
Asia	Bhutan	2021-06-01	38.283
Asia	Bhutan	2021-06-02	32.055
Asia	Bhutan	2021-06-03	29.857
Asia	Bhutan	2021-06-04	30.407
Asia	Bhutan	2021-06-05	14.471
Asia	Bhutan	2021-06-06	13.738
Asia	Bhutan	2021-06-07	15.203
Asia	Bhutan	2021-06-08	16.852
Asia	Bhutan	2021-06-09	18.317
Asia	Bhutan	2021-06-10	21.065
Asia	Bhutan	2021-06-11	21.981
Asia	Bhutan	2021-06-12	23.08
Asia	Bhutan	2021-06-13	23.08
Asia	Bhutan	2021-06-14	22.53
Asia	Bhutan	2021-06-15	21.614
Asia	Bhutan	2021-06-16	21.065
Asia	Bhutan	2021-06-17	20.699
Asia	Bhutan	2021-06-18	18.317
Asia	Bhutan	2021-06-19	17.401
Asia	Bhutan	2021-06-20	20.332
Asia	Bhutan	2021-06-21	20.699
Asia	Bhutan	2021-06-22	22.164
Asia	Bhutan	2021-06-23	21.248
Asia	Bhutan	2021-06-24	22.714
Asia	Bhutan	2021-06-25	22.714
Asia	Bhutan	2021-06-26	22.714
Asia	Bhutan	2021-06-27	23.446
Asia	Bhutan	2021-06-28	22.53
Asia	Bhutan	2021-06-29	20.699
Asia	Bhutan	2021-06-30	23.813
Asia	Bhutan	2021-07-01	17.951
Asia	Bhutan	2021-07-02	19.966
Asia	Bhutan	2021-07-03	19.416
Asia	Bhutan	2021-07-04	19.6
Asia	Bhutan	2021-07-05	19.6
Asia	Bhutan	2021-07-06	24.545
Asia	Bhutan	2021-07-07	27.293
Asia	Bhutan	2021-07-08	27.11
Asia	Bhutan	2021-07-09	24.912
Asia	Bhutan	2021-07-10	24.362
Asia	Bhutan	2021-07-11	21.248
Asia	Bhutan	2021-07-12	22.164
Asia	Bhutan	2021-07-13	20.882
Asia	Bhutan	2021-07-14	22.164
Asia	Bhutan	2021-07-15	23.446
Asia	Bhutan	2021-07-16	25.644
Asia	Bhutan	2021-07-17	26.56
Asia	Bhutan	2021-07-18	26.743
Asia	Bhutan	2021-07-19	25.095
Asia	Bhutan	2021-07-20	23.996
Asia	Bhutan	2021-07-21	15.753
Asia	Bhutan	2021-07-22	14.288
Asia	Bhutan	2021-07-23	13.189
Asia	Bhutan	2021-07-24	13.005
Asia	Bhutan	2021-07-25	11.906
Asia	Bhutan	2021-07-26	11.357
Asia	Bhutan	2021-07-27	8.243
Asia	Bhutan	2021-07-28	8.243
Asia	Bhutan	2021-07-29	8.792
Asia	Bhutan	2021-07-30	6.961
Asia	Bhutan	2021-07-31	6.045
Asia	Bhutan	2021-08-01	5.862
Asia	Bhutan	2021-08-02	6.411
Asia	Bhutan	2021-08-03	5.862
Asia	Bhutan	2021-08-04	7.144
Asia	Bhutan	2021-08-05	6.777
Asia	Bhutan	2021-08-06	6.594
Asia	Bhutan	2021-08-07	5.312
Asia	Bhutan	2021-08-08	4.763
Asia	Bhutan	2021-08-09	4.03
Asia	Bhutan	2021-08-10	3.297
Asia	Bhutan	2021-08-11	2.015
Asia	Bhutan	2021-08-12	1.832
Asia	Bhutan	2021-08-13	4.03
Asia	Bhutan	2021-08-14	4.763
Asia	Bhutan	2021-08-15	4.946
Asia	Bhutan	2021-08-16	5.678
Asia	Bhutan	2021-08-17	4.946
Asia	Bhutan	2021-08-18	4.763
Asia	Bhutan	2021-08-19	4.946
Asia	Bhutan	2021-08-20	2.564
Asia	Bhutan	2021-08-21	2.748
Asia	Bhutan	2021-08-22	2.564
Asia	Bhutan	2021-08-23	1.465
Asia	Bhutan	2021-08-24	2.564
Asia	Bhutan	2021-08-25	2.564
Asia	Bhutan	2021-08-26	2.015
Asia	Bhutan	2021-08-27	2.198
Asia	Bhutan	2021-08-28	1.649
Asia	Bhutan	2021-08-29	1.649
Asia	Bhutan	2021-08-30	1.832
Asia	Bhutan	2021-08-31	0.916
Asia	Bhutan	2021-09-01	0.916
Asia	Bhutan	2021-09-02	0.916
Asia	Bhutan	2021-09-03	0.733
Asia	Bhutan	2021-09-04	0.366
Asia	Bhutan	2021-09-05	0.366
Asia	Bhutan	2021-09-06	0.183
Asia	Bhutan	2021-09-07	0
Asia	Bhutan	2021-09-08	0
Asia	Bhutan	2021-09-09	0
Asia	Bhutan	2021-09-10	0
Asia	Bhutan	2021-09-11	0
Asia	Bhutan	2021-09-12	0
Asia	Bhutan	2021-09-13	0
Asia	Bhutan	2021-09-14	0
Asia	Bhutan	2021-09-15	0
Asia	Bhutan	2021-09-16	0
Asia	Bhutan	2021-09-17	0
Asia	Bhutan	2021-09-18	0.183
Asia	Bhutan	2021-09-19	0.183
Asia	Bhutan	2021-09-20	0.183
Asia	Bhutan	2021-09-21	0.55
Asia	Bhutan	2021-09-22	0.55
Asia	Bhutan	2021-09-23	0.55
Asia	Bhutan	2021-09-24	0.55
Asia	Bhutan	2021-09-25	0.366
Asia	Bhutan	2021-09-26	0.366
Asia	Bhutan	2021-09-27	0.366
Asia	Bhutan	2021-09-28	0.183
Asia	Bhutan	2021-09-29	0.366
Asia	Bhutan	2021-09-30	0.366
Asia	Bhutan	2021-10-01	0.366
Asia	Bhutan	2021-10-02	0.366
Asia	Bhutan	2021-10-03	1.649
Asia	Bhutan	2021-10-04	1.649
Asia	Bhutan	2021-10-05	2.381
Asia	Bhutan	2021-10-06	2.198
Asia	Bhutan	2021-10-07	2.198
Asia	Bhutan	2021-10-08	2.198
Asia	Bhutan	2021-10-09	2.198
Asia	Bhutan	2021-10-10	0.916
Asia	Bhutan	2021-10-11	0.916
Asia	Bhutan	2021-10-12	0
Asia	Bhutan	2021-10-13	0.366
Asia	Bhutan	2021-10-14	0.55
Asia	Bhutan	2021-10-15	0.733
Asia	Bhutan	2021-10-16	0.733
Asia	Bhutan	2021-10-17	0.733
Asia	Bhutan	2021-10-18	0.733
Asia	Bhutan	2021-10-19	0.733
Asia	Bhutan	2021-10-20	0.366
Asia	Bhutan	2021-10-21	0.183
Asia	Bhutan	2021-10-22	0
Asia	Bhutan	2021-10-23	0
Asia	Bhutan	2021-10-24	0
Asia	Bhutan	2021-10-25	0
Asia	Bhutan	2021-10-26	0
Asia	Bhutan	2021-10-27	0.55
Asia	Bhutan	2021-10-28	0.733
Asia	Bhutan	2021-10-29	0.733
Asia	Bhutan	2021-10-30	0.733
Asia	Bhutan	2021-10-31	0.733
Asia	Bhutan	2021-11-01	0.733
Asia	Bhutan	2021-11-02	0.733
Asia	Bhutan	2021-11-03	0.366
Asia	Bhutan	2021-11-04	0.183
Asia	Bhutan	2021-11-05	0.366
Asia	Bhutan	2021-11-06	0.366
Asia	Bhutan	2021-11-07	0.366
Asia	Bhutan	2021-11-08	0.366
Asia	Bhutan	2021-11-09	0.366
Asia	Bhutan	2021-11-10	0.183
Asia	Bhutan	2021-11-11	0.183
Asia	Bhutan	2021-11-12	0
Asia	Bhutan	2021-11-13	0.366
Asia	Bhutan	2021-11-14	0.366
Asia	Bhutan	2021-11-15	0.366
Asia	Bhutan	2021-11-16	0.366
Asia	Bhutan	2021-11-17	1.099
Asia	Bhutan	2021-11-18	1.099
Asia	Bhutan	2021-11-19	1.649
Asia	Bhutan	2021-11-20	1.282
Asia	Bhutan	2021-11-21	1.282
Asia	Bhutan	2021-11-22	1.282
Asia	Bhutan	2021-11-23	1.465
Asia	Bhutan	2021-11-24	0.733
Asia	Bhutan	2021-11-25	0.733
Asia	Bhutan	2021-11-26	0.366
Asia	Bhutan	2021-11-27	0.733
Asia	Bhutan	2021-11-28	1.465
Asia	Bhutan	2021-11-29	1.465
Asia	Bhutan	2021-11-30	1.282
Asia	Bhutan	2021-12-01	1.282
Asia	Bhutan	2021-12-02	1.282
Asia	Bhutan	2021-12-03	1.099
Asia	Bhutan	2021-12-04	0.916
Asia	Bhutan	2021-12-05	0.183
Asia	Bhutan	2021-12-06	0.183
Asia	Bhutan	2021-12-07	0.183
Asia	Bhutan	2021-12-08	0.366
Asia	Bhutan	2021-12-09	1.465
Asia	Bhutan	2021-12-10	1.649
Asia	Bhutan	2021-12-11	1.465
Asia	Bhutan	2021-12-12	1.465
Asia	Bhutan	2021-12-13	1.465
Asia	Bhutan	2021-12-14	1.465
Asia	Bhutan	2021-12-15	1.832
Asia	Bhutan	2021-12-16	0.733
Asia	Bhutan	2021-12-17	1.282
Asia	Bhutan	2021-12-18	1.282
Asia	Bhutan	2021-12-19	1.465
Asia	Bhutan	2021-12-20	1.465
Asia	Bhutan	2021-12-21	1.649
Asia	Bhutan	2021-12-22	1.282
Asia	Bhutan	2021-12-23	1.282
Asia	Bhutan	2021-12-24	0.55
Asia	Bhutan	2021-12-25	0.55
Asia	Bhutan	2021-12-26	0.55
Asia	Bhutan	2021-12-27	0.55
Asia	Bhutan	2021-12-28	0.366
Asia	Bhutan	2021-12-29	0.183
Asia	Bhutan	2021-12-30	0.183
Asia	Bhutan	2021-12-31	0.183
Asia	Bhutan	2022-01-01	0.183
Asia	Bhutan	2022-01-02	0
Asia	Bhutan	2022-01-03	0.733
Asia	Bhutan	2022-01-04	1.099
Asia	Bhutan	2022-01-05	1.649		30
Asia	Bhutan	2022-01-06	2.015		29
Asia	Bhutan	2022-01-07	17.035		28
Asia	Bhutan	2022-01-08	18.317		27
Asia	Bhutan	2022-01-09	22.164		26
Asia	Bhutan	2022-01-10	25.278		25
Asia	Bhutan	2022-01-11	30.04		24
Asia	Bhutan	2022-01-12	30.773		23
Asia	Bhutan	2022-01-13	37.001		22
Asia	Bhutan	2022-01-14	24.362		21
Asia	Bhutan	2022-01-15	26.377		20
Asia	Bhutan	2022-01-16	26.927		19
Asia	Bhutan	2022-01-17	48.907		18
Asia	Bhutan	2022-01-18	62.279		17
Asia	Bhutan	2022-01-19	71.804		16
Asia	Bhutan	2022-01-20	81.329		15
Asia	Bhutan	2022-01-21	104.775		14
Asia	Bhutan	2022-01-22	119.612		13
Asia	Bhutan	2022-01-23	132.068		12
Asia	Bhutan	2022-01-24	135.915		11
Asia	Bhutan	2022-01-25	143.059		10
Asia	Bhutan	2022-01-26	157.529		9
Asia	Bhutan	2022-01-27	166.322		8
Asia	Bhutan	2022-01-28	178.045		7
Asia	Bhutan	2022-01-29	184.822		6
Asia	Bhutan	2022-01-30	189.768		5
Asia	Bhutan	2022-01-31	197.828		4
Asia	Bhutan	2022-02-01	229.333		3
Asia	Bhutan	2022-02-02	238.858		2
Asia	Bhutan	2022-02-03	239.408		1
Asia	Bhutan	2022-02-04	236.294
Asia	Bhutan	2022-02-05	250.582
Asia	Brunei	2020-03-14	12.942
Asia	Brunei	2020-03-15	16.177
Asia	Brunei	2020-03-16	17.148
Asia	Brunei	2020-03-17	17.795
Asia	Brunei	2020-03-18	18.442
Asia	Brunei	2020-03-19	20.707
Asia	Brunei	2020-03-20	13.266
Asia	Brunei	2020-03-21	13.913
Asia	Brunei	2020-03-22	12.295
Asia	Brunei	2020-03-23	11.971
Asia	Brunei	2020-03-24	15.53
Asia	Brunei	2020-03-25	13.266
Asia	Brunei	2020-03-26	12.618
Asia	Brunei	2020-03-27	11.971
Asia	Brunei	2020-03-28	11.971
Asia	Brunei	2020-03-29	12.295
Asia	Brunei	2020-03-30	11.648
Asia	Brunei	2020-03-31	8.089
Asia	Brunei	2020-04-01	7.118
Asia	Brunei	2020-04-02	6.147
Asia	Brunei	2020-04-03	6.147
Asia	Brunei	2020-04-04	4.853
Asia	Brunei	2020-04-05	2.912
Asia	Brunei	2020-04-06	2.588
Asia	Brunei	2020-04-07	1.941
Asia	Brunei	2020-04-08	1.294
Asia	Brunei	2020-04-09	0.647
Asia	Brunei	2020-04-10	0.647
Asia	Brunei	2020-04-11	0.324
Asia	Brunei	2020-04-12	0.324
Asia	Brunei	2020-04-13	0.324
Asia	Brunei	2020-04-14	0.324
Asia	Brunei	2020-04-15	0.324
Asia	Brunei	2020-04-16	0.324
Asia	Brunei	2020-04-17	0
Asia	Brunei	2020-04-18	0.324
Asia	Brunei	2020-04-19	0.647
Asia	Brunei	2020-04-20	0.647
Asia	Brunei	2020-04-21	0.647
Asia	Brunei	2020-04-22	0.647
Asia	Brunei	2020-04-23	0.647
Asia	Brunei	2020-04-24	0.647
Asia	Brunei	2020-04-25	0.324
Asia	Brunei	2020-04-26	0
Asia	Brunei	2020-04-27	0
Asia	Brunei	2020-04-28	0
Asia	Brunei	2020-04-29	0
Asia	Brunei	2020-04-30	0
Asia	Brunei	2020-05-01	0
Asia	Brunei	2020-05-02	0
Asia	Brunei	2020-05-03	0
Asia	Brunei	2020-05-04	0
Asia	Brunei	2020-05-05	0
Asia	Brunei	2020-05-06	0.324
Asia	Brunei	2020-05-07	0.971
Asia	Brunei	2020-05-08	0.971
Asia	Brunei	2020-05-09	0.971
Asia	Brunei	2020-05-10	0.971
Asia	Brunei	2020-05-11	0.971
Asia	Brunei	2020-05-12	0.971
Asia	Brunei	2020-05-13	0.647
Asia	Brunei	2020-05-14	0
Asia	Brunei	2020-05-15	0
Asia	Brunei	2020-05-16	0
Asia	Brunei	2020-05-17	0
Asia	Brunei	2020-05-18	0
Asia	Brunei	2020-05-19	0
Asia	Brunei	2020-05-20	0
Asia	Brunei	2020-05-21	0
Asia	Brunei	2020-05-22	0
Asia	Brunei	2020-05-23	0
Asia	Brunei	2020-05-24	0
Asia	Brunei	2020-05-25	0
Asia	Brunei	2020-05-26	0
Asia	Brunei	2020-05-27	0
Asia	Brunei	2020-05-28	0
Asia	Brunei	2020-05-29	0
Asia	Brunei	2020-05-30	0
Asia	Brunei	2020-05-31	0
Asia	Brunei	2020-06-01	0
Asia	Brunei	2020-06-02	0
Asia	Brunei	2020-06-03	0
Asia	Brunei	2020-06-04	0
Asia	Brunei	2020-06-05	0
Asia	Brunei	2020-06-06	0
Asia	Brunei	2020-06-07	0
Asia	Brunei	2020-06-08	0
Asia	Brunei	2020-06-09	0
Asia	Brunei	2020-06-10	0
Asia	Brunei	2020-06-11	0
Asia	Brunei	2020-06-12	0
Asia	Brunei	2020-06-13	0
Asia	Brunei	2020-06-14	0
Asia	Brunei	2020-06-15	0
Asia	Brunei	2020-06-16	0
Asia	Brunei	2020-06-17	0
Asia	Brunei	2020-06-18	0
Asia	Brunei	2020-06-19	0
Asia	Brunei	2020-06-20	0
Asia	Brunei	2020-06-21	0
Asia	Brunei	2020-06-22	0
Asia	Brunei	2020-06-23	0
Asia	Brunei	2020-06-24	0
Asia	Brunei	2020-06-25	0
Asia	Brunei	2020-06-26	0
Asia	Brunei	2020-06-27	0
Asia	Brunei	2020-06-28	0
Asia	Brunei	2020-06-29	0
Asia	Brunei	2020-06-30	0
Asia	Brunei	2020-07-01	0
Asia	Brunei	2020-07-02	0
Asia	Brunei	2020-07-03	0
Asia	Brunei	2020-07-04	0
Asia	Brunei	2020-07-05	0
Asia	Brunei	2020-07-06	0
Asia	Brunei	2020-07-07	0
Asia	Brunei	2020-07-08	0
Asia	Brunei	2020-07-09	0
Asia	Brunei	2020-07-10	0
Asia	Brunei	2020-07-11	0
Asia	Brunei	2020-07-12	0
Asia	Brunei	2020-07-13	0
Asia	Brunei	2020-07-14	0
Asia	Brunei	2020-07-15	0
Asia	Brunei	2020-07-16	0
Asia	Brunei	2020-07-17	0
Asia	Brunei	2020-07-18	0
Asia	Brunei	2020-07-19	0
Asia	Brunei	2020-07-20	0
Asia	Brunei	2020-07-21	0
Asia	Brunei	2020-07-22	0
Asia	Brunei	2020-07-23	0
Asia	Brunei	2020-07-24	0
Asia	Brunei	2020-07-25	0
Asia	Brunei	2020-07-26	0
Asia	Brunei	2020-07-27	0
Asia	Brunei	2020-07-28	0
Asia	Brunei	2020-07-29	0
Asia	Brunei	2020-07-30	0
Asia	Brunei	2020-07-31	0
Asia	Brunei	2020-08-01	0
Asia	Brunei	2020-08-02	0
Asia	Brunei	2020-08-03	0
Asia	Brunei	2020-08-04	0
Asia	Brunei	2020-08-05	0
Asia	Brunei	2020-08-06	0
Asia	Brunei	2020-08-07	0.324
Asia	Brunei	2020-08-08	0.324
Asia	Brunei	2020-08-09	0.324
Asia	Brunei	2020-08-10	0.324
Asia	Brunei	2020-08-11	0.324
Asia	Brunei	2020-08-12	0.324
Asia	Brunei	2020-08-13	0.324
Asia	Brunei	2020-08-14	0
Asia	Brunei	2020-08-15	0
Asia	Brunei	2020-08-16	0
Asia	Brunei	2020-08-17	0
Asia	Brunei	2020-08-18	0
Asia	Brunei	2020-08-19	0.324
Asia	Brunei	2020-08-20	0.324
Asia	Brunei	2020-08-21	0.324
Asia	Brunei	2020-08-22	0.324
Asia	Brunei	2020-08-23	0.324
Asia	Brunei	2020-08-24	0.324
Asia	Brunei	2020-08-25	0.647
Asia	Brunei	2020-08-26	0.324
Asia	Brunei	2020-08-27	0.324
Asia	Brunei	2020-08-28	0.324
Asia	Brunei	2020-08-29	0.324
Asia	Brunei	2020-08-30	0.324
Asia	Brunei	2020-08-31	0.324
Asia	Brunei	2020-09-01	0
Asia	Brunei	2020-09-02	0
Asia	Brunei	2020-09-03	0.324
Asia	Brunei	2020-09-04	0.324
Asia	Brunei	2020-09-05	0.324
Asia	Brunei	2020-09-06	0.324
Asia	Brunei	2020-09-07	0.324
Asia	Brunei	2020-09-08	0.324
Asia	Brunei	2020-09-09	0.324
Asia	Brunei	2020-09-10	0
Asia	Brunei	2020-09-11	0
Asia	Brunei	2020-09-12	0
Asia	Brunei	2020-09-13	0
Asia	Brunei	2020-09-14	0
Asia	Brunei	2020-09-15	0
Asia	Brunei	2020-09-16	0
Asia	Brunei	2020-09-17	0
Asia	Brunei	2020-09-18	0
Asia	Brunei	2020-09-19	0
Asia	Brunei	2020-09-20	0
Asia	Brunei	2020-09-21	0
Asia	Brunei	2020-09-22	0
Asia	Brunei	2020-09-23	0
Asia	Brunei	2020-09-24	0.324
Asia	Brunei	2020-09-25	0.324
Asia	Brunei	2020-09-26	0.324
Asia	Brunei	2020-09-27	0.324
Asia	Brunei	2020-09-28	0.324
Asia	Brunei	2020-09-29	0.324
Asia	Brunei	2020-09-30	0.324
Asia	Brunei	2020-10-01	0
Asia	Brunei	2020-10-02	0
Asia	Brunei	2020-10-03	0
Asia	Brunei	2020-10-04	0
Asia	Brunei	2020-10-05	0
Asia	Brunei	2020-10-06	0
Asia	Brunei	2020-10-07	0
Asia	Brunei	2020-10-08	0
Asia	Brunei	2020-10-09	0
Asia	Brunei	2020-10-10	0
Asia	Brunei	2020-10-11	0
Asia	Brunei	2020-10-12	0
Asia	Brunei	2020-10-13	0
Asia	Brunei	2020-10-14	0.324
Asia	Brunei	2020-10-15	0.324
Asia	Brunei	2020-10-16	0.324
Asia	Brunei	2020-10-17	0.324
Asia	Brunei	2020-10-18	0.324
Asia	Brunei	2020-10-19	0.324
Asia	Brunei	2020-10-20	0.324
Asia	Brunei	2020-10-21	0
Asia	Brunei	2020-10-22	0.324
Asia	Brunei	2020-10-23	0.324
Asia	Brunei	2020-10-24	0.324
Asia	Brunei	2020-10-25	0.324
Asia	Brunei	2020-10-26	0.324
Asia	Brunei	2020-10-27	0.324
Asia	Brunei	2020-10-28	0.324
Asia	Brunei	2020-10-29	0
Asia	Brunei	2020-10-30	0
Asia	Brunei	2020-10-31	0
Asia	Brunei	2020-11-01	0
Asia	Brunei	2020-11-02	0
Asia	Brunei	2020-11-03	0
Asia	Brunei	2020-11-04	0
Asia	Brunei	2020-11-05	0
Asia	Brunei	2020-11-06	0
Asia	Brunei	2020-11-07	0
Asia	Brunei	2020-11-08	0
Asia	Brunei	2020-11-09	0
Asia	Brunei	2020-11-10	0
Asia	Brunei	2020-11-11	0
Asia	Brunei	2020-11-12	0
Asia	Brunei	2020-11-13	0
Asia	Brunei	2020-11-14	0
Asia	Brunei	2020-11-15	0
Asia	Brunei	2020-11-16	0
Asia	Brunei	2020-11-17	0
Asia	Brunei	2020-11-18	0
Asia	Brunei	2020-11-19	0
Asia	Brunei	2020-11-20	0
Asia	Brunei	2020-11-21	0
Asia	Brunei	2020-11-22	0
Asia	Brunei	2020-11-23	0.324
Asia	Brunei	2020-11-24	0.647
Asia	Brunei	2020-11-25	0.647
Asia	Brunei	2020-11-26	0.647
Asia	Brunei	2020-11-27	0.647
Asia	Brunei	2020-11-28	0.647
Asia	Brunei	2020-11-29	0.647
Asia	Brunei	2020-11-30	0.324
Asia	Brunei	2020-12-01	0.324
Asia	Brunei	2020-12-02	0.324
Asia	Brunei	2020-12-03	0.324
Asia	Brunei	2020-12-04	0.324
Asia	Brunei	2020-12-05	0.324
Asia	Brunei	2020-12-06	0.324
Asia	Brunei	2020-12-07	0.324
Asia	Brunei	2020-12-08	0.324
Asia	Brunei	2020-12-09	0.324
Asia	Brunei	2020-12-10	0.324
Asia	Brunei	2020-12-11	0.324
Asia	Brunei	2020-12-12	0.324
Asia	Brunei	2020-12-13	0.324
Asia	Brunei	2020-12-14	0.324
Asia	Brunei	2020-12-15	0
Asia	Brunei	2020-12-16	0
Asia	Brunei	2020-12-17	0
Asia	Brunei	2020-12-18	0
Asia	Brunei	2020-12-19	0
Asia	Brunei	2020-12-20	0
Asia	Brunei	2020-12-21	0
Asia	Brunei	2020-12-22	0
Asia	Brunei	2020-12-23	0
Asia	Brunei	2020-12-24	0
Asia	Brunei	2020-12-25	0
Asia	Brunei	2020-12-26	0
Asia	Brunei	2020-12-27	0
Asia	Brunei	2020-12-28	0
Asia	Brunei	2020-12-29	0
Asia	Brunei	2020-12-30	1.618
Asia	Brunei	2020-12-31	1.618
Asia	Brunei	2021-01-01	1.618
Asia	Brunei	2021-01-02	1.618
Asia	Brunei	2021-01-03	6.471
Asia	Brunei	2021-01-04	6.471
Asia	Brunei	2021-01-05	6.471
Asia	Brunei	2021-01-06	4.853
Asia	Brunei	2021-01-07	5.177
Asia	Brunei	2021-01-08	5.177
Asia	Brunei	2021-01-09	5.177
Asia	Brunei	2021-01-10	0.324
Asia	Brunei	2021-01-11	0.324
Asia	Brunei	2021-01-12	0.647
Asia	Brunei	2021-01-13	0.647
Asia	Brunei	2021-01-14	0.324
Asia	Brunei	2021-01-15	0.324
Asia	Brunei	2021-01-16	0.324
Asia	Brunei	2021-01-17	0.324
Asia	Brunei	2021-01-18	0.324
Asia	Brunei	2021-01-19	0
Asia	Brunei	2021-01-20	0
Asia	Brunei	2021-01-21	0
Asia	Brunei	2021-01-22	0.324
Asia	Brunei	2021-01-23	0.324
Asia	Brunei	2021-01-24	0.324
Asia	Brunei	2021-01-25	0.324
Asia	Brunei	2021-01-26	0.647
Asia	Brunei	2021-01-27	0.647
Asia	Brunei	2021-01-28	1.941
Asia	Brunei	2021-01-29	1.618
Asia	Brunei	2021-01-30	1.618
Asia	Brunei	2021-01-31	1.618
Asia	Brunei	2021-02-01	1.618
Asia	Brunei	2021-02-02	1.294
Asia	Brunei	2021-02-03	1.294
Asia	Brunei	2021-02-04	0
Asia	Brunei	2021-02-05	0
Asia	Brunei	2021-02-06	0.324
Asia	Brunei	2021-02-07	0.324
Asia	Brunei	2021-02-08	0.647
Asia	Brunei	2021-02-09	0.647
Asia	Brunei	2021-02-10	0.647
Asia	Brunei	2021-02-11	0.971
Asia	Brunei	2021-02-12	1.294
Asia	Brunei	2021-02-13	0.971
Asia	Brunei	2021-02-14	0.971
Asia	Brunei	2021-02-15	0.647
Asia	Brunei	2021-02-16	0.647
Asia	Brunei	2021-02-17	0.971
Asia	Brunei	2021-02-18	0.647
Asia	Brunei	2021-02-19	0.324
Asia	Brunei	2021-02-20	0.324
Asia	Brunei	2021-02-21	0.324
Asia	Brunei	2021-02-22	0.324
Asia	Brunei	2021-02-23	0.324
Asia	Brunei	2021-02-24	0
Asia	Brunei	2021-02-25	0
Asia	Brunei	2021-02-26	0
Asia	Brunei	2021-02-27	0.324
Asia	Brunei	2021-02-28	0.324
Asia	Brunei	2021-03-01	0.324
Asia	Brunei	2021-03-02	0.647
Asia	Brunei	2021-03-03	0.647
Asia	Brunei	2021-03-04	0.971
Asia	Brunei	2021-03-05	0.971
Asia	Brunei	2021-03-06	0.971
Asia	Brunei	2021-03-07	0.971
Asia	Brunei	2021-03-08	1.294
Asia	Brunei	2021-03-09	1.294
Asia	Brunei	2021-03-10	1.618
Asia	Brunei	2021-03-11	1.294
Asia	Brunei	2021-03-12	1.294
Asia	Brunei	2021-03-13	0.971
Asia	Brunei	2021-03-14	3.235
Asia	Brunei	2021-03-15	2.912
Asia	Brunei	2021-03-16	3.559
Asia	Brunei	2021-03-17	3.559
Asia	Brunei	2021-03-18	3.559
Asia	Brunei	2021-03-19	3.559
Asia	Brunei	2021-03-20	4.206
Asia	Brunei	2021-03-21	2.265
Asia	Brunei	2021-03-22	2.265
Asia	Brunei	2021-03-23	1.294
Asia	Brunei	2021-03-24	0.971
Asia	Brunei	2021-03-25	0.971
Asia	Brunei	2021-03-26	0.971
Asia	Brunei	2021-03-27	0.324
Asia	Brunei	2021-03-28	0.324
Asia	Brunei	2021-03-29	0.324
Asia	Brunei	2021-03-30	1.294
Asia	Brunei	2021-03-31	1.941
Asia	Brunei	2021-04-01	2.265
Asia	Brunei	2021-04-02	2.265
Asia	Brunei	2021-04-03	2.588
Asia	Brunei	2021-04-04	2.265
Asia	Brunei	2021-04-05	2.265
Asia	Brunei	2021-04-06	1.294
Asia	Brunei	2021-04-07	0.971
Asia	Brunei	2021-04-08	0.971
Asia	Brunei	2021-04-09	1.941
Asia	Brunei	2021-04-10	1.618
Asia	Brunei	2021-04-11	1.618
Asia	Brunei	2021-04-12	1.618
Asia	Brunei	2021-04-13	1.618
Asia	Brunei	2021-04-14	1.294
Asia	Brunei	2021-04-15	1.618
Asia	Brunei	2021-04-16	0.647
Asia	Brunei	2021-04-17	0.647
Asia	Brunei	2021-04-18	0.647
Asia	Brunei	2021-04-19	0.647
Asia	Brunei	2021-04-20	1.294
Asia	Brunei	2021-04-21	1.294
Asia	Brunei	2021-04-22	0.647
Asia	Brunei	2021-04-23	0.647
Asia	Brunei	2021-04-24	0.647
Asia	Brunei	2021-04-25	0.647
Asia	Brunei	2021-04-26	0.647
Asia	Brunei	2021-04-27	0
Asia	Brunei	2021-04-28	0.324
Asia	Brunei	2021-04-29	0.324
Asia	Brunei	2021-04-30	0.324
Asia	Brunei	2021-05-01	1.294
Asia	Brunei	2021-05-02	1.294
Asia	Brunei	2021-05-03	1.294
Asia	Brunei	2021-05-04	1.618
Asia	Brunei	2021-05-05	1.294
Asia	Brunei	2021-05-06	1.294
Asia	Brunei	2021-05-07	1.618
Asia	Brunei	2021-05-08	0.971
Asia	Brunei	2021-05-09	0.971
Asia	Brunei	2021-05-10	0.971
Asia	Brunei	2021-05-11	0.647
Asia	Brunei	2021-05-12	0.971
Asia	Brunei	2021-05-13	1.294
Asia	Brunei	2021-05-14	0.971
Asia	Brunei	2021-05-15	0.647
Asia	Brunei	2021-05-16	0.647
Asia	Brunei	2021-05-17	0.647
Asia	Brunei	2021-05-18	0.647
Asia	Brunei	2021-05-19	1.294
Asia	Brunei	2021-05-20	0.971
Asia	Brunei	2021-05-21	0.971
Asia	Brunei	2021-05-22	0.971
Asia	Brunei	2021-05-23	0.971
Asia	Brunei	2021-05-24	1.294
Asia	Brunei	2021-05-25	1.294
Asia	Brunei	2021-05-26	1.618
Asia	Brunei	2021-05-27	1.941
Asia	Brunei	2021-05-28	1.941
Asia	Brunei	2021-05-29	1.941
Asia	Brunei	2021-05-30	1.941
Asia	Brunei	2021-05-31	1.941
Asia	Brunei	2021-06-01	2.588
Asia	Brunei	2021-06-02	1.294
Asia	Brunei	2021-06-03	0.971
Asia	Brunei	2021-06-04	0.971
Asia	Brunei	2021-06-05	0.971
Asia	Brunei	2021-06-06	0.971
Asia	Brunei	2021-06-07	0.647
Asia	Brunei	2021-06-08	0.647
Asia	Brunei	2021-06-09	0.647
Asia	Brunei	2021-06-10	1.294
Asia	Brunei	2021-06-11	1.294
Asia	Brunei	2021-06-12	1.294
Asia	Brunei	2021-06-13	1.294
Asia	Brunei	2021-06-14	1.294
Asia	Brunei	2021-06-15	1.294
Asia	Brunei	2021-06-16	1.294
Asia	Brunei	2021-06-17	0.647
Asia	Brunei	2021-06-18	0.971
Asia	Brunei	2021-06-19	0.971
Asia	Brunei	2021-06-20	2.265
Asia	Brunei	2021-06-21	2.265
Asia	Brunei	2021-06-22	1.941
Asia	Brunei	2021-06-23	1.941
Asia	Brunei	2021-06-24	1.941
Asia	Brunei	2021-06-25	1.618
Asia	Brunei	2021-06-26	2.588
Asia	Brunei	2021-06-27	1.294
Asia	Brunei	2021-06-28	1.294
Asia	Brunei	2021-06-29	0.971
Asia	Brunei	2021-06-30	1.294
Asia	Brunei	2021-07-01	1.618
Asia	Brunei	2021-07-02	1.618
Asia	Brunei	2021-07-03	0.971
Asia	Brunei	2021-07-04	0.971
Asia	Brunei	2021-07-05	0.971
Asia	Brunei	2021-07-06	2.265
Asia	Brunei	2021-07-07	1.941
Asia	Brunei	2021-07-08	1.618
Asia	Brunei	2021-07-09	1.618
Asia	Brunei	2021-07-10	1.941
Asia	Brunei	2021-07-11	1.941
Asia	Brunei	2021-07-12	4.853
Asia	Brunei	2021-07-13	5.177
Asia	Brunei	2021-07-14	5.177
Asia	Brunei	2021-07-15	5.177
Asia	Brunei	2021-07-16	5.177
Asia	Brunei	2021-07-17	4.853
Asia	Brunei	2021-07-18	4.853
Asia	Brunei	2021-07-19	1.941
Asia	Brunei	2021-07-20	7.442
Asia	Brunei	2021-07-21	7.442
Asia	Brunei	2021-07-22	9.383
Asia	Brunei	2021-07-23	10.03
Asia	Brunei	2021-07-24	12.295
Asia	Brunei	2021-07-25	12.295
Asia	Brunei	2021-07-26	16.177
Asia	Brunei	2021-07-27	9.059
Asia	Brunei	2021-07-28	9.059
Asia	Brunei	2021-07-29	7.118
Asia	Brunei	2021-07-30	7.442
Asia	Brunei	2021-07-31	5.177
Asia	Brunei	2021-08-01	5.177
Asia	Brunei	2021-08-02	1.618
Asia	Brunei	2021-08-03	1.618
Asia	Brunei	2021-08-04	1.618
Asia	Brunei	2021-08-05	1.941
Asia	Brunei	2021-08-06	0.971
Asia	Brunei	2021-08-07	0.647
Asia	Brunei	2021-08-08	3.235
Asia	Brunei	2021-08-09	22.001
Asia	Brunei	2021-08-10	33.002
Asia	Brunei	2021-08-11	50.474
Asia	Brunei	2021-08-12	66.004
Asia	Brunei	2021-08-13	83.799
Asia	Brunei	2021-08-14	97.388
Asia	Brunei	2021-08-15	121.654
Asia	Brunei	2021-08-16	123.272
Asia	Brunei	2021-08-17	133.302
Asia	Brunei	2021-08-18	146.244
Asia	Brunei	2021-08-19	130.39
Asia	Brunei	2021-08-20	237.808
Asia	Brunei	2021-08-21	263.692
Asia	Brunei	2021-08-22	338.432
Asia	Brunei	2021-08-23	351.374
Asia	Brunei	2021-08-24	330.343
Asia	Brunei	2021-08-25	392.465
Asia	Brunei	2021-08-26	392.465
Asia	Brunei	2021-08-27	338.756
Asia	Brunei	2021-08-28	299.283
Asia	Brunei	2021-08-29	224.219
Asia	Brunei	2021-08-30	248.485
Asia	Brunei	2021-08-31	271.457
Asia	Brunei	2021-09-01	226.161
Asia	Brunei	2021-09-02	259.163
Asia	Brunei	2021-09-03	230.69
Asia	Brunei	2021-09-04	230.69
Asia	Brunei	2021-09-05	204.159
Asia	Brunei	2021-09-06	266.281
Asia	Brunei	2021-09-07	276.634
Asia	Brunei	2021-09-08	266.928
Asia	Brunei	2021-09-09	281.811
Asia	Brunei	2021-09-10	259.163
Asia	Brunei	2021-09-11	304.783
Asia	Brunei	2021-09-12	346.197
Asia	Brunei	2021-09-13	277.928
Asia	Brunei	2021-09-14	279.546
Asia	Brunei	2021-09-15	285.694
Asia	Brunei	2021-09-16	273.075
Asia	Brunei	2021-09-17	297.665
Asia	Brunei	2021-09-18	298.312		30
Asia	Brunei	2021-09-19	286.017		29
Asia	Brunei	2021-09-20	303.489		28
Asia	Brunei	2021-09-21	308.666		27
Asia	Brunei	2021-09-22	330.02		26
Asia	Brunei	2021-09-23	294.753		25
Asia	Brunei	2021-09-24	370.787		24
Asia	Brunei	2021-09-25	324.519		23
Asia	Brunei	2021-09-26	483.058		22
Asia	Brunei	2021-09-27	465.587		21
Asia	Brunei	2021-09-28	462.028		20
Asia	Brunei	2021-09-29	441.321		19
Asia	Brunei	2021-09-30	495.03		18
Asia	Brunei	2021-10-01	441.968		17
Asia	Brunei	2021-10-02	441.968		16
Asia	Brunei	2021-10-03	254.309		15
Asia	Brunei	2021-10-04	389.553		14
Asia	Brunei	2021-10-05	398.289		13
Asia	Brunei	2021-10-06	388.259		12
Asia	Brunei	2021-10-07	370.787		11
Asia	Brunei	2021-10-08	368.199		10
Asia	Brunei	2021-10-09	411.878		9
Asia	Brunei	2021-10-10	535.15		8
Asia	Brunei	2021-10-11	408.642		7
Asia	Brunei	2021-10-12	462.028		6
Asia	Brunei	2021-10-13	490.176		5
Asia	Brunei	2021-10-14	506.677		4
Asia	Brunei	2021-10-15	578.182		3
Asia	Brunei	2021-10-16	568.475		2
Asia	Brunei	2021-10-17	608.272		1
Asia	Brunei	2021-10-18	608.272
Asia	Brunei	2021-10-19	565.563
Asia	Brunei	2021-10-20	556.827
Asia	Brunei	2021-10-21	554.563
Asia	Brunei	2021-10-22	459.763
Asia	Brunei	2021-10-23	499.883
Asia	Brunei	2021-10-24	405.407
Asia	Brunei	2021-10-25	432.585
Asia	Brunei	2021-10-26	444.88
Asia	Brunei	2021-10-27	428.379
Asia	Brunei	2021-10-28	414.466
Asia	Brunei	2021-10-29	415.113
Asia	Brunei	2021-10-30	376.611
Asia	Brunei	2021-10-31	329.049
Asia	Brunei	2021-11-01	278.899
Asia	Brunei	2021-11-02	234.896
Asia	Brunei	2021-11-03	238.132
Asia	Brunei	2021-11-04	233.602
Asia	Brunei	2021-11-05	190.894
Asia	Brunei	2021-11-06	219.043
Asia	Brunei	2021-11-07	198.012
Asia	Brunei	2021-11-08	173.422
Asia	Brunei	2021-11-09	175.687
Asia	Brunei	2021-11-10	166.951
Asia	Brunei	2021-11-11	165.981
Asia	Brunei	2021-11-12	186.364
Asia	Brunei	2021-11-13	139.126
Asia	Brunei	2021-11-14	153.039
Asia	Brunei	2021-11-15	140.097
Asia	Brunei	2021-11-16	138.155
Asia	Brunei	2021-11-17	134.596
Asia	Brunei	2021-11-18	110.33
Asia	Brunei	2021-11-19	104.506
Asia	Brunei	2021-11-20	88.005
Asia	Brunei	2021-11-21	121.654
Asia	Brunei	2021-11-22	134.273
Asia	Brunei	2021-11-23	132.655
Asia	Brunei	2021-11-24	127.155
Asia	Brunei	2021-11-25	120.36
Asia	Brunei	2021-11-26	153.362
Asia	Brunei	2021-11-27	177.305
Asia	Brunei	2021-11-28	129.743
Asia	Brunei	2021-11-29	138.479
Asia	Brunei	2021-11-30	115.507
Asia	Brunei	2021-12-01	110.007
Asia	Brunei	2021-12-02	110.007
Asia	Brunei	2021-12-03	72.475
Asia	Brunei	2021-12-04	55.65
Asia	Brunei	2021-12-05	62.768
Asia	Brunei	2021-12-06	46.591
Asia	Brunei	2021-12-07	55.327
Asia	Brunei	2021-12-08	43.032
Asia	Brunei	2021-12-09	61.474
Asia	Brunei	2021-12-10	45.62
Asia	Brunei	2021-12-11	57.915
Asia	Brunei	2021-12-12	52.415
Asia	Brunei	2021-12-13	51.768
Asia	Brunei	2021-12-14	43.356
Asia	Brunei	2021-12-15	41.414
Asia	Brunei	2021-12-16	24.266
Asia	Brunei	2021-12-17	33.002
Asia	Brunei	2021-12-18	13.913
Asia	Brunei	2021-12-19	17.472
Asia	Brunei	2021-12-20	16.177
Asia	Brunei	2021-12-21	17.795
Asia	Brunei	2021-12-22	17.472
Asia	Brunei	2021-12-23	17.148
Asia	Brunei	2021-12-24	14.236
Asia	Brunei	2021-12-25	13.913
Asia	Brunei	2021-12-26	8.736
Asia	Brunei	2021-12-27	14.883
Asia	Brunei	2021-12-28	13.913
Asia	Brunei	2021-12-29	12.618
Asia	Brunei	2021-12-30	13.266
Asia	Brunei	2021-12-31	13.266
Asia	Brunei	2022-01-01	13.266
Asia	Brunei	2022-01-02	13.266
Asia	Brunei	2022-01-03	15.53
Asia	Brunei	2022-01-04	14.56
Asia	Brunei	2022-01-05	21.678
Asia	Brunei	2022-01-06	20.06
Asia	Brunei	2022-01-07	34.62
Asia	Brunei	2022-01-08	41.091
Asia	Brunei	2022-01-09	53.062
Asia	Brunei	2022-01-10	55.65
Asia	Brunei	2022-01-11	55.65
Asia	Brunei	2022-01-12	70.534
Asia	Brunei	2022-01-13	70.534
Asia	Brunei	2022-01-14	71.181
Asia	Brunei	2022-01-15	64.71
Asia	Brunei	2022-01-16	52.738
Asia	Brunei	2022-01-17	72.151
Asia	Brunei	2022-01-18	72.151
Asia	Brunei	2022-01-19	76.358
Asia	Brunei	2022-01-20	76.358
Asia	Brunei	2022-01-21	87.035
Asia	Brunei	2022-01-22	92.859
Asia	Brunei	2022-01-23	92.859
Asia	Brunei	2022-01-24	79.917
Asia	Brunei	2022-01-25	79.917
Asia	Brunei	2022-01-26	62.445
Asia	Brunei	2022-01-27	71.181
Asia	Brunei	2022-01-28	73.446
Asia	Brunei	2022-01-29	84.446
Asia	Brunei	2022-01-30	84.446
Asia	Brunei	2022-01-31	106.124
Asia	Brunei	2022-02-01	106.124
Asia	Brunei	2022-02-02	165.657
Asia	Brunei	2022-02-03	156.921
Asia	Brunei	2022-02-04	193.482
Asia	Brunei	2022-02-05	342.638
Asia	Cambodia	2020-02-01	0.008
Asia	Cambodia	2020-02-02	0.008
Asia	Cambodia	2020-02-03	0
Asia	Cambodia	2020-02-04	0
Asia	Cambodia	2020-02-05	0
Asia	Cambodia	2020-02-06	0
Asia	Cambodia	2020-02-07	0
Asia	Cambodia	2020-02-08	0
Asia	Cambodia	2020-02-09	0
Asia	Cambodia	2020-02-10	0
Asia	Cambodia	2020-02-11	0
Asia	Cambodia	2020-02-12	0
Asia	Cambodia	2020-02-13	0
Asia	Cambodia	2020-02-14	0
Asia	Cambodia	2020-02-15	0
Asia	Cambodia	2020-02-16	0
Asia	Cambodia	2020-02-17	0
Asia	Cambodia	2020-02-18	0
Asia	Cambodia	2020-02-19	0
Asia	Cambodia	2020-02-20	0
Asia	Cambodia	2020-02-21	0
Asia	Cambodia	2020-02-22	0
Asia	Cambodia	2020-02-23	0
Asia	Cambodia	2020-02-24	0
Asia	Cambodia	2020-02-25	0
Asia	Cambodia	2020-02-26	0
Asia	Cambodia	2020-02-27	0
Asia	Cambodia	2020-02-28	0
Asia	Cambodia	2020-02-29	0
Asia	Cambodia	2020-03-01	0
Asia	Cambodia	2020-03-02	0
Asia	Cambodia	2020-03-03	0
Asia	Cambodia	2020-03-04	0
Asia	Cambodia	2020-03-05	0
Asia	Cambodia	2020-03-06	0
Asia	Cambodia	2020-03-07	0
Asia	Cambodia	2020-03-08	0.008
Asia	Cambodia	2020-03-09	0.008
Asia	Cambodia	2020-03-10	0.008
Asia	Cambodia	2020-03-11	0.017
Asia	Cambodia	2020-03-12	0.017
Asia	Cambodia	2020-03-13	0.034
Asia	Cambodia	2020-03-14	0.051
Asia	Cambodia	2020-03-15	0.042
Asia	Cambodia	2020-03-16	0.042
Asia	Cambodia	2020-03-17	0.261
Asia	Cambodia	2020-03-18	0.27
Asia	Cambodia	2020-03-19	0.287
Asia	Cambodia	2020-03-20	0.388
Asia	Cambodia	2020-03-21	0.388
Asia	Cambodia	2020-03-22	0.649
Asia	Cambodia	2020-03-23	0.674
Asia	Cambodia	2020-03-24	0.489
Asia	Cambodia	2020-03-25	0.514
Asia	Cambodia	2020-03-26	0.497
Asia	Cambodia	2020-03-27	0.405
Asia	Cambodia	2020-03-28	0.388
Asia	Cambodia	2020-03-29	0.16
Asia	Cambodia	2020-03-30	0.169
Asia	Cambodia	2020-03-31	0.152
Asia	Cambodia	2020-04-01	0.11
Asia	Cambodia	2020-04-02	0.118
Asia	Cambodia	2020-04-03	0.126
Asia	Cambodia	2020-04-04	0.126
Asia	Cambodia	2020-04-05	0.093
Asia	Cambodia	2020-04-06	0.059
Asia	Cambodia	2020-04-07	0.051
Asia	Cambodia	2020-04-08	0.067
Asia	Cambodia	2020-04-09	0.076
Asia	Cambodia	2020-04-10	0.042
Asia	Cambodia	2020-04-11	0.051
Asia	Cambodia	2020-04-12	0.067
Asia	Cambodia	2020-04-13	0.067
Asia	Cambodia	2020-04-14	0.059
Asia	Cambodia	2020-04-15	0.042
Asia	Cambodia	2020-04-16	0.025
Asia	Cambodia	2020-04-17	0.025
Asia	Cambodia	2020-04-18	0.017
Asia	Cambodia	2020-04-19	0
Asia	Cambodia	2020-04-20	0
Asia	Cambodia	2020-04-21	0
Asia	Cambodia	2020-04-22	0
Asia	Cambodia	2020-04-23	0
Asia	Cambodia	2020-04-24	0
Asia	Cambodia	2020-04-25	0
Asia	Cambodia	2020-04-26	0
Asia	Cambodia	2020-04-27	0
Asia	Cambodia	2020-04-28	0
Asia	Cambodia	2020-04-29	0
Asia	Cambodia	2020-04-30	0
Asia	Cambodia	2020-05-01	0
Asia	Cambodia	2020-05-02	0
Asia	Cambodia	2020-05-03	0
Asia	Cambodia	2020-05-04	0
Asia	Cambodia	2020-05-05	0
Asia	Cambodia	2020-05-06	0
Asia	Cambodia	2020-05-07	0
Asia	Cambodia	2020-05-08	0
Asia	Cambodia	2020-05-09	0
Asia	Cambodia	2020-05-10	0
Asia	Cambodia	2020-05-11	0
Asia	Cambodia	2020-05-12	0
Asia	Cambodia	2020-05-13	0
Asia	Cambodia	2020-05-14	0
Asia	Cambodia	2020-05-15	0
Asia	Cambodia	2020-05-16	0
Asia	Cambodia	2020-05-17	0
Asia	Cambodia	2020-05-18	0
Asia	Cambodia	2020-05-19	0
Asia	Cambodia	2020-05-20	0
Asia	Cambodia	2020-05-21	0.008
Asia	Cambodia	2020-05-22	0.008
Asia	Cambodia	2020-05-23	0.017
Asia	Cambodia	2020-05-24	0.017
Asia	Cambodia	2020-05-25	0.017
Asia	Cambodia	2020-05-26	0.017
Asia	Cambodia	2020-05-27	0.017
Asia	Cambodia	2020-05-28	0.008
Asia	Cambodia	2020-05-29	0.008
Asia	Cambodia	2020-05-30	0.008
Asia	Cambodia	2020-05-31	0.008
Asia	Cambodia	2020-06-01	0.008
Asia	Cambodia	2020-06-02	0.008
Asia	Cambodia	2020-06-03	0.008
Asia	Cambodia	2020-06-04	0.008
Asia	Cambodia	2020-06-05	0.008
Asia	Cambodia	2020-06-06	0
Asia	Cambodia	2020-06-07	0.008
Asia	Cambodia	2020-06-08	0.008
Asia	Cambodia	2020-06-09	0.008
Asia	Cambodia	2020-06-10	0.008
Asia	Cambodia	2020-06-11	0.008
Asia	Cambodia	2020-06-12	0.008
Asia	Cambodia	2020-06-13	0.025
Asia	Cambodia	2020-06-14	0.017
Asia	Cambodia	2020-06-15	0.017
Asia	Cambodia	2020-06-16	0.017
Asia	Cambodia	2020-06-17	0.017
Asia	Cambodia	2020-06-18	0.025
Asia	Cambodia	2020-06-19	0.025
Asia	Cambodia	2020-06-20	0.008
Asia	Cambodia	2020-06-21	0.008
Asia	Cambodia	2020-06-22	0.017
Asia	Cambodia	2020-06-23	0.017
Asia	Cambodia	2020-06-24	0.017
Asia	Cambodia	2020-06-25	0.008
Asia	Cambodia	2020-06-26	0.084
Asia	Cambodia	2020-06-27	0.101
Asia	Cambodia	2020-06-28	0.101
Asia	Cambodia	2020-06-29	0.093
Asia	Cambodia	2020-06-30	0.093
Asia	Cambodia	2020-07-01	0.093
Asia	Cambodia	2020-07-02	0.093
Asia	Cambodia	2020-07-03	0.017
Asia	Cambodia	2020-07-04	0
Asia	Cambodia	2020-07-05	0
Asia	Cambodia	2020-07-06	0
Asia	Cambodia	2020-07-07	0
Asia	Cambodia	2020-07-08	0
Asia	Cambodia	2020-07-09	0
Asia	Cambodia	2020-07-10	0
Asia	Cambodia	2020-07-11	0.126
Asia	Cambodia	2020-07-12	0.126
Asia	Cambodia	2020-07-13	0.202
Asia	Cambodia	2020-07-14	0.202
Asia	Cambodia	2020-07-15	0.211
Asia	Cambodia	2020-07-16	0.253
Asia	Cambodia	2020-07-17	0.253
Asia	Cambodia	2020-07-18	0.126
Asia	Cambodia	2020-07-19	0.126
Asia	Cambodia	2020-07-20	0.051
Asia	Cambodia	2020-07-21	0.27
Asia	Cambodia	2020-07-22	0.27
Asia	Cambodia	2020-07-23	0.261
Asia	Cambodia	2020-07-24	0.261
Asia	Cambodia	2020-07-25	0.455
Asia	Cambodia	2020-07-26	0.455
Asia	Cambodia	2020-07-27	0.464
Asia	Cambodia	2020-07-28	0.244
Asia	Cambodia	2020-07-29	0.236
Asia	Cambodia	2020-07-30	0.27
Asia	Cambodia	2020-07-31	0.312
Asia	Cambodia	2020-08-01	0.126
Asia	Cambodia	2020-08-02	0.126
Asia	Cambodia	2020-08-03	0.118
Asia	Cambodia	2020-08-04	0.143
Asia	Cambodia	2020-08-05	0.143
Asia	Cambodia	2020-08-06	0.076
Asia	Cambodia	2020-08-07	0.059
Asia	Cambodia	2020-08-08	0.067
Asia	Cambodia	2020-08-09	0.093
Asia	Cambodia	2020-08-10	0.093
Asia	Cambodia	2020-08-11	0.211
Asia	Cambodia	2020-08-12	0.244
Asia	Cambodia	2020-08-13	0.253
Asia	Cambodia	2020-08-14	0.228
Asia	Cambodia	2020-08-15	0.211
Asia	Cambodia	2020-08-16	0.185
Asia	Cambodia	2020-08-17	0.185
Asia	Cambodia	2020-08-18	0.042
Asia	Cambodia	2020-08-19	0.008
Asia	Cambodia	2020-08-20	0
Asia	Cambodia	2020-08-21	0
Asia	Cambodia	2020-08-22	0
Asia	Cambodia	2020-08-23	0
Asia	Cambodia	2020-08-24	0
Asia	Cambodia	2020-08-25	0
Asia	Cambodia	2020-08-26	0
Asia	Cambodia	2020-08-27	0
Asia	Cambodia	2020-08-28	0
Asia	Cambodia	2020-08-29	0
Asia	Cambodia	2020-08-30	0
Asia	Cambodia	2020-08-31	0.008
Asia	Cambodia	2020-09-01	0.008
Asia	Cambodia	2020-09-02	0.008
Asia	Cambodia	2020-09-03	0.008
Asia	Cambodia	2020-09-04	0.008
Asia	Cambodia	2020-09-05	0.008
Asia	Cambodia	2020-09-06	0.008
Asia	Cambodia	2020-09-07	0
Asia	Cambodia	2020-09-08	0
Asia	Cambodia	2020-09-09	0
Asia	Cambodia	2020-09-10	0
Asia	Cambodia	2020-09-11	0
Asia	Cambodia	2020-09-12	0.008
Asia	Cambodia	2020-09-13	0.008
Asia	Cambodia	2020-09-14	0.008
Asia	Cambodia	2020-09-15	0.008
Asia	Cambodia	2020-09-16	0.008
Asia	Cambodia	2020-09-17	0.008
Asia	Cambodia	2020-09-18	0.008
Asia	Cambodia	2020-09-19	0
Asia	Cambodia	2020-09-20	0
Asia	Cambodia	2020-09-21	0
Asia	Cambodia	2020-09-22	0
Asia	Cambodia	2020-09-23	0
Asia	Cambodia	2020-09-24	0
Asia	Cambodia	2020-09-25	0
Asia	Cambodia	2020-09-26	0.008
Asia	Cambodia	2020-09-27	0.008
Asia	Cambodia	2020-09-28	0.017
Asia	Cambodia	2020-09-29	0.017
Asia	Cambodia	2020-09-30	0.017
Asia	Cambodia	2020-10-01	0.025
Asia	Cambodia	2020-10-02	0.025
Asia	Cambodia	2020-10-03	0.017
Asia	Cambodia	2020-10-04	0.017
Asia	Cambodia	2020-10-05	0.025
Asia	Cambodia	2020-10-06	0.025
Asia	Cambodia	2020-10-07	0.034
Asia	Cambodia	2020-10-08	0.025
Asia	Cambodia	2020-10-09	0.042
Asia	Cambodia	2020-10-10	0.042
Asia	Cambodia	2020-10-11	0.042
Asia	Cambodia	2020-10-12	0.025
Asia	Cambodia	2020-10-13	0.025
Asia	Cambodia	2020-10-14	0.017
Asia	Cambodia	2020-10-15	0.017
Asia	Cambodia	2020-10-16	0
Asia	Cambodia	2020-10-17	0
Asia	Cambodia	2020-10-18	0
Asia	Cambodia	2020-10-19	0.017
Asia	Cambodia	2020-10-20	0.025
Asia	Cambodia	2020-10-21	0.025
Asia	Cambodia	2020-10-22	0.025
Asia	Cambodia	2020-10-23	0.034
Asia	Cambodia	2020-10-24	0.034
Asia	Cambodia	2020-10-25	0.034
Asia	Cambodia	2020-10-26	0.025
Asia	Cambodia	2020-10-27	0.034
Asia	Cambodia	2020-10-28	0.034
Asia	Cambodia	2020-10-29	0.042
Asia	Cambodia	2020-10-30	0.034
Asia	Cambodia	2020-10-31	0.034
Asia	Cambodia	2020-11-01	0.042
Asia	Cambodia	2020-11-02	0.034
Asia	Cambodia	2020-11-03	0.017
Asia	Cambodia	2020-11-04	0.017
Asia	Cambodia	2020-11-05	0.008
Asia	Cambodia	2020-11-06	0.025
Asia	Cambodia	2020-11-07	0.034
Asia	Cambodia	2020-11-08	0.042
Asia	Cambodia	2020-11-09	0.067
Asia	Cambodia	2020-11-10	0.067
Asia	Cambodia	2020-11-11	0.076
Asia	Cambodia	2020-11-12	0.076
Asia	Cambodia	2020-11-13	0.067
Asia	Cambodia	2020-11-14	0.059
Asia	Cambodia	2020-11-15	0.042
Asia	Cambodia	2020-11-16	0.025
Asia	Cambodia	2020-11-17	0.034
Asia	Cambodia	2020-11-18	0.025
Asia	Cambodia	2020-11-19	0.025
Asia	Cambodia	2020-11-20	0.025
Asia	Cambodia	2020-11-21	0.034
Asia	Cambodia	2020-11-22	0.034
Asia	Cambodia	2020-11-23	0.025
Asia	Cambodia	2020-11-24	0.025
Asia	Cambodia	2020-11-25	0.025
Asia	Cambodia	2020-11-26	0.025
Asia	Cambodia	2020-11-27	0.025
Asia	Cambodia	2020-11-28	0.076
Asia	Cambodia	2020-11-29	0.143
Asia	Cambodia	2020-11-30	0.169
Asia	Cambodia	2020-12-01	0.185
Asia	Cambodia	2020-12-02	0.202
Asia	Cambodia	2020-12-03	0.236
Asia	Cambodia	2020-12-04	0.312
Asia	Cambodia	2020-12-05	0.261
Asia	Cambodia	2020-12-06	0.211
Asia	Cambodia	2020-12-07	0.202
Asia	Cambodia	2020-12-08	0.211
Asia	Cambodia	2020-12-09	0.211
Asia	Cambodia	2020-12-10	0.185
Asia	Cambodia	2020-12-11	0.101
Asia	Cambodia	2020-12-12	0.11
Asia	Cambodia	2020-12-13	0.093
Asia	Cambodia	2020-12-14	0.101
Asia	Cambodia	2020-12-15	0.067
Asia	Cambodia	2020-12-16	0.051
Asia	Cambodia	2020-12-17	0.042
Asia	Cambodia	2020-12-18	0.042
Asia	Cambodia	2020-12-19	0.025
Asia	Cambodia	2020-12-20	0.034
Asia	Cambodia	2020-12-21	0.008
Asia	Cambodia	2020-12-22	0.008
Asia	Cambodia	2020-12-23	0.008
Asia	Cambodia	2020-12-24	0.008
Asia	Cambodia	2020-12-25	0.008
Asia	Cambodia	2020-12-26	0.017
Asia	Cambodia	2020-12-27	0.008
Asia	Cambodia	2020-12-28	0.008
Asia	Cambodia	2020-12-29	0.008
Asia	Cambodia	2020-12-30	0.025
Asia	Cambodia	2020-12-31	0.126
Asia	Cambodia	2021-01-01	0.135
Asia	Cambodia	2021-01-02	0.143
Asia	Cambodia	2021-01-03	0.152
Asia	Cambodia	2021-01-04	0.152
Asia	Cambodia	2021-01-05	0.16
Asia	Cambodia	2021-01-06	0.16
Asia	Cambodia	2021-01-07	0.067
Asia	Cambodia	2021-01-08	0.067
Asia	Cambodia	2021-01-09	0.084
Asia	Cambodia	2021-01-10	0.076
Asia	Cambodia	2021-01-11	0.084
Asia	Cambodia	2021-01-12	0.126
Asia	Cambodia	2021-01-13	0.219
Asia	Cambodia	2021-01-14	0.337
Asia	Cambodia	2021-01-15	0.413
Asia	Cambodia	2021-01-16	0.405
Asia	Cambodia	2021-01-17	0.405
Asia	Cambodia	2021-01-18	0.413
Asia	Cambodia	2021-01-19	0.421
Asia	Cambodia	2021-01-20	0.354
Asia	Cambodia	2021-01-21	0.253
Asia	Cambodia	2021-01-22	0.169
Asia	Cambodia	2021-01-23	0.16
Asia	Cambodia	2021-01-24	0.16
Asia	Cambodia	2021-01-25	0.16
Asia	Cambodia	2021-01-26	0.101
Asia	Cambodia	2021-01-27	0.059
Asia	Cambodia	2021-01-28	0.059
Asia	Cambodia	2021-01-29	0.059
Asia	Cambodia	2021-01-30	0.059
Asia	Cambodia	2021-01-31	0.067
Asia	Cambodia	2021-02-01	0.051
Asia	Cambodia	2021-02-02	0.051
Asia	Cambodia	2021-02-03	0.059
Asia	Cambodia	2021-02-04	0.059
Asia	Cambodia	2021-02-05	0.076
Asia	Cambodia	2021-02-06	0.076
Asia	Cambodia	2021-02-07	0.067
Asia	Cambodia	2021-02-08	0.084
Asia	Cambodia	2021-02-09	0.084
Asia	Cambodia	2021-02-10	0.093
Asia	Cambodia	2021-02-11	0.076
Asia	Cambodia	2021-02-12	0.059
Asia	Cambodia	2021-02-13	0.042
Asia	Cambodia	2021-02-14	0.042
Asia	Cambodia	2021-02-15	0.025
Asia	Cambodia	2021-02-16	0.025
Asia	Cambodia	2021-02-17	0.042
Asia	Cambodia	2021-02-18	0.042
Asia	Cambodia	2021-02-19	0.042
Asia	Cambodia	2021-02-20	0.455
Asia	Cambodia	2021-02-21	0.75
Asia	Cambodia	2021-02-22	0.961
Asia	Cambodia	2021-02-23	1.298
Asia	Cambodia	2021-02-24	1.804
Asia	Cambodia	2021-02-25	2.166
Asia	Cambodia	2021-02-26	2.386
Asia	Cambodia	2021-02-27	2.293
Asia	Cambodia	2021-02-28	2.124
Asia	Cambodia	2021-03-01	2.116
Asia	Cambodia	2021-03-02	2.065
Asia	Cambodia	2021-03-03	1.787
Asia	Cambodia	2021-03-04	1.61
Asia	Cambodia	2021-03-05	1.568
Asia	Cambodia	2021-03-06	1.534
Asia	Cambodia	2021-03-07	1.61
Asia	Cambodia	2021-03-08	1.408
Asia	Cambodia	2021-03-09	2.074
Asia	Cambodia	2021-03-10	2.141
Asia	Cambodia	2021-03-11	2.47
Asia	Cambodia	2021-03-12	2.622
Asia	Cambodia	2021-03-13	2.681
Asia	Cambodia	2021-03-14	2.647
Asia	Cambodia	2021-03-15	2.647
Asia	Cambodia	2021-03-16	3.212
Asia	Cambodia	2021-03-17	3.187
Asia	Cambodia	2021-03-18	2.976
Asia	Cambodia	2021-03-19	2.647
Asia	Cambodia	2021-03-20	2.301
Asia	Cambodia	2021-03-21	3.608
Asia	Cambodia	2021-03-22	3.903
Asia	Cambodia	2021-03-23	2.63
Asia	Cambodia	2021-03-24	2.79
Asia	Cambodia	2021-03-25	2.478
Asia	Cambodia	2021-03-26	3.288
Asia	Cambodia	2021-03-27	4.797
Asia	Cambodia	2021-03-28	4.046
Asia	Cambodia	2021-03-29	4.974
Asia	Cambodia	2021-03-30	5.252
Asia	Cambodia	2021-03-31	4.788
Asia	Cambodia	2021-04-01	5.1
Asia	Cambodia	2021-04-02	4.872
Asia	Cambodia	2021-04-03	4.569
Asia	Cambodia	2021-04-04	3.844
Asia	Cambodia	2021-04-05	3.153
Asia	Cambodia	2021-04-06	4.004
Asia	Cambodia	2021-04-07	4.004
Asia	Cambodia	2021-04-08	4.645
Asia	Cambodia	2021-04-09	8.919
Asia	Cambodia	2021-04-10	11.734
Asia	Cambodia	2021-04-11	15.393
Asia	Cambodia	2021-04-12	14.862
Asia	Cambodia	2021-04-13	15.014
Asia	Cambodia	2021-04-14	16.514
Asia	Cambodia	2021-04-15	18.462
Asia	Cambodia	2021-04-16	15.815
Asia	Cambodia	2021-04-17	14.247
Asia	Cambodia	2021-04-18	15.798
Asia	Cambodia	2021-04-19	21.058
Asia	Cambodia	2021-04-20	23.165
Asia	Cambodia	2021-04-21	24.219
Asia	Cambodia	2021-04-22	25.079
Asia	Cambodia	2021-04-23	28.392
Asia	Cambodia	2021-04-24	30.247
Asia	Cambodia	2021-04-25	30.23
Asia	Cambodia	2021-04-26	29.859
Asia	Cambodia	2021-04-27	30.508
Asia	Cambodia	2021-04-28	33.838
Asia	Cambodia	2021-04-29	37.496
Asia	Cambodia	2021-04-30	38.39
Asia	Cambodia	2021-05-01	37.353
Asia	Cambodia	2021-05-02	38.314
Asia	Cambodia	2021-05-03	40.514
Asia	Cambodia	2021-05-04	44.139
Asia	Cambodia	2021-05-05	43.92
Asia	Cambodia	2021-05-06	41.981
Asia	Cambodia	2021-05-07	40.27
Asia	Cambodia	2021-05-08	41.534
Asia	Cambodia	2021-05-09	39.764
Asia	Cambodia	2021-05-10	36.94
Asia	Cambodia	2021-05-11	33.079
Asia	Cambodia	2021-05-12	31.393
Asia	Cambodia	2021-05-13	29.673
Asia	Cambodia	2021-05-14	27.987
Asia	Cambodia	2021-05-15	26.276
Asia	Cambodia	2021-05-16	24.843
Asia	Cambodia	2021-05-17	23.612
Asia	Cambodia	2021-05-18	22.474
Asia	Cambodia	2021-05-19	21.808
Asia	Cambodia	2021-05-20	21.547
Asia	Cambodia	2021-05-21	22.407
Asia	Cambodia	2021-05-22	23.696
Asia	Cambodia	2021-05-23	25.467
Asia	Cambodia	2021-05-24	27.119
Asia	Cambodia	2021-05-25	28.999
Asia	Cambodia	2021-05-26	31.25
Asia	Cambodia	2021-05-27	33.222
Asia	Cambodia	2021-05-28	34.394
Asia	Cambodia	2021-05-29	35.237
Asia	Cambodia	2021-05-30	35.397
Asia	Cambodia	2021-05-31	36.527
Asia	Cambodia	2021-06-01	36.931
Asia	Cambodia	2021-06-02	37.69
Asia	Cambodia	2021-06-03	38.365
Asia	Cambodia	2021-06-04	40.784
Asia	Cambodia	2021-06-05	40.362
Asia	Cambodia	2021-06-06	40.801
Asia	Cambodia	2021-06-07	39.949		30
Asia	Cambodia	2021-06-08	40.472		29
Asia	Cambodia	2021-06-09	40.295		28
Asia	Cambodia	2021-06-10	37.741		27
Asia	Cambodia	2021-06-11	35.793		26
Asia	Cambodia	2021-06-12	36.636		25
Asia	Cambodia	2021-06-13	35.262		24
Asia	Cambodia	2021-06-14	34.866		23
Asia	Cambodia	2021-06-15	33.323		22
Asia	Cambodia	2021-06-16	33.02		21
Asia	Cambodia	2021-06-17	34.698		20
Asia	Cambodia	2021-06-18	35.911		19
Asia	Cambodia	2021-06-19	34.504		18
Asia	Cambodia	2021-06-20	36.114		17
Asia	Cambodia	2021-06-21	37.741		16
Asia	Cambodia	2021-06-22	39.283		15
Asia	Cambodia	2021-06-23	38.39		14
Asia	Cambodia	2021-06-24	38.643		13
Asia	Cambodia	2021-06-25	37.8		12
Asia	Cambodia	2021-06-26	40.11		11
Asia	Cambodia	2021-06-27	41.627		10
Asia	Cambodia	2021-06-28	42.875		9
Asia	Cambodia	2021-06-29	43.254		8
Asia	Cambodia	2021-06-30	47.831		7
Asia	Cambodia	2021-07-01	50.731		6
Asia	Cambodia	2021-07-02	52.982		5
Asia	Cambodia	2021-07-03	54.693		4
Asia	Cambodia	2021-07-04	55.992		3
Asia	Cambodia	2021-07-05	56.101		2
Asia	Cambodia	2021-07-06	57.888		1
Asia	Cambodia	2021-07-07	56.632
Asia	Cambodia	2021-07-08	56.253
Asia	Cambodia	2021-07-09	56.438
Asia	Cambodia	2021-07-10	56.312
Asia	Cambodia	2021-07-11	56.211
Asia	Cambodia	2021-07-12	56.337
Asia	Cambodia	2021-07-13	55.452
Asia	Cambodia	2021-07-14	54.896
Asia	Cambodia	2021-07-15	55.25
Asia	Cambodia	2021-07-16	54.415
Asia	Cambodia	2021-07-17	53.597
Asia	Cambodia	2021-07-18	52.451
Asia	Cambodia	2021-07-19	51.431
Asia	Cambodia	2021-07-20	51.389
Asia	Cambodia	2021-07-21	50.52
Asia	Cambodia	2021-07-22	48.961
Asia	Cambodia	2021-07-23	48.421
Asia	Cambodia	2021-07-24	48.624
Asia	Cambodia	2021-07-25	48.405
Asia	Cambodia	2021-07-26	48.303
Asia	Cambodia	2021-07-27	47.123
Asia	Cambodia	2021-07-28	46.735
Asia	Cambodia	2021-07-29	46.348
Asia	Cambodia	2021-07-30	45.024
Asia	Cambodia	2021-07-31	43.321
Asia	Cambodia	2021-08-01	42.074
Asia	Cambodia	2021-08-02	40.236
Asia	Cambodia	2021-08-03	39.326
Asia	Cambodia	2021-08-04	37.783
Asia	Cambodia	2021-08-05	36.316
Asia	Cambodia	2021-08-06	35.642
Asia	Cambodia	2021-08-07	34.495
Asia	Cambodia	2021-08-08	33.526
Asia	Cambodia	2021-08-09	33.087
Asia	Cambodia	2021-08-10	32.43
Asia	Cambodia	2021-08-11	31.612
Asia	Cambodia	2021-08-12	30.466
Asia	Cambodia	2021-08-13	29.075
Asia	Cambodia	2021-08-14	29.715
Asia	Cambodia	2021-08-15	29.985
Asia	Cambodia	2021-08-16	30.702
Asia	Cambodia	2021-08-17	31.182
Asia	Cambodia	2021-08-18	32.084
Asia	Cambodia	2021-08-19	32.742
Asia	Cambodia	2021-08-20	33.551
Asia	Cambodia	2021-08-21	32.666
Asia	Cambodia	2021-08-22	31.89
Asia	Cambodia	2021-08-23	30.348
Asia	Cambodia	2021-08-24	29.589
Asia	Cambodia	2021-08-25	28.198
Asia	Cambodia	2021-08-26	27.271
Asia	Cambodia	2021-08-27	26.36
Asia	Cambodia	2021-08-28	25.585
Asia	Cambodia	2021-08-29	25.096
Asia	Cambodia	2021-08-30	25.079
Asia	Cambodia	2021-08-31	24.851
Asia	Cambodia	2021-09-01	25.079
Asia	Cambodia	2021-09-02	25.02
Asia	Cambodia	2021-09-03	25.694
Asia	Cambodia	2021-09-04	25.871
Asia	Cambodia	2021-09-05	26.065
Asia	Cambodia	2021-09-06	27.077
Asia	Cambodia	2021-09-07	27.684
Asia	Cambodia	2021-09-08	28.872
Asia	Cambodia	2021-09-09	30.331
Asia	Cambodia	2021-09-10	31.755
Asia	Cambodia	2021-09-11	33.745
Asia	Cambodia	2021-09-12	35.439
Asia	Cambodia	2021-09-13	36.291
Asia	Cambodia	2021-09-14	37.522
Asia	Cambodia	2021-09-15	38.002
Asia	Cambodia	2021-09-16	38.879
Asia	Cambodia	2021-09-17	39.199
Asia	Cambodia	2021-09-18	39.115
Asia	Cambodia	2021-09-19	38.693
Asia	Cambodia	2021-09-20	38.634
Asia	Cambodia	2021-09-21	38.39
Asia	Cambodia	2021-09-22	38.255
Asia	Cambodia	2021-09-23	37.791
Asia	Cambodia	2021-09-24	38.837
Asia	Cambodia	2021-09-25	40.253
Asia	Cambodia	2021-09-26	42.091
Asia	Cambodia	2021-09-27	43.92
Asia	Cambodia	2021-09-28	45.926
Asia	Cambodia	2021-09-29	47.983
Asia	Cambodia	2021-09-30	50.849
Asia	Cambodia	2021-10-01	45.876
Asia	Cambodia	2021-10-02	40.464
Asia	Cambodia	2021-10-03	35.144
Asia	Cambodia	2021-10-04	29.918
Asia	Cambodia	2021-10-05	24.539
Asia	Cambodia	2021-10-06	18.976
Asia	Cambodia	2021-10-07	12.62
Asia	Cambodia	2021-10-08	12.375
Asia	Cambodia	2021-10-09	12.763
Asia	Cambodia	2021-10-10	13.1
Asia	Cambodia	2021-10-11	13.429
Asia	Cambodia	2021-10-12	13.758
Asia	Cambodia	2021-10-13	14.188
Asia	Cambodia	2021-10-14	14.558
Asia	Cambodia	2021-10-15	15.081
Asia	Cambodia	2021-10-16	15.477
Asia	Cambodia	2021-10-17	15.637
Asia	Cambodia	2021-10-18	15.106
Asia	Cambodia	2021-10-19	14.331
Asia	Cambodia	2021-10-20	13.437
Asia	Cambodia	2021-10-21	12.451
Asia	Cambodia	2021-10-22	11.465
Asia	Cambodia	2021-10-23	10.428
Asia	Cambodia	2021-10-24	9.332
Asia	Cambodia	2021-10-25	8.666
Asia	Cambodia	2021-10-26	8.135
Asia	Cambodia	2021-10-27	7.671
Asia	Cambodia	2021-10-28	7.317
Asia	Cambodia	2021-10-29	6.921
Asia	Cambodia	2021-10-30	6.601
Asia	Cambodia	2021-10-31	6.322
Asia	Cambodia	2021-11-01	6.112
Asia	Cambodia	2021-11-02	6.634
Asia	Cambodia	2021-11-03	5.699
Asia	Cambodia	2021-11-04	5.479
Asia	Cambodia	2021-11-05	5.286
Asia	Cambodia	2021-11-06	5.007
Asia	Cambodia	2021-11-07	4.805
Asia	Cambodia	2021-11-08	4.611
Asia	Cambodia	2021-11-09	3.709
Asia	Cambodia	2021-11-10	4.257
Asia	Cambodia	2021-11-11	4.114
Asia	Cambodia	2021-11-12	3.987
Asia	Cambodia	2021-11-13	3.878
Asia	Cambodia	2021-11-14	3.743
Asia	Cambodia	2021-11-15	3.608
Asia	Cambodia	2021-11-16	3.448
Asia	Cambodia	2021-11-17	3.33
Asia	Cambodia	2021-11-18	3.229
Asia	Cambodia	2021-11-19	3.077
Asia	Cambodia	2021-11-20	2.908
Asia	Cambodia	2021-11-21	2.79
Asia	Cambodia	2021-11-22	2.664
Asia	Cambodia	2021-11-23	2.588
Asia	Cambodia	2021-11-24	2.445
Asia	Cambodia	2021-11-25	2.259
Asia	Cambodia	2021-11-26	2.124
Asia	Cambodia	2021-11-27	2.006
Asia	Cambodia	2021-11-28	1.855
Asia	Cambodia	2021-11-29	1.753
Asia	Cambodia	2021-11-30	1.61
Asia	Cambodia	2021-12-01	1.543
Asia	Cambodia	2021-12-02	1.467
Asia	Cambodia	2021-12-03	1.425
Asia	Cambodia	2021-12-04	1.416
Asia	Cambodia	2021-12-05	1.425
Asia	Cambodia	2021-12-06	1.349
Asia	Cambodia	2021-12-07	1.281
Asia	Cambodia	2021-12-08	1.18
Asia	Cambodia	2021-12-09	1.087
Asia	Cambodia	2021-12-10	1.012
Asia	Cambodia	2021-12-11	0.936
Asia	Cambodia	2021-12-12	0.835
Asia	Cambodia	2021-12-13	0.826
Asia	Cambodia	2021-12-14	0.809
Asia	Cambodia	2021-12-15	0.759
Asia	Cambodia	2021-12-16	0.717
Asia	Cambodia	2021-12-17	0.658
Asia	Cambodia	2021-12-18	0.565
Asia	Cambodia	2021-12-19	0.514
Asia	Cambodia	2021-12-20	0.447
Asia	Cambodia	2021-12-21	0.379
Asia	Cambodia	2021-12-22	0.337
Asia	Cambodia	2021-12-23	0.312
Asia	Cambodia	2021-12-24	0.295
Asia	Cambodia	2021-12-25	0.295
Asia	Cambodia	2021-12-26	0.278
Asia	Cambodia	2021-12-27	0.346
Asia	Cambodia	2021-12-28	0.354
Asia	Cambodia	2021-12-29	0.362
Asia	Cambodia	2021-12-30	0.447
Asia	Cambodia	2021-12-31	0.447
Asia	Cambodia	2022-01-01	0.523
Asia	Cambodia	2022-01-02	0.514
Asia	Cambodia	2022-01-03	0.438
Asia	Cambodia	2022-01-04	0.481
Asia	Cambodia	2022-01-05	0.523
Asia	Cambodia	2022-01-06	0.556
Asia	Cambodia	2022-01-07	0.599
Asia	Cambodia	2022-01-08	0.708
Asia	Cambodia	2022-01-09	0.936
Asia	Cambodia	2022-01-10	1.012
Asia	Cambodia	2022-01-11	1.214
Asia	Cambodia	2022-01-12	1.543
Asia	Cambodia	2022-01-13	1.391
Asia	Cambodia	2022-01-14	1.383
Asia	Cambodia	2022-01-15	1.534
Asia	Cambodia	2022-01-16	1.475
Asia	Cambodia	2022-01-17	1.593
Asia	Cambodia	2022-01-18	1.492
Asia	Cambodia	2022-01-19	1.34
Asia	Cambodia	2022-01-20	1.652
Asia	Cambodia	2022-01-21	1.922
Asia	Cambodia	2022-01-22	1.914
Asia	Cambodia	2022-01-23	1.939
Asia	Cambodia	2022-01-24	2.032
Asia	Cambodia	2022-01-25	2.082
Asia	Cambodia	2022-01-26	2.015
Asia	Cambodia	2022-01-27	1.989
Asia	Cambodia	2022-01-28	1.956
Asia	Cambodia	2022-01-29	2.04
Asia	Cambodia	2022-01-30	2.301
Asia	Cambodia	2022-01-31	2.436
Asia	Cambodia	2022-02-01	2.495
Asia	Cambodia	2022-02-02	2.714
Asia	Cambodia	2022-02-03	2.816
Asia	Cambodia	2022-02-04	3.052
Asia	Cambodia	2022-02-05	3.541
Asia	China	2020-01-28	0.489
Asia	China	2020-01-29	0.546
Asia	China	2020-01-30	0.74
Asia	China	2020-01-31	0.877
Asia	China	2020-02-01	1.036
Asia	China	2020-02-02	1.439
Asia	China	2020-02-03	1.665
Asia	China	2020-02-04	1.799
Asia	China	2020-02-05	2.111
Asia	China	2020-02-06	2.219
Asia	China	2020-02-07	2.403
Asia	China	2020-02-08	2.464
Asia	China	2020-02-09	2.293
Asia	China	2020-02-10	2.237
Asia	China	2020-02-11	2.042
Asia	China	2020-02-12	1.71
Asia	China	2020-02-13	2.896
Asia	China	2020-02-14	3.187
Asia	China	2020-02-15	3.123
Asia	China	2020-02-16	3.032
Asia	China	2020-02-17	2.973
Asia	China	2020-02-18	2.949
Asia	China	2020-02-19	2.952
Asia	China	2020-02-20	1.5
Asia	China	2020-02-21	0.908
Asia	China	2020-02-22	0.848
Asia	China	2020-02-23	0.642
Asia	China	2020-02-24	0.474
Asia	China	2020-02-25	0.348
Asia	China	2020-02-26	0.348
Asia	China	2020-02-27	0.346
Asia	China	2020-02-28	0.332
Asia	China	2020-02-29	0.23
Asia	China	2020-03-01	0.286
Asia	China	2020-03-02	0.284
Asia	China	2020-03-03	0.246
Asia	China	2020-03-04	0.218
Asia	China	2020-03-05	0.19
Asia	China	2020-03-06	0.173
Asia	China	2020-03-07	0.139
Asia	China	2020-03-08	0.086
Asia	China	2020-03-09	0.07
Asia	China	2020-03-10	0.06
Asia	China	2020-03-11	0.051
Asia	China	2020-03-12	0.037
Asia	China	2020-03-13	0.023
Asia	China	2020-03-14	0.017
Asia	China	2020-03-15	0.015
Asia	China	2020-03-16	0.013
Asia	China	2020-03-17	0.013
Asia	China	2020-03-18	0.012
Asia	China	2020-03-19	0.014
Asia	China	2020-03-20	0.017
Asia	China	2020-03-21	0.018
Asia	China	2020-03-22	0.024
Asia	China	2020-03-23	0.025
Asia	China	2020-03-24	0.029
Asia	China	2020-03-25	0.031
Asia	China	2020-03-26	0.036
Asia	China	2020-03-27	0.036
Asia	China	2020-03-28	0.038
Asia	China	2020-03-29	0.035
Asia	China	2020-03-30	0.036
Asia	China	2020-03-31	0.034
Asia	China	2020-04-01	0.033
Asia	China	2020-04-02	0.029
Asia	China	2020-04-03	0.027
Asia	China	2020-04-04	0.023
Asia	China	2020-04-05	0.022
Asia	China	2020-04-06	0.023
Asia	China	2020-04-07	0.021
Asia	China	2020-04-08	0.025
Asia	China	2020-04-09	0.027
Asia	China	2020-04-10	0.028
Asia	China	2020-04-11	0.033
Asia	China	2020-04-12	0.041
Asia	China	2020-04-13	0.045
Asia	China	2020-04-14	0.05
Asia	China	2020-04-15	0.048
Asia	China	2020-04-16	0.047
Asia	China	2020-04-17	0.078
Asia	China	2020-04-18	0.074
Asia	China	2020-04-19	0.064
Asia	China	2020-04-20	0.058
Asia	China	2020-04-21	0.052
Asia	China	2020-04-22	0.049
Asia	China	2020-04-23	0.046
Asia	China	2020-04-24	0.012
Asia	China	2020-04-25	0.011
Asia	China	2020-04-26	0.009
Asia	China	2020-04-27	0.009
Asia	China	2020-04-28	0.008
Asia	China	2020-04-29	0.007
Asia	China	2020-04-30	0.007
Asia	China	2020-05-01	0.006
Asia	China	2020-05-02	0.005
Asia	China	2020-05-03	0.005
Asia	China	2020-05-04	0.004
Asia	China	2020-05-05	0.002
Asia	China	2020-05-06	0.002
Asia	China	2020-05-07	0.001
Asia	China	2020-05-08	0.001
Asia	China	2020-05-09	0.003
Asia	China	2020-05-10	0.004
Asia	China	2020-05-11	0.004
Asia	China	2020-05-12	0.004
Asia	China	2020-05-13	0.004
Asia	China	2020-05-14	0.005
Asia	China	2020-05-15	0.005
Asia	China	2020-05-16	0.005
Asia	China	2020-05-17	0.004
Asia	China	2020-05-18	0.004
Asia	China	2020-05-19	0.004
Asia	China	2020-05-20	0.003
Asia	China	2020-05-21	0.003
Asia	China	2020-05-22	0.003
Asia	China	2020-05-23	0.003
Asia	China	2020-05-24	0.003
Asia	China	2020-05-25	0.003
Asia	China	2020-05-26	0.003
Asia	China	2020-05-27	0.003
Asia	China	2020-05-28	0.003
Asia	China	2020-05-29	0.003
Asia	China	2020-05-30	0.003
Asia	China	2020-05-31	0.003
Asia	China	2020-06-01	0.003
Asia	China	2020-06-02	0.003
Asia	China	2020-06-03	0.003
Asia	China	2020-06-04	0.003
Asia	China	2020-06-05	0.003
Asia	China	2020-06-06	0.003
Asia	China	2020-06-07	0.002
Asia	China	2020-06-08	0.002
Asia	China	2020-06-09	0.002
Asia	China	2020-06-10	0.003
Asia	China	2020-06-11	0.004
Asia	China	2020-06-12	0.004
Asia	China	2020-06-13	0.009
Asia	China	2020-06-14	0.014
Asia	China	2020-06-15	0.018
Asia	China	2020-06-16	0.022
Asia	China	2020-06-17	0.023
Asia	China	2020-06-18	0.026
Asia	China	2020-06-19	0.025
Asia	China	2020-06-20	0.025
Asia	China	2020-06-21	0.021
Asia	China	2020-06-22	0.019
Asia	China	2020-06-23	0.016
Asia	China	2020-06-24	0.015
Asia	China	2020-06-25	0.014
Asia	China	2020-06-26	0.016
Asia	China	2020-06-27	0.012
Asia	China	2020-06-28	0.011
Asia	China	2020-06-29	0.011
Asia	China	2020-06-30	0.01
Asia	China	2020-07-01	0.009
Asia	China	2020-07-02	0.008
Asia	China	2020-07-03	0.006
Asia	China	2020-07-04	0.005
Asia	China	2020-07-05	0.004
Asia	China	2020-07-06	0.003
Asia	China	2020-07-07	0.004
Asia	China	2020-07-08	0.004
Asia	China	2020-07-09	0.004
Asia	China	2020-07-10	0.004
Asia	China	2020-07-11	0.004
Asia	China	2020-07-12	0.004
Asia	China	2020-07-13	0.004
Asia	China	2020-07-14	0.004
Asia	China	2020-07-15	0.003
Asia	China	2020-07-16	0.004
Asia	China	2020-07-17	0.006
Asia	China	2020-07-18	0.006
Asia	China	2020-07-19	0.008
Asia	China	2020-07-20	0.009
Asia	China	2020-07-21	0.009
Asia	China	2020-07-22	0.012
Asia	China	2020-07-23	0.012
Asia	China	2020-07-24	0.014
Asia	China	2020-07-25	0.017
Asia	China	2020-07-26	0.021
Asia	China	2020-07-27	0.027
Asia	China	2020-07-28	0.035
Asia	China	2020-07-29	0.043
Asia	China	2020-07-30	0.054
Asia	China	2020-07-31	0.055
Asia	China	2020-08-01	0.055
Asia	China	2020-08-02	0.053
Asia	China	2020-08-03	0.05
Asia	China	2020-08-04	0.043
Asia	China	2020-08-05	0.036
Asia	China	2020-08-06	0.027
Asia	China	2020-08-07	0.026
Asia	China	2020-08-08	0.023
Asia	China	2020-08-09	0.024
Asia	China	2020-08-10	0.025
Asia	China	2020-08-11	0.024
Asia	China	2020-08-12	0.023
Asia	China	2020-08-13	0.022
Asia	China	2020-08-14	0.021
Asia	China	2020-08-15	0.021
Asia	China	2020-08-16	0.018
Asia	China	2020-08-17	0.016
Asia	China	2020-08-18	0.016
Asia	China	2020-08-19	0.014
Asia	China	2020-08-20	0.013
Asia	China	2020-08-21	0.013
Asia	China	2020-08-22	0.012
Asia	China	2020-08-23	0.012
Asia	China	2020-08-24	0.011
Asia	China	2020-08-25	0.011
Asia	China	2020-08-26	0.011
Asia	China	2020-08-27	0.009
Asia	China	2020-08-28	0.008
Asia	China	2020-08-29	0.008
Asia	China	2020-08-30	0.008
Asia	China	2020-08-31	0.008
Asia	China	2020-09-01	0.007
Asia	China	2020-09-02	0.007
Asia	China	2020-09-03	0.009
Asia	China	2020-09-04	0.009
Asia	China	2020-09-05	0.009
Asia	China	2020-09-06	0.009
Asia	China	2020-09-07	0.008
Asia	China	2020-09-08	0.008
Asia	China	2020-09-09	0.008
Asia	China	2020-09-10	0.007
Asia	China	2020-09-11	0.006
Asia	China	2020-09-12	0.006
Asia	China	2020-09-13	0.006
Asia	China	2020-09-14	0.006
Asia	China	2020-09-15	0.007
Asia	China	2020-09-16	0.007
Asia	China	2020-09-17	0.009
Asia	China	2020-09-18	0.009
Asia	China	2020-09-19	0.009
Asia	China	2020-09-20	0.01
Asia	China	2020-09-21	0.009
Asia	China	2020-09-22	0.009
Asia	China	2020-09-23	0.009
Asia	China	2020-09-24	0.007
Asia	China	2020-09-25	0.007
Asia	China	2020-09-26	0.007
Asia	China	2020-09-27	0.008
Asia	China	2020-09-28	0.009
Asia	China	2020-09-29	0.009
Asia	China	2020-09-30	0.01
Asia	China	2020-10-01	0.01
Asia	China	2020-10-02	0.01
Asia	China	2020-10-03	0.01
Asia	China	2020-10-04	0.01
Asia	China	2020-10-05	0.01
Asia	China	2020-10-06	0.009
Asia	China	2020-10-07	0.009
Asia	China	2020-10-08	0.01
Asia	China	2020-10-09	0.01
Asia	China	2020-10-10	0.011
Asia	China	2020-10-11	0.011
Asia	China	2020-10-12	0.011
Asia	China	2020-10-13	0.012
Asia	China	2020-10-14	0.012
Asia	China	2020-10-15	0.012
Asia	China	2020-10-16	0.012
Asia	China	2020-10-17	0.011
Asia	China	2020-10-18	0.01
Asia	China	2020-10-19	0.011
Asia	China	2020-10-20	0.01
Asia	China	2020-10-21	0.011
Asia	China	2020-10-22	0.01
Asia	China	2020-10-23	0.012
Asia	China	2020-10-24	0.012
Asia	China	2020-10-25	0.012
Asia	China	2020-10-26	0.012
Asia	China	2020-10-27	0.015
Asia	China	2020-10-28	0.018
Asia	China	2020-10-29	0.019
Asia	China	2020-10-30	0.019
Asia	China	2020-10-31	0.02
Asia	China	2020-11-01	0.021
Asia	China	2020-11-02	0.024
Asia	China	2020-11-03	0.022
Asia	China	2020-11-04	0.02
Asia	China	2020-11-05	0.021
Asia	China	2020-11-06	0.021
Asia	China	2020-11-07	0.021
Asia	China	2020-11-08	0.022
Asia	China	2020-11-09	0.019
Asia	China	2020-11-10	0.019
Asia	China	2020-11-11	0.018
Asia	China	2020-11-12	0.015
Asia	China	2020-11-13	0.014
Asia	China	2020-11-14	0.012
Asia	China	2020-11-15	0.01
Asia	China	2020-11-16	0.009
Asia	China	2020-11-17	0.008
Asia	China	2020-11-18	0.008
Asia	China	2020-11-19	0.009
Asia	China	2020-11-20	0.009
Asia	China	2020-11-21	0.009
Asia	China	2020-11-22	0.009
Asia	China	2020-11-23	0.01
Asia	China	2020-11-24	0.01
Asia	China	2020-11-25	0.011
Asia	China	2020-11-26	0.01
Asia	China	2020-11-27	0.009
Asia	China	2020-11-28	0.008
Asia	China	2020-11-29	0.009
Asia	China	2020-11-30	0.008
Asia	China	2020-12-01	0.008
Asia	China	2020-12-02	0.008
Asia	China	2020-12-03	0.009
Asia	China	2020-12-04	0.01
Asia	China	2020-12-05	0.011
Asia	China	2020-12-06	0.01
Asia	China	2020-12-07	0.011
Asia	China	2020-12-08	0.011
Asia	China	2020-12-09	0.01
Asia	China	2020-12-10	0.01
Asia	China	2020-12-11	0.01
Asia	China	2020-12-12	0.01
Asia	China	2020-12-13	0.011
Asia	China	2020-12-14	0.011
Asia	China	2020-12-15	0.011
Asia	China	2020-12-16	0.01
Asia	China	2020-12-17	0.01
Asia	China	2020-12-18	0.01
Asia	China	2020-12-19	0.01
Asia	China	2020-12-20	0.011
Asia	China	2020-12-21	0.011
Asia	China	2020-12-22	0.011
Asia	China	2020-12-23	0.012
Asia	China	2020-12-24	0.012
Asia	China	2020-12-25	0.013
Asia	China	2020-12-26	0.012
Asia	China	2020-12-27	0.012
Asia	China	2020-12-28	0.013
Asia	China	2020-12-29	0.014
Asia	China	2020-12-30	0.015
Asia	China	2020-12-31	0.016
Asia	China	2021-01-01	0.015
Asia	China	2021-01-02	0.016
Asia	China	2021-01-03	0.017
Asia	China	2021-01-04	0.018
Asia	China	2021-01-05	0.019
Asia	China	2021-01-06	0.022
Asia	China	2021-01-07	0.026
Asia	China	2021-01-08	0.027
Asia	China	2021-01-09	0.031
Asia	China	2021-01-10	0.038
Asia	China	2021-01-11	0.04
Asia	China	2021-01-12	0.049
Asia	China	2021-01-13	0.056
Asia	China	2021-01-14	0.065
Asia	China	2021-01-15	0.075
Asia	China	2021-01-16	0.079
Asia	China	2021-01-17	0.079
Asia	China	2021-01-18	0.085
Asia	China	2021-01-19	0.084
Asia	China	2021-01-20	0.085
Asia	China	2021-01-21	0.081
Asia	China	2021-01-22	0.078
Asia	China	2021-01-23	0.076
Asia	China	2021-01-24	0.077
Asia	China	2021-01-25	0.073
Asia	China	2021-01-26	0.071
Asia	China	2021-01-27	0.062
Asia	China	2021-01-28	0.056
Asia	China	2021-01-29	0.051
Asia	China	2021-01-30	0.053
Asia	China	2021-01-31	0.044
Asia	China	2021-02-01	0.039
Asia	China	2021-02-02	0.034
Asia	China	2021-02-03	0.032
Asia	China	2021-02-04	0.029
Asia	China	2021-02-05	0.025
Asia	China	2021-02-06	0.017
Asia	China	2021-02-07	0.014
Asia	China	2021-02-08	0.012
Asia	China	2021-02-09	0.011
Asia	China	2021-02-10	0.009
Asia	China	2021-02-11	0.008
Asia	China	2021-02-12	0.007
Asia	China	2021-02-13	0.007
Asia	China	2021-02-14	0.007
Asia	China	2021-02-15	0.007
Asia	China	2021-02-16	0.006
Asia	China	2021-02-17	0.007
Asia	China	2021-02-18	0.007
Asia	China	2021-02-19	0.007
Asia	China	2021-02-20	0.007
Asia	China	2021-02-21	0.007
Asia	China	2021-02-22	0.006
Asia	China	2021-02-23	0.007
Asia	China	2021-02-24	0.006
Asia	China	2021-02-25	0.006
Asia	China	2021-02-26	0.006
Asia	China	2021-02-27	0.006
Asia	China	2021-02-28	0.007
Asia	China	2021-03-01	0.007
Asia	China	2021-03-02	0.007
Asia	China	2021-03-03	0.007
Asia	China	2021-03-04	0.007
Asia	China	2021-03-05	0.007
Asia	China	2021-03-06	0.008
Asia	China	2021-03-07	0.008
Asia	China	2021-03-08	0.008
Asia	China	2021-03-09	0.007
Asia	China	2021-03-10	0.007
Asia	China	2021-03-11	0.007
Asia	China	2021-03-12	0.007
Asia	China	2021-03-13	0.007
Asia	China	2021-03-14	0.005
Asia	China	2021-03-15	0.006
Asia	China	2021-03-16	0.006
Asia	China	2021-03-17	0.005
Asia	China	2021-03-18	0.006
Asia	China	2021-03-19	0.005
Asia	China	2021-03-20	0.005
Asia	China	2021-03-21	0.006
Asia	China	2021-03-22	0.005
Asia	China	2021-03-23	0.006
Asia	China	2021-03-24	0.006
Asia	China	2021-03-25	0.006
Asia	China	2021-03-26	0.007
Asia	China	2021-03-27	0.007
Asia	China	2021-03-28	0.008
Asia	China	2021-03-29	0.007
Asia	China	2021-03-30	0.008
Asia	China	2021-03-31	0.008
Asia	China	2021-04-01	0.008
Asia	China	2021-04-02	0.009
Asia	China	2021-04-03	0.01
Asia	China	2021-04-04	0.012
Asia	China	2021-04-05	0.014
Asia	China	2021-04-06	0.014
Asia	China	2021-04-07	0.015
Asia	China	2021-04-08	0.016
Asia	China	2021-04-09	0.015
Asia	China	2021-04-10	0.014
Asia	China	2021-04-11	0.012
Asia	China	2021-04-12	0.01
Asia	China	2021-04-13	0.01
Asia	China	2021-04-14	0.009
Asia	China	2021-04-15	0.008
Asia	China	2021-04-16	0.008
Asia	China	2021-04-17	0.009
Asia	China	2021-04-18	0.008
Asia	China	2021-04-19	0.008
Asia	China	2021-04-20	0.009
Asia	China	2021-04-21	0.009
Asia	China	2021-04-22	0.01
Asia	China	2021-04-23	0.009
Asia	China	2021-04-24	0.009
Asia	China	2021-04-25	0.009
Asia	China	2021-04-26	0.009
Asia	China	2021-04-27	0.008
Asia	China	2021-04-28	0.009
Asia	China	2021-04-29	0.009
Asia	China	2021-04-30	0.009
Asia	China	2021-05-01	0.01
Asia	China	2021-05-02	0.01
Asia	China	2021-05-03	0.01
Asia	China	2021-05-04	0.01
Asia	China	2021-05-05	0.008
Asia	China	2021-05-06	0.008
Asia	China	2021-05-07	0.007
Asia	China	2021-05-08	0.007
Asia	China	2021-05-09	0.007
Asia	China	2021-05-10	0.007
Asia	China	2021-05-11	0.008
Asia	China	2021-05-12	0.008
Asia	China	2021-05-13	0.008
Asia	China	2021-05-14	0.008
Asia	China	2021-05-15	0.009
Asia	China	2021-05-16	0.01
Asia	China	2021-05-17	0.011
Asia	China	2021-05-18	0.011
Asia	China	2021-05-19	0.011
Asia	China	2021-05-20	0.013
Asia	China	2021-05-21	0.012
Asia	China	2021-05-22	0.012
Asia	China	2021-05-23	0.012
Asia	China	2021-05-24	0.011
Asia	China	2021-05-25	0.011
Asia	China	2021-05-26	0.012
Asia	China	2021-05-27	0.01
Asia	China	2021-05-28	0.011
Asia	China	2021-05-29	0.01
Asia	China	2021-05-30	0.011
Asia	China	2021-05-31	0.011
Asia	China	2021-06-01	0.013
Asia	China	2021-06-02	0.013
Asia	China	2021-06-03	0.015
Asia	China	2021-06-04	0.016
Asia	China	2021-06-05	0.017
Asia	China	2021-06-06	0.017
Asia	China	2021-06-07	0.018
Asia	China	2021-06-08	0.017
Asia	China	2021-06-09	0.017
Asia	China	2021-06-10	0.016
Asia	China	2021-06-11	0.017
Asia	China	2021-06-12	0.018
Asia	China	2021-06-13	0.018
Asia	China	2021-06-14	0.017
Asia	China	2021-06-15	0.017
Asia	China	2021-06-16	0.017
Asia	China	2021-06-17	0.017
Asia	China	2021-06-18	0.017
Asia	China	2021-06-19	0.016
Asia	China	2021-06-20	0.015
Asia	China	2021-06-21	0.016
Asia	China	2021-06-22	0.016
Asia	China	2021-06-23	0.016
Asia	China	2021-06-24	0.016
Asia	China	2021-06-25	0.015
Asia	China	2021-06-26	0.014
Asia	China	2021-06-27	0.015
Asia	China	2021-06-28	0.014
Asia	China	2021-06-29	0.013
Asia	China	2021-06-30	0.012
Asia	China	2021-07-01	0.012
Asia	China	2021-07-02	0.011
Asia	China	2021-07-03	0.011
Asia	China	2021-07-04	0.011
Asia	China	2021-07-05	0.012
Asia	China	2021-07-06	0.017
Asia	China	2021-07-07	0.017
Asia	China	2021-07-08	0.018
Asia	China	2021-07-09	0.018
Asia	China	2021-07-10	0.017
Asia	China	2021-07-11	0.019
Asia	China	2021-07-12	0.02
Asia	China	2021-07-13	0.017
Asia	China	2021-07-14	0.018
Asia	China	2021-07-15	0.019
Asia	China	2021-07-16	0.02
Asia	China	2021-07-17	0.023
Asia	China	2021-07-18	0.021
Asia	China	2021-07-19	0.024
Asia	China	2021-07-20	0.022
Asia	China	2021-07-21	0.026
Asia	China	2021-07-22	0.028
Asia	China	2021-07-23	0.032
Asia	China	2021-07-24	0.028
Asia	China	2021-07-25	0.032
Asia	China	2021-07-26	0.033
Asia	China	2021-07-27	0.042
Asia	China	2021-07-28	0.039
Asia	China	2021-07-29	0.041
Asia	China	2021-07-30	0.039
Asia	China	2021-07-31	0.047
Asia	China	2021-08-01	0.049
Asia	China	2021-08-02	0.051
Asia	China	2021-08-03	0.052
Asia	China	2021-08-04	0.056
Asia	China	2021-08-05	0.061
Asia	China	2021-08-06	0.067
Asia	China	2021-08-07	0.069
Asia	China	2021-08-08	0.072
Asia	China	2021-08-09	0.077
Asia	China	2021-08-10	0.078
Asia	China	2021-08-11	0.078
Asia	China	2021-08-12	0.075
Asia	China	2021-08-13	0.071
Asia	China	2021-08-14	0.067
Asia	China	2021-08-15	0.06
Asia	China	2021-08-16	0.05
Asia	China	2021-08-17	0.042
Asia	China	2021-08-18	0.038
Asia	China	2021-08-19	0.032
Asia	China	2021-08-20	0.027
Asia	China	2021-08-21	0.025
Asia	China	2021-08-22	0.022
Asia	China	2021-08-23	0.021
Asia	China	2021-08-24	0.02
Asia	China	2021-08-25	0.018
Asia	China	2021-08-26	0.018
Asia	China	2021-08-27	0.018
Asia	China	2021-08-28	0.019
Asia	China	2021-08-29	0.019
Asia	China	2021-08-30	0.019
Asia	China	2021-08-31	0.019
Asia	China	2021-09-01	0.019
Asia	China	2021-09-02	0.019
Asia	China	2021-09-03	0.019
Asia	China	2021-09-04	0.019
Asia	China	2021-09-05	0.018
Asia	China	2021-09-06	0.018
Asia	China	2021-09-07	0.018
Asia	China	2021-09-08	0.018
Asia	China	2021-09-09	0.017
Asia	China	2021-09-10	0.017
Asia	China	2021-09-11	0.019
Asia	China	2021-09-12	0.022
Asia	China	2021-09-13	0.027
Asia	China	2021-09-14	0.033
Asia	China	2021-09-15	0.038
Asia	China	2021-09-16	0.044
Asia	China	2021-09-17	0.046
Asia	China	2021-09-18	0.048
Asia	China	2021-09-19	0.048
Asia	China	2021-09-20	0.046
Asia	China	2021-09-21	0.043
Asia	China	2021-09-22	0.04
Asia	China	2021-09-23	0.037
Asia	China	2021-09-24	0.036
Asia	China	2021-09-25	0.032
Asia	China	2021-09-26	0.031
Asia	China	2021-09-27	0.027
Asia	China	2021-09-28	0.025
Asia	China	2021-09-29	0.023
Asia	China	2021-09-30	0.021
Asia	China	2021-10-01	0.021
Asia	China	2021-10-02	0.021
Asia	China	2021-10-03	0.021
Asia	China	2021-10-04	0.02
Asia	China	2021-10-05	0.02
Asia	China	2021-10-06	0.02
Asia	China	2021-10-07	0.019
Asia	China	2021-10-08	0.017
Asia	China	2021-10-09	0.017
Asia	China	2021-10-10	0.016
Asia	China	2021-10-11	0.015
Asia	China	2021-10-12	0.015
Asia	China	2021-10-13	0.015
Asia	China	2021-10-14	0.013
Asia	China	2021-10-15	0.013
Asia	China	2021-10-16	0.012
Asia	China	2021-10-17	0.013
Asia	China	2021-10-18	0.013
Asia	China	2021-10-19	0.014
Asia	China	2021-10-20	0.014
Asia	China	2021-10-21	0.018
Asia	China	2021-10-22	0.021
Asia	China	2021-10-23	0.023
Asia	China	2021-10-24	0.024
Asia	China	2021-10-25	0.029
Asia	China	2021-10-26	0.029
Asia	China	2021-10-27	0.031
Asia	China	2021-10-28	0.033
Asia	China	2021-10-29	0.036
Asia	China	2021-10-30	0.039
Asia	China	2021-10-31	0.044
Asia	China	2021-11-01	0.045
Asia	China	2021-11-02	0.052
Asia	China	2021-11-03	0.058
Asia	China	2021-11-04	0.06
Asia	China	2021-11-05	0.058
Asia	China	2021-11-06	0.058
Asia	China	2021-11-07	0.057
Asia	China	2021-11-08	0.056
Asia	China	2021-11-09	0.051
Asia	China	2021-11-10	0.047
Asia	China	2021-11-11	0.049
Asia	China	2021-11-12	0.05
Asia	China	2021-11-13	0.052
Asia	China	2021-11-14	0.049
Asia	China	2021-11-15	0.045
Asia	China	2021-11-16	0.042
Asia	China	2021-11-17	0.04
Asia	China	2021-11-18	0.032
Asia	China	2021-11-19	0.027
Asia	China	2021-11-20	0.02
Asia	China	2021-11-21	0.019
Asia	China	2021-11-22	0.018
Asia	China	2021-11-23	0.018
Asia	China	2021-11-24	0.017
Asia	China	2021-11-25	0.015
Asia	China	2021-11-26	0.016
Asia	China	2021-11-27	0.016
Asia	China	2021-11-28	0.017
Asia	China	2021-11-29	0.018
Asia	China	2021-11-30	0.027
Asia	China	2021-12-01	0.032
Asia	China	2021-12-02	0.041
Asia	China	2021-12-03	0.047
Asia	China	2021-12-04	0.051
Asia	China	2021-12-05	0.053
Asia	China	2021-12-06	0.058
Asia	China	2021-12-07	0.054
Asia	China	2021-12-08	0.055
Asia	China	2021-12-09	0.052
Asia	China	2021-12-10	0.052
Asia	China	2021-12-11	0.053
Asia	China	2021-12-12	0.057
Asia	China	2021-12-13	0.055
Asia	China	2021-12-14	0.055
Asia	China	2021-12-15	0.054
Asia	China	2021-12-16	0.055
Asia	China	2021-12-17	0.059
Asia	China	2021-12-18	0.06
Asia	China	2021-12-19	0.06
Asia	China	2021-12-20	0.06
Asia	China	2021-12-21	0.061
Asia	China	2021-12-22	0.064
Asia	China	2021-12-23	0.065
Asia	China	2021-12-24	0.066
Asia	China	2021-12-25	0.063
Asia	China	2021-12-26	0.073
Asia	China	2021-12-27	0.101
Asia	China	2021-12-28	0.113
Asia	China	2021-12-29	0.123
Asia	China	2021-12-30	0.134
Asia	China	2021-12-31	0.143
Asia	China	2022-01-01	0.157
Asia	China	2022-01-02	0.152
Asia	China	2022-01-03	0.134
Asia	China	2022-01-04	0.124
Asia	China	2022-01-05	0.122
Asia	China	2022-01-06	0.12
Asia	China	2022-01-07	0.113
Asia	China	2022-01-08	0.11
Asia	China	2022-01-09	0.11
Asia	China	2022-01-10	0.111
Asia	China	2022-01-11	0.124
Asia	China	2022-01-12	0.124
Asia	China	2022-01-13	0.127
Asia	China	2022-01-14	0.128
Asia	China	2022-01-15	0.123
Asia	China	2022-01-16	0.13
Asia	China	2022-01-17	0.128
Asia	China	2022-01-18	0.114
Asia	China	2022-01-19	0.102
Asia	China	2022-01-20	0.089
Asia	China	2022-01-21	0.079
Asia	China	2022-01-22	0.073
Asia	China	2022-01-23	0.057
Asia	China	2022-01-24	0.044
Asia	China	2022-01-25	0.04
Asia	China	2022-01-26	0.04
Asia	China	2022-01-27	0.039
Asia	China	2022-01-28	0.038
Asia	China	2022-01-29	0.041
Asia	China	2022-01-30	0.041
Asia	China	2022-01-31	0.043
Asia	China	2022-02-01	0.045
Asia	China	2022-02-02	0.043
Asia	China	2022-02-03	0.039
Asia	China	2022-02-04	0.036
Asia	China	2022-02-05	0.032
Asia	Georgia	2020-03-02	0.108
Asia	Georgia	2020-03-03	0.108
Asia	Georgia	2020-03-04	0.072
Asia	Georgia	2020-03-05	0.108
Asia	Georgia	2020-03-06	0.108
Asia	Georgia	2020-03-07	0.108
Asia	Georgia	2020-03-08	0.359
Asia	Georgia	2020-03-09	0.431
Asia	Georgia	2020-03-10	0.431
Asia	Georgia	2020-03-11	0.754
Asia	Georgia	2020-03-12	0.718
Asia	Georgia	2020-03-13	0.754
Asia	Georgia	2020-03-14	0.933
Asia	Georgia	2020-03-15	0.718
Asia	Georgia	2020-03-16	0.646
Asia	Georgia	2020-03-17	0.682
Asia	Georgia	2020-03-18	0.503
Asia	Georgia	2020-03-19	0.574
Asia	Georgia	2020-03-20	0.646
Asia	Georgia	2020-03-21	0.682
Asia	Georgia	2020-03-22	0.754
Asia	Georgia	2020-03-23	1.005
Asia	Georgia	2020-03-24	1.292
Asia	Georgia	2020-03-25	1.328
Asia	Georgia	2020-03-26	1.4
Asia	Georgia	2020-03-27	1.436
Asia	Georgia	2020-03-28	1.472
Asia	Georgia	2020-03-29	1.328
Asia	Georgia	2020-03-30	1.508
Asia	Georgia	2020-03-31	1.436
Asia	Georgia	2020-04-01	1.508
Asia	Georgia	2020-04-02	1.974
Asia	Georgia	2020-04-03	2.584
Asia	Georgia	2020-04-04	2.584
Asia	Georgia	2020-04-05	2.979
Asia	Georgia	2020-04-06	3.051
Asia	Georgia	2020-04-07	3.087
Asia	Georgia	2020-04-08	3.374
Asia	Georgia	2020-04-09	3.015
Asia	Georgia	2020-04-10	2.836
Asia	Georgia	2020-04-11	2.872
Asia	Georgia	2020-04-12	2.979
Asia	Georgia	2020-04-13	3.015
Asia	Georgia	2020-04-14	3.733
Asia	Georgia	2020-04-15	3.41
Asia	Georgia	2020-04-16	4.666
Asia	Georgia	2020-04-17	4.882
Asia	Georgia	2020-04-18	5.241
Asia	Georgia	2020-04-19	4.918
Asia	Georgia	2020-04-20	4.666
Asia	Georgia	2020-04-21	3.877
Asia	Georgia	2020-04-22	3.949
Asia	Georgia	2020-04-23	2.764
Asia	Georgia	2020-04-24	2.656
Asia	Georgia	2020-04-25	2.441
Asia	Georgia	2020-04-26	3.302
Asia	Georgia	2020-04-27	3.41
Asia	Georgia	2020-04-28	3.697
Asia	Georgia	2020-04-29	3.625
Asia	Georgia	2020-04-30	4.092
Asia	Georgia	2020-05-01	4.379
Asia	Georgia	2020-05-02	4.523
Asia	Georgia	2020-05-03	3.697
Asia	Georgia	2020-05-04	3.446
Asia	Georgia	2020-05-05	3.338
Asia	Georgia	2020-05-06	3.338
Asia	Georgia	2020-05-07	2.728
Asia	Georgia	2020-05-08	2.046
Asia	Georgia	2020-05-09	1.579
Asia	Georgia	2020-05-10	1.651
Asia	Georgia	2020-05-11	1.615
Asia	Georgia	2020-05-12	1.364
Asia	Georgia	2020-05-13	1.328
Asia	Georgia	2020-05-14	1.867
Asia	Georgia	2020-05-15	1.723
Asia	Georgia	2020-05-16	2.046
Asia	Georgia	2020-05-17	2.154
Asia	Georgia	2020-05-18	2.261
Asia	Georgia	2020-05-19	2.333
Asia	Georgia	2020-05-20	2.369
Asia	Georgia	2020-05-21	1.938
Asia	Georgia	2020-05-22	1.867
Asia	Georgia	2020-05-23	1.615
Asia	Georgia	2020-05-24	1.256
Asia	Georgia	2020-05-25	1.077
Asia	Georgia	2020-05-26	0.897
Asia	Georgia	2020-05-27	0.79
Asia	Georgia	2020-05-28	0.61
Asia	Georgia	2020-05-29	0.826
Asia	Georgia	2020-05-30	1.041
Asia	Georgia	2020-05-31	1.902
Asia	Georgia	2020-06-01	2.261
Asia	Georgia	2020-06-02	2.297
Asia	Georgia	2020-06-03	2.333
Asia	Georgia	2020-06-04	2.261
Asia	Georgia	2020-06-05	2.118
Asia	Georgia	2020-06-06	1.831
Asia	Georgia	2020-06-07	0.933
Asia	Georgia	2020-06-08	0.646
Asia	Georgia	2020-06-09	0.79
Asia	Georgia	2020-06-10	0.969
Asia	Georgia	2020-06-11	1.077
Asia	Georgia	2020-06-12	1.364
Asia	Georgia	2020-06-13	1.544
Asia	Georgia	2020-06-14	1.974
Asia	Georgia	2020-06-15	2.405
Asia	Georgia	2020-06-16	2.19
Asia	Georgia	2020-06-17	2.19
Asia	Georgia	2020-06-18	2.226
Asia	Georgia	2020-06-19	1.902
Asia	Georgia	2020-06-20	1.687
Asia	Georgia	2020-06-21	1.508
Asia	Georgia	2020-06-22	1.041
Asia	Georgia	2020-06-23	1.149
Asia	Georgia	2020-06-24	0.933
Asia	Georgia	2020-06-25	0.861
Asia	Georgia	2020-06-26	0.826
Asia	Georgia	2020-06-27	0.826
Asia	Georgia	2020-06-28	0.646
Asia	Georgia	2020-06-29	0.646
Asia	Georgia	2020-06-30	0.61
Asia	Georgia	2020-07-01	0.61
Asia	Georgia	2020-07-02	0.79
Asia	Georgia	2020-07-03	0.861
Asia	Georgia	2020-07-04	0.969
Asia	Georgia	2020-07-05	0.969
Asia	Georgia	2020-07-06	0.969
Asia	Georgia	2020-07-07	1.077
Asia	Georgia	2020-07-08	1.149
Asia	Georgia	2020-07-09	1.041
Asia	Georgia	2020-07-10	1.077
Asia	Georgia	2020-07-11	1.185
Asia	Georgia	2020-07-12	1.256
Asia	Georgia	2020-07-13	1.508
Asia	Georgia	2020-07-14	1.472
Asia	Georgia	2020-07-15	1.472
Asia	Georgia	2020-07-16	1.364
Asia	Georgia	2020-07-17	1.328
Asia	Georgia	2020-07-18	1.328
Asia	Georgia	2020-07-19	1.508
Asia	Georgia	2020-07-20	1.579
Asia	Georgia	2020-07-21	1.795
Asia	Georgia	2020-07-22	2.477
Asia	Georgia	2020-07-23	2.836
Asia	Georgia	2020-07-24	3.374
Asia	Georgia	2020-07-25	3.554
Asia	Georgia	2020-07-26	3.697
Asia	Georgia	2020-07-27	3.518
Asia	Georgia	2020-07-28	3.446
Asia	Georgia	2020-07-29	2.943
Asia	Georgia	2020-07-30	2.692
Asia	Georgia	2020-07-31	2.297
Asia	Georgia	2020-08-01	1.938
Asia	Georgia	2020-08-02	1.651
Asia	Georgia	2020-08-03	1.508
Asia	Georgia	2020-08-04	1.328
Asia	Georgia	2020-08-05	1.508
Asia	Georgia	2020-08-06	1.651
Asia	Georgia	2020-08-07	1.615
Asia	Georgia	2020-08-08	1.615
Asia	Georgia	2020-08-09	1.723
Asia	Georgia	2020-08-10	2.549
Asia	Georgia	2020-08-11	2.943
Asia	Georgia	2020-08-12	2.908
Asia	Georgia	2020-08-13	2.764
Asia	Georgia	2020-08-14	3.338
Asia	Georgia	2020-08-15	3.769
Asia	Georgia	2020-08-16	3.984
Asia	Georgia	2020-08-17	3.267
Asia	Georgia	2020-08-18	3.123
Asia	Georgia	2020-08-19	2.979
Asia	Georgia	2020-08-20	3.123
Asia	Georgia	2020-08-21	2.836
Asia	Georgia	2020-08-22	2.62
Asia	Georgia	2020-08-23	2.692
Asia	Georgia	2020-08-24	2.872
Asia	Georgia	2020-08-25	2.8
Asia	Georgia	2020-08-26	2.692
Asia	Georgia	2020-08-27	2.764
Asia	Georgia	2020-08-28	2.513
Asia	Georgia	2020-08-29	2.441
Asia	Georgia	2020-08-30	2.082
Asia	Georgia	2020-08-31	2.369
Asia	Georgia	2020-09-01	2.908
Asia	Georgia	2020-09-02	4.02
Asia	Georgia	2020-09-03	4.343
Asia	Georgia	2020-09-04	5.061
Asia	Georgia	2020-09-05	5.707
Asia	Georgia	2020-09-06	6.497
Asia	Georgia	2020-09-07	7.071
Asia	Georgia	2020-09-08	7.861
Asia	Georgia	2020-09-09	8.077
Asia	Georgia	2020-09-10	9.405
Asia	Georgia	2020-09-11	11.523
Asia	Georgia	2020-09-12	16.297
Asia	Georgia	2020-09-13	20.712
Asia	Georgia	2020-09-14	25.414
Asia	Georgia	2020-09-15	29.901
Asia	Georgia	2020-09-16	35.357
Asia	Georgia	2020-09-17	39.737
Asia	Georgia	2020-09-18	43.147
Asia	Georgia	2020-09-19	44.188
Asia	Georgia	2020-09-20	45.767
Asia	Georgia	2020-09-21	46.772
Asia	Georgia	2020-09-22	48.495
Asia	Georgia	2020-09-23	49.608
Asia	Georgia	2020-09-24	52.48
Asia	Georgia	2020-09-25	55.459
Asia	Georgia	2020-09-26	59.372
Asia	Georgia	2020-09-27	62.889
Asia	Georgia	2020-09-28	66.659
Asia	Georgia	2020-09-29	70.105
Asia	Georgia	2020-09-30	73.658
Asia	Georgia	2020-10-01	80.442
Asia	Georgia	2020-10-02	87.191
Asia	Georgia	2020-10-03	93.473
Asia	Georgia	2020-10-04	102.806
Asia	Georgia	2020-10-05	112.856
Asia	Georgia	2020-10-06	121.292
Asia	Georgia	2020-10-07	127.825
Asia	Georgia	2020-10-08	128.686
Asia	Georgia	2020-10-09	131.343
Asia	Georgia	2020-10-10	133.066
Asia	Georgia	2020-10-11	131.953
Asia	Georgia	2020-10-12	128.363
Asia	Georgia	2020-10-13	129.081
Asia	Georgia	2020-10-14	135.255
Asia	Georgia	2020-10-15	151.301
Asia	Georgia	2020-10-16	164.223
Asia	Georgia	2020-10-17	179.982
Asia	Georgia	2020-10-18	203.996
Asia	Georgia	2020-10-19	229.41
Asia	Georgia	2020-10-20	251.845
Asia	Georgia	2020-10-21	275.931
Asia	Georgia	2020-10-22	300.197
Asia	Georgia	2020-10-23	331.498
Asia	Georgia	2020-10-24	366.783
Asia	Georgia	2020-10-25	393.203
Asia	Georgia	2020-10-26	417.827
Asia	Georgia	2020-10-27	440.441
Asia	Georgia	2020-10-28	454.082
Asia	Georgia	2020-10-29	458.174
Asia	Georgia	2020-10-30	455.913
Asia	Georgia	2020-10-31	446.293
Asia	Georgia	2020-11-01	441.375
Asia	Georgia	2020-11-02	440.657
Asia	Georgia	2020-11-03	444.928
Asia	Georgia	2020-11-04	465.174
Asia	Georgia	2020-11-05	490.014
Asia	Georgia	2020-11-06	528.745
Asia	Georgia	2020-11-07	571.318
Asia	Georgia	2020-11-08	611.162
Asia	Georgia	2020-11-09	649.75
Asia	Georgia	2020-11-10	686.615
Asia	Georgia	2020-11-11	708.727		30
Asia	Georgia	2020-11-12	734.536		29
Asia	Georgia	2020-11-13	759.591		28
Asia	Georgia	2020-11-14	782.744		27
Asia	Georgia	2020-11-15	787.015		26
Asia	Georgia	2020-11-16	795.271		25
Asia	Georgia	2020-11-17	800.548		24
Asia	Georgia	2020-11-18	819.645		23
Asia	Georgia	2020-11-19	840.357		22
Asia	Georgia	2020-11-20	850.946		21
Asia	Georgia	2020-11-21	862.433		20
Asia	Georgia	2020-11-22	899.333		19
Asia	Georgia	2020-11-23	928.086		18
Asia	Georgia	2020-11-24	928.481		17
Asia	Georgia	2020-11-25	915.128		16
Asia	Georgia	2020-11-26	918.861		15
Asia	Georgia	2020-11-27	955.187		14
Asia	Georgia	2020-11-28	978.448		13
Asia	Georgia	2020-11-29	992.016		12
Asia	Georgia	2020-11-30	965.382		11
Asia	Georgia	2020-12-01	988.032		10
Asia	Georgia	2020-12-02	1022.56		9
Asia	Georgia	2020-12-03	1039.04		8
Asia	Georgia	2020-12-04	1049.38		7
Asia	Georgia	2020-12-05	1084.48		6
Asia	Georgia	2020-12-06	1080.71		5
Asia	Georgia	2020-12-07	1055.05		4
Asia	Georgia	2020-12-08	1087.86		3
Asia	Georgia	2020-12-09	1113.02		2
Asia	Georgia	2020-12-10	1124.15		1
Asia	Georgia	2020-12-11	1091.05
Asia	Georgia	2020-12-12	1035.67
Asia	Georgia	2020-12-13	978.196
Asia	Georgia	2020-12-14	936.414
Asia	Georgia	2020-12-15	906.405
Asia	Georgia	2020-12-16	861.643
Asia	Georgia	2020-12-17	804.604
Asia	Georgia	2020-12-18	750.366
Asia	Georgia	2020-12-19	714.362
Asia	Georgia	2020-12-20	678.861
Asia	Georgia	2020-12-21	660.447
Asia	Georgia	2020-12-22	632.699
Asia	Georgia	2020-12-23	591.706
Asia	Georgia	2020-12-24	555.488
Asia	Georgia	2020-12-25	528.422
Asia	Georgia	2020-12-26	488.219
Asia	Georgia	2020-12-27	465.461
Asia	Georgia	2020-12-28	455.195
Asia	Georgia	2020-12-29	417.432
Asia	Georgia	2020-12-30	395.644
Asia	Georgia	2020-12-31	379.67
Asia	Georgia	2021-01-01	347.687
Asia	Georgia	2021-01-02	295.925
Asia	Georgia	2021-01-03	271.516
Asia	Georgia	2021-01-04	273.526
Asia	Georgia	2021-01-05	284.438
Asia	Georgia	2021-01-06	286.664
Asia	Georgia	2021-01-07	289.715
Asia	Georgia	2021-01-08	273.454
Asia	Georgia	2021-01-09	335.051
Asia	Georgia	2021-01-10	361.112
Asia	Georgia	2021-01-11	359.568
Asia	Georgia	2021-01-12	343.092
Asia	Georgia	2021-01-13	336.559
Asia	Georgia	2021-01-14	327.406
Asia	Georgia	2021-01-15	350.379
Asia	Georgia	2021-01-16	320.873
Asia	Georgia	2021-01-17	307.842
Asia	Georgia	2021-01-18	292.012
Asia	Georgia	2021-01-19	280.992
Asia	Georgia	2021-01-20	239.748
Asia	Georgia	2021-01-21	231.851
Asia	Georgia	2021-01-22	222.016
Asia	Georgia	2021-01-23	213.472
Asia	Georgia	2021-01-24	205.073
Asia	Georgia	2021-01-25	211.821
Asia	Georgia	2021-01-26	192.294
Asia	Georgia	2021-01-27	202.093
Asia	Georgia	2021-01-28	187.233
Asia	Georgia	2021-01-29	178.833
Asia	Georgia	2021-01-30	167.274
Asia	Georgia	2021-01-31	164.869
Asia	Georgia	2021-02-01	162.787
Asia	Georgia	2021-02-02	157.475
Asia	Georgia	2021-02-03	155.537
Asia	Georgia	2021-02-04	150.511
Asia	Georgia	2021-02-05	145.809
Asia	Georgia	2021-02-06	143.152
Asia	Georgia	2021-02-07	140.46
Asia	Georgia	2021-02-08	139.168
Asia	Georgia	2021-02-09	138.127
Asia	Georgia	2021-02-10	132.958
Asia	Georgia	2021-02-11	132.025
Asia	Georgia	2021-02-12	130.912
Asia	Georgia	2021-02-13	128.507
Asia	Georgia	2021-02-14	126.82
Asia	Georgia	2021-02-15	125.42
Asia	Georgia	2021-02-16	122.225
Asia	Georgia	2021-02-17	120.143
Asia	Georgia	2021-02-18	113.251
Asia	Georgia	2021-02-19	108.98
Asia	Georgia	2021-02-20	103.99
Asia	Georgia	2021-02-21	100.436
Asia	Georgia	2021-02-22	99.79
Asia	Georgia	2021-02-23	90.924
Asia	Georgia	2021-02-24	89.381
Asia	Georgia	2021-02-25	89.273
Asia	Georgia	2021-02-26	87.442
Asia	Georgia	2021-02-27	86.617
Asia	Georgia	2021-02-28	86.258
Asia	Georgia	2021-03-01	86.724
Asia	Georgia	2021-03-02	85.576
Asia	Georgia	2021-03-03	82.596
Asia	Georgia	2021-03-04	74.376
Asia	Georgia	2021-03-05	76.279
Asia	Georgia	2021-03-06	75.632
Asia	Georgia	2021-03-07	75.13
Asia	Georgia	2021-03-08	74.663
Asia	Georgia	2021-03-09	63.105
Asia	Georgia	2021-03-10	68.597
Asia	Georgia	2021-03-11	78.002
Asia	Georgia	2021-03-12	75.92
Asia	Georgia	2021-03-13	75.525
Asia	Georgia	2021-03-14	76.745
Asia	Georgia	2021-03-15	77.176
Asia	Georgia	2021-03-16	91.463
Asia	Georgia	2021-03-17	86.76
Asia	Georgia	2021-03-18	85.827
Asia	Georgia	2021-03-19	86.832
Asia	Georgia	2021-03-20	89.632
Asia	Georgia	2021-03-21	89.416
Asia	Georgia	2021-03-22	89.811
Asia	Georgia	2021-03-23	89.488
Asia	Georgia	2021-03-24	91.929
Asia	Georgia	2021-03-25	93.006
Asia	Georgia	2021-03-26	95.124
Asia	Georgia	2021-03-27	97.565
Asia	Georgia	2021-03-28	101.262
Asia	Georgia	2021-03-29	101.298
Asia	Georgia	2021-03-30	106.503
Asia	Georgia	2021-03-31	112.462
Asia	Georgia	2021-04-01	116.051
Asia	Georgia	2021-04-02	120
Asia	Georgia	2021-04-03	123.23
Asia	Georgia	2021-04-04	126.784
Asia	Georgia	2021-04-05	128.83
Asia	Georgia	2021-04-06	136.871
Asia	Georgia	2021-04-07	139.419
Asia	Georgia	2021-04-08	148.824
Asia	Georgia	2021-04-09	157.726
Asia	Georgia	2021-04-10	155.07
Asia	Georgia	2021-04-11	163.793
Asia	Georgia	2021-04-12	168.495		30
Asia	Georgia	2021-04-13	185.617		29
Asia	Georgia	2021-04-14	199.904		28
Asia	Georgia	2021-04-15	209.56		27
Asia	Georgia	2021-04-16	220.328		26
Asia	Georgia	2021-04-17	245.922		25
Asia	Georgia	2021-04-18	249.907		24
Asia	Georgia	2021-04-19	257.768		23
Asia	Georgia	2021-04-20	272.772		22
Asia	Georgia	2021-04-21	280.849		21
Asia	Georgia	2021-04-22	287.884		20
Asia	Georgia	2021-04-23	294.848		19
Asia	Georgia	2021-04-24	295.961		18
Asia	Georgia	2021-04-25	301.273		17
Asia	Georgia	2021-04-26	299.227		16
Asia	Georgia	2021-04-27	291.546		15
Asia	Georgia	2021-04-28	300.197		14
Asia	Georgia	2021-04-29	307.627		13
Asia	Georgia	2021-04-30	314.986		12
Asia	Georgia	2021-05-01	311.288		11
Asia	Georgia	2021-05-02	312.078		10
Asia	Georgia	2021-05-03	311.647		9
Asia	Georgia	2021-05-04	283.29		8
Asia	Georgia	2021-05-05	305.545		7
Asia	Georgia	2021-05-06	318.934		6
Asia	Georgia	2021-05-07	321.483		5
Asia	Georgia	2021-05-08	336.451		4
Asia	Georgia	2021-05-09	340.077		3
Asia	Georgia	2021-05-10	341.513		2
Asia	Georgia	2021-05-11	377.408		1
Asia	Georgia	2021-05-12	350.056
Asia	Georgia	2021-05-13	313.083
Asia	Georgia	2021-05-14	307.448
Asia	Georgia	2021-05-15	307.878
Asia	Georgia	2021-05-16	303.535
Asia	Georgia	2021-05-17	301.92
Asia	Georgia	2021-05-18	293.807
Asia	Georgia	2021-05-19	284.869
Asia	Georgia	2021-05-20	296.643
Asia	Georgia	2021-05-21	284.941
Asia	Georgia	2021-05-22	266.813
Asia	Georgia	2021-05-23	258.378
Asia	Georgia	2021-05-24	254.214
Asia	Georgia	2021-05-25	246.748
Asia	Georgia	2021-05-26	241.543
Asia	Georgia	2021-05-27	220.149
Asia	Georgia	2021-05-28	219.862
Asia	Georgia	2021-05-29	216.811
Asia	Georgia	2021-05-30	216.452
Asia	Georgia	2021-05-31	215.447
Asia	Georgia	2021-06-01	211.103
Asia	Georgia	2021-06-02	208.914
Asia	Georgia	2021-06-03	220.58
Asia	Georgia	2021-06-04	210.637
Asia	Georgia	2021-06-05	205.109
Asia	Georgia	2021-06-06	197.247
Asia	Georgia	2021-06-07	195.345
Asia	Georgia	2021-06-08	187.807
Asia	Georgia	2021-06-09	183.033
Asia	Georgia	2021-06-10	178.438
Asia	Georgia	2021-06-11	175.423
Asia	Georgia	2021-06-12	174.059
Asia	Georgia	2021-06-13	174.705
Asia	Georgia	2021-06-14	174.848
Asia	Georgia	2021-06-15	177.325
Asia	Georgia	2021-06-16	176.966
Asia	Georgia	2021-06-17	178.259
Asia	Georgia	2021-06-18	177.397
Asia	Georgia	2021-06-19	176.5
Asia	Georgia	2021-06-20	176.464
Asia	Georgia	2021-06-21	174.633
Asia	Georgia	2021-06-22	168.244
Asia	Georgia	2021-06-23	166.88
Asia	Georgia	2021-06-24	163.828
Asia	Georgia	2021-06-25	164.834
Asia	Georgia	2021-06-26	164.295
Asia	Georgia	2021-06-27	166.592
Asia	Georgia	2021-06-28	169.895
Asia	Georgia	2021-06-29	179.946
Asia	Georgia	2021-06-30	188.453
Asia	Georgia	2021-07-01	200.083
Asia	Georgia	2021-07-02	209.596
Asia	Georgia	2021-07-03	219.359
Asia	Georgia	2021-07-04	198.36
Asia	Georgia	2021-07-05	215.806
Asia	Georgia	2021-07-06	223.451
Asia	Georgia	2021-07-07	237.164
Asia	Georgia	2021-07-08	239.425
Asia	Georgia	2021-07-09	244.594
Asia	Georgia	2021-07-10	256.727
Asia	Georgia	2021-07-11	290.9
Asia	Georgia	2021-07-12	284.474
Asia	Georgia	2021-07-13	300.807
Asia	Georgia	2021-07-14	310.535
Asia	Georgia	2021-07-15	323.278
Asia	Georgia	2021-07-16	342.841
Asia	Georgia	2021-07-17	358.779
Asia	Georgia	2021-07-18	370.768
Asia	Georgia	2021-07-19	377.552
Asia	Georgia	2021-07-20	404.617		30
Asia	Georgia	2021-07-21	431.611		29
Asia	Georgia	2021-07-22	462.589		28
Asia	Georgia	2021-07-23	491.557		27
Asia	Georgia	2021-07-24	520.597		26
Asia	Georgia	2021-07-25	548.416		25
Asia	Georgia	2021-07-26	563.349		24
Asia	Georgia	2021-07-27	601.039		23
Asia	Georgia	2021-07-28	627.1		22
Asia	Georgia	2021-07-29	646.304		21
Asia	Georgia	2021-07-30	655.35		20
Asia	Georgia	2021-07-31	676.133		19
Asia	Georgia	2021-08-01	697.42		18
Asia	Georgia	2021-08-02	711.455		17
Asia	Georgia	2021-08-03	753.13		16
Asia	Georgia	2021-08-04	792.328		15
Asia	Georgia	2021-08-05	823.701		14
Asia	Georgia	2021-08-06	862.038		13
Asia	Georgia	2021-08-07	898.651		12
Asia	Georgia	2021-08-08	923.42		11
Asia	Georgia	2021-08-09	944.275		10
Asia	Georgia	2021-08-10	975.504		9
Asia	Georgia	2021-08-11	1015.67		8
Asia	Georgia	2021-08-12	1068.01		7
Asia	Georgia	2021-08-13	1124.69		6
Asia	Georgia	2021-08-14	1173.61		5
Asia	Georgia	2021-08-15	1208.43		4
Asia	Georgia	2021-08-16	1224.23		3
Asia	Georgia	2021-08-17	1242.57		2
Asia	Georgia	2021-08-18	1262.74		1
Asia	Georgia	2021-08-19	1255.31
Asia	Georgia	2021-08-20	1233.2
Asia	Georgia	2021-08-21	1208.86
Asia	Georgia	2021-08-22	1190.52
Asia	Georgia	2021-08-23	1178.96
Asia	Georgia	2021-08-24	1168.77
Asia	Georgia	2021-08-25	1136.71
Asia	Georgia	2021-08-26	1108.25
Asia	Georgia	2021-08-27	1082.69
Asia	Georgia	2021-08-28	1059.21
Asia	Georgia	2021-08-29	1018.51
Asia	Georgia	2021-08-30	1002.75
Asia	Georgia	2021-08-31	961.613
Asia	Georgia	2021-09-01	920.871
Asia	Georgia	2021-09-02	887.99
Asia	Georgia	2021-09-03	852.202
Asia	Georgia	2021-09-04	796.097
Asia	Georgia	2021-09-05	779.621
Asia	Georgia	2021-09-06	751.084
Asia	Georgia	2021-09-07	650.109
Asia	Georgia	2021-09-08	602.906
Asia	Georgia	2021-09-09	575.733
Asia	Georgia	2021-09-10	548.021
Asia	Georgia	2021-09-11	588.835
Asia	Georgia	2021-09-12	575.481
Asia	Georgia	2021-09-13	569.236
Asia	Georgia	2021-09-14	614.321
Asia	Georgia	2021-09-15	612.311
Asia	Georgia	2021-09-16	602.296
Asia	Georgia	2021-09-17	594.291
Asia	Georgia	2021-09-18	528.817
Asia	Georgia	2021-09-19	516.72
Asia	Georgia	2021-09-20	506.526
Asia	Georgia	2021-09-21	479.568
Asia	Georgia	2021-09-22	461.656
Asia	Georgia	2021-09-23	442.882
Asia	Georgia	2021-09-24	430.642
Asia	Georgia	2021-09-25	416.284
Asia	Georgia	2021-09-26	403.038
Asia	Georgia	2021-09-27	403.074
Asia	Georgia	2021-09-28	392.844
Asia	Georgia	2021-09-29	389.721
Asia	Georgia	2021-09-30	392.951
Asia	Georgia	2021-10-01	394.854
Asia	Georgia	2021-10-02	403.074
Asia	Georgia	2021-10-03	404.223
Asia	Georgia	2021-10-04	411.545
Asia	Georgia	2021-10-05	433.621
Asia	Georgia	2021-10-06	450.887
Asia	Georgia	2021-10-07	468.297
Asia	Georgia	2021-10-08	500.962
Asia	Georgia	2021-10-09	537.504
Asia	Georgia	2021-10-10	585.102
Asia	Georgia	2021-10-11	608.9		30
Asia	Georgia	2021-10-12	679.795		29
Asia	Georgia	2021-10-13	766.914		28
Asia	Georgia	2021-10-14	838.131		27
Asia	Georgia	2021-10-15	859.992		26
Asia	Georgia	2021-10-16	940.111		25
Asia	Georgia	2021-10-17	1015.17		24
Asia	Georgia	2021-10-18	1049.23		23
Asia	Georgia	2021-10-19	1083.84		22
Asia	Georgia	2021-10-20	1097.55		21
Asia	Georgia	2021-10-21	1104.69		20
Asia	Georgia	2021-10-22	1136.46		19
Asia	Georgia	2021-10-23	1114.6		18
Asia	Georgia	2021-10-24	1073.5		17
Asia	Georgia	2021-10-25	1054.22		16
Asia	Georgia	2021-10-26	1019.15		15
Asia	Georgia	2021-10-27	987.494		14
Asia	Georgia	2021-10-28	973.063		13
Asia	Georgia	2021-10-29	966.243		12
Asia	Georgia	2021-10-30	971.376		11
Asia	Georgia	2021-10-31	969.438		10
Asia	Georgia	2021-11-01	976.581		9
Asia	Georgia	2021-11-02	1004.98		8
Asia	Georgia	2021-11-03	1065.53		7
Asia	Georgia	2021-11-04	1108.5		6
Asia	Georgia	2021-11-05	1157.86		5
Asia	Georgia	2021-11-06	1180.47		4
Asia	Georgia	2021-11-07	1206.39		3
Asia	Georgia	2021-11-08	1208.18		2
Asia	Georgia	2021-11-09	1224.98		1
Asia	Georgia	2021-11-10	1215.18
Asia	Georgia	2021-11-11	1192.1
Asia	Georgia	2021-11-12	1159.97
Asia	Georgia	2021-11-13	1135.74
Asia	Georgia	2021-11-14	1121.24
Asia	Georgia	2021-11-15	1107.92
Asia	Georgia	2021-11-16	1078.6
Asia	Georgia	2021-11-17	1042.02
Asia	Georgia	2021-11-18	1037.82
Asia	Georgia	2021-11-19	1031.83
Asia	Georgia	2021-11-20	1022.96
Asia	Georgia	2021-11-21	1010.65
Asia	Georgia	2021-11-22	1011.76
Asia	Georgia	2021-11-23	1007.49
Asia	Georgia	2021-11-24	952.531
Asia	Georgia	2021-11-25	948.403
Asia	Georgia	2021-11-26	957.592
Asia	Georgia	2021-11-27	948.259
Asia	Georgia	2021-11-28	947.398
Asia	Georgia	2021-11-29	951.095
Asia	Georgia	2021-11-30	949.839
Asia	Georgia	2021-12-01	994.996
Asia	Georgia	2021-12-02	973.458
Asia	Georgia	2021-12-03	957.879
Asia	Georgia	2021-12-04	954.003
Asia	Georgia	2021-12-05	956.767
Asia	Georgia	2021-12-06	950.449
Asia	Georgia	2021-12-07	931.029
Asia	Georgia	2021-12-08	922.666
Asia	Georgia	2021-12-09	916.599
Asia	Georgia	2021-12-10	893.411
Asia	Georgia	2021-12-11	878.765
Asia	Georgia	2021-12-12	861.248
Asia	Georgia	2021-12-13	852.238
Asia	Georgia	2021-12-14	833.536
Asia	Georgia	2021-12-15	799.507
Asia	Georgia	2021-12-16	783.749
Asia	Georgia	2021-12-17	766.698
Asia	Georgia	2021-12-18	739.489
Asia	Georgia	2021-12-19	713.393
Asia	Georgia	2021-12-20	705.101
Asia	Georgia	2021-12-21	679.759
Asia	Georgia	2021-12-22	660.411
Asia	Georgia	2021-12-23	625.987
Asia	Georgia	2021-12-24	589.983
Asia	Georgia	2021-12-25	565.072
Asia	Georgia	2021-12-26	545.903
Asia	Georgia	2021-12-27	534.776
Asia	Georgia	2021-12-28	513.023
Asia	Georgia	2021-12-29	504.946
Asia	Georgia	2021-12-30	502.541
Asia	Georgia	2021-12-31	506.992
Asia	Georgia	2022-01-01	507.459
Asia	Georgia	2022-01-02	476.409
Asia	Georgia	2022-01-03	474.866
Asia	Georgia	2022-01-04	507.674
Asia	Georgia	2022-01-05	540.77
Asia	Georgia	2022-01-06	593.537
Asia	Georgia	2022-01-07	670.139
Asia	Georgia	2022-01-08	688.769
Asia	Georgia	2022-01-09	798.107
Asia	Georgia	2022-01-10	870.258
Asia	Georgia	2022-01-11	938.316
Asia	Georgia	2022-01-12	1207.03
Asia	Georgia	2022-01-13	1078.99
Asia	Georgia	2022-01-14	1126.84
Asia	Georgia	2022-01-15	1225.88
Asia	Georgia	2022-01-16	1285.54
Asia	Georgia	2022-01-17	1310.77
Asia	Georgia	2022-01-18	1383.82
Asia	Georgia	2022-01-19	1305.06
Asia	Georgia	2022-01-20	1533.04
Asia	Georgia	2022-01-21	1647.9
Asia	Georgia	2022-01-22	1851
Asia	Georgia	2022-01-23	2001.48
Asia	Georgia	2022-01-24	2155.51
Asia	Georgia	2022-01-25	2451.32
Asia	Georgia	2022-01-26	2767.28
Asia	Georgia	2022-01-27	3166.91
Asia	Georgia	2022-01-28	3464.81
Asia	Georgia	2022-01-29	3724.51
Asia	Georgia	2022-01-30	3996.21
Asia	Georgia	2022-01-31	4182.97
Asia	Georgia	2022-02-01	4485.9
Asia	Georgia	2022-02-02	4801.42
Asia	Georgia	2022-02-03	5023.26
Asia	Georgia	2022-02-04	5209.81
Asia	Georgia	2022-02-05	5384.26
Asia	Hong Kong	2020-01-28	0.151
Asia	Hong Kong	2020-01-29	0.189
Asia	Hong Kong	2020-01-30	0.151
Asia	Hong Kong	2020-01-31	0.189
Asia	Hong Kong	2020-02-01	0.151
Asia	Hong Kong	2020-02-02	0.132
Asia	Hong Kong	2020-02-03	0.132
Asia	Hong Kong	2020-02-04	0.17
Asia	Hong Kong	2020-02-05	0.208
Asia	Hong Kong	2020-02-06	0.265
Asia	Hong Kong	2020-02-07	0.246
Asia	Hong Kong	2020-02-08	0.246
Asia	Hong Kong	2020-02-09	0.265
Asia	Hong Kong	2020-02-10	0.435
Asia	Hong Kong	2020-02-11	0.605
Asia	Hong Kong	2020-02-12	0.549
Asia	Hong Kong	2020-02-13	0.549
Asia	Hong Kong	2020-02-14	0.586
Asia	Hong Kong	2020-02-15	0.567
Asia	Hong Kong	2020-02-16	0.53
Asia	Hong Kong	2020-02-17	0.416
Asia	Hong Kong	2020-02-18	0.246
Asia	Hong Kong	2020-02-19	0.246
Asia	Hong Kong	2020-02-20	0.284
Asia	Hong Kong	2020-02-21	0.227
Asia	Hong Kong	2020-02-22	0.246
Asia	Hong Kong	2020-02-23	0.322
Asia	Hong Kong	2020-02-24	0.359
Asia	Hong Kong	2020-02-25	0.416
Asia	Hong Kong	2020-02-26	0.53
Asia	Hong Kong	2020-02-27	0.454
Asia	Hong Kong	2020-02-28	0.492
Asia	Hong Kong	2020-02-29	0.492
Asia	Hong Kong	2020-03-01	0.416
Asia	Hong Kong	2020-03-02	0.397
Asia	Hong Kong	2020-03-03	0.303
Asia	Hong Kong	2020-03-04	0.265
Asia	Hong Kong	2020-03-05	0.246
Asia	Hong Kong	2020-03-06	0.246
Asia	Hong Kong	2020-03-07	0.246
Asia	Hong Kong	2020-03-08	0.34
Asia	Hong Kong	2020-03-09	0.284
Asia	Hong Kong	2020-03-10	0.378
Asia	Hong Kong	2020-03-11	0.397
Asia	Hong Kong	2020-03-12	0.454
Asia	Hong Kong	2020-03-13	0.511
Asia	Hong Kong	2020-03-14	0.605
Asia	Hong Kong	2020-03-15	0.586
Asia	Hong Kong	2020-03-16	0.757
Asia	Hong Kong	2020-03-17	0.794
Asia	Hong Kong	2020-03-18	1.04
Asia	Hong Kong	2020-03-19	1.494
Asia	Hong Kong	2020-03-20	2.308
Asia	Hong Kong	2020-03-21	2.516
Asia	Hong Kong	2020-03-22	3.253
Asia	Hong Kong	2020-03-23	3.802
Asia	Hong Kong	2020-03-24	4.237
Asia	Hong Kong	2020-03-25	4.331
Asia	Hong Kong	2020-03-26	4.634
Asia	Hong Kong	2020-03-27	4.975
Asia	Hong Kong	2020-03-28	5.447
Asia	Hong Kong	2020-03-29	6.128
Asia	Hong Kong	2020-03-30	6.166
Asia	Hong Kong	2020-03-31	6.204
Asia	Hong Kong	2020-04-01	6.715
Asia	Hong Kong	2020-04-02	6.601
Asia	Hong Kong	2020-04-03	6.166
Asia	Hong Kong	2020-04-04	5.693
Asia	Hong Kong	2020-04-05	4.71
Asia	Hong Kong	2020-04-06	4.388
Asia	Hong Kong	2020-04-07	4.18
Asia	Hong Kong	2020-04-08	3.688
Asia	Hong Kong	2020-04-09	3.234
Asia	Hong Kong	2020-04-10	2.724
Asia	Hong Kong	2020-04-11	2.61
Asia	Hong Kong	2020-04-12	2.156
Asia	Hong Kong	2020-04-13	1.797
Asia	Hong Kong	2020-04-14	1.456
Asia	Hong Kong	2020-04-15	1.078
Asia	Hong Kong	2020-04-16	0.832
Asia	Hong Kong	2020-04-17	0.605
Asia	Hong Kong	2020-04-18	0.454
Asia	Hong Kong	2020-04-19	0.397
Asia	Hong Kong	2020-04-20	0.303
Asia	Hong Kong	2020-04-21	0.322
Asia	Hong Kong	2020-04-22	0.303
Asia	Hong Kong	2020-04-23	0.34
Asia	Hong Kong	2020-04-24	0.265
Asia	Hong Kong	2020-04-25	0.246
Asia	Hong Kong	2020-04-26	0.227
Asia	Hong Kong	2020-04-27	0.227
Asia	Hong Kong	2020-04-28	0.151
Asia	Hong Kong	2020-04-29	0.076
Asia	Hong Kong	2020-04-30	0.038
Asia	Hong Kong	2020-05-01	0.076
Asia	Hong Kong	2020-05-02	0.038
Asia	Hong Kong	2020-05-03	0.038
Asia	Hong Kong	2020-05-04	0.057
Asia	Hong Kong	2020-05-05	0.057
Asia	Hong Kong	2020-05-06	0.057
Asia	Hong Kong	2020-05-07	0.132
Asia	Hong Kong	2020-05-08	0.095
Asia	Hong Kong	2020-05-09	0.095
Asia	Hong Kong	2020-05-10	0.151
Asia	Hong Kong	2020-05-11	0.132
Asia	Hong Kong	2020-05-12	0.132
Asia	Hong Kong	2020-05-13	0.189
Asia	Hong Kong	2020-05-14	0.132
Asia	Hong Kong	2020-05-15	0.151
Asia	Hong Kong	2020-05-16	0.151
Asia	Hong Kong	2020-05-17	0.151
Asia	Hong Kong	2020-05-18	0.151
Asia	Hong Kong	2020-05-19	0.151
Asia	Hong Kong	2020-05-20	0.095
Asia	Hong Kong	2020-05-21	0.076
Asia	Hong Kong	2020-05-22	0.246
Asia	Hong Kong	2020-05-23	0.246
Asia	Hong Kong	2020-05-24	0.189
Asia	Hong Kong	2020-05-25	0.189
Asia	Hong Kong	2020-05-26	0.189
Asia	Hong Kong	2020-05-27	0.208
Asia	Hong Kong	2020-05-28	0.208
Asia	Hong Kong	2020-05-29	0.265
Asia	Hong Kong	2020-05-30	0.322
Asia	Hong Kong	2020-05-31	0.359
Asia	Hong Kong	2020-06-01	0.416
Asia	Hong Kong	2020-06-02	0.53
Asia	Hong Kong	2020-06-03	0.511
Asia	Hong Kong	2020-06-04	0.624
Asia	Hong Kong	2020-06-05	0.435
Asia	Hong Kong	2020-06-06	0.435
Asia	Hong Kong	2020-06-07	0.416
Asia	Hong Kong	2020-06-08	0.378
Asia	Hong Kong	2020-06-09	0.265
Asia	Hong Kong	2020-06-10	0.265
Asia	Hong Kong	2020-06-11	0.151
Asia	Hong Kong	2020-06-12	0.113
Asia	Hong Kong	2020-06-13	0.076
Asia	Hong Kong	2020-06-14	0.057
Asia	Hong Kong	2020-06-15	0.095
Asia	Hong Kong	2020-06-16	0.095
Asia	Hong Kong	2020-06-17	0.246
Asia	Hong Kong	2020-06-18	0.322
Asia	Hong Kong	2020-06-19	0.303
Asia	Hong Kong	2020-06-20	0.359
Asia	Hong Kong	2020-06-21	0.416
Asia	Hong Kong	2020-06-22	0.927
Asia	Hong Kong	2020-06-23	1.229
Asia	Hong Kong	2020-06-24	1.116
Asia	Hong Kong	2020-06-25	1.305
Asia	Hong Kong	2020-06-26	1.362
Asia	Hong Kong	2020-06-27	1.305
Asia	Hong Kong	2020-06-28	1.286
Asia	Hong Kong	2020-06-29	0.794
Asia	Hong Kong	2020-06-30	0.53
Asia	Hong Kong	2020-07-01	1.021
Asia	Hong Kong	2020-07-02	0.927
Asia	Hong Kong	2020-07-03	0.965
Asia	Hong Kong	2020-07-04	1.154
Asia	Hong Kong	2020-07-05	1.305
Asia	Hong Kong	2020-07-06	1.551
Asia	Hong Kong	2020-07-07	1.778
Asia	Hong Kong	2020-07-08	1.702
Asia	Hong Kong	2020-07-09	2.326
Asia	Hong Kong	2020-07-10	2.232
Asia	Hong Kong	2020-07-11	3.272
Asia	Hong Kong	2020-07-12	3.802
Asia	Hong Kong	2020-07-13	3.48
Asia	Hong Kong	2020-07-14	5.107
Asia	Hong Kong	2020-07-15	5.012
Asia	Hong Kong	2020-07-16	5.485
Asia	Hong Kong	2020-07-17	6.582
Asia	Hong Kong	2020-07-18	5.334
Asia	Hong Kong	2020-07-19	5.826
Asia	Hong Kong	2020-07-20	7.868
Asia	Hong Kong	2020-07-21	7.358
Asia	Hong Kong	2020-07-22	10.271
Asia	Hong Kong	2020-07-23	11.235
Asia	Hong Kong	2020-07-24	12.465
Asia	Hong Kong	2020-07-25	14.98
Asia	Hong Kong	2020-07-26	16.191
Asia	Hong Kong	2020-07-27	16.891
Asia	Hong Kong	2020-07-28	17.515
Asia	Hong Kong	2020-07-29	16.474
Asia	Hong Kong	2020-07-30	17.061
Asia	Hong Kong	2020-07-31	17.023
Asia	Hong Kong	2020-08-01	16.853
Asia	Hong Kong	2020-08-02	16.607
Asia	Hong Kong	2020-08-03	15.34
Asia	Hong Kong	2020-08-04	14.848
Asia	Hong Kong	2020-08-05	14.224
Asia	Hong Kong	2020-08-06	13.202
Asia	Hong Kong	2020-08-07	12.597
Asia	Hong Kong	2020-08-08	11.557
Asia	Hong Kong	2020-08-09	10.743
Asia	Hong Kong	2020-08-10	10.573
Asia	Hong Kong	2020-08-11	9.684
Asia	Hong Kong	2020-08-12	9.249
Asia	Hong Kong	2020-08-13	8.757
Asia	Hong Kong	2020-08-14	7.982
Asia	Hong Kong	2020-08-15	7.547
Asia	Hong Kong	2020-08-16	7.585
Asia	Hong Kong	2020-08-17	7.112
Asia	Hong Kong	2020-08-18	7.169
Asia	Hong Kong	2020-08-19	6.488
Asia	Hong Kong	2020-08-20	5.523
Asia	Hong Kong	2020-08-21	5.126
Asia	Hong Kong	2020-08-22	4.748
Asia	Hong Kong	2020-08-23	3.821
Asia	Hong Kong	2020-08-24	3.159
Asia	Hong Kong	2020-08-25	2.837
Asia	Hong Kong	2020-08-26	2.799
Asia	Hong Kong	2020-08-27	2.856
Asia	Hong Kong	2020-08-28	2.591
Asia	Hong Kong	2020-08-29	2.44
Asia	Hong Kong	2020-08-30	2.251
Asia	Hong Kong	2020-08-31	2.251
Asia	Hong Kong	2020-09-01	2.118
Asia	Hong Kong	2020-09-02	1.816
Asia	Hong Kong	2020-09-03	1.57
Asia	Hong Kong	2020-09-04	1.551
Asia	Hong Kong	2020-09-05	1.343
Asia	Hong Kong	2020-09-06	1.456
Asia	Hong Kong	2020-09-07	1.494
Asia	Hong Kong	2020-09-08	1.381
Asia	Hong Kong	2020-09-09	1.343
Asia	Hong Kong	2020-09-10	1.419
Asia	Hong Kong	2020-09-11	1.419
Asia	Hong Kong	2020-09-12	1.532
Asia	Hong Kong	2020-09-13	1.494
Asia	Hong Kong	2020-09-14	1.551
Asia	Hong Kong	2020-09-15	1.513
Asia	Hong Kong	2020-09-16	1.57
Asia	Hong Kong	2020-09-17	1.513
Asia	Hong Kong	2020-09-18	1.343
Asia	Hong Kong	2020-09-19	1.343
Asia	Hong Kong	2020-09-20	1.419
Asia	Hong Kong	2020-09-21	1.267
Asia	Hong Kong	2020-09-22	1.343
Asia	Hong Kong	2020-09-23	1.229
Asia	Hong Kong	2020-09-24	1.192
Asia	Hong Kong	2020-09-25	1.173
Asia	Hong Kong	2020-09-26	0.946
Asia	Hong Kong	2020-09-27	0.624
Asia	Hong Kong	2020-09-28	0.7
Asia	Hong Kong	2020-09-29	0.624
Asia	Hong Kong	2020-09-30	0.719
Asia	Hong Kong	2020-10-01	0.775
Asia	Hong Kong	2020-10-02	0.87
Asia	Hong Kong	2020-10-03	0.927
Asia	Hong Kong	2020-10-04	0.908
Asia	Hong Kong	2020-10-05	0.927
Asia	Hong Kong	2020-10-06	1.002
Asia	Hong Kong	2020-10-07	1.059
Asia	Hong Kong	2020-10-08	1.211
Asia	Hong Kong	2020-10-09	1.229
Asia	Hong Kong	2020-10-10	1.267
Asia	Hong Kong	2020-10-11	1.305
Asia	Hong Kong	2020-10-12	1.305
Asia	Hong Kong	2020-10-13	1.305
Asia	Hong Kong	2020-10-14	1.097
Asia	Hong Kong	2020-10-15	0.984
Asia	Hong Kong	2020-10-16	0.965
Asia	Hong Kong	2020-10-17	1.173
Asia	Hong Kong	2020-10-18	1.116
Asia	Hong Kong	2020-10-19	1.192
Asia	Hong Kong	2020-10-20	1.135
Asia	Hong Kong	2020-10-21	1.286
Asia	Hong Kong	2020-10-22	1.267
Asia	Hong Kong	2020-10-23	1.211
Asia	Hong Kong	2020-10-24	0.984
Asia	Hong Kong	2020-10-25	1.021
Asia	Hong Kong	2020-10-26	0.889
Asia	Hong Kong	2020-10-27	0.889
Asia	Hong Kong	2020-10-28	0.775
Asia	Hong Kong	2020-10-29	0.624
Asia	Hong Kong	2020-10-30	0.681
Asia	Hong Kong	2020-10-31	0.643
Asia	Hong Kong	2020-11-01	0.662
Asia	Hong Kong	2020-11-02	0.624
Asia	Hong Kong	2020-11-03	0.7
Asia	Hong Kong	2020-11-04	0.719
Asia	Hong Kong	2020-11-05	0.794
Asia	Hong Kong	2020-11-06	0.775
Asia	Hong Kong	2020-11-07	0.775
Asia	Hong Kong	2020-11-08	0.832
Asia	Hong Kong	2020-11-09	0.832
Asia	Hong Kong	2020-11-10	0.832
Asia	Hong Kong	2020-11-11	1.116
Asia	Hong Kong	2020-11-12	1.419
Asia	Hong Kong	2020-11-13	1.419
Asia	Hong Kong	2020-11-14	1.513
Asia	Hong Kong	2020-11-15	1.589
Asia	Hong Kong	2020-11-16	1.627
Asia	Hong Kong	2020-11-17	1.532
Asia	Hong Kong	2020-11-18	1.362
Asia	Hong Kong	2020-11-19	1.154
Asia	Hong Kong	2020-11-20	1.532
Asia	Hong Kong	2020-11-21	2.194
Asia	Hong Kong	2020-11-22	3.215
Asia	Hong Kong	2020-11-23	4.445
Asia	Hong Kong	2020-11-24	5.882
Asia	Hong Kong	2020-11-25	7.32
Asia	Hong Kong	2020-11-26	8.625
Asia	Hong Kong	2020-11-27	9.873
Asia	Hong Kong	2020-11-28	10.649
Asia	Hong Kong	2020-11-29	11.538
Asia	Hong Kong	2020-11-30	11.595
Asia	Hong Kong	2020-12-01	11.632
Asia	Hong Kong	2020-12-02	11.973
Asia	Hong Kong	2020-12-03	12.143
Asia	Hong Kong	2020-12-04	12.521
Asia	Hong Kong	2020-12-05	12.843
Asia	Hong Kong	2020-12-06	12.465
Asia	Hong Kong	2020-12-07	12.502
Asia	Hong Kong	2020-12-08	12.843
Asia	Hong Kong	2020-12-09	12.862
Asia	Hong Kong	2020-12-10	13.278
Asia	Hong Kong	2020-12-11	12.786
Asia	Hong Kong	2020-12-12	12.181
Asia	Hong Kong	2020-12-13	12.181
Asia	Hong Kong	2020-12-14	12.257
Asia	Hong Kong	2020-12-15	12.219
Asia	Hong Kong	2020-12-16	11.803
Asia	Hong Kong	2020-12-17	11.5
Asia	Hong Kong	2020-12-18	11.197
Asia	Hong Kong	2020-12-19	11.954
Asia	Hong Kong	2020-12-20	11.557
Asia	Hong Kong	2020-12-21	11.613
Asia	Hong Kong	2020-12-22	10.951
Asia	Hong Kong	2020-12-23	10.403
Asia	Hong Kong	2020-12-24	9.93
Asia	Hong Kong	2020-12-25	9.684
Asia	Hong Kong	2020-12-26	8.738
Asia	Hong Kong	2020-12-27	8.663
Asia	Hong Kong	2020-12-28	8.209
Asia	Hong Kong	2020-12-29	8.02
Asia	Hong Kong	2020-12-30	8.039
Asia	Hong Kong	2020-12-31	7.982
Asia	Hong Kong	2021-01-01	7.698
Asia	Hong Kong	2021-01-02	7.244
Asia	Hong Kong	2021-01-03	6.696
Asia	Hong Kong	2021-01-04	6.544
Asia	Hong Kong	2021-01-05	6.147
Asia	Hong Kong	2021-01-06	5.599
Asia	Hong Kong	2021-01-07	4.937
Asia	Hong Kong	2021-01-08	4.993
Asia	Hong Kong	2021-01-09	5.447
Asia	Hong Kong	2021-01-10	5.258
Asia	Hong Kong	2021-01-11	5.031
Asia	Hong Kong	2021-01-12	5.561
Asia	Hong Kong	2021-01-13	5.882
Asia	Hong Kong	2021-01-14	5.807
Asia	Hong Kong	2021-01-15	5.674
Asia	Hong Kong	2021-01-16	5.504
Asia	Hong Kong	2021-01-17	5.958
Asia	Hong Kong	2021-01-18	7.206
Asia	Hong Kong	2021-01-19	7.131
Asia	Hong Kong	2021-01-20	7.793
Asia	Hong Kong	2021-01-21	9.722
Asia	Hong Kong	2021-01-22	9.003
Asia	Hong Kong	2021-01-23	9.59
Asia	Hong Kong	2021-01-24	9.987
Asia	Hong Kong	2021-01-25	9.344
Asia	Hong Kong	2021-01-26	9.495
Asia	Hong Kong	2021-01-27	9.174
Asia	Hong Kong	2021-01-28	7.433
Asia	Hong Kong	2021-01-29	8.379
Asia	Hong Kong	2021-01-30	7.377
Asia	Hong Kong	2021-01-31	6.942
Asia	Hong Kong	2021-02-01	6.204
Asia	Hong Kong	2021-02-02	5.466
Asia	Hong Kong	2021-02-03	4.691
Asia	Hong Kong	2021-02-04	4.369
Asia	Hong Kong	2021-02-05	4.123
Asia	Hong Kong	2021-02-06	3.953
Asia	Hong Kong	2021-02-07	3.461
Asia	Hong Kong	2021-02-08	3.424
Asia	Hong Kong	2021-02-09	3.442
Asia	Hong Kong	2021-02-10	3.405
Asia	Hong Kong	2021-02-11	3.386
Asia	Hong Kong	2021-02-12	3.14
Asia	Hong Kong	2021-02-13	3.007
Asia	Hong Kong	2021-02-14	2.724
Asia	Hong Kong	2021-02-15	2.289
Asia	Hong Kong	2021-02-16	1.948
Asia	Hong Kong	2021-02-17	1.929
Asia	Hong Kong	2021-02-18	1.683
Asia	Hong Kong	2021-02-19	1.475
Asia	Hong Kong	2021-02-20	1.532
Asia	Hong Kong	2021-02-21	1.683
Asia	Hong Kong	2021-02-22	1.816
Asia	Hong Kong	2021-02-23	1.891
Asia	Hong Kong	2021-02-24	1.91
Asia	Hong Kong	2021-02-25	2.005
Asia	Hong Kong	2021-02-26	2.213
Asia	Hong Kong	2021-02-27	2.553
Asia	Hong Kong	2021-02-28	2.591
Asia	Hong Kong	2021-03-01	2.553
Asia	Hong Kong	2021-03-02	2.572
Asia	Hong Kong	2021-03-03	2.516
Asia	Hong Kong	2021-03-04	2.44
Asia	Hong Kong	2021-03-05	2.194
Asia	Hong Kong	2021-03-06	1.721
Asia	Hong Kong	2021-03-07	1.608
Asia	Hong Kong	2021-03-08	1.513
Asia	Hong Kong	2021-03-09	1.664
Asia	Hong Kong	2021-03-10	1.551
Asia	Hong Kong	2021-03-11	1.797
Asia	Hong Kong	2021-03-12	2.724
Asia	Hong Kong	2021-03-13	3.461
Asia	Hong Kong	2021-03-14	3.613
Asia	Hong Kong	2021-03-15	4.01
Asia	Hong Kong	2021-03-16	3.953
Asia	Hong Kong	2021-03-17	4.01
Asia	Hong Kong	2021-03-18	3.783
Asia	Hong Kong	2021-03-19	2.894
Asia	Hong Kong	2021-03-20	2.156
Asia	Hong Kong	2021-03-21	1.854
Asia	Hong Kong	2021-03-22	1.627
Asia	Hong Kong	2021-03-23	1.513
Asia	Hong Kong	2021-03-24	1.494
Asia	Hong Kong	2021-03-25	1.475
Asia	Hong Kong	2021-03-26	1.437
Asia	Hong Kong	2021-03-27	1.4
Asia	Hong Kong	2021-03-28	1.267
Asia	Hong Kong	2021-03-29	1.078
Asia	Hong Kong	2021-03-30	0.984
Asia	Hong Kong	2021-03-31	0.908
Asia	Hong Kong	2021-04-01	0.984
Asia	Hong Kong	2021-04-02	1.135
Asia	Hong Kong	2021-04-03	1.059
Asia	Hong Kong	2021-04-04	1.173
Asia	Hong Kong	2021-04-05	1.324
Asia	Hong Kong	2021-04-06	1.324
Asia	Hong Kong	2021-04-07	1.362
Asia	Hong Kong	2021-04-08	1.305
Asia	Hong Kong	2021-04-09	1.211
Asia	Hong Kong	2021-04-10	1.267
Asia	Hong Kong	2021-04-11	1.381
Asia	Hong Kong	2021-04-12	1.324
Asia	Hong Kong	2021-04-13	1.437
Asia	Hong Kong	2021-04-14	1.381
Asia	Hong Kong	2021-04-15	1.305
Asia	Hong Kong	2021-04-16	1.362
Asia	Hong Kong	2021-04-17	1.608
Asia	Hong Kong	2021-04-18	1.929
Asia	Hong Kong	2021-04-19	1.91
Asia	Hong Kong	2021-04-20	1.816
Asia	Hong Kong	2021-04-21	1.74
Asia	Hong Kong	2021-04-22	1.891
Asia	Hong Kong	2021-04-23	1.74
Asia	Hong Kong	2021-04-24	1.456
Asia	Hong Kong	2021-04-25	1.002
Asia	Hong Kong	2021-04-26	0.851
Asia	Hong Kong	2021-04-27	0.851
Asia	Hong Kong	2021-04-28	0.965
Asia	Hong Kong	2021-04-29	0.984
Asia	Hong Kong	2021-04-30	0.889
Asia	Hong Kong	2021-05-01	0.984
Asia	Hong Kong	2021-05-02	0.908
Asia	Hong Kong	2021-05-03	0.87
Asia	Hong Kong	2021-05-04	0.794
Asia	Hong Kong	2021-05-05	0.775
Asia	Hong Kong	2021-05-06	0.53
Asia	Hong Kong	2021-05-07	0.511
Asia	Hong Kong	2021-05-08	0.454
Asia	Hong Kong	2021-05-09	0.435
Asia	Hong Kong	2021-05-10	0.473
Asia	Hong Kong	2021-05-11	0.416
Asia	Hong Kong	2021-05-12	0.34
Asia	Hong Kong	2021-05-13	0.359
Asia	Hong Kong	2021-05-14	0.322
Asia	Hong Kong	2021-05-15	0.284
Asia	Hong Kong	2021-05-16	0.322
Asia	Hong Kong	2021-05-17	0.265
Asia	Hong Kong	2021-05-18	0.265
Asia	Hong Kong	2021-05-19	0.246
Asia	Hong Kong	2021-05-20	0.208
Asia	Hong Kong	2021-05-21	0.208
Asia	Hong Kong	2021-05-22	0.17
Asia	Hong Kong	2021-05-23	0.151
Asia	Hong Kong	2021-05-24	0.151
Asia	Hong Kong	2021-05-25	0.17
Asia	Hong Kong	2021-05-26	0.17
Asia	Hong Kong	2021-05-27	0.151
Asia	Hong Kong	2021-05-28	0.132
Asia	Hong Kong	2021-05-29	0.132
Asia	Hong Kong	2021-05-30	0.095
Asia	Hong Kong	2021-05-31	0.151
Asia	Hong Kong	2021-06-01	0.246
Asia	Hong Kong	2021-06-02	0.227
Asia	Hong Kong	2021-06-03	0.246
Asia	Hong Kong	2021-06-04	0.265
Asia	Hong Kong	2021-06-05	0.265
Asia	Hong Kong	2021-06-06	0.397
Asia	Hong Kong	2021-06-07	0.454
Asia	Hong Kong	2021-06-08	0.378
Asia	Hong Kong	2021-06-09	0.454
Asia	Hong Kong	2021-06-10	0.473
Asia	Hong Kong	2021-06-11	0.454
Asia	Hong Kong	2021-06-12	0.492
Asia	Hong Kong	2021-06-13	0.359
Asia	Hong Kong	2021-06-14	0.246
Asia	Hong Kong	2021-06-15	0.227
Asia	Hong Kong	2021-06-16	0.17
Asia	Hong Kong	2021-06-17	0.132
Asia	Hong Kong	2021-06-18	0.189
Asia	Hong Kong	2021-06-19	0.151
Asia	Hong Kong	2021-06-20	0.17
Asia	Hong Kong	2021-06-21	0.208
Asia	Hong Kong	2021-06-22	0.303
Asia	Hong Kong	2021-06-23	0.322
Asia	Hong Kong	2021-06-24	0.454
Asia	Hong Kong	2021-06-25	0.473
Asia	Hong Kong	2021-06-26	0.492
Asia	Hong Kong	2021-06-27	0.586
Asia	Hong Kong	2021-06-28	0.586
Asia	Hong Kong	2021-06-29	0.473
Asia	Hong Kong	2021-06-30	0.473
Asia	Hong Kong	2021-07-01	0.416
Asia	Hong Kong	2021-07-02	0.549
Asia	Hong Kong	2021-07-03	0.53
Asia	Hong Kong	2021-07-04	0.473
Asia	Hong Kong	2021-07-05	0.435
Asia	Hong Kong	2021-07-06	0.435
Asia	Hong Kong	2021-07-07	0.416
Asia	Hong Kong	2021-07-08	0.397
Asia	Hong Kong	2021-07-09	0.208
Asia	Hong Kong	2021-07-10	0.208
Asia	Hong Kong	2021-07-11	0.17
Asia	Hong Kong	2021-07-12	0.151
Asia	Hong Kong	2021-07-13	0.151
Asia	Hong Kong	2021-07-14	0.189
Asia	Hong Kong	2021-07-15	0.132
Asia	Hong Kong	2021-07-16	0.132
Asia	Hong Kong	2021-07-17	0.113
Asia	Hong Kong	2021-07-18	0.132
Asia	Hong Kong	2021-07-19	0.132
Asia	Hong Kong	2021-07-20	0.246
Asia	Hong Kong	2021-07-21	0.284
Asia	Hong Kong	2021-07-22	0.303
Asia	Hong Kong	2021-07-23	0.322
Asia	Hong Kong	2021-07-24	0.359
Asia	Hong Kong	2021-07-25	0.378
Asia	Hong Kong	2021-07-26	0.378
Asia	Hong Kong	2021-07-27	0.265
Asia	Hong Kong	2021-07-28	0.189
Asia	Hong Kong	2021-07-29	0.208
Asia	Hong Kong	2021-07-30	0.208
Asia	Hong Kong	2021-07-31	0.17
Asia	Hong Kong	2021-08-01	0.17
Asia	Hong Kong	2021-08-02	0.227
Asia	Hong Kong	2021-08-03	0.284
Asia	Hong Kong	2021-08-04	0.303
Asia	Hong Kong	2021-08-05	0.378
Asia	Hong Kong	2021-08-06	0.378
Asia	Hong Kong	2021-08-07	0.511
Asia	Hong Kong	2021-08-08	0.492
Asia	Hong Kong	2021-08-09	0.473
Asia	Hong Kong	2021-08-10	0.473
Asia	Hong Kong	2021-08-11	0.454
Asia	Hong Kong	2021-08-12	0.435
Asia	Hong Kong	2021-08-13	0.492
Asia	Hong Kong	2021-08-14	0.397
Asia	Hong Kong	2021-08-15	0.378
Asia	Hong Kong	2021-08-16	0.397
Asia	Hong Kong	2021-08-17	0.378
Asia	Hong Kong	2021-08-18	0.416
Asia	Hong Kong	2021-08-19	0.416
Asia	Hong Kong	2021-08-20	0.359
Asia	Hong Kong	2021-08-21	0.378
Asia	Hong Kong	2021-08-22	0.454
Asia	Hong Kong	2021-08-23	0.492
Asia	Hong Kong	2021-08-24	0.567
Asia	Hong Kong	2021-08-25	0.605
Asia	Hong Kong	2021-08-26	0.567
Asia	Hong Kong	2021-08-27	0.851
Asia	Hong Kong	2021-08-28	0.908
Asia	Hong Kong	2021-08-29	0.946
Asia	Hong Kong	2021-08-30	0.908
Asia	Hong Kong	2021-08-31	0.813
Asia	Hong Kong	2021-09-01	0.738
Asia	Hong Kong	2021-09-02	0.681
Asia	Hong Kong	2021-09-03	0.34
Asia	Hong Kong	2021-09-04	0.246
Asia	Hong Kong	2021-09-05	0.265
Asia	Hong Kong	2021-09-06	0.246
Asia	Hong Kong	2021-09-07	0.322
Asia	Hong Kong	2021-09-08	0.34
Asia	Hong Kong	2021-09-09	0.378
Asia	Hong Kong	2021-09-10	0.492
Asia	Hong Kong	2021-09-11	0.549
Asia	Hong Kong	2021-09-12	0.454
Asia	Hong Kong	2021-09-13	0.435
Asia	Hong Kong	2021-09-14	0.359
Asia	Hong Kong	2021-09-15	0.34
Asia	Hong Kong	2021-09-16	0.303
Asia	Hong Kong	2021-09-17	0.265
Asia	Hong Kong	2021-09-18	0.284
Asia	Hong Kong	2021-09-19	0.284
Asia	Hong Kong	2021-09-20	0.359
Asia	Hong Kong	2021-09-21	0.34
Asia	Hong Kong	2021-09-22	0.34
Asia	Hong Kong	2021-09-23	0.378
Asia	Hong Kong	2021-09-24	0.454
Asia	Hong Kong	2021-09-25	0.53
Asia	Hong Kong	2021-09-26	0.624
Asia	Hong Kong	2021-09-27	0.586
Asia	Hong Kong	2021-09-28	0.813
Asia	Hong Kong	2021-09-29	0.889
Asia	Hong Kong	2021-09-30	0.908
Asia	Hong Kong	2021-10-01	0.851
Asia	Hong Kong	2021-10-02	0.775
Asia	Hong Kong	2021-10-03	0.624
Asia	Hong Kong	2021-10-04	0.643
Asia	Hong Kong	2021-10-05	0.53
Asia	Hong Kong	2021-10-06	0.567
Asia	Hong Kong	2021-10-07	0.643
Asia	Hong Kong	2021-10-08	0.605
Asia	Hong Kong	2021-10-09	0.662
Asia	Hong Kong	2021-10-10	0.662
Asia	Hong Kong	2021-10-11	0.719
Asia	Hong Kong	2021-10-12	0.662
Asia	Hong Kong	2021-10-13	0.586
Asia	Hong Kong	2021-10-14	0.473
Asia	Hong Kong	2021-10-15	0.605
Asia	Hong Kong	2021-10-16	0.567
Asia	Hong Kong	2021-10-17	0.624
Asia	Hong Kong	2021-10-18	0.586
Asia	Hong Kong	2021-10-19	0.549
Asia	Hong Kong	2021-10-20	0.567
Asia	Hong Kong	2021-10-21	0.662
Asia	Hong Kong	2021-10-22	0.53
Asia	Hong Kong	2021-10-23	0.53
Asia	Hong Kong	2021-10-24	0.549
Asia	Hong Kong	2021-10-25	0.53
Asia	Hong Kong	2021-10-26	0.549
Asia	Hong Kong	2021-10-27	0.567
Asia	Hong Kong	2021-10-28	0.492
Asia	Hong Kong	2021-10-29	0.549
Asia	Hong Kong	2021-10-30	0.492
Asia	Hong Kong	2021-10-31	0.435
Asia	Hong Kong	2021-11-01	0.378
Asia	Hong Kong	2021-11-02	0.359
Asia	Hong Kong	2021-11-03	0.322
Asia	Hong Kong	2021-11-04	0.416
Asia	Hong Kong	2021-11-05	0.34
Asia	Hong Kong	2021-11-06	0.416
Asia	Hong Kong	2021-11-07	0.416
Asia	Hong Kong	2021-11-08	0.397
Asia	Hong Kong	2021-11-09	0.378
Asia	Hong Kong	2021-11-10	0.416
Asia	Hong Kong	2021-11-11	0.34
Asia	Hong Kong	2021-11-12	0.34
Asia	Hong Kong	2021-11-13	0.246
Asia	Hong Kong	2021-11-14	0.246
Asia	Hong Kong	2021-11-15	0.359
Asia	Hong Kong	2021-11-16	0.359
Asia	Hong Kong	2021-11-17	0.322
Asia	Hong Kong	2021-11-18	0.34
Asia	Hong Kong	2021-11-19	0.34
Asia	Hong Kong	2021-11-20	0.359
Asia	Hong Kong	2021-11-21	0.378
Asia	Hong Kong	2021-11-22	0.322
Asia	Hong Kong	2021-11-23	0.416
Asia	Hong Kong	2021-11-24	0.378
Asia	Hong Kong	2021-11-25	0.416
Asia	Hong Kong	2021-11-26	0.473
Asia	Hong Kong	2021-11-27	0.473
Asia	Hong Kong	2021-11-28	0.492
Asia	Hong Kong	2021-11-29	0.492
Asia	Hong Kong	2021-11-30	0.492
Asia	Hong Kong	2021-12-01	0.53
Asia	Hong Kong	2021-12-02	0.53
Asia	Hong Kong	2021-12-03	0.511
Asia	Hong Kong	2021-12-04	0.53
Asia	Hong Kong	2021-12-05	0.643
Asia	Hong Kong	2021-12-06	0.681
Asia	Hong Kong	2021-12-07	0.662
Asia	Hong Kong	2021-12-08	0.605
Asia	Hong Kong	2021-12-09	0.624
Asia	Hong Kong	2021-12-10	0.643
Asia	Hong Kong	2021-12-11	0.586
Asia	Hong Kong	2021-12-12	0.511
Asia	Hong Kong	2021-12-13	0.454
Asia	Hong Kong	2021-12-14	0.454
Asia	Hong Kong	2021-12-15	0.473
Asia	Hong Kong	2021-12-16	0.53
Asia	Hong Kong	2021-12-17	0.586
Asia	Hong Kong	2021-12-18	0.662
Asia	Hong Kong	2021-12-19	0.719
Asia	Hong Kong	2021-12-20	0.813
Asia	Hong Kong	2021-12-21	0.87
Asia	Hong Kong	2021-12-22	0.984
Asia	Hong Kong	2021-12-23	0.832
Asia	Hong Kong	2021-12-24	0.794
Asia	Hong Kong	2021-12-25	1.173
Asia	Hong Kong	2021-12-26	1.192
Asia	Hong Kong	2021-12-27	1.229
Asia	Hong Kong	2021-12-28	1.192
Asia	Hong Kong	2021-12-29	1.324
Asia	Hong Kong	2021-12-30	1.513
Asia	Hong Kong	2021-12-31	1.778
Asia	Hong Kong	2022-01-01	1.646
Asia	Hong Kong	2022-01-02	1.419
Asia	Hong Kong	2022-01-03	1.494
Asia	Hong Kong	2022-01-04	1.627
Asia	Hong Kong	2022-01-05	1.702
Asia	Hong Kong	2022-01-06	1.929
Asia	Hong Kong	2022-01-07	1.891
Asia	Hong Kong	2022-01-08	1.948
Asia	Hong Kong	2022-01-09	2.308
Asia	Hong Kong	2022-01-10	2.175
Asia	Hong Kong	2022-01-11	2.251
Asia	Hong Kong	2022-01-12	2.137
Asia	Hong Kong	2022-01-13	2.27
Asia	Hong Kong	2022-01-14	1.986
Asia	Hong Kong	2022-01-15	1.646
Asia	Hong Kong	2022-01-16	1.475
Asia	Hong Kong	2022-01-17	1.419
Asia	Hong Kong	2022-01-18	1.211
Asia	Hong Kong	2022-01-19	1.116
Asia	Hong Kong	2022-01-20	1.04
Asia	Hong Kong	2022-01-21	1.211
Asia	Hong Kong	2022-01-22	1.419
Asia	Hong Kong	2022-01-23	3.215
Asia	Hong Kong	2022-01-24	4.483
Asia	Hong Kong	2022-01-25	5.826
Asia	Hong Kong	2022-01-26	7.225
Asia	Hong Kong	2022-01-27	10.271
Asia	Hong Kong	2022-01-28	11.632
Asia	Hong Kong	2022-01-29	12.881
Asia	Hong Kong	2022-01-30	12.2
Asia	Hong Kong	2022-01-31	12.124
Asia	Hong Kong	2022-02-01	12.257
Asia	Hong Kong	2022-02-02	12.294
Asia	Hong Kong	2022-02-03	10.649
Asia	Hong Kong	2022-02-04	13.278
Asia	Hong Kong	2022-02-05	16.55
Asia	India	2020-02-04	0
Asia	India	2020-02-05	0
Asia	India	2020-02-06	0
Asia	India	2020-02-07	0
Asia	India	2020-02-08	0
Asia	India	2020-02-09	0
Asia	India	2020-02-10	0
Asia	India	2020-02-11	0
Asia	India	2020-02-12	0
Asia	India	2020-02-13	0
Asia	India	2020-02-14	0
Asia	India	2020-02-15	0
Asia	India	2020-02-16	0
Asia	India	2020-02-17	0
Asia	India	2020-02-18	0
Asia	India	2020-02-19	0
Asia	India	2020-02-20	0
Asia	India	2020-02-21	0
Asia	India	2020-02-22	0
Asia	India	2020-02-23	0
Asia	India	2020-02-24	0
Asia	India	2020-02-25	0
Asia	India	2020-02-26	0
Asia	India	2020-02-27	0
Asia	India	2020-02-28	0
Asia	India	2020-02-29	0
Asia	India	2020-03-01	0
Asia	India	2020-03-02	0
Asia	India	2020-03-03	0
Asia	India	2020-03-04	0.003
Asia	India	2020-03-05	0.003
Asia	India	2020-03-06	0.003
Asia	India	2020-03-07	0.003
Asia	India	2020-03-08	0.004
Asia	India	2020-03-09	0.004
Asia	India	2020-03-10	0.005
Asia	India	2020-03-11	0.003
Asia	India	2020-03-12	0.004
Asia	India	2020-03-13	0.005
Asia	India	2020-03-14	0.007
Asia	India	2020-03-15	0.008
Asia	India	2020-03-16	0.008
Asia	India	2020-03-17	0.009
Asia	India	2020-03-18	0.01
Asia	India	2020-03-19	0.012
Asia	India	2020-03-20	0.017
Asia	India	2020-03-21	0.023
Asia	India	2020-03-22	0.029
Asia	India	2020-03-23	0.039
Asia	India	2020-03-24	0.04
Asia	India	2020-03-25	0.051
Asia	India	2020-03-26	0.055
Asia	India	2020-03-27	0.066
Asia	India	2020-03-28	0.067
Asia	India	2020-03-29	0.064
Asia	India	2020-03-30	0.077
Asia	India	2020-03-31	0.088
Asia	India	2020-04-01	0.137
Asia	India	2020-04-02	0.186
Asia	India	2020-04-03	0.172
Asia	India	2020-04-04	0.215
Asia	India	2020-04-05	0.263
Asia	India	2020-04-06	0.362
Asia	India	2020-04-07	0.401
Asia	India	2020-04-08	0.402
Asia	India	2020-04-09	0.429
Asia	India	2020-04-10	0.516
Asia	India	2020-04-11	0.55
Asia	India	2020-04-12	0.576
Asia	India	2020-04-13	0.582
Asia	India	2020-04-14	0.633
Asia	India	2020-04-15	0.657
Asia	India	2020-04-16	0.687
Asia	India	2020-04-17	0.692
Asia	India	2020-04-18	0.746
Asia	India	2020-04-19	0.862
Asia	India	2020-04-20	0.829
Asia	India	2020-04-21	0.881
Asia	India	2020-04-22	0.928
Asia	India	2020-04-23	0.989
Asia	India	2020-04-24	1.043
Asia	India	2020-04-25	1.083
Asia	India	2020-04-26	1.053
Asia	India	2020-04-27	1.119
Asia	India	2020-04-28	1.153
Asia	India	2020-04-29	1.199
Asia	India	2020-04-30	1.208
Asia	India	2020-05-01	1.305
Asia	India	2020-05-02	1.375
Asia	India	2020-05-03	1.498
Asia	India	2020-05-04	1.741
Asia	India	2020-05-05	1.853
Asia	India	2020-05-06	2.043
Asia	India	2020-05-07	2.203
Asia	India	2020-05-08	2.3
Asia	India	2020-05-09	2.369
Asia	India	2020-05-10	2.528
Asia	India	2020-05-11	2.494
Asia	India	2020-05-12	2.552
Asia	India	2020-05-13	2.57
Asia	India	2020-05-14	2.629
Asia	India	2020-05-15	2.675
Asia	India	2020-05-16	2.854
Asia	India	2020-05-17	2.926
Asia	India	2020-05-18	3.031
Asia	India	2020-05-19	3.3
Asia	India	2020-05-20	3.483
Asia	India	2020-05-21	3.714
Asia	India	2020-05-22	3.999
Asia	India	2020-05-23	4.18
Asia	India	2020-05-24	4.392
Asia	India	2020-05-25	4.575
Asia	India	2020-05-26	4.544
Asia	India	2020-05-27	4.722
Asia	India	2020-05-28	4.835
Asia	India	2020-05-29	4.993
Asia	India	2020-05-30	5.168
Asia	India	2020-05-31	5.339
Asia	India	2020-06-01	5.477
Asia	India	2020-06-02	5.782
Asia	India	2020-06-03	6.022
Asia	India	2020-06-04	6.287
Asia	India	2020-06-05	6.428
Asia	India	2020-06-06	6.643
Asia	India	2020-06-07	6.856
Asia	India	2020-06-08	6.926
Asia	India	2020-06-09	7.07
Asia	India	2020-06-10	7.154
Asia	India	2020-06-11	7.261
Asia	India	2020-06-12	7.465
Asia	India	2020-06-13	7.617
Asia	India	2020-06-14	7.683
Asia	India	2020-06-15	7.911
Asia	India	2020-06-16	7.989
Asia	India	2020-06-17	8.237
Asia	India	2020-06-18	8.509
Asia	India	2020-06-19	8.823
Asia	India	2020-06-20	9.179
Asia	India	2020-06-21	9.52
Asia	India	2020-06-22	9.957
Asia	India	2020-06-23	10.469
Asia	India	2020-06-24	10.884
Asia	India	2020-06-25	11.264
Asia	India	2020-06-26	11.678
Asia	India	2020-06-27	12.14
Asia	India	2020-06-28	12.614
Asia	India	2020-06-29	12.982
Asia	India	2020-06-30	13.256
Asia	India	2020-07-01	13.486
Asia	India	2020-07-02	13.855
Asia	India	2020-07-03	14.288
Asia	India	2020-07-04	14.795
Asia	India	2020-07-05	15.286
Asia	India	2020-07-06	15.668
Asia	India	2020-07-07	16.09
Asia	India	2020-07-08	16.676
Asia	India	2020-07-09	17.25
Asia	India	2020-07-10	17.696
Asia	India	2020-07-11	18.081
Asia	India	2020-07-12	18.54
Asia	India	2020-07-13	19.181
Asia	India	2020-07-14	19.865
Asia	India	2020-07-15	20.665
Asia	India	2020-07-16	21.533
Asia	India	2020-07-17	22.367
Asia	India	2020-07-18	23.402
Asia	India	2020-07-19	24.601
Asia	India	2020-07-20	25.486
Asia	India	2020-07-21	26.338
Asia	India	2020-07-22	27.675
Asia	India	2020-07-23	29.145
Asia	India	2020-07-24	30.546
Asia	India	2020-07-25	31.562
Asia	India	2020-07-26	32.542
Asia	India	2020-07-27	33.293
Asia	India	2020-07-28	34.714
Asia	India	2020-07-29	35.182
Asia	India	2020-07-30	35.539
Asia	India	2020-07-31	36.802
Asia	India	2020-08-01	37.43
Asia	India	2020-08-02	37.737
Asia	India	2020-08-03	38.515
Asia	India	2020-08-04	38.609
Asia	India	2020-08-05	39.223
Asia	India	2020-08-06	40.223
Asia	India	2020-08-07	40.253
Asia	India	2020-08-08	41.244
Asia	India	2020-08-09	42.176
Asia	India	2020-08-10	42.335
Asia	India	2020-08-11	43.202
Asia	India	2020-08-12	44.3
Asia	India	2020-08-13	44.507
Asia	India	2020-08-14	44.835
Asia	India	2020-08-15	44.797
Asia	India	2020-08-16	44.351
Asia	India	2020-08-17	44.496
Asia	India	2020-08-18	44.866		30
Asia	India	2020-08-19	45.14		29
Asia	India	2020-08-20	45.586		28
Asia	India	2020-08-21	46.113		27
Asia	India	2020-08-22	46.647		26
Asia	India	2020-08-23	47.026		25
Asia	India	2020-08-24	47.637		24
Asia	India	2020-08-25	46.883		23
Asia	India	2020-08-26	48.525		22
Asia	India	2020-08-27	49.383		21
Asia	India	2020-08-28	50.059		20
Asia	India	2020-08-29	51.035		19
Asia	India	2020-08-30	52.789		18
Asia	India	2020-08-31	53.706		17
Asia	India	2020-09-01	55.873		16
Asia	India	2020-09-02	55.688		15
Asia	India	2020-09-03	56.311		14
Asia	India	2020-09-04	57.332		13
Asia	India	2020-09-05	58.549		12
Asia	India	2020-09-06	59.809		11
Asia	India	2020-09-07	60.413		10
Asia	India	2020-09-08	61.576		9
Asia	India	2020-09-09	62.791		8
Asia	India	2020-09-10	64.146		7
Asia	India	2020-09-11	65.287		6
Asia	India	2020-09-12	65.671		5
Asia	India	2020-09-13	65.801		4
Asia	India	2020-09-14	66.621		3
Asia	India	2020-09-15	66.664		2
Asia	India	2020-09-16	66.885		1
Asia	India	2020-09-17	66.872
Asia	India	2020-09-18	66.438
Asia	India	2020-09-19	66.257
Asia	India	2020-09-20	65.733
Asia	India	2020-09-21	64.839
Asia	India	2020-09-22	64.144
Asia	India	2020-09-23	62.977
Asia	India	2020-09-24	61.913
Asia	India	2020-09-25	61.096
Asia	India	2020-09-26	60.685
Asia	India	2020-09-27	60.194
Asia	India	2020-09-28	59.733
Asia	India	2020-09-29	59.438
Asia	India	2020-09-30	59.47
Asia	India	2020-10-01	59.002
Asia	India	2020-10-02	58.399
Asia	India	2020-10-03	57.089
Asia	India	2020-10-04	56.297
Asia	India	2020-10-05	55.341
Asia	India	2020-10-06	54.478
Asia	India	2020-10-07	53.627
Asia	India	2020-10-08	52.501
Asia	India	2020-10-09	51.864
Asia	India	2020-10-10	51.716
Asia	India	2020-10-11	50.926
Asia	India	2020-10-12	50.318
Asia	India	2020-10-13	49.443
Asia	India	2020-10-14	48.334
Asia	India	2020-10-15	47.603
Asia	India	2020-10-16	46.469
Asia	India	2020-10-17	45.187
Asia	India	2020-10-18	44.058
Asia	India	2020-10-19	43.181
Asia	India	2020-10-20	42.211
Asia	India	2020-10-21	40.994
Asia	India	2020-10-22	40.071
Asia	India	2020-10-23	39.164
Asia	India	2020-10-24	37.96
Asia	India	2020-10-25	36.876
Asia	India	2020-10-26	35.818
Asia	India	2020-10-27	34.778
Asia	India	2020-10-28	34.167
Asia	India	2020-10-29	33.58
Asia	India	2020-10-30	33.057
Asia	India	2020-10-31	32.733
Asia	India	2020-11-01	32.741
Asia	India	2020-11-02	32.93
Asia	India	2020-11-03	33.172
Asia	India	2020-11-04	33.206
Asia	India	2020-11-05	33.102
Asia	India	2020-11-06	33.316
Asia	India	2020-11-07	33.184
Asia	India	2020-11-08	33.253
Asia	India	2020-11-09	33.229
Asia	India	2020-11-10	33.026
Asia	India	2020-11-11	32.79
Asia	India	2020-11-12	32.507
Asia	India	2020-11-13	31.926
Asia	India	2020-11-14	31.457
Asia	India	2020-11-15	29.883
Asia	India	2020-11-16	28.969
Asia	India	2020-11-17	28.388
Asia	India	2020-11-18	28.15
Asia	India	2020-11-19	28.252
Asia	India	2020-11-20	28.411
Asia	India	2020-11-21	28.832
Asia	India	2020-11-22	30.218
Asia	India	2020-11-23	31.121
Asia	India	2020-11-24	31.711
Asia	India	2020-11-25	31.6
Asia	India	2020-11-26	31.313
Asia	India	2020-11-27	30.81
Asia	India	2020-11-28	30.461
Asia	India	2020-11-29	29.919
Asia	India	2020-11-30	29.216
Asia	India	2020-12-01	28.419
Asia	India	2020-12-02	27.503
Asia	India	2020-12-03	26.838
Asia	India	2020-12-04	26.359
Asia	India	2020-12-05	25.764
Asia	India	2020-12-06	25.171
Asia	India	2020-12-07	24.704
Asia	India	2020-12-08	24.24
Asia	India	2020-12-09	23.827
Asia	India	2020-12-10	23.087
Asia	India	2020-12-11	22.408
Asia	India	2020-12-12	21.818
Asia	India	2020-12-13	21.212
Asia	India	2020-12-14	20.75
Asia	India	2020-12-15	20.166
Asia	India	2020-12-16	19.396
Asia	India	2020-12-17	18.731
Asia	India	2020-12-18	18.231
Asia	India	2020-12-19	17.859
Asia	India	2020-12-20	17.579
Asia	India	2020-12-21	17.321
Asia	India	2020-12-22	17.072
Asia	India	2020-12-23	17.144
Asia	India	2020-12-24	17.162
Asia	India	2020-12-25	16.867
Asia	India	2020-12-26	16.058
Asia	India	2020-12-27	15.615
Asia	India	2020-12-28	15.295
Asia	India	2020-12-29	14.946
Asia	India	2020-12-30	14.65
Asia	India	2020-12-31	14.339
Asia	India	2021-01-01	14.012
Asia	India	2021-01-02	13.955
Asia	India	2021-01-03	13.594
Asia	India	2021-01-04	13.589
Asia	India	2021-01-05	13.336
Asia	India	2021-01-06	13.185
Asia	India	2021-01-07	12.991
Asia	India	2021-01-08	11.034
Asia	India	2021-01-09	12.951
Asia	India	2021-01-10	12.931
Asia	India	2021-01-11	12.542
Asia	India	2021-01-12	12.325
Asia	India	2021-01-13	11.976
Asia	India	2021-01-14	11.715
Asia	India	2021-01-15	13.269
Asia	India	2021-01-16	11.042
Asia	India	2021-01-17	10.783
Asia	India	2021-01-18	10.523
Asia	India	2021-01-19	10.303
Asia	India	2021-01-20	10.128
Asia	India	2021-01-21	10.021
Asia	India	2021-01-22	9.929
Asia	India	2021-01-23	9.898
Asia	India	2021-01-24	9.838
Asia	India	2021-01-25	9.741
Asia	India	2021-01-26	9.626
Asia	India	2021-01-27	9.259
Asia	India	2021-01-28	9.701
Asia	India	2021-01-29	9.58
Asia	India	2021-01-30	9.395
Asia	India	2021-01-31	9.214
Asia	India	2021-02-01	9.166
Asia	India	2021-02-02	8.997
Asia	India	2021-02-03	9.124
Asia	India	2021-02-04	8.463
Asia	India	2021-02-05	8.322
Asia	India	2021-02-06	8.221
Asia	India	2021-02-07	8.262
Asia	India	2021-02-08	8.31
Asia	India	2021-02-09	8.313
Asia	India	2021-02-10	8.316
Asia	India	2021-02-11	7.998
Asia	India	2021-02-12	8.042
Asia	India	2021-02-13	8.056
Asia	India	2021-02-14	8.037
Asia	India	2021-02-15	8.038
Asia	India	2021-02-16	8.094
Asia	India	2021-02-17	8.09
Asia	India	2021-02-18	8.488
Asia	India	2021-02-19	8.678
Asia	India	2021-02-20	8.89
Asia	India	2021-02-21	9.151
Asia	India	2021-02-22	9.301
Asia	India	2021-02-23	9.52
Asia	India	2021-02-24	9.915
Asia	India	2021-02-25	10.262
Asia	India	2021-02-26	10.518
Asia	India	2021-02-27	10.773
Asia	India	2021-02-28	10.908
Asia	India	2021-03-01	11.082
Asia	India	2021-03-02	11.21
Asia	India	2021-03-03	11.279
Asia	India	2021-03-04	11.305
Asia	India	2021-03-05	11.489
Asia	India	2021-03-06	11.695
Asia	India	2021-03-07	12.011
Asia	India	2021-03-08	12.329
Asia	India	2021-03-09	12.63
Asia	India	2021-03-10	13.188
Asia	India	2021-03-11	13.849
Asia	India	2021-03-12	14.526
Asia	India	2021-03-13	15.199
Asia	India	2021-03-14	15.988
Asia	India	2021-03-15	16.921
Asia	India	2021-03-16	18.047
Asia	India	2021-03-17	19.381
Asia	India	2021-03-18	21.067
Asia	India	2021-03-19	22.715
Asia	India	2021-03-20	24.614
Asia	India	2021-03-21	26.732
Asia	India	2021-03-22	28.395
Asia	India	2021-03-23	30.278
Asia	India	2021-03-24	32.083
Asia	India	2021-03-25	34.071
Asia	India	2021-03-26	36.255
Asia	India	2021-03-27	38.189
Asia	India	2021-03-28	40.349
Asia	India	2021-03-29	41.938
Asia	India	2021-03-30	42.576
Asia	India	2021-03-31	44.509
Asia	India	2021-04-01	46.8
Asia	India	2021-04-02	49.555
Asia	India	2021-04-03	52.685
Asia	India	2021-04-04	56.329
Asia	India	2021-04-05	60.509
Asia	India	2021-04-06	66.891
Asia	India	2021-04-07	72.475
Asia	India	2021-04-08	77.652
Asia	India	2021-04-09	83.42		30
Asia	India	2021-04-10	89.533		29
Asia	India	2021-04-11	96.234		28
Asia	India	2021-04-12	102.872		27
Asia	India	2021-04-13	109.909		26
Asia	India	2021-04-14	117.491		25
Asia	India	2021-04-15	126.245		24
Asia	India	2021-04-16	135.401		23
Asia	India	2021-04-17	146.526		22
Asia	India	2021-04-18	157.28		21
Asia	India	2021-04-19	167.269		20
Asia	India	2021-04-20	178.627		19
Asia	India	2021-04-21	190.305		18
Asia	India	2021-04-22	202.154		17
Asia	India	2021-04-23	213.646		16
Asia	India	2021-04-24	222.698		15
Asia	India	2021-04-25	230.817		14
Asia	India	2021-04-26	237.364		13
Asia	India	2021-04-27	244.107		12
Asia	India	2021-04-28	250.736		11
Asia	India	2021-04-29	256.235		10
Asia	India	2021-04-30	261.895		9
Asia	India	2021-05-01	266.283		8
Asia	India	2021-05-02	267.828		7
Asia	India	2021-05-03	271.343		6
Asia	India	2021-05-04	273.519		5
Asia	India	2021-05-05	276.915		4
Asia	India	2021-05-06	279.748		3
Asia	India	2021-05-07	279.654		2
Asia	India	2021-05-08	280.773		1
Asia	India	2021-05-09	280.613
Asia	India	2021-05-10	277.806
Asia	India	2021-05-11	274.349
Asia	India	2021-05-12	269.253
Asia	India	2021-05-13	261.969
Asia	India	2021-05-14	254.282
Asia	India	2021-05-15	244.826
Asia	India	2021-05-16	236.1
Asia	India	2021-05-17	229.292
Asia	India	2021-05-18	220.978
Asia	India	2021-05-19	212.098
Asia	India	2021-05-20	203.528
Asia	India	2021-05-21	196.474
Asia	India	2021-05-22	189.264
Asia	India	2021-05-23	183.208
Asia	India	2021-05-24	176.328
Asia	India	2021-05-25	170.339
Asia	India	2021-05-26	163.694
Asia	India	2021-05-27	156.191
Asia	India	2021-05-28	147.629
Asia	India	2021-05-29	139.911
Asia	India	2021-05-30	132.777
Asia	India	2021-05-31	125.711
Asia	India	2021-06-01	117.906
Asia	India	2021-06-02	109.997
Asia	India	2021-06-03	104.46
Asia	India	2021-06-04	99
Asia	India	2021-06-05	93.762
Asia	India	2021-06-06	88.42
Asia	India	2021-06-07	84.216
Asia	India	2021-06-08	80.095
Asia	India	2021-06-09	75.923
Asia	India	2021-06-10	71.815
Asia	India	2021-06-11	68.104
Asia	India	2021-06-12	64.656
Asia	India	2021-06-13	61.559
Asia	India	2021-06-14	58.89
Asia	India	2021-06-15	55.776
Asia	India	2021-06-16	53.085
Asia	India	2021-06-17	50.028
Asia	India	2021-06-18	47.611
Asia	India	2021-06-19	45.293
Asia	India	2021-06-20	43.553
Asia	India	2021-06-21	41.725
Asia	India	2021-06-22	40.559
Asia	India	2021-06-23	39.212
Asia	India	2021-06-24	38.103
Asia	India	2021-06-25	36.867
Asia	India	2021-06-26	36.028
Asia	India	2021-06-27	35.279
Asia	India	2021-06-28	34.759
Asia	India	2021-06-29	34.257
Asia	India	2021-06-30	33.715
Asia	India	2021-07-01	33.198
Asia	India	2021-07-02	32.727
Asia	India	2021-07-03	32.013
Asia	India	2021-07-04	31.362
Asia	India	2021-07-05	31.068
Asia	India	2021-07-06	30.841
Asia	India	2021-07-07	30.544
Asia	India	2021-07-08	30.214
Asia	India	2021-07-09	30.076
Asia	India	2021-07-10	29.915
Asia	India	2021-07-11	29.644
Asia	India	2021-07-12	29.46
Asia	India	2021-07-13	28.961
Asia	India	2021-07-14	28.535
Asia	India	2021-07-15	28.079
Asia	India	2021-07-16	27.599
Asia	India	2021-07-17	27.563
Asia	India	2021-07-18	27.666
Asia	India	2021-07-19	27.378
Asia	India	2021-07-20	27.701
Asia	India	2021-07-21	27.665
Asia	India	2021-07-22	27.295
Asia	India	2021-07-23	27.4
Asia	India	2021-07-24	27.254
Asia	India	2021-07-25	27.377
Asia	India	2021-07-26	27.336
Asia	India	2021-07-27	27.504
Asia	India	2021-07-28	27.722
Asia	India	2021-07-29	28.633
Asia	India	2021-07-30	28.895
Asia	India	2021-07-31	29.109
Asia	India	2021-08-01	29.188
Asia	India	2021-08-02	29.276
Asia	India	2021-08-03	29.171
Asia	India	2021-08-04	29.117
Asia	India	2021-08-05	29.159
Asia	India	2021-08-06	28.849
Asia	India	2021-08-07	28.566
Asia	India	2021-08-08	28.091
Asia	India	2021-08-09	27.851
Asia	India	2021-08-10	27.413
Asia	India	2021-08-11	27.229
Asia	India	2021-08-12	26.766
Asia	India	2021-08-13	26.77
Asia	India	2021-08-14	26.463
Asia	India	2021-08-15	26.201
Asia	India	2021-08-16	25.889
Asia	India	2021-08-17	25.564
Asia	India	2021-08-18	25.072
Asia	India	2021-08-19	24.708
Asia	India	2021-08-20	24.277
Asia	India	2021-08-21	23.75
Asia	India	2021-08-22	22.944
Asia	India	2021-08-23	22.975
Asia	India	2021-08-24	23.222
Asia	India	2021-08-25	24.223
Asia	India	2021-08-26	25.053
Asia	India	2021-08-27	26.314
Asia	India	2021-08-28	27.763
Asia	India	2021-08-29	29.592
Asia	India	2021-08-30	30.153
Asia	India	2021-08-31	30.601
Asia	India	2021-09-01	30.696
Asia	India	2021-09-02	30.767
Asia	India	2021-09-03	30.343
Asia	India	2021-09-04	30.105
Asia	India	2021-09-05	29.699
Asia	India	2021-09-06	29.728
Asia	India	2021-09-07	29.309
Asia	India	2021-09-08	28.916
Asia	India	2021-09-09	27.852
Asia	India	2021-09-10	26.905
Asia	India	2021-09-11	25.451
Asia	India	2021-09-12	24.252
Asia	India	2021-09-13	23.656
Asia	India	2021-09-14	22.559
Asia	India	2021-09-15	21.258
Asia	India	2021-09-16	21.199
Asia	India	2021-09-17	21.434
Asia	India	2021-09-18	21.657
Asia	India	2021-09-19	21.965
Asia	India	2021-09-20	22.038
Asia	India	2021-09-21	22.016
Asia	India	2021-09-22	22.155
Asia	India	2021-09-23	21.845
Asia	India	2021-09-24	21.225
Asia	India	2021-09-25	20.974
Asia	India	2021-09-26	20.542
Asia	India	2021-09-27	19.792
Asia	India	2021-09-28	18.962
Asia	India	2021-09-29	18.101
Asia	India	2021-09-30	17.624
Asia	India	2021-10-01	17.085
Asia	India	2021-10-02	16.522
Asia	India	2021-10-03	15.985
Asia	India	2021-10-04	15.939
Asia	India	2021-10-05	15.935
Asia	India	2021-10-06	15.823
Asia	India	2021-10-07	15.262
Asia	India	2021-10-08	14.789
Asia	India	2021-10-09	14.309
Asia	India	2021-10-10	14.036
Asia	India	2021-10-11	13.622
Asia	India	2021-10-12	13.314
Asia	India	2021-10-13	12.961
Asia	India	2021-10-14	12.51
Asia	India	2021-10-15	12.125
Asia	India	2021-10-16	11.713
Asia	India	2021-10-17	11.248
Asia	India	2021-10-18	11.119
Asia	India	2021-10-19	10.996
Asia	India	2021-10-20	10.941
Asia	India	2021-10-21	10.831
Asia	India	2021-10-22	10.866
Asia	India	2021-10-23	11.047
Asia	India	2021-10-24	11.12
Asia	India	2021-10-25	11.055
Asia	India	2021-10-26	10.935
Asia	India	2021-10-27	10.699
Asia	India	2021-10-28	10.552
Asia	India	2021-10-29	10.345
Asia	India	2021-10-30	10.03
Asia	India	2021-10-31	9.846
Asia	India	2021-11-01	9.641
Asia	India	2021-11-02	9.482
Asia	India	2021-11-03	9.147
Asia	India	2021-11-04	8.981
Asia	India	2021-11-05	8.634
Asia	India	2021-11-06	8.428
Asia	India	2021-11-07	8.322
Asia	India	2021-11-08	8.292
Asia	India	2021-11-09	8.247
Asia	India	2021-11-10	8.268
Asia	India	2021-11-11	8.246
Asia	India	2021-11-12	8.341
Asia	India	2021-11-13	8.386
Asia	India	2021-11-14	8.258
Asia	India	2021-11-15	8.129
Asia	India	2021-11-16	7.999
Asia	India	2021-11-17	7.879
Asia	India	2021-11-18	7.734
Asia	India	2021-11-19	7.575
Asia	India	2021-11-20	7.495
Asia	India	2021-11-21	7.317
Asia	India	2021-11-22	7.185
Asia	India	2021-11-23	7.091
Asia	India	2021-11-24	6.804
Asia	India	2021-11-25	6.747
Asia	India	2021-11-26	6.543
Asia	India	2021-11-27	6.368
Asia	India	2021-11-28	6.349
Asia	India	2021-11-29	6.289
Asia	India	2021-11-30	6.255
Asia	India	2021-12-01	6.321
Asia	India	2021-12-02	6.185
Asia	India	2021-12-03	6.214
Asia	India	2021-12-04	5.315
Asia	India	2021-12-05	6.226
Asia	India	2021-12-06	6.209
Asia	India	2021-12-07	6.156
Asia	India	2021-12-08	6.121
Asia	India	2021-12-09	6.037
Asia	India	2021-12-10	5.974
Asia	India	2021-12-11	6.782
Asia	India	2021-12-12	5.772
Asia	India	2021-12-13	5.666
Asia	India	2021-12-14	5.516
Asia	India	2021-12-15	5.368
Asia	India	2021-12-16	5.27
Asia	India	2021-12-17	4.451
Asia	India	2021-12-18	4.376
Asia	India	2021-12-19	5.021
Asia	India	2021-12-20	4.974
Asia	India	2021-12-21	4.906
Asia	India	2021-12-22	4.857		30
Asia	India	2021-12-23	4.775		29
Asia	India	2021-12-24	5.512		28
Asia	India	2021-12-25	5.496		27
Asia	India	2021-12-26	4.767		26
Asia	India	2021-12-27	4.873		25
Asia	India	2021-12-28	5.168		24
Asia	India	2021-12-29	5.748		23
Asia	India	2021-12-30	6.785		22
Asia	India	2021-12-31	8.383		21
Asia	India	2022-01-01	10.491		20
Asia	India	2022-01-02	13.282		19
Asia	India	2022-01-03	16.462		18
Asia	India	2022-01-04	21.476		17
Asia	India	2022-01-05	29.449		16
Asia	India	2022-01-06	39.736		15
Asia	India	2022-01-07	51.958		14
Asia	India	2022-01-08	65.499		13
Asia	India	2022-01-09	80.465		12
Asia	India	2022-01-10	93.863		11
Asia	India	2022-01-11	87.907		10
Asia	India	2022-01-12	123.914		9
Asia	India	2022-01-13	111.909		8
Asia	India	2022-01-14	152		7
Asia	India	2022-01-15	163.439		6
Asia	India	2022-01-16	171.473		5
Asia	India	2022-01-17	178.645		4
Asia	India	2022-01-18	207.656		3
Asia	India	2022-01-19	194.881		2
Asia	India	2022-01-20	230.483		1
Asia	India	2022-01-21	210.457
Asia	India	2022-01-22	216.847
Asia	India	2022-01-23	221.766
Asia	India	2022-01-24	223.597
Asia	India	2022-01-25	223.898
Asia	India	2022-01-26	220.705
Asia	India	2022-01-27	210.858
Asia	India	2022-01-28	200.383
Asia	India	2022-01-29	190.208
Asia	India	2022-01-30	180.35
Asia	India	2022-01-31	171.245
Asia	India	2022-02-01	158.478
Asia	India	2022-02-02	146.795
Asia	India	2022-02-03	136.357
Asia	India	2022-02-04	125.327
Asia	India	2022-02-05	112.326
Asia	Indonesia	2020-03-07	0.002
Asia	Indonesia	2020-03-08	0.003
Asia	Indonesia	2020-03-09	0.009
Asia	Indonesia	2020-03-10	0.013
Asia	Indonesia	2020-03-11	0.017
Asia	Indonesia	2020-03-12	0.017
Asia	Indonesia	2020-03-13	0.034
Asia	Indonesia	2020-03-14	0.048
Asia	Indonesia	2020-03-15	0.057
Asia	Indonesia	2020-03-16	0.059
Asia	Indonesia	2020-03-17	0.075
Asia	Indonesia	2020-03-18	0.1
Asia	Indonesia	2020-03-19	0.143
Asia	Indonesia	2020-03-20	0.155
Asia	Indonesia	2020-03-21	0.183
Asia	Indonesia	2020-03-22	0.205
Asia	Indonesia	2020-03-23	0.23
Asia	Indonesia	2020-03-24	0.266
Asia	Indonesia	2020-03-25	0.291
Asia	Indonesia	2020-03-26	0.301
Asia	Indonesia	2020-03-27	0.35
Asia	Indonesia	2020-03-28	0.364
Asia	Indonesia	2020-03-29	0.399
Asia	Indonesia	2020-03-30	0.432
Asia	Indonesia	2020-03-31	0.435
Asia	Indonesia	2020-04-01	0.459
Asia	Indonesia	2020-04-02	0.464
Asia	Indonesia	2020-04-03	0.486
Asia	Indonesia	2020-04-04	0.484
Asia	Indonesia	2020-04-05	0.511
Asia	Indonesia	2020-04-06	0.557
Asia	Indonesia	2020-04-07	0.625
Asia	Indonesia	2020-04-08	0.661
Asia	Indonesia	2020-04-09	0.777
Asia	Indonesia	2020-04-10	0.789
Asia	Indonesia	2020-04-11	0.905
Asia	Indonesia	2020-04-12	1.017
Asia	Indonesia	2020-04-13	1.068
Asia	Indonesia	2020-04-14	1.086
Asia	Indonesia	2020-04-15	1.127
Asia	Indonesia	2020-04-16	1.149
Asia	Indonesia	2020-04-17	1.246
Asia	Indonesia	2020-04-18	1.244
Asia	Indonesia	2020-04-19	1.206
Asia	Indonesia	2020-04-20	1.139
Asia	Indonesia	2020-04-21	1.187
Asia	Indonesia	2020-04-22	1.18
Asia	Indonesia	2020-04-23	1.168
Asia	Indonesia	2020-04-24	1.183
Asia	Indonesia	2020-04-25	1.219
Asia	Indonesia	2020-04-26	1.193
Asia	Indonesia	2020-04-27	1.208
Asia	Indonesia	2020-04-28	1.228
Asia	Indonesia	2020-04-29	1.216
Asia	Indonesia	2020-04-30	1.211
Asia	Indonesia	2020-05-01	1.21
Asia	Indonesia	2020-05-02	1.156
Asia	Indonesia	2020-05-03	1.194
Asia	Indonesia	2020-05-04	1.288
Asia	Indonesia	2020-05-05	1.323
Asia	Indonesia	2020-05-06	1.379
Asia	Indonesia	2020-05-07	1.374
Asia	Indonesia	2020-05-08	1.324
Asia	Indonesia	2020-05-09	1.448
Asia	Indonesia	2020-05-10	1.468
Asia	Indonesia	2020-05-11	1.384
Asia	Indonesia	2020-05-12	1.384
Asia	Indonesia	2020-05-13	1.551
Asia	Indonesia	2020-05-14	1.67
Asia	Indonesia	2020-05-15	1.749
Asia	Indonesia	2020-05-16	1.747
Asia	Indonesia	2020-05-17	1.8
Asia	Indonesia	2020-05-18	1.936
Asia	Indonesia	2020-05-19	1.937
Asia	Indonesia	2020-05-20	1.939
Asia	Indonesia	2020-05-21	2.148
Asia	Indonesia	2020-05-22	2.223
Asia	Indonesia	2020-05-23	2.44
Asia	Indonesia	2020-05-24	2.459
Asia	Indonesia	2020-05-25	2.45
Asia	Indonesia	2020-05-26	2.414
Asia	Indonesia	2020-05-27	2.41
Asia	Indonesia	2020-05-28	2.262
Asia	Indonesia	2020-05-29	2.285
Asia	Indonesia	2020-05-30	2.082
Asia	Indonesia	2020-05-31	2.172
Asia	Indonesia	2020-06-01	2.166
Asia	Indonesia	2020-06-02	2.266
Asia	Indonesia	2020-06-03	2.265
Asia	Indonesia	2020-06-04	2.212
Asia	Indonesia	2020-06-05	2.225
Asia	Indonesia	2020-06-06	2.451
Asia	Indonesia	2020-06-07	2.436
Asia	Indonesia	2020-06-08	2.633
Asia	Indonesia	2020-06-09	2.857
Asia	Indonesia	2020-06-10	3.144
Asia	Indonesia	2020-06-11	3.348
Asia	Indonesia	2020-06-12	3.559
Asia	Indonesia	2020-06-13	3.57
Asia	Indonesia	2020-06-14	3.665
Asia	Indonesia	2020-06-15	3.753
Asia	Indonesia	2020-06-16	3.786
Asia	Indonesia	2020-06-17	3.678
Asia	Indonesia	2020-06-18	3.86
Asia	Indonesia	2020-06-19	3.824
Asia	Indonesia	2020-06-20	3.933
Asia	Indonesia	2020-06-21	3.936
Asia	Indonesia	2020-06-22	3.903
Asia	Indonesia	2020-06-23	3.875
Asia	Indonesia	2020-06-24	3.917
Asia	Indonesia	2020-06-25	3.838
Asia	Indonesia	2020-06-26	3.941
Asia	Indonesia	2020-06-27	4.023
Asia	Indonesia	2020-06-28	4.197
Asia	Indonesia	2020-06-29	4.263
Asia	Indonesia	2020-06-30	4.388
Asia	Indonesia	2020-07-01	4.529
Asia	Indonesia	2020-07-02	4.759
Asia	Indonesia	2020-07-03	4.791
Asia	Indonesia	2020-07-04	4.823
Asia	Indonesia	2020-07-05	5.034
Asia	Indonesia	2020-07-06	5.1
Asia	Indonesia	2020-07-07	5.087
Asia	Indonesia	2020-07-08	5.329
Asia	Indonesia	2020-07-09	5.863
Asia	Indonesia	2020-07-10	6.023
Asia	Indonesia	2020-07-11	6.139
Asia	Indonesia	2020-07-12	6.177
Asia	Indonesia	2020-07-13	6.215
Asia	Indonesia	2020-07-14	6.382
Asia	Indonesia	2020-07-15	6.211
Asia	Indonesia	2020-07-16	5.651
Asia	Indonesia	2020-07-17	5.574
Asia	Indonesia	2020-07-18	5.616
Asia	Indonesia	2020-07-19	5.594
Asia	Indonesia	2020-07-20	5.807
Asia	Indonesia	2020-07-21	5.84
Asia	Indonesia	2020-07-22	6.026
Asia	Indonesia	2020-07-23	6.197
Asia	Indonesia	2020-07-24	6.352
Asia	Indonesia	2020-07-25	6.412
Asia	Indonesia	2020-07-26	6.336
Asia	Indonesia	2020-07-27	6.249
Asia	Indonesia	2020-07-28	6.297
Asia	Indonesia	2020-07-29	6.555
Asia	Indonesia	2020-07-30	6.554
Asia	Indonesia	2020-07-31	6.698
Asia	Indonesia	2020-08-01	6.539
Asia	Indonesia	2020-08-02	6.553
Asia	Indonesia	2020-08-03	6.633
Asia	Indonesia	2020-08-04	6.723
Asia	Indonesia	2020-08-05	6.43
Asia	Indonesia	2020-08-06	6.419
Asia	Indonesia	2020-08-07	6.642
Asia	Indonesia	2020-08-08	7.013
Asia	Indonesia	2020-08-09	7.206
Asia	Indonesia	2020-08-10	7.211
Asia	Indonesia	2020-08-11	7.092
Asia	Indonesia	2020-08-12	7.158
Asia	Indonesia	2020-08-13	7.269
Asia	Indonesia	2020-08-14	7.184
Asia	Indonesia	2020-08-15	7.219
Asia	Indonesia	2020-08-16	7.316
Asia	Indonesia	2020-08-17	7.385
Asia	Indonesia	2020-08-18	7.375
Asia	Indonesia	2020-08-19	7.354
Asia	Indonesia	2020-08-20	7.441
Asia	Indonesia	2020-08-21	7.384
Asia	Indonesia	2020-08-22	7.252
Asia	Indonesia	2020-08-23	7.23
Asia	Indonesia	2020-08-24	7.259
Asia	Indonesia	2020-08-25	7.659
Asia	Indonesia	2020-08-26	7.868
Asia	Indonesia	2020-08-27	8.102
Asia	Indonesia	2020-08-28	8.518
Asia	Indonesia	2020-08-29	9.148
Asia	Indonesia	2020-08-30	9.572
Asia	Indonesia	2020-08-31	10.02
Asia	Indonesia	2020-09-01	10.19
Asia	Indonesia	2020-09-02	10.587
Asia	Indonesia	2020-09-03	11.054
Asia	Indonesia	2020-09-04	11.191
Asia	Indonesia	2020-09-05	11.098
Asia	Indonesia	2020-09-06	11.401
Asia	Indonesia	2020-09-07	11.472
Asia	Indonesia	2020-09-08	11.612
Asia	Indonesia	2020-09-09	11.732
Asia	Indonesia	2020-09-10	11.856
Asia	Indonesia	2020-09-11	12.097
Asia	Indonesia	2020-09-12	12.448
Asia	Indonesia	2020-09-13	12.547
Asia	Indonesia	2020-09-14	12.682
Asia	Indonesia	2020-09-15	12.92
Asia	Indonesia	2020-09-16	13.26
Asia	Indonesia	2020-09-17	13.143
Asia	Indonesia	2020-09-18	13.222
Asia	Indonesia	2020-09-19	13.409
Asia	Indonesia	2020-09-20	13.592
Asia	Indonesia	2020-09-21	14.127
Asia	Indonesia	2020-09-22	14.418
Asia	Indonesia	2020-09-23	14.678
Asia	Indonesia	2020-09-24	15.194
Asia	Indonesia	2020-09-25	15.676
Asia	Indonesia	2020-09-26	15.845
Asia	Indonesia	2020-09-27	15.785
Asia	Indonesia	2020-09-28	15.44
Asia	Indonesia	2020-09-29	15.405
Asia	Indonesia	2020-09-30	15.311
Asia	Indonesia	2020-10-01	15.073
Asia	Indonesia	2020-10-02	14.812
Asia	Indonesia	2020-10-03	14.56
Asia	Indonesia	2020-10-04	14.621
Asia	Indonesia	2020-10-05	14.68
Asia	Indonesia	2020-10-06	14.707
Asia	Indonesia	2020-10-07	14.839
Asia	Indonesia	2020-10-08	15.188
Asia	Indonesia	2020-10-09	15.073
Asia	Indonesia	2020-10-10	15.221
Asia	Indonesia	2020-10-11	15.482
Asia	Indonesia	2020-10-12	15.299
Asia	Indonesia	2020-10-13	15.221
Asia	Indonesia	2020-10-14	15.009
Asia	Indonesia	2020-10-15	14.782
Asia	Indonesia	2020-10-16	14.889
Asia	Indonesia	2020-10-17	14.892
Asia	Indonesia	2020-10-18	14.69
Asia	Indonesia	2020-10-19	14.745
Asia	Indonesia	2020-10-20	14.588
Asia	Indonesia	2020-10-21	14.66
Asia	Indonesia	2020-10-22	14.671
Asia	Indonesia	2020-10-23	14.706
Asia	Indonesia	2020-10-24	14.586
Asia	Indonesia	2020-10-25	14.394
Asia	Indonesia	2020-10-26	14.316
Asia	Indonesia	2020-10-27	14.273
Asia	Indonesia	2020-10-28	14.15
Asia	Indonesia	2020-10-29	13.702
Asia	Indonesia	2020-10-30	12.941
Asia	Indonesia	2020-10-31	12.462
Asia	Indonesia	2020-11-01	11.926
Asia	Indonesia	2020-11-02	11.614
Asia	Indonesia	2020-11-03	11.331
Asia	Indonesia	2020-11-04	10.984
Asia	Indonesia	2020-11-05	11.242
Asia	Indonesia	2020-11-06	11.697
Asia	Indonesia	2020-11-07	12.276
Asia	Indonesia	2020-11-08	12.888
Asia	Indonesia	2020-11-09	13.009
Asia	Indonesia	2020-11-10	13.426
Asia	Indonesia	2020-11-11	13.64
Asia	Indonesia	2020-11-12	13.696
Asia	Indonesia	2020-11-13	14.557
Asia	Indonesia	2020-11-14	15.079
Asia	Indonesia	2020-11-15	15.196
Asia	Indonesia	2020-11-16	15.548
Asia	Indonesia	2020-11-17	15.563
Asia	Indonesia	2020-11-18	15.819
Asia	Indonesia	2020-11-19	16.142
Asia	Indonesia	2020-11-20	15.805
Asia	Indonesia	2020-11-21	15.663
Asia	Indonesia	2020-11-22	15.795
Asia	Indonesia	2020-11-23	16.263
Asia	Indonesia	2020-11-24	16.462
Asia	Indonesia	2020-11-25	17.118
Asia	Indonesia	2020-11-26	17.18
Asia	Indonesia	2020-11-27	17.715
Asia	Indonesia	2020-11-28	17.932
Asia	Indonesia	2020-11-29	18.918
Asia	Indonesia	2020-11-30	19.009
Asia	Indonesia	2020-12-01	19.474
Asia	Indonesia	2020-12-02	19.473
Asia	Indonesia	2020-12-03	21.258
Asia	Indonesia	2020-12-04	21.245
Asia	Indonesia	2020-12-05	21.56
Asia	Indonesia	2020-12-06	21.468
Asia	Indonesia	2020-12-07	22.055
Asia	Indonesia	2020-12-08	22.159
Asia	Indonesia	2020-12-09	22.43
Asia	Indonesia	2020-12-10	21.223
Asia	Indonesia	2020-12-11	21.485
Asia	Indonesia	2020-12-12	21.671
Asia	Indonesia	2020-12-13	21.723
Asia	Indonesia	2020-12-14	21.586
Asia	Indonesia	2020-12-15	22.014
Asia	Indonesia	2020-12-16	22.359
Asia	Indonesia	2020-12-17	23.042
Asia	Indonesia	2020-12-18	23.238
Asia	Indonesia	2020-12-19	23.942
Asia	Indonesia	2020-12-20	24.352
Asia	Indonesia	2020-12-21	25.055
Asia	Indonesia	2020-12-22	25.172
Asia	Indonesia	2020-12-23	25.58
Asia	Indonesia	2020-12-24	25.5
Asia	Indonesia	2020-12-25	25.794
Asia	Indonesia	2020-12-26	25.272
Asia	Indonesia	2020-12-27	25.037
Asia	Indonesia	2020-12-28	24.523
Asia	Indonesia	2020-12-29	25.328
Asia	Indonesia	2020-12-30	25.58
Asia	Indonesia	2020-12-31	26.032
Asia	Indonesia	2021-01-01	26.452
Asia	Indonesia	2021-01-02	26.692
Asia	Indonesia	2021-01-03	26.872		30
Asia	Indonesia	2021-01-04	27.337		29
Asia	Indonesia	2021-01-05	27.1		28
Asia	Indonesia	2021-01-06	27.541		27
Asia	Indonesia	2021-01-07	28.185		26
Asia	Indonesia	2021-01-08	29.501		25
Asia	Indonesia	2021-01-09	30.97		24
Asia	Indonesia	2021-01-10	32.399		23
Asia	Indonesia	2021-01-11	33.401		22
Asia	Indonesia	2021-01-12	34.746		21
Asia	Indonesia	2021-01-13	35.999		20
Asia	Indonesia	2021-01-14	37.155		19
Asia	Indonesia	2021-01-15	38.292		18
Asia	Indonesia	2021-01-16	40.452		17
Asia	Indonesia	2021-01-17	41.304		16
Asia	Indonesia	2021-01-18	41.507		15
Asia	Indonesia	2021-01-19	41.672		14
Asia	Indonesia	2021-01-20	42.338		13
Asia	Indonesia	2021-01-21	42.414		12
Asia	Indonesia	2021-01-22	42.835		11
Asia	Indonesia	2021-01-23	41.784		10
Asia	Indonesia	2021-01-24	42.043		9
Asia	Indonesia	2021-01-25	42.512		8
Asia	Indonesia	2021-01-26	43.923		7
Asia	Indonesia	2021-01-27	43.602		6
Asia	Indonesia	2021-01-28	44.632		5
Asia	Indonesia	2021-01-29	44.72		4
Asia	Indonesia	2021-01-30	45.923		3
Asia	Indonesia	2021-01-31	46.033		2
Asia	Indonesia	2021-02-01	46.55		1
Asia	Indonesia	2021-02-02	45.146
Asia	Indonesia	2021-02-03	45.165
Asia	Indonesia	2021-02-04	43.996
Asia	Indonesia	2021-02-05	42.935
Asia	Indonesia	2021-02-06	41.714
Asia	Indonesia	2021-02-07	41.107
Asia	Indonesia	2021-02-08	39.685
Asia	Indonesia	2021-02-09	38.817
Asia	Indonesia	2021-02-10	37.158
Asia	Indonesia	2021-02-11	35.608
Asia	Indonesia	2021-02-12	34.636
Asia	Indonesia	2021-02-13	32.924
Asia	Indonesia	2021-02-14	30.825
Asia	Indonesia	2021-02-15	29.904
Asia	Indonesia	2021-02-16	30.591
Asia	Indonesia	2021-02-17	31.062
Asia	Indonesia	2021-02-18	31.375
Asia	Indonesia	2021-02-19	31.76
Asia	Indonesia	2021-02-20	31.351
Asia	Indonesia	2021-02-21	31.628
Asia	Indonesia	2021-02-22	33.55
Asia	Indonesia	2021-02-23	33.418
Asia	Indonesia	2021-02-24	32.305
Asia	Indonesia	2021-02-25	32.023
Asia	Indonesia	2021-02-26	30.791
Asia	Indonesia	2021-02-27	29.837
Asia	Indonesia	2021-02-28	28.938
Asia	Indonesia	2021-03-01	27.129
Asia	Indonesia	2021-03-02	25.028
Asia	Indonesia	2021-03-03	24.654
Asia	Indonesia	2021-03-04	24.018
Asia	Indonesia	2021-03-05	23.366
Asia	Indonesia	2021-03-06	23.138
Asia	Indonesia	2021-03-07	23.276
Asia	Indonesia	2021-03-08	23.387
Asia	Indonesia	2021-03-09	23.736
Asia	Indonesia	2021-03-10	23.129
Asia	Indonesia	2021-03-11	22.033
Asia	Indonesia	2021-03-12	21.744
Asia	Indonesia	2021-03-13	21.145
Asia	Indonesia	2021-03-14	20.57
Asia	Indonesia	2021-03-15	19.895
Asia	Indonesia	2021-03-16	19.391
Asia	Indonesia	2021-03-17	20.007
Asia	Indonesia	2021-03-18	20.745
Asia	Indonesia	2021-03-19	20.676
Asia	Indonesia	2021-03-20	21.218
Asia	Indonesia	2021-03-21	21.054
Asia	Indonesia	2021-03-22	21.134
Asia	Indonesia	2021-03-23	21.073
Asia	Indonesia	2021-03-24	20.247
Asia	Indonesia	2021-03-25	20.008
Asia	Indonesia	2021-03-26	19.337
Asia	Indonesia	2021-03-27	18.72
Asia	Indonesia	2021-03-28	18.558
Asia	Indonesia	2021-03-29	18.178
Asia	Indonesia	2021-03-30	17.86
Asia	Indonesia	2021-03-31	18.227
Asia	Indonesia	2021-04-01	18.245
Asia	Indonesia	2021-04-02	18.422
Asia	Indonesia	2021-04-03	18.362
Asia	Indonesia	2021-04-04	19.731
Asia	Indonesia	2021-04-05	19.061
Asia	Indonesia	2021-04-06	18.992
Asia	Indonesia	2021-04-07	18.435
Asia	Indonesia	2021-04-08	18.106
Asia	Indonesia	2021-04-09	18.075
Asia	Indonesia	2021-04-10	18.27
Asia	Indonesia	2021-04-11	16.924
Asia	Indonesia	2021-04-12	17.501
Asia	Indonesia	2021-04-13	18.097
Asia	Indonesia	2021-04-14	18.509
Asia	Indonesia	2021-04-15	18.857
Asia	Indonesia	2021-04-16	18.907
Asia	Indonesia	2021-04-17	19.072
Asia	Indonesia	2021-04-18	19.309
Asia	Indonesia	2021-04-19	19.372
Asia	Indonesia	2021-04-20	19.293
Asia	Indonesia	2021-04-21	19.326
Asia	Indonesia	2021-04-22	19.36
Asia	Indonesia	2021-04-23	19.398
Asia	Indonesia	2021-04-24	19.141
Asia	Indonesia	2021-04-25	19.046
Asia	Indonesia	2021-04-26	19.559
Asia	Indonesia	2021-04-27	19.098
Asia	Indonesia	2021-04-28	18.85
Asia	Indonesia	2021-04-29	18.638
Asia	Indonesia	2021-04-30	18.671
Asia	Indonesia	2021-05-01	18.655
Asia	Indonesia	2021-05-02	18.651
Asia	Indonesia	2021-05-03	18.023
Asia	Indonesia	2021-05-04	17.875
Asia	Indonesia	2021-05-05	17.897
Asia	Indonesia	2021-05-06	17.801
Asia	Indonesia	2021-05-07	18.229
Asia	Indonesia	2021-05-08	19.065
Asia	Indonesia	2021-05-09	18.821
Asia	Indonesia	2021-05-10	18.904
Asia	Indonesia	2021-05-11	19.241
Asia	Indonesia	2021-05-12	18.891
Asia	Indonesia	2021-05-13	17.755
Asia	Indonesia	2021-05-14	15.845
Asia	Indonesia	2021-05-15	13.909
Asia	Indonesia	2021-05-16	13.474
Asia	Indonesia	2021-05-17	13.166
Asia	Indonesia	2021-05-18	12.734
Asia	Indonesia	2021-05-19	12.87
Asia	Indonesia	2021-05-20	14.084
Asia	Indonesia	2021-05-21	15.693
Asia	Indonesia	2021-05-22	17.198
Asia	Indonesia	2021-05-23	18.335
Asia	Indonesia	2021-05-24	19.168
Asia	Indonesia	2021-05-25	19.621
Asia	Indonesia	2021-05-26	19.705
Asia	Indonesia	2021-05-27	19.954
Asia	Indonesia	2021-05-28	20.014
Asia	Indonesia	2021-05-29	20.67
Asia	Indonesia	2021-05-30	21.101
Asia	Indonesia	2021-05-31	20.975
Asia	Indonesia	2021-06-01	20.853
Asia	Indonesia	2021-06-02	20.962
Asia	Indonesia	2021-06-03	20.484
Asia	Indonesia	2021-06-04	20.807
Asia	Indonesia	2021-06-05	20.822
Asia	Indonesia	2021-06-06	20.675
Asia	Indonesia	2021-06-07	21.363
Asia	Indonesia	2021-06-08	22.123
Asia	Indonesia	2021-06-09	23.405
Asia	Indonesia	2021-06-10	25.234
Asia	Indonesia	2021-06-11	26.06
Asia	Indonesia	2021-06-12	26.51
Asia	Indonesia	2021-06-13	28.596
Asia	Indonesia	2021-06-14	29.214
Asia	Indonesia	2021-06-15	30.179
Asia	Indonesia	2021-06-16	31.326
Asia	Indonesia	2021-06-17	33.256
Asia	Indonesia	2021-06-18	35.792
Asia	Indonesia	2021-06-19	38.605		30
Asia	Indonesia	2021-06-20	40.605		29
Asia	Indonesia	2021-06-21	43.886		28
Asia	Indonesia	2021-06-22	46.732		27
Asia	Indonesia	2021-06-23	49.505		26
Asia	Indonesia	2021-06-24	53.615		25
Asia	Indonesia	2021-06-25	56.655		24
Asia	Indonesia	2021-06-26	60.888		23
Asia	Indonesia	2021-06-27	64.819		22
Asia	Indonesia	2021-06-28	68.002		21
Asia	Indonesia	2021-06-29	71.517		20
Asia	Indonesia	2021-06-30	74.876		19
Asia	Indonesia	2021-07-01	77.08		18
Asia	Indonesia	2021-07-02	80.676		17
Asia	Indonesia	2021-07-03	84.201		16
Asia	Indonesia	2021-07-04	87.246		15
Asia	Indonesia	2021-07-05	91.925		14
Asia	Indonesia	2021-07-06	97.467		13
Asia	Indonesia	2021-07-07	103.966		12
Asia	Indonesia	2021-07-08	110.973		11
Asia	Indonesia	2021-07-09	117.328		10
Asia	Indonesia	2021-07-10	121.04		9
Asia	Indonesia	2021-07-11	125.673		8
Asia	Indonesia	2021-07-12	131.195		7
Asia	Indonesia	2021-07-13	139.833		6
Asia	Indonesia	2021-07-14	150.242		5
Asia	Indonesia	2021-07-15	159.736		4
Asia	Indonesia	2021-07-16	167.943		3
Asia	Indonesia	2021-07-17	176.657		2
Asia	Indonesia	2021-07-18	181.063		1
Asia	Indonesia	2021-07-19	177.874
Asia	Indonesia	2021-07-20	172.925
Asia	Indonesia	2021-07-21	162.201
Asia	Indonesia	2021-07-22	158.455
Asia	Indonesia	2021-07-23	155.907
Asia	Indonesia	2021-07-24	152.528
Asia	Indonesia	2021-07-25	149.405
Asia	Indonesia	2021-07-26	146.289
Asia	Indonesia	2021-07-27	149.844
Asia	Indonesia	2021-07-28	157.091
Asia	Indonesia	2021-07-29	153.974
Asia	Indonesia	2021-07-30	149.888
Asia	Indonesia	2021-07-31	145.685
Asia	Indonesia	2021-08-01	141.58
Asia	Indonesia	2021-08-02	138.569
Asia	Indonesia	2021-08-03	132.727
Asia	Indonesia	2021-08-04	126.563
Asia	Indonesia	2021-08-05	122.575
Asia	Indonesia	2021-08-06	121.729
Asia	Indonesia	2021-08-07	118.87
Asia	Indonesia	2021-08-08	116.635
Asia	Indonesia	2021-08-09	115.759
Asia	Indonesia	2021-08-10	114.819
Asia	Indonesia	2021-08-11	112.109
Asia	Indonesia	2021-08-12	106.395
Asia	Indonesia	2021-08-13	101.875
Asia	Indonesia	2021-08-14	100.244
Asia	Indonesia	2021-08-15	97.348
Asia	Indonesia	2021-08-16	95.629
Asia	Indonesia	2021-08-17	89.767
Asia	Indonesia	2021-08-18	82.088
Asia	Indonesia	2021-08-19	80.715
Asia	Indonesia	2021-08-20	75.14
Asia	Indonesia	2021-08-21	69.013
Asia	Indonesia	2021-08-22	64.668
Asia	Indonesia	2021-08-23	60.646
Asia	Indonesia	2021-08-24	59.801
Asia	Indonesia	2021-08-25	61.302
Asia	Indonesia	2021-08-26	58.637
Asia	Indonesia	2021-08-27	54.819
Asia	Indonesia	2021-08-28	51.359
Asia	Indonesia	2021-08-29	48.784
Asia	Indonesia	2021-08-30	46.63
Asia	Indonesia	2021-08-31	42.199
Asia	Indonesia	2021-09-01	37.891
Asia	Indonesia	2021-09-02	29.155
Asia	Indonesia	2021-09-03	31.292
Asia	Indonesia	2021-09-04	29.575
Asia	Indonesia	2021-09-05	28.528
Asia	Indonesia	2021-09-06	28
Asia	Indonesia	2021-09-07	26.277
Asia	Indonesia	2021-09-08	24.413
Asia	Indonesia	2021-09-09	27.509
Asia	Indonesia	2021-09-10	21.628
Asia	Indonesia	2021-09-11	20.736
Asia	Indonesia	2021-09-12	19.897
Asia	Indonesia	2021-09-13	18.948
Asia	Indonesia	2021-09-14	17.359
Asia	Indonesia	2021-09-15	15.921
Asia	Indonesia	2021-09-16	14.45
Asia	Indonesia	2021-09-17	13.653
Asia	Indonesia	2021-09-18	12.818
Asia	Indonesia	2021-09-19	12.019
Asia	Indonesia	2021-09-20	11.686
Asia	Indonesia	2021-09-21	11.239
Asia	Indonesia	2021-09-22	10.604
Asia	Indonesia	2021-09-23	10.468
Asia	Indonesia	2021-09-24	9.807
Asia	Indonesia	2021-09-25	9.162
Asia	Indonesia	2021-09-26	8.917
Asia	Indonesia	2021-09-27	8.637
Asia	Indonesia	2021-09-28	8.013
Asia	Indonesia	2021-09-29	7.617
Asia	Indonesia	2021-09-30	7.002
Asia	Indonesia	2021-10-01	6.519
Asia	Indonesia	2021-10-02	6.146
Asia	Indonesia	2021-10-03	5.826
Asia	Indonesia	2021-10-04	5.584
Asia	Indonesia	2021-10-05	5.247
Asia	Indonesia	2021-10-06	5.004
Asia	Indonesia	2021-10-07	4.85
Asia	Indonesia	2021-10-08	4.726
Asia	Indonesia	2021-10-09	4.599
Asia	Indonesia	2021-10-10	4.47
Asia	Indonesia	2021-10-11	4.314
Asia	Indonesia	2021-10-12	4.24
Asia	Indonesia	2021-10-13	4.111
Asia	Indonesia	2021-10-14	3.935
Asia	Indonesia	2021-10-15	3.692
Asia	Indonesia	2021-10-16	3.604
Asia	Indonesia	2021-10-17	3.529
Asia	Indonesia	2021-10-18	3.532
Asia	Indonesia	2021-10-19	3.347
Asia	Indonesia	2021-10-20	3.182
Asia	Indonesia	2021-10-21	2.965
Asia	Indonesia	2021-10-22	2.884
Asia	Indonesia	2021-10-23	2.784
Asia	Indonesia	2021-10-24	2.72
Asia	Indonesia	2021-10-25	2.634
Asia	Indonesia	2021-10-26	2.483
Asia	Indonesia	2021-10-27	2.382
Asia	Indonesia	2021-10-28	2.428
Asia	Indonesia	2021-10-29	2.389
Asia	Indonesia	2021-10-30	2.295
Asia	Indonesia	2021-10-31	2.243
Asia	Indonesia	2021-11-01	2.213
Asia	Indonesia	2021-11-02	2.214
Asia	Indonesia	2021-11-03	2.256
Asia	Indonesia	2021-11-04	2.207
Asia	Indonesia	2021-11-05	2.122
Asia	Indonesia	2021-11-06	2.009
Asia	Indonesia	2021-11-07	1.968
Asia	Indonesia	2021-11-08	1.886
Asia	Indonesia	2021-11-09	1.794
Asia	Indonesia	2021-11-10	1.628
Asia	Indonesia	2021-11-11	1.528
Asia	Indonesia	2021-11-12	1.467
Asia	Indonesia	2021-11-13	1.445
Asia	Indonesia	2021-11-14	1.391
Asia	Indonesia	2021-11-15	1.379
Asia	Indonesia	2021-11-16	1.334
Asia	Indonesia	2021-11-17	1.355
Asia	Indonesia	2021-11-18	1.337
Asia	Indonesia	2021-11-19	1.317
Asia	Indonesia	2021-11-20	1.335
Asia	Indonesia	2021-11-21	1.322
Asia	Indonesia	2021-11-22	1.304
Asia	Indonesia	2021-11-23	1.328
Asia	Indonesia	2021-11-24	1.291
Asia	Indonesia	2021-11-25	1.277
Asia	Indonesia	2021-11-26	1.325
Asia	Indonesia	2021-11-27	1.331
Asia	Indonesia	2021-11-28	1.305
Asia	Indonesia	2021-11-29	1.3
Asia	Indonesia	2021-11-30	1.249
Asia	Indonesia	2021-12-01	1.16
Asia	Indonesia	2021-12-02	1.128
Asia	Indonesia	2021-12-03	1.021
Asia	Indonesia	2021-12-04	0.939
Asia	Indonesia	2021-12-05	0.904
Asia	Indonesia	2021-12-06	0.88
Asia	Indonesia	2021-12-07	0.862
Asia	Indonesia	2021-12-08	0.854
Asia	Indonesia	2021-12-09	0.807
Asia	Indonesia	2021-12-10	0.78
Asia	Indonesia	2021-12-11	0.771
Asia	Indonesia	2021-12-12	0.754
Asia	Indonesia	2021-12-13	0.741
Asia	Indonesia	2021-12-14	0.705
Asia	Indonesia	2021-12-15	0.674
Asia	Indonesia	2021-12-16	0.67
Asia	Indonesia	2021-12-17	0.722
Asia	Indonesia	2021-12-18	0.724
Asia	Indonesia	2021-12-19	0.724
Asia	Indonesia	2021-12-20	0.738
Asia	Indonesia	2021-12-21	0.752
Asia	Indonesia	2021-12-22	0.738
Asia	Indonesia	2021-12-23	0.698
Asia	Indonesia	2021-12-24	0.653
Asia	Indonesia	2021-12-25	0.665
Asia	Indonesia	2021-12-26	0.581
Asia	Indonesia	2021-12-27	0.621
Asia	Indonesia	2021-12-28	0.653
Asia	Indonesia	2021-12-29	0.661
Asia	Indonesia	2021-12-30	0.689
Asia	Indonesia	2021-12-31	0.676
Asia	Indonesia	2022-01-01	0.686
Asia	Indonesia	2022-01-02	0.776
Asia	Indonesia	2022-01-03	0.803
Asia	Indonesia	2022-01-04	0.814
Asia	Indonesia	2022-01-05	0.923
Asia	Indonesia	2022-01-06	1.101
Asia	Indonesia	2022-01-07	1.275
Asia	Indonesia	2022-01-08	1.381
Asia	Indonesia	2022-01-09	1.565
Asia	Indonesia	2022-01-10	1.662
Asia	Indonesia	2022-01-11	1.922
Asia	Indonesia	2022-01-12	2.048
Asia	Indonesia	2022-01-13	2.182
Asia	Indonesia	2022-01-14	2.354
Asia	Indonesia	2022-01-15	2.651
Asia	Indonesia	2022-01-16	2.819
Asia	Indonesia	2022-01-17	2.984
Asia	Indonesia	2022-01-18	3.273
Asia	Indonesia	2022-01-19	3.841
Asia	Indonesia	2022-01-20	4.525
Asia	Indonesia	2022-01-21	5.432
Asia	Indonesia	2022-01-22	6.544
Asia	Indonesia	2022-01-23	7.614
Asia	Indonesia	2022-01-24	8.728
Asia	Indonesia	2022-01-25	10.545
Asia	Indonesia	2022-01-26	13.267
Asia	Indonesia	2022-01-27	16.348
Asia	Indonesia	2022-01-28	20.122
Asia	Indonesia	2022-01-29	24.456
Asia	Indonesia	2022-01-30	29.365
Asia	Indonesia	2022-01-31	33.117
Asia	Indonesia	2022-02-01	38.877
Asia	Indonesia	2022-02-02	44.503
Asia	Indonesia	2022-02-03	54.387
Asia	Indonesia	2022-02-04	65.917
Asia	Indonesia	2022-02-05	77.362
Asia	Iran	2020-02-24	0.102
Asia	Iran	2020-02-25	0.16
Asia	Iran	2020-02-26	0.23
Asia	Iran	2020-02-27	0.403
Asia	Iran	2020-02-28	0.622
Asia	Iran	2020-02-29	0.949
Asia	Iran	2020-03-01	1.571
Asia	Iran	2020-03-02	2.419
Asia	Iran	2020-03-03	3.765
Asia	Iran	2020-03-04	4.676		30
Asia	Iran	2020-03-05	5.491		29
Asia	Iran	2020-03-06	7.324		28
Asia	Iran	2020-03-07	8.787		27
Asia	Iran	2020-03-08	9.388		26
Asia	Iran	2020-03-09	9.509		25
Asia	Iran	2020-03-10	9.587		24
Asia	Iran	2020-03-11	10.212		23
Asia	Iran	2020-03-12	11.025		22
Asia	Iran	2020-03-13	11.117		21
Asia	Iran	2020-03-14	11.603		20
Asia	Iran	2020-03-15	12.386		19
Asia	Iran	2020-03-16	13.155		18
Asia	Iran	2020-03-17	13.654		17
Asia	Iran	2020-03-18	14.047		16
Asia	Iran	2020-03-19	13.999		15
Asia	Iran	2020-03-20	13.911		14
Asia	Iran	2020-03-21	13.241		13
Asia	Iran	2020-03-22	12.937		12
Asia	Iran	2020-03-23	13.538		11
Asia	Iran	2020-03-24	14.519		10
Asia	Iran	2020-03-25	16.223		9
Asia	Iran	2020-03-26	18.479		8
Asia	Iran	2020-03-27	21.317		7
Asia	Iran	2020-03-28	24.862		6
Asia	Iran	2020-03-29	28.009		5
Asia	Iran	2020-03-30	30.991		4
Asia	Iran	2020-03-31	33.256		3
Asia	Iran	2020-04-01	34.57		2
Asia	Iran	2020-04-02	35.386		1
Asia	Iran	2020-04-03	35.032
Asia	Iran	2020-04-04	34.165
Asia	Iran	2020-04-05	33.463
Asia	Iran	2020-04-06	31.93
Asia	Iran	2020-04-07	30.215
Asia	Iran	2020-04-08	28.55
Asia	Iran	2020-04-09	26.465
Asia	Iran	2020-04-10	25.217
Asia	Iran	2020-04-11	24.002
Asia	Iran	2020-04-12	22.614
Asia	Iran	2020-04-13	21.51
Asia	Iran	2020-04-14	20.645
Asia	Iran	2020-04-15	19.83
Asia	Iran	2020-04-16	19.783
Asia	Iran	2020-04-17	18.989
Asia	Iran	2020-04-18	18.211
Asia	Iran	2020-04-19	17.683
Asia	Iran	2020-04-20	17.14
Asia	Iran	2020-04-21	16.675
Asia	Iran	2020-04-22	16.141
Asia	Iran	2020-04-23	15.173
Asia	Iran	2020-04-24	14.617
Asia	Iran	2020-04-25	14.214
Asia	Iran	2020-04-26	13.894
Asia	Iran	2020-04-27	13.385
Asia	Iran	2020-04-28	13.075
Asia	Iran	2020-04-29	12.871
Asia	Iran	2020-04-30	12.792
Asia	Iran	2020-05-01	12.52
Asia	Iran	2020-05-02	11.962
Asia	Iran	2020-05-03	11.665
Asia	Iran	2020-05-04	12.055
Asia	Iran	2020-05-05	12.409
Asia	Iran	2020-05-06	13.429
Asia	Iran	2020-05-07	14.272		30
Asia	Iran	2020-05-08	15.197		29
Asia	Iran	2020-05-09	16.418		28
Asia	Iran	2020-05-10	17.102		27
Asia	Iran	2020-05-11	17.875		26
Asia	Iran	2020-05-12	18.14		25
Asia	Iran	2020-05-13	18.607		24
Asia	Iran	2020-05-14	19.15		23
Asia	Iran	2020-05-15	20.067		22
Asia	Iran	2020-05-16	20.45		21
Asia	Iran	2020-05-17	21.161		20
Asia	Iran	2020-05-18	22.187		19
Asia	Iran	2020-05-19	23.246		18
Asia	Iran	2020-05-20	23.898		17
Asia	Iran	2020-05-21	24.879		16
Asia	Iran	2020-05-22	25.23		15
Asia	Iran	2020-05-23	25.418		14
Asia	Iran	2020-05-24	26.047		13
Asia	Iran	2020-05-25	25.591		12
Asia	Iran	2020-05-26	25.047		11
Asia	Iran	2020-05-27	24.6		10
Asia	Iran	2020-05-28	24.375		9
Asia	Iran	2020-05-29	25.228		8
Asia	Iran	2020-05-30	25.922		7
Asia	Iran	2020-05-31	26.487		6
Asia	Iran	2020-06-01	28.093		5
Asia	Iran	2020-06-02	30.328		4
Asia	Iran	2020-06-03	32.098		3
Asia	Iran	2020-06-04	34.309		2
Asia	Iran	2020-06-05	34.422		1
Asia	Iran	2020-06-06	34.4
Asia	Iran	2020-06-07	34.145
Asia	Iran	2020-06-08	32.572
Asia	Iran	2020-06-09	30.855
Asia	Iran	2020-06-10	28.968
Asia	Iran	2020-06-11	26.69
Asia	Iran	2020-06-12	25.822
Asia	Iran	2020-06-13	26.092
Asia	Iran	2020-06-14	26.273
Asia	Iran	2020-06-15	26.956
Asia	Iran	2020-06-16	27.742
Asia	Iran	2020-06-17	28.752
Asia	Iran	2020-06-18	29.387
Asia	Iran	2020-06-19	29.8
Asia	Iran	2020-06-20	29.619
Asia	Iran	2020-06-21	29.444
Asia	Iran	2020-06-22	29.652
Asia	Iran	2020-06-23	29.454
Asia	Iran	2020-06-24	29.318
Asia	Iran	2020-06-25	29.316
Asia	Iran	2020-06-26	29.338
Asia	Iran	2020-06-27	29.563
Asia	Iran	2020-06-28	29.766
Asia	Iran	2020-06-29	29.704
Asia	Iran	2020-06-30	29.724
Asia	Iran	2020-07-01	29.755
Asia	Iran	2020-07-02	29.85
Asia	Iran	2020-07-03	29.746
Asia	Iran	2020-07-04	29.734
Asia	Iran	2020-07-05	29.854
Asia	Iran	2020-07-06	29.983
Asia	Iran	2020-07-07	30.286
Asia	Iran	2020-07-08	30.524
Asia	Iran	2020-07-09	29.561
Asia	Iran	2020-07-10	29.051
Asia	Iran	2020-07-11	28.963
Asia	Iran	2020-07-12	28.335
Asia	Iran	2020-07-13	27.891
Asia	Iran	2020-07-14	27.697
Asia	Iran	2020-07-15	27.187
Asia	Iran	2020-07-16	27.895
Asia	Iran	2020-07-17	28.091
Asia	Iran	2020-07-18	27.703
Asia	Iran	2020-07-19	27.697
Asia	Iran	2020-07-20	27.806
Asia	Iran	2020-07-21	27.98
Asia	Iran	2020-07-22	28.313
Asia	Iran	2020-07-23	28.516
Asia	Iran	2020-07-24	28.701
Asia	Iran	2020-07-25	28.953
Asia	Iran	2020-07-26	29.207
Asia	Iran	2020-07-27	29.241
Asia	Iran	2020-07-28	29.311
Asia	Iran	2020-07-29	29.395
Asia	Iran	2020-07-30	29.395
Asia	Iran	2020-07-31	29.706
Asia	Iran	2020-08-01	30.096
Asia	Iran	2020-08-02	30.687
Asia	Iran	2020-08-03	30.963
Asia	Iran	2020-08-04	31.104
Asia	Iran	2020-08-05	31.206
Asia	Iran	2020-08-06	31.228
Asia	Iran	2020-08-07	30.852
Asia	Iran	2020-08-08	30.141
Asia	Iran	2020-08-09	29.024
Asia	Iran	2020-08-10	28.241
Asia	Iran	2020-08-11	27.559
Asia	Iran	2020-08-12	27.245
Asia	Iran	2020-08-13	27.229
Asia	Iran	2020-08-14	27.315
Asia	Iran	2020-08-15	27.517
Asia	Iran	2020-08-16	27.707
Asia	Iran	2020-08-17	27.9
Asia	Iran	2020-08-18	27.967
Asia	Iran	2020-08-19	27.856
Asia	Iran	2020-08-20	27.275
Asia	Iran	2020-08-21	26.779
Asia	Iran	2020-08-22	26.415
Asia	Iran	2020-08-23	26.381
Asia	Iran	2020-08-24	26.378
Asia	Iran	2020-08-25	26.089
Asia	Iran	2020-08-26	25.751
Asia	Iran	2020-08-27	25.601
Asia	Iran	2020-08-28	25.449
Asia	Iran	2020-08-29	25.242
Asia	Iran	2020-08-30	24.639
Asia	Iran	2020-08-31	23.626
Asia	Iran	2020-09-01	22.733
Asia	Iran	2020-09-02	22.087
Asia	Iran	2020-09-03	21.757
Asia	Iran	2020-09-04	21.608
Asia	Iran	2020-09-05	21.589
Asia	Iran	2020-09-06	21.989
Asia	Iran	2020-09-07	22.846
Asia	Iran	2020-09-08	23.888
Asia	Iran	2020-09-09	24.652
Asia	Iran	2020-09-10	24.768
Asia	Iran	2020-09-11	25.25
Asia	Iran	2020-09-12	25.662
Asia	Iran	2020-09-13	25.825
Asia	Iran	2020-09-14	26.609
Asia	Iran	2020-09-15	27.287
Asia	Iran	2020-09-16	28.409
Asia	Iran	2020-09-17	29.672
Asia	Iran	2020-09-18	30.909
Asia	Iran	2020-09-19	32.095
Asia	Iran	2020-09-20	33.789
Asia	Iran	2020-09-21	35.002
Asia	Iran	2020-09-22	36.693
Asia	Iran	2020-09-23	37.742
Asia	Iran	2020-09-24	38.928
Asia	Iran	2020-09-25	39.792
Asia	Iran	2020-09-26	40.395
Asia	Iran	2020-09-27	40.84
Asia	Iran	2020-09-28	41.127
Asia	Iran	2020-09-29	41.068
Asia	Iran	2020-09-30	41.03
Asia	Iran	2020-10-01	41.541
Asia	Iran	2020-10-02	41.522
Asia	Iran	2020-10-03	42.058
Asia	Iran	2020-10-04	42.547
Asia	Iran	2020-10-05	43.202
Asia	Iran	2020-10-06	43.999
Asia	Iran	2020-10-07	44.733
Asia	Iran	2020-10-08	45.685
Asia	Iran	2020-10-09	46.677
Asia	Iran	2020-10-10	47.268
Asia	Iran	2020-10-11	47.552
Asia	Iran	2020-10-12	48.063
Asia	Iran	2020-10-13	47.99
Asia	Iran	2020-10-14	49.353
Asia	Iran	2020-10-15	49.729
Asia	Iran	2020-10-16	50.418
Asia	Iran	2020-10-17	50.801
Asia	Iran	2020-10-18	50.916
Asia	Iran	2020-10-19	50.991
Asia	Iran	2020-10-20	52.555
Asia	Iran	2020-10-21	53.876
Asia	Iran	2020-10-22	55.312
Asia	Iran	2020-10-23	57.97
Asia	Iran	2020-10-24	60.845
Asia	Iran	2020-10-25	64.711
Asia	Iran	2020-10-26	67.582
Asia	Iran	2020-10-27	70.823
Asia	Iran	2020-10-28	72.853
Asia	Iran	2020-10-29	77.594
Asia	Iran	2020-10-30	80.747
Asia	Iran	2020-10-31	84.118
Asia	Iran	2020-11-01	86.685
Asia	Iran	2020-11-02	90.598		30
Asia	Iran	2020-11-03	93.898		29
Asia	Iran	2020-11-04	96.633		28
Asia	Iran	2020-11-05	97.438		27
Asia	Iran	2020-11-06	98.871		26
Asia	Iran	2020-11-07	101.609		25
Asia	Iran	2020-11-08	104.158		24
Asia	Iran	2020-11-09	107.811		23
Asia	Iran	2020-11-10	110.174		22
Asia	Iran	2020-11-11	115.766		21
Asia	Iran	2020-11-12	120.378		20
Asia	Iran	2020-11-13	125.205		19
Asia	Iran	2020-11-14	128.15		18
Asia	Iran	2020-11-15	133.706		17
Asia	Iran	2020-11-16	138.057		16
Asia	Iran	2020-11-17	143.12		15
Asia	Iran	2020-11-18	145.877		14
Asia	Iran	2020-11-19	148.743		13
Asia	Iran	2020-11-20	151.302		12
Asia	Iran	2020-11-21	154.205		11
Asia	Iran	2020-11-22	155.062		10
Asia	Iran	2020-11-23	154.066		9
Asia	Iran	2020-11-24	154.685		8
Asia	Iran	2020-11-25	155.394		7
Asia	Iran	2020-11-26	156.634		6
Asia	Iran	2020-11-27	157.963		5
Asia	Iran	2020-11-28	158.755		4
Asia	Iran	2020-11-29	158.582		3
Asia	Iran	2020-11-30	160.028		2
Asia	Iran	2020-12-01	160.297		1
Asia	Iran	2020-12-02	159.924
Asia	Iran	2020-12-03	159.859
Asia	Iran	2020-12-04	158.666
Asia	Iran	2020-12-05	156.564
Asia	Iran	2020-12-06	154.23
Asia	Iran	2020-12-07	150.04
Asia	Iran	2020-12-08	145.238
Asia	Iran	2020-12-09	139.529
Asia	Iran	2020-12-10	133.617
Asia	Iran	2020-12-11	126.969
Asia	Iran	2020-12-12	120.685
Asia	Iran	2020-12-13	113.78
Asia	Iran	2020-12-14	108.192
Asia	Iran	2020-12-15	102.616
Asia	Iran	2020-12-16	98.214
Asia	Iran	2020-12-17	93.258
Asia	Iran	2020-12-18	89.455
Asia	Iran	2020-12-19	86.112
Asia	Iran	2020-12-20	84.198
Asia	Iran	2020-12-21	81.93
Asia	Iran	2020-12-22	79.417
Asia	Iran	2020-12-23	77.162
Asia	Iran	2020-12-24	75.02
Asia	Iran	2020-12-25	73.172
Asia	Iran	2020-12-26	72.061
Asia	Iran	2020-12-27	70.7
Asia	Iran	2020-12-28	70.292
Asia	Iran	2020-12-29	70.124
Asia	Iran	2020-12-30	70.143
Asia	Iran	2020-12-31	70.497
Asia	Iran	2021-01-01	70.944
Asia	Iran	2021-01-02	71.423
Asia	Iran	2021-01-03	72.192
Asia	Iran	2021-01-04	72.47
Asia	Iran	2021-01-05	72.478
Asia	Iran	2021-01-06	72.496
Asia	Iran	2021-01-07	72.448
Asia	Iran	2021-01-08	72.387
Asia	Iran	2021-01-09	72.184
Asia	Iran	2021-01-10	72.197
Asia	Iran	2021-01-11	72.424
Asia	Iran	2021-01-12	72.92
Asia	Iran	2021-01-13	72.977
Asia	Iran	2021-01-14	73.163
Asia	Iran	2021-01-15	73.557
Asia	Iran	2021-01-16	73.852
Asia	Iran	2021-01-17	73.933
Asia	Iran	2021-01-18	73.258
Asia	Iran	2021-01-19	72.433
Asia	Iran	2021-01-20	72.206
Asia	Iran	2021-01-21	71.757
Asia	Iran	2021-01-22	71.5
Asia	Iran	2021-01-23	71.635
Asia	Iran	2021-01-24	71.515
Asia	Iran	2021-01-25	72.36
Asia	Iran	2021-01-26	73.205
Asia	Iran	2021-01-27	73.921
Asia	Iran	2021-01-28	74.464
Asia	Iran	2021-01-29	74.869
Asia	Iran	2021-01-30	75.099
Asia	Iran	2021-01-31	75.642
Asia	Iran	2021-02-01	76.126
Asia	Iran	2021-02-02	76.798
Asia	Iran	2021-02-03	77.238
Asia	Iran	2021-02-04	78.1
Asia	Iran	2021-02-05	78.908
Asia	Iran	2021-02-06	80.038
Asia	Iran	2021-02-07	81.378
Asia	Iran	2021-02-08	82.594
Asia	Iran	2021-02-09	83.972
Asia	Iran	2021-02-10	85.173
Asia	Iran	2021-02-11	85.902
Asia	Iran	2021-02-12	86.312
Asia	Iran	2021-02-13	86.53
Asia	Iran	2021-02-14	87.076
Asia	Iran	2021-02-15	87.814
Asia	Iran	2021-02-16	88.437
Asia	Iran	2021-02-17	89.205
Asia	Iran	2021-02-18	90.2
Asia	Iran	2021-02-19	91.408
Asia	Iran	2021-02-20	92.755
Asia	Iran	2021-02-21	93.664
Asia	Iran	2021-02-22	94.509
Asia	Iran	2021-02-23	95.045
Asia	Iran	2021-02-24	95.428
Asia	Iran	2021-02-25	95.663
Asia	Iran	2021-02-26	95.808
Asia	Iran	2021-02-27	95.897
Asia	Iran	2021-02-28	96.03
Asia	Iran	2021-03-01	96.445
Asia	Iran	2021-03-02	96.722
Asia	Iran	2021-03-03	97.15
Asia	Iran	2021-03-04	97.483
Asia	Iran	2021-03-05	97.927
Asia	Iran	2021-03-06	98.325
Asia	Iran	2021-03-07	98.325
Asia	Iran	2021-03-08	97.994
Asia	Iran	2021-03-09	98.093
Asia	Iran	2021-03-10	98.224
Asia	Iran	2021-03-11	98.063
Asia	Iran	2021-03-12	97.594
Asia	Iran	2021-03-13	96.905
Asia	Iran	2021-03-14	96.204
Asia	Iran	2021-03-15	95.645
Asia	Iran	2021-03-16	95.353
Asia	Iran	2021-03-17	94.007
Asia	Iran	2021-03-18	92.7
Asia	Iran	2021-03-19	91.913
Asia	Iran	2021-03-20	91.473
Asia	Iran	2021-03-21	90.914
Asia	Iran	2021-03-22	89.867		30
Asia	Iran	2021-03-23	88.036		29
Asia	Iran	2021-03-24	87.705		28
Asia	Iran	2021-03-25	87.664		27
Asia	Iran	2021-03-26	88.269		26
Asia	Iran	2021-03-27	89.244		25
Asia	Iran	2021-03-28	91.749		24
Asia	Iran	2021-03-29	95.03		23
Asia	Iran	2021-03-30	100.003		22
Asia	Iran	2021-03-31	104.581		21
Asia	Iran	2021-04-01	111.712		20
Asia	Iran	2021-04-02	117.895		19
Asia	Iran	2021-04-03	123.439		18
Asia	Iran	2021-04-04	128.36		17
Asia	Iran	2021-04-05	136.055		16
Asia	Iran	2021-04-06	148.118		15
Asia	Iran	2021-04-07	165.967		14
Asia	Iran	2021-04-08	184.173		13
Asia	Iran	2021-04-09	202.348		12
Asia	Iran	2021-04-10	216.202		11
Asia	Iran	2021-04-11	231.967		10
Asia	Iran	2021-04-12	247.795		9
Asia	Iran	2021-04-13	260.11		8
Asia	Iran	2021-04-14	267.886		7
Asia	Iran	2021-04-15	272.073		6
Asia	Iran	2021-04-16	276.748		5
Asia	Iran	2021-04-17	279.514		4
Asia	Iran	2021-04-18	280.49		3
Asia	Iran	2021-04-19	282.229		2
Asia	Iran	2021-04-20	283.459		1
Asia	Iran	2021-04-21	282.289
Asia	Iran	2021-04-22	280.633
Asia	Iran	2021-04-23	276.673
Asia	Iran	2021-04-24	271.495
Asia	Iran	2021-04-25	267.33
Asia	Iran	2021-04-26	261.752
Asia	Iran	2021-04-27	254.143
Asia	Iran	2021-04-28	248.812
Asia	Iran	2021-04-29	241.767
Asia	Iran	2021-04-30	235.665
Asia	Iran	2021-05-01	233.733
Asia	Iran	2021-05-02	232.948
Asia	Iran	2021-05-03	232.454
Asia	Iran	2021-05-04	231.088
Asia	Iran	2021-05-05	221.275
Asia	Iran	2021-05-06	218.771
Asia	Iran	2021-05-07	215.082
Asia	Iran	2021-05-08	209.195
Asia	Iran	2021-05-09	201.539
Asia	Iran	2021-05-10	197.634
Asia	Iran	2021-05-11	194.245
Asia	Iran	2021-05-12	195.147
Asia	Iran	2021-05-13	188.153
Asia	Iran	2021-05-14	176.508
Asia	Iran	2021-05-15	166.675
Asia	Iran	2021-05-16	161.886
Asia	Iran	2021-05-17	155.016
Asia	Iran	2021-05-18	147.955
Asia	Iran	2021-05-19	141.873
Asia	Iran	2021-05-20	138.819
Asia	Iran	2021-05-21	140.675
Asia	Iran	2021-05-22	141.149
Asia	Iran	2021-05-23	136.68
Asia	Iran	2021-05-24	131.112
Asia	Iran	2021-05-25	127.656
Asia	Iran	2021-05-26	123.756
Asia	Iran	2021-05-27	119.667
Asia	Iran	2021-05-28	117.992
Asia	Iran	2021-05-29	116.483
Asia	Iran	2021-05-30	116.895
Asia	Iran	2021-05-31	116.957
Asia	Iran	2021-06-01	114.964
Asia	Iran	2021-06-02	116.9
Asia	Iran	2021-06-03	116.334
Asia	Iran	2021-06-04	114.58
Asia	Iran	2021-06-05	113.462
Asia	Iran	2021-06-06	107.979
Asia	Iran	2021-06-07	97.671
Asia	Iran	2021-06-08	94.578
Asia	Iran	2021-06-09	92.861
Asia	Iran	2021-06-10	97.466
Asia	Iran	2021-06-11	98.738
Asia	Iran	2021-06-12	100.421
Asia	Iran	2021-06-13	104.761
Asia	Iran	2021-06-14	114.519
Asia	Iran	2021-06-15	116.821
Asia	Iran	2021-06-16	116.634
Asia	Iran	2021-06-17	113.095
Asia	Iran	2021-06-18	113.32
Asia	Iran	2021-06-19	111.646
Asia	Iran	2021-06-20	111.589
Asia	Iran	2021-06-21	111.203
Asia	Iran	2021-06-22	113.723
Asia	Iran	2021-06-23	114.684
Asia	Iran	2021-06-24	117.108
Asia	Iran	2021-06-25	118.318
Asia	Iran	2021-06-26	119.302
Asia	Iran	2021-06-27	121.986
Asia	Iran	2021-06-28	125.121
Asia	Iran	2021-06-29	126.802
Asia	Iran	2021-06-30	127.96
Asia	Iran	2021-07-01	132.276
Asia	Iran	2021-07-02	137.343
Asia	Iran	2021-07-03	139.539
Asia	Iran	2021-07-04	146.298
Asia	Iran	2021-07-05	152.471
Asia	Iran	2021-07-06	158.121
Asia	Iran	2021-07-07	167.301
Asia	Iran	2021-07-08	182.57
Asia	Iran	2021-07-09	187.207
Asia	Iran	2021-07-10	192.79
Asia	Iran	2021-07-11	199.314
Asia	Iran	2021-07-12	207.385
Asia	Iran	2021-07-13	218.592
Asia	Iran	2021-07-14	228.939
Asia	Iran	2021-07-15	229.383
Asia	Iran	2021-07-16	238.269
Asia	Iran	2021-07-17	244.107
Asia	Iran	2021-07-18	251.701
Asia	Iran	2021-07-19	259.45		30
Asia	Iran	2021-07-20	267.336		29
Asia	Iran	2021-07-21	274.07		28
Asia	Iran	2021-07-22	268.455		27
Asia	Iran	2021-07-23	268.336		26
Asia	Iran	2021-07-24	274.205		25
Asia	Iran	2021-07-25	282.541		24
Asia	Iran	2021-07-26	293.249		23
Asia	Iran	2021-07-27	305.861		22
Asia	Iran	2021-07-28	316.678		21
Asia	Iran	2021-07-29	340.401		20
Asia	Iran	2021-07-30	345.275		19
Asia	Iran	2021-07-31	347.314		18
Asia	Iran	2021-08-01	356.328		17
Asia	Iran	2021-08-02	365.359		16
Asia	Iran	2021-08-03	372.193		15
Asia	Iran	2021-08-04	381.501		14
Asia	Iran	2021-08-05	388.626		13
Asia	Iran	2021-08-06	405.76		12
Asia	Iran	2021-08-07	416.837		11
Asia	Iran	2021-08-08	428.779		10
Asia	Iran	2021-08-09	434.86		9
Asia	Iran	2021-08-10	435.061		8
Asia	Iran	2021-08-11	440.411		7
Asia	Iran	2021-08-12	441.041		6
Asia	Iran	2021-08-13	448.107		5
Asia	Iran	2021-08-14	453.586		4
Asia	Iran	2021-08-15	448.742		3
Asia	Iran	2021-08-16	449.391		2
Asia	Iran	2021-08-17	468.021		1
Asia	Iran	2021-08-18	462.365
Asia	Iran	2021-08-19	449.288
Asia	Iran	2021-08-20	432.007
Asia	Iran	2021-08-21	422.731
Asia	Iran	2021-08-22	422.198
Asia	Iran	2021-08-23	417.936
Asia	Iran	2021-08-24	401.799
Asia	Iran	2021-08-25	403.158
Asia	Iran	2021-08-26	412.385
Asia	Iran	2021-08-27	424.895
Asia	Iran	2021-08-28	428.011
Asia	Iran	2021-08-29	419.774
Asia	Iran	2021-08-30	411.58
Asia	Iran	2021-08-31	395.948
Asia	Iran	2021-09-01	384.502
Asia	Iran	2021-09-02	373.616
Asia	Iran	2021-09-03	359.07
Asia	Iran	2021-09-04	349.611
Asia	Iran	2021-09-05	340.125
Asia	Iran	2021-09-06	329.707
Asia	Iran	2021-09-07	322.682
Asia	Iran	2021-09-08	312.071
Asia	Iran	2021-09-09	306.261
Asia	Iran	2021-09-10	295.329
Asia	Iran	2021-09-11	289.028
Asia	Iran	2021-09-12	279.534
Asia	Iran	2021-09-13	271.07
Asia	Iran	2021-09-14	262.99
Asia	Iran	2021-09-15	251.023
Asia	Iran	2021-09-16	236.238
Asia	Iran	2021-09-17	230.342
Asia	Iran	2021-09-18	223.946
Asia	Iran	2021-09-19	216.816
Asia	Iran	2021-09-20	208.173
Asia	Iran	2021-09-21	200.168
Asia	Iran	2021-09-22	196.307
Asia	Iran	2021-09-23	193.519
Asia	Iran	2021-09-24	189.637
Asia	Iran	2021-09-25	186.27
Asia	Iran	2021-09-26	182.602
Asia	Iran	2021-09-27	177.684
Asia	Iran	2021-09-28	167.834
Asia	Iran	2021-09-29	160.841
Asia	Iran	2021-09-30	157.004
Asia	Iran	2021-10-01	155.712
Asia	Iran	2021-10-02	154.523
Asia	Iran	2021-10-03	152.231
Asia	Iran	2021-10-04	152.461
Asia	Iran	2021-10-05	155.023
Asia	Iran	2021-10-06	150.363
Asia	Iran	2021-10-07	146.241
Asia	Iran	2021-10-08	138.466
Asia	Iran	2021-10-09	134.297
Asia	Iran	2021-10-10	132.328
Asia	Iran	2021-10-11	130.475
Asia	Iran	2021-10-12	130.752
Asia	Iran	2021-10-13	133.778
Asia	Iran	2021-10-14	134.348
Asia	Iran	2021-10-15	137.641
Asia	Iran	2021-10-16	137.407
Asia	Iran	2021-10-17	137.643
Asia	Iran	2021-10-18	134.854
Asia	Iran	2021-10-19	134.714
Asia	Iran	2021-10-20	133.827
Asia	Iran	2021-10-21	133.531
Asia	Iran	2021-10-22	132.199
Asia	Iran	2021-10-23	131.47
Asia	Iran	2021-10-24	127.737
Asia	Iran	2021-10-25	120.465
Asia	Iran	2021-10-26	113.389
Asia	Iran	2021-10-27	111.497
Asia	Iran	2021-10-28	110.86
Asia	Iran	2021-10-29	108.893
Asia	Iran	2021-10-30	108.436
Asia	Iran	2021-10-31	107.181
Asia	Iran	2021-11-01	111.114
Asia	Iran	2021-11-02	112.807
Asia	Iran	2021-11-03	112.335
Asia	Iran	2021-11-04	109.736
Asia	Iran	2021-11-05	107.619
Asia	Iran	2021-11-06	107.609
Asia	Iran	2021-11-07	106.142
Asia	Iran	2021-11-08	103.595
Asia	Iran	2021-11-09	100.573
Asia	Iran	2021-11-10	96.515
Asia	Iran	2021-11-11	92.612
Asia	Iran	2021-11-12	90.41
Asia	Iran	2021-11-13	86.215
Asia	Iran	2021-11-14	83.844
Asia	Iran	2021-11-15	82.421
Asia	Iran	2021-11-16	79.271
Asia	Iran	2021-11-17	76.42
Asia	Iran	2021-11-18	73.636
Asia	Iran	2021-11-19	71.052
Asia	Iran	2021-11-20	69.763
Asia	Iran	2021-11-21	66.734
Asia	Iran	2021-11-22	63.261
Asia	Iran	2021-11-23	61.1
Asia	Iran	2021-11-24	58.684
Asia	Iran	2021-11-25	56.95
Asia	Iran	2021-11-26	54.598
Asia	Iran	2021-11-27	53.768
Asia	Iran	2021-11-28	52.829
Asia	Iran	2021-11-29	50.953
Asia	Iran	2021-11-30	49.456
Asia	Iran	2021-12-01	48.614
Asia	Iran	2021-12-02	46.915
Asia	Iran	2021-12-03	45.603
Asia	Iran	2021-12-04	44.111
Asia	Iran	2021-12-05	42.982
Asia	Iran	2021-12-06	41.379
Asia	Iran	2021-12-07	40.138
Asia	Iran	2021-12-08	38.453
Asia	Iran	2021-12-09	37.426
Asia	Iran	2021-12-10	36.364
Asia	Iran	2021-12-11	35.564
Asia	Iran	2021-12-12	34.187
Asia	Iran	2021-12-13	33.095
Asia	Iran	2021-12-14	31.868
Asia	Iran	2021-12-15	30.763
Asia	Iran	2021-12-16	29.54
Asia	Iran	2021-12-17	28.238
Asia	Iran	2021-12-18	27.7
Asia	Iran	2021-12-19	27.161
Asia	Iran	2021-12-20	26.63
Asia	Iran	2021-12-21	26.006
Asia	Iran	2021-12-22	25.086
Asia	Iran	2021-12-23	24.131
Asia	Iran	2021-12-24	23.747
Asia	Iran	2021-12-25	23.343
Asia	Iran	2021-12-26	23.157
Asia	Iran	2021-12-27	22.446
Asia	Iran	2021-12-28	21.967
Asia	Iran	2021-12-29	21.635
Asia	Iran	2021-12-30	21.641
Asia	Iran	2021-12-31	21.198
Asia	Iran	2022-01-01	20.998
Asia	Iran	2022-01-02	20.415
Asia	Iran	2022-01-03	19.928
Asia	Iran	2022-01-04	19.219
Asia	Iran	2022-01-05	17.986
Asia	Iran	2022-01-06	17.386
Asia	Iran	2022-01-07	16.504
Asia	Iran	2022-01-08	15.998
Asia	Iran	2022-01-09	15.948
Asia	Iran	2022-01-10	16.376
Asia	Iran	2022-01-11	16.804
Asia	Iran	2022-01-12	18.347
Asia	Iran	2022-01-13	19.716
Asia	Iran	2022-01-14	22.003
Asia	Iran	2022-01-15	23.212
Asia	Iran	2022-01-16	24.577
Asia	Iran	2022-01-17	26.645
Asia	Iran	2022-01-18	29.488
Asia	Iran	2022-01-19	32.799
Asia	Iran	2022-01-20	36.603
Asia	Iran	2022-01-21	41.201
Asia	Iran	2022-01-22	44.699
Asia	Iran	2022-01-23	49.491
Asia	Iran	2022-01-24	57.098
Asia	Iran	2022-01-25	66.717
Asia	Iran	2022-01-26	79.807
Asia	Iran	2022-01-27	95.981
Asia	Iran	2022-01-28	115.27
Asia	Iran	2022-01-29	129.094
Asia	Iran	2022-01-30	157.407
Asia	Iran	2022-01-31	193.2
Asia	Iran	2022-02-01	236.365
Asia	Iran	2022-02-02	280.567
Asia	Iran	2022-02-03	319.394
Asia	Iran	2022-02-04	353.25
Asia	Iran	2022-02-05	372.402
Asia	Iraq	2020-02-29	0.045
Asia	Iraq	2020-03-01	0.066
Asia	Iraq	2020-03-02	0.087
Asia	Iraq	2020-03-03	0.108
Asia	Iraq	2020-03-04	0.104
Asia	Iraq	2020-03-05	0.097
Asia	Iraq	2020-03-06	0.114
Asia	Iraq	2020-03-07	0.142
Asia	Iraq	2020-03-08	0.142
Asia	Iraq	2020-03-09	0.118
Asia	Iraq	2020-03-10	0.135
Asia	Iraq	2020-03-11	0.125
Asia	Iraq	2020-03-12	0.125
Asia	Iraq	2020-03-13	0.212
Asia	Iraq	2020-03-14	0.194
Asia	Iraq	2020-03-15	0.194
Asia	Iraq	2020-03-16	0.222
Asia	Iraq	2020-03-17	0.288
Asia	Iraq	2020-03-18	0.323
Asia	Iraq	2020-03-19	0.42
Asia	Iraq	2020-03-20	0.371
Asia	Iraq	2020-03-21	0.361
Asia	Iraq	2020-03-22	0.406
Asia	Iraq	2020-03-23	0.493
Asia	Iraq	2020-03-24	0.562
Asia	Iraq	2020-03-25	0.631
Asia	Iraq	2020-03-26	0.659
Asia	Iraq	2020-03-27	0.867
Asia	Iraq	2020-03-28	1.013
Asia	Iraq	2020-03-29	1.089
Asia	Iraq	2020-03-30	1.263
Asia	Iraq	2020-03-31	1.311
Asia	Iraq	2020-04-01	1.325
Asia	Iraq	2020-04-02	1.353
Asia	Iraq	2020-04-03	1.256
Asia	Iraq	2020-04-04	1.291
Asia	Iraq	2020-04-05	1.436
Asia	Iraq	2020-04-06	1.391
Asia	Iraq	2020-04-07	1.485
Asia	Iraq	2020-04-08	1.644
Asia	Iraq	2020-04-09	1.596
Asia	Iraq	2020-04-10	1.592
Asia	Iraq	2020-04-11	1.526
Asia	Iraq	2020-04-12	1.356
Asia	Iraq	2020-04-13	1.204
Asia	Iraq	2020-04-14	0.964
Asia	Iraq	2020-04-15	0.739
Asia	Iraq	2020-04-16	0.701
Asia	Iraq	2020-04-17	0.704
Asia	Iraq	2020-04-18	0.676
Asia	Iraq	2020-04-19	0.649
Asia	Iraq	2020-04-20	0.68
Asia	Iraq	2020-04-21	0.701
Asia	Iraq	2020-04-22	0.749
Asia	Iraq	2020-04-23	0.843
Asia	Iraq	2020-04-24	0.784
Asia	Iraq	2020-04-25	0.867
Asia	Iraq	2020-04-26	0.975
Asia	Iraq	2020-04-27	0.947
Asia	Iraq	2020-04-28	1.131
Asia	Iraq	2020-04-29	1.291
Asia	Iraq	2020-04-30	1.415
Asia	Iraq	2020-05-01	1.544
Asia	Iraq	2020-05-02	1.582
Asia	Iraq	2020-05-03	1.651
Asia	Iraq	2020-05-04	1.731
Asia	Iraq	2020-05-05	1.745
Asia	Iraq	2020-05-06	1.655
Asia	Iraq	2020-05-07	1.589
Asia	Iraq	2020-05-08	1.561
Asia	Iraq	2020-05-09	1.596
Asia	Iraq	2020-05-10	1.634
Asia	Iraq	2020-05-11	1.637
Asia	Iraq	2020-05-12	1.672
Asia	Iraq	2020-05-13	1.915
Asia	Iraq	2020-05-14	2.081
Asia	Iraq	2020-05-15	2.047
Asia	Iraq	2020-05-16	2.016
Asia	Iraq	2020-05-17	2.21
Asia	Iraq	2020-05-18	2.553
Asia	Iraq	2020-05-19	2.421
Asia	Iraq	2020-05-20	2.401
Asia	Iraq	2020-05-21	2.546
Asia	Iraq	2020-05-22	2.675
Asia	Iraq	2020-05-23	3.511
Asia	Iraq	2020-05-24	3.695
Asia	Iraq	2020-05-25	3.74
Asia	Iraq	2020-05-26	4.291
Asia	Iraq	2020-05-27	4.895
Asia	Iraq	2020-05-28	5.481
Asia	Iraq	2020-05-29	6.623
Asia	Iraq	2020-05-30	6.616
Asia	Iraq	2020-05-31	6.834
Asia	Iraq	2020-06-01	7.757
Asia	Iraq	2020-06-02	8.808
Asia	Iraq	2020-06-03	10.522
Asia	Iraq	2020-06-04	11.736
Asia	Iraq	2020-06-05	13.783
Asia	Iraq	2020-06-06	17.065
Asia	Iraq	2020-06-07	20.562
Asia	Iraq	2020-06-08	22.941
Asia	Iraq	2020-06-09	23.871
Asia	Iraq	2020-06-10	25.137
Asia	Iraq	2020-06-11	27.181
Asia	Iraq	2020-06-12	27.49
Asia	Iraq	2020-06-13	27.24
Asia	Iraq	2020-06-14	27.209
Asia	Iraq	2020-06-15	27.177
Asia	Iraq	2020-06-16	29.252
Asia	Iraq	2020-06-17	30.667
Asia	Iraq	2020-06-18	31.368
Asia	Iraq	2020-06-19	33.241
Asia	Iraq	2020-06-20	35.635
Asia	Iraq	2020-06-21	36.978
Asia	Iraq	2020-06-22	39.413
Asia	Iraq	2020-06-23	40.943
Asia	Iraq	2020-06-24	43.184
Asia	Iraq	2020-06-25	46.563
Asia	Iraq	2020-06-26	48.016
Asia	Iraq	2020-06-27	48.707
Asia	Iraq	2020-06-28	50.421
Asia	Iraq	2020-06-29	50.216
Asia	Iraq	2020-06-30	50.674
Asia	Iraq	2020-07-01	51.42
Asia	Iraq	2020-07-02	50.542
Asia	Iraq	2020-07-03	51.437
Asia	Iraq	2020-07-04	52.356
Asia	Iraq	2020-07-05	52.304
Asia	Iraq	2020-07-06	52.467
Asia	Iraq	2020-07-07	54.091
Asia	Iraq	2020-07-08	55.222
Asia	Iraq	2020-07-09	55.173
Asia	Iraq	2020-07-10	57.033
Asia	Iraq	2020-07-11	58.42
Asia	Iraq	2020-07-12	59.069
Asia	Iraq	2020-07-13	60.571
Asia	Iraq	2020-07-14	59.17
Asia	Iraq	2020-07-15	56.981
Asia	Iraq	2020-07-16	57.366
Asia	Iraq	2020-07-17	54.504
Asia	Iraq	2020-07-18	52.127
Asia	Iraq	2020-07-19	52.12
Asia	Iraq	2020-07-20	51.891
Asia	Iraq	2020-07-21	53.432
Asia	Iraq	2020-07-22	55.499
Asia	Iraq	2020-07-23	55.777
Asia	Iraq	2020-07-24	57.38
Asia	Iraq	2020-07-25	60.2
Asia	Iraq	2020-07-26	60.717
Asia	Iraq	2020-07-27	62.07
Asia	Iraq	2020-07-28	63.045
Asia	Iraq	2020-07-29	63.954
Asia	Iraq	2020-07-30	66.042
Asia	Iraq	2020-07-31	69.029
Asia	Iraq	2020-08-01	66.368
Asia	Iraq	2020-08-02	66.327
Asia	Iraq	2020-08-03	66.958
Asia	Iraq	2020-08-04	67.267
Asia	Iraq	2020-08-05	66.802
Asia	Iraq	2020-08-06	67.093
Asia	Iraq	2020-08-07	67.492
Asia	Iraq	2020-08-08	71.759
Asia	Iraq	2020-08-09	72.727
Asia	Iraq	2020-08-10	75.326
Asia	Iraq	2020-08-11	77.268		30
Asia	Iraq	2020-08-12	79.374		29
Asia	Iraq	2020-08-13	82.129		28
Asia	Iraq	2020-08-14	84.044		27
Asia	Iraq	2020-08-15	87.402		26
Asia	Iraq	2020-08-16	93.029		25
Asia	Iraq	2020-08-17	92.05		24
Asia	Iraq	2020-08-18	96.144		23
Asia	Iraq	2020-08-19	98.406		22
Asia	Iraq	2020-08-20	98.94		21
Asia	Iraq	2020-08-21	99.894		20
Asia	Iraq	2020-08-22	98.756		19
Asia	Iraq	2020-08-23	95.089		18
Asia	Iraq	2020-08-24	96.623		17
Asia	Iraq	2020-08-25	94.493		16
Asia	Iraq	2020-08-26	93.604		15
Asia	Iraq	2020-08-27	92.411		14
Asia	Iraq	2020-08-28	92.026		13
Asia	Iraq	2020-08-29	91.572		12
Asia	Iraq	2020-08-30	93.098		11
Asia	Iraq	2020-08-31	93.49		10
Asia	Iraq	2020-09-01	91.554		9
Asia	Iraq	2020-09-02	91.932		8
Asia	Iraq	2020-09-03	95.762		7
Asia	Iraq	2020-09-04	98.742		6
Asia	Iraq	2020-09-05	101.552		5
Asia	Iraq	2020-09-06	101.275		4
Asia	Iraq	2020-09-07	103.207		3
Asia	Iraq	2020-09-08	108.376		2
Asia	Iraq	2020-09-09	109.406		1
Asia	Iraq	2020-09-10	108.858
Asia	Iraq	2020-09-11	106.145
Asia	Iraq	2020-09-12	104.279
Asia	Iraq	2020-09-13	103.863
Asia	Iraq	2020-09-14	103.36
Asia	Iraq	2020-09-15	101.035
Asia	Iraq	2020-09-16	101.431
Asia	Iraq	2020-09-17	100.491
Asia	Iraq	2020-09-18	100.668
Asia	Iraq	2020-09-19	99.977
Asia	Iraq	2020-09-20	99.655
Asia	Iraq	2020-09-21	98.447
Asia	Iraq	2020-09-22	100.182
Asia	Iraq	2020-09-23	102.603
Asia	Iraq	2020-09-24	103.106
Asia	Iraq	2020-09-25	104.106
Asia	Iraq	2020-09-26	105.365
Asia	Iraq	2020-09-27	105.514
Asia	Iraq	2020-09-28	106.537
Asia	Iraq	2020-09-29	106.537
Asia	Iraq	2020-09-30	105.275
Asia	Iraq	2020-10-01	105.351
Asia	Iraq	2020-10-02	106.017
Asia	Iraq	2020-10-03	103.943
Asia	Iraq	2020-10-04	103.002
Asia	Iraq	2020-10-05	101.934
Asia	Iraq	2020-10-06	100.019
Asia	Iraq	2020-10-07	97.355
Asia	Iraq	2020-10-08	93.986
Asia	Iraq	2020-10-09	88.536
Asia	Iraq	2020-10-10	83.929
Asia	Iraq	2020-10-11	80.446
Asia	Iraq	2020-10-12	78.014
Asia	Iraq	2020-10-13	77.143
Asia	Iraq	2020-10-14	76.914
Asia	Iraq	2020-10-15	77.14
Asia	Iraq	2020-10-16	78.136
Asia	Iraq	2020-10-17	81.178
Asia	Iraq	2020-10-18	84.314
Asia	Iraq	2020-10-19	87.565
Asia	Iraq	2020-10-20	87.561
Asia	Iraq	2020-10-21	86.902
Asia	Iraq	2020-10-22	87.984
Asia	Iraq	2020-10-23	88.97
Asia	Iraq	2020-10-24	88.911
Asia	Iraq	2020-10-25	86.982
Asia	Iraq	2020-10-26	85.757
Asia	Iraq	2020-10-27	87.804
Asia	Iraq	2020-10-28	89.108
Asia	Iraq	2020-10-29	88.779
Asia	Iraq	2020-10-30	85.632
Asia	Iraq	2020-10-31	81.445
Asia	Iraq	2020-11-01	81.806
Asia	Iraq	2020-11-02	80.841
Asia	Iraq	2020-11-03	77.667
Asia	Iraq	2020-11-04	76.04
Asia	Iraq	2020-11-05	75.683
Asia	Iraq	2020-11-06	78.077
Asia	Iraq	2020-11-07	81.14
Asia	Iraq	2020-11-08	80.696
Asia	Iraq	2020-11-09	79.901
Asia	Iraq	2020-11-10	79.839
Asia	Iraq	2020-11-11	78.535
Asia	Iraq	2020-11-12	77.136
Asia	Iraq	2020-11-13	74.091
Asia	Iraq	2020-11-14	72.491
Asia	Iraq	2020-11-15	71.475
Asia	Iraq	2020-11-16	68.72
Asia	Iraq	2020-11-17	66.583
Asia	Iraq	2020-11-18	63.638
Asia	Iraq	2020-11-19	60.433
Asia	Iraq	2020-11-20	59.923
Asia	Iraq	2020-11-21	57.727
Asia	Iraq	2020-11-22	56.093
Asia	Iraq	2020-11-23	55.211
Asia	Iraq	2020-11-24	52.891
Asia	Iraq	2020-11-25	53.199
Asia	Iraq	2020-11-26	53.577
Asia	Iraq	2020-11-27	53.584
Asia	Iraq	2020-11-28	52.96
Asia	Iraq	2020-11-29	52.433
Asia	Iraq	2020-11-30	52.356
Asia	Iraq	2020-12-01	52.1
Asia	Iraq	2020-12-02	50.445
Asia	Iraq	2020-12-03	48.905
Asia	Iraq	2020-12-04	46.511
Asia	Iraq	2020-12-05	47.524
Asia	Iraq	2020-12-06	47.753
Asia	Iraq	2020-12-07	46.716
Asia	Iraq	2020-12-08	46.386
Asia	Iraq	2020-12-09	45.602
Asia	Iraq	2020-12-10	43.316
Asia	Iraq	2020-12-11	41.553
Asia	Iraq	2020-12-12	38.514
Asia	Iraq	2020-12-13	36.197
Asia	Iraq	2020-12-14	34.542
Asia	Iraq	2020-12-15	32.003
Asia	Iraq	2020-12-16	31.371
Asia	Iraq	2020-12-17	31.902
Asia	Iraq	2020-12-18	31.954
Asia	Iraq	2020-12-19	32.943
Asia	Iraq	2020-12-20	32.995
Asia	Iraq	2020-12-21	32.516
Asia	Iraq	2020-12-22	31.708
Asia	Iraq	2020-12-23	30.39
Asia	Iraq	2020-12-24	28.981
Asia	Iraq	2020-12-25	28.211
Asia	Iraq	2020-12-26	26.577
Asia	Iraq	2020-12-27	25.852
Asia	Iraq	2020-12-28	24.919
Asia	Iraq	2020-12-29	24.416
Asia	Iraq	2020-12-30	23.472
Asia	Iraq	2020-12-31	22.508
Asia	Iraq	2021-01-01	21.682
Asia	Iraq	2021-01-02	21.696
Asia	Iraq	2021-01-03	21.429
Asia	Iraq	2021-01-04	20.263
Asia	Iraq	2021-01-05	19.375
Asia	Iraq	2021-01-06	19.16
Asia	Iraq	2021-01-07	18.955
Asia	Iraq	2021-01-08	18.147
Asia	Iraq	2021-01-09	18.38
Asia	Iraq	2021-01-10	17.915
Asia	Iraq	2021-01-11	18.629
Asia	Iraq	2021-01-12	18.813
Asia	Iraq	2021-01-13	18.91
Asia	Iraq	2021-01-14	18.841
Asia	Iraq	2021-01-15	19.313
Asia	Iraq	2021-01-16	18.234
Asia	Iraq	2021-01-17	18.366
Asia	Iraq	2021-01-18	18.352
Asia	Iraq	2021-01-19	18.397
Asia	Iraq	2021-01-20	17.977
Asia	Iraq	2021-01-21	18.112
Asia	Iraq	2021-01-22	17.696
Asia	Iraq	2021-01-23	18.327
Asia	Iraq	2021-01-24	19.188
Asia	Iraq	2021-01-25	19.243
Asia	Iraq	2021-01-26	19.177
Asia	Iraq	2021-01-27	19.639
Asia	Iraq	2021-01-28	20.104
Asia	Iraq	2021-01-29	21.006
Asia	Iraq	2021-01-30	20.995
Asia	Iraq	2021-01-31	20.374
Asia	Iraq	2021-02-01	20.968
Asia	Iraq	2021-02-02	22.116
Asia	Iraq	2021-02-03	23.635
Asia	Iraq	2021-02-04	24.353
Asia	Iraq	2021-02-05	26.397
Asia	Iraq	2021-02-06	29.467
Asia	Iraq	2021-02-07	30.924
Asia	Iraq	2021-02-08	33.453
Asia	Iraq	2021-02-09	36.433
Asia	Iraq	2021-02-10	39.781
Asia	Iraq	2021-02-11	44.01
Asia	Iraq	2021-02-12	47.465
Asia	Iraq	2021-02-13	49.303
Asia	Iraq	2021-02-14	53.085
Asia	Iraq	2021-02-15	56.849
Asia	Iraq	2021-02-16	61.491
Asia	Iraq	2021-02-17	65.976
Asia	Iraq	2021-02-18	71.274
Asia	Iraq	2021-02-19	76.456
Asia	Iraq	2021-02-20	80.214
Asia	Iraq	2021-02-21	83.554
Asia	Iraq	2021-02-22	87.252
Asia	Iraq	2021-02-23	90.198
Asia	Iraq	2021-02-24	92.734
Asia	Iraq	2021-02-25	93.351
Asia	Iraq	2021-02-26	94.434
Asia	Iraq	2021-02-27	95.37
Asia	Iraq	2021-02-28	95.582
Asia	Iraq	2021-03-01	94.663
Asia	Iraq	2021-03-02	96.428
Asia	Iraq	2021-03-03	99.436
Asia	Iraq	2021-03-04	102.798
Asia	Iraq	2021-03-05	105.542
Asia	Iraq	2021-03-06	107.363
Asia	Iraq	2021-03-07	107.748
Asia	Iraq	2021-03-08	110.763
Asia	Iraq	2021-03-09	110.485
Asia	Iraq	2021-03-10	109.351
Asia	Iraq	2021-03-11	109.792
Asia	Iraq	2021-03-12	108.04
Asia	Iraq	2021-03-13	107.991
Asia	Iraq	2021-03-14	109.75
Asia	Iraq	2021-03-15	111.252
Asia	Iraq	2021-03-16	113.531
Asia	Iraq	2021-03-17	116.366
Asia	Iraq	2021-03-18	117.313
Asia	Iraq	2021-03-19	119.519
Asia	Iraq	2021-03-20	121.67
Asia	Iraq	2021-03-21	123.876
Asia	Iraq	2021-03-22	123.023
Asia	Iraq	2021-03-23	120.341
Asia	Iraq	2021-03-24	121.687
Asia	Iraq	2021-03-25	125.399
Asia	Iraq	2021-03-26	129.673
Asia	Iraq	2021-03-27	131.019
Asia	Iraq	2021-03-28	133.687
Asia	Iraq	2021-03-29	137.788
Asia	Iraq	2021-03-30	142.995
Asia	Iraq	2021-03-31	145.121
Asia	Iraq	2021-04-01	143.394
Asia	Iraq	2021-04-02	141.284
Asia	Iraq	2021-04-03	142.384
Asia	Iraq	2021-04-04	142.721
Asia	Iraq	2021-04-05	144.754
Asia	Iraq	2021-04-06	149.281
Asia	Iraq	2021-04-07	155.064
Asia	Iraq	2021-04-08	161.315
Asia	Iraq	2021-04-09	168.444
Asia	Iraq	2021-04-10	173.301
Asia	Iraq	2021-04-11	178.238
Asia	Iraq	2021-04-12	183.546
Asia	Iraq	2021-04-13	186.595
Asia	Iraq	2021-04-14	185.349
Asia	Iraq	2021-04-15	185.325
Asia	Iraq	2021-04-16	184.069
Asia	Iraq	2021-04-17	183.282
Asia	Iraq	2021-04-18	181.19
Asia	Iraq	2021-04-19	180.572
Asia	Iraq	2021-04-20	180.673
Asia	Iraq	2021-04-21	183.185
Asia	Iraq	2021-04-22	185.405
Asia	Iraq	2021-04-23	186.938
Asia	Iraq	2021-04-24	188.378
Asia	Iraq	2021-04-25	187.844
Asia	Iraq	2021-04-26	183.546
Asia	Iraq	2021-04-27	179.882
Asia	Iraq	2021-04-28	173.506
Asia	Iraq	2021-04-29	168.219
Asia	Iraq	2021-04-30	162.627
Asia	Iraq	2021-05-01	156.382
Asia	Iraq	2021-05-02	151.282
Asia	Iraq	2021-05-03	146.19
Asia	Iraq	2021-05-04	142.689
Asia	Iraq	2021-05-05	139.064
Asia	Iraq	2021-05-06	136.66
Asia	Iraq	2021-05-07	134.433
Asia	Iraq	2021-05-08	132.494
Asia	Iraq	2021-05-09	131.116
Asia	Iraq	2021-05-10	130.54
Asia	Iraq	2021-05-11	127.571
Asia	Iraq	2021-05-12	123.592
Asia	Iraq	2021-05-13	117.621
Asia	Iraq	2021-05-14	107.228
Asia	Iraq	2021-05-15	98.381
Asia	Iraq	2021-05-16	92.446
Asia	Iraq	2021-05-17	87.762
Asia	Iraq	2021-05-18	83.377
Asia	Iraq	2021-05-19	83.18
Asia	Iraq	2021-05-20	83.416
Asia	Iraq	2021-05-21	88.932
Asia	Iraq	2021-05-22	94.472
Asia	Iraq	2021-05-23	99.103
Asia	Iraq	2021-05-24	101.011
Asia	Iraq	2021-05-25	104.185
Asia	Iraq	2021-05-26	104.564
Asia	Iraq	2021-05-27	104.671
Asia	Iraq	2021-05-28	103.578
Asia	Iraq	2021-05-29	102.198
Asia	Iraq	2021-05-30	101.098
Asia	Iraq	2021-05-31	101.681
Asia	Iraq	2021-06-01	99.016
Asia	Iraq	2021-06-02	98.548
Asia	Iraq	2021-06-03	97.337
Asia	Iraq	2021-06-04	97.736
Asia	Iraq	2021-06-05	97.379
Asia	Iraq	2021-06-06	96.824
Asia	Iraq	2021-06-07	96.335
Asia	Iraq	2021-06-08	96.158
Asia	Iraq	2021-06-09	96.272
Asia	Iraq	2021-06-10	97.736
Asia	Iraq	2021-06-11	98.302
Asia	Iraq	2021-06-12	100.65
Asia	Iraq	2021-06-13	102.864
Asia	Iraq	2021-06-14	106.024
Asia	Iraq	2021-06-15	107.755
Asia	Iraq	2021-06-16	109.569
Asia	Iraq	2021-06-17	111.321
Asia	Iraq	2021-06-18	113.916
Asia	Iraq	2021-06-19	113.143
Asia	Iraq	2021-06-20	113.864
Asia	Iraq	2021-06-21	114.541
Asia	Iraq	2021-06-22	119.346
Asia	Iraq	2021-06-23	123.363
Asia	Iraq	2021-06-24	126.499
Asia	Iraq	2021-06-25	127.39
Asia	Iraq	2021-06-26	131.574
Asia	Iraq	2021-06-27	132.643
Asia	Iraq	2021-06-28	136.497
Asia	Iraq	2021-06-29	138.422
Asia	Iraq	2021-06-30	141.902
Asia	Iraq	2021-07-01	146.97
Asia	Iraq	2021-07-02	150.623
Asia	Iraq	2021-07-03	152.57
Asia	Iraq	2021-07-04	158.8		30
Asia	Iraq	2021-07-05	164.642		29
Asia	Iraq	2021-07-06	172.482		28
Asia	Iraq	2021-07-07	177.606		27
Asia	Iraq	2021-07-08	183.278		26
Asia	Iraq	2021-07-09	191.112		25
Asia	Iraq	2021-07-10	196.128		24
Asia	Iraq	2021-07-11	200.818		23
Asia	Iraq	2021-07-12	204.7		22
Asia	Iraq	2021-07-13	205.491		21
Asia	Iraq	2021-07-14	208.468		20
Asia	Iraq	2021-07-15	208.981		19
Asia	Iraq	2021-07-16	207.941		18
Asia	Iraq	2021-07-17	212.548		17
Asia	Iraq	2021-07-18	216.301		16
Asia	Iraq	2021-07-19	218.848		15
Asia	Iraq	2021-07-20	218.417		14
Asia	Iraq	2021-07-21	213.855		13
Asia	Iraq	2021-07-22	209.585		12
Asia	Iraq	2021-07-23	211.559		11
Asia	Iraq	2021-07-24	209.838		10
Asia	Iraq	2021-07-25	211.396		9
Asia	Iraq	2021-07-26	219.364		8
Asia	Iraq	2021-07-27	230.684		7
Asia	Iraq	2021-07-28	248.706		6
Asia	Iraq	2021-07-29	266.583		5
Asia	Iraq	2021-07-30	279.391		4
Asia	Iraq	2021-07-31	288.279		3
Asia	Iraq	2021-08-01	289.136		2
Asia	Iraq	2021-08-02	291.058		1
Asia	Iraq	2021-08-03	289.181
Asia	Iraq	2021-08-04	286.399
Asia	Iraq	2021-08-05	281.584
Asia	Iraq	2021-08-06	277.552
Asia	Iraq	2021-08-07	269.775
Asia	Iraq	2021-08-08	266.139
Asia	Iraq	2021-08-09	255.333
Asia	Iraq	2021-08-10	249.525
Asia	Iraq	2021-08-11	235.378
Asia	Iraq	2021-08-12	229.73
Asia	Iraq	2021-08-13	224.638
Asia	Iraq	2021-08-14	223.378
Asia	Iraq	2021-08-15	218.747
Asia	Iraq	2021-08-16	216.01
Asia	Iraq	2021-08-17	211.875
Asia	Iraq	2021-08-18	209.644
Asia	Iraq	2021-08-19	201.904
Asia	Iraq	2021-08-20	188.562
Asia	Iraq	2021-08-21	175.893
Asia	Iraq	2021-08-22	171.116
Asia	Iraq	2021-08-23	165.291
Asia	Iraq	2021-08-24	161.447
Asia	Iraq	2021-08-25	160.736
Asia	Iraq	2021-08-26	160.986
Asia	Iraq	2021-08-27	164.736
Asia	Iraq	2021-08-28	169.631
Asia	Iraq	2021-08-29	171.188
Asia	Iraq	2021-08-30	169.894
Asia	Iraq	2021-08-31	167.352
Asia	Iraq	2021-09-01	165.693
Asia	Iraq	2021-09-02	161.752
Asia	Iraq	2021-09-03	156.445
Asia	Iraq	2021-09-04	152.792
Asia	Iraq	2021-09-05	148.677
Asia	Iraq	2021-09-06	144.764
Asia	Iraq	2021-09-07	141.472
Asia	Iraq	2021-09-08	134.866
Asia	Iraq	2021-09-09	128.362
Asia	Iraq	2021-09-10	125.049
Asia	Iraq	2021-09-11	120.782
Asia	Iraq	2021-09-12	116.123
Asia	Iraq	2021-09-13	111.106
Asia	Iraq	2021-09-14	105.597
Asia	Iraq	2021-09-15	100.359
Asia	Iraq	2021-09-16	96.369
Asia	Iraq	2021-09-17	92.352
Asia	Iraq	2021-09-18	88.442
Asia	Iraq	2021-09-19	84.838
Asia	Iraq	2021-09-20	81.327
Asia	Iraq	2021-09-21	76.751
Asia	Iraq	2021-09-22	73.32
Asia	Iraq	2021-09-23	69.955
Asia	Iraq	2021-09-24	67.891
Asia	Iraq	2021-09-25	65.647
Asia	Iraq	2021-09-26	64.342
Asia	Iraq	2021-09-27	61.758
Asia	Iraq	2021-09-28	59.399
Asia	Iraq	2021-09-29	57.137
Asia	Iraq	2021-09-30	55.336
Asia	Iraq	2021-10-01	54.379
Asia	Iraq	2021-10-02	54.115
Asia	Iraq	2021-10-03	55.198
Asia	Iraq	2021-10-04	53.494
Asia	Iraq	2021-10-05	53.734
Asia	Iraq	2021-10-06	54.653
Asia	Iraq	2021-10-07	53.3
Asia	Iraq	2021-10-08	51.659
Asia	Iraq	2021-10-09	51.628
Asia	Iraq	2021-10-10	48.856
Asia	Iraq	2021-10-11	45.345
Asia	Iraq	2021-10-12	42.48
Asia	Iraq	2021-10-13	39.867
Asia	Iraq	2021-10-14	41.043
Asia	Iraq	2021-10-15	40.86
Asia	Iraq	2021-10-16	40.339
Asia	Iraq	2021-10-17	40.561
Asia	Iraq	2021-10-18	42.695
Asia	Iraq	2021-10-19	43.357
Asia	Iraq	2021-10-20	42.046
Asia	Iraq	2021-10-21	40.308
Asia	Iraq	2021-10-22	39.212
Asia	Iraq	2021-10-23	39.167
Asia	Iraq	2021-10-24	37.54
Asia	Iraq	2021-10-25	37.463
Asia	Iraq	2021-10-26	36.055
Asia	Iraq	2021-10-27	36.138
Asia	Iraq	2021-10-28	34.712
Asia	Iraq	2021-10-29	33.155
Asia	Iraq	2021-10-30	31.829
Asia	Iraq	2021-10-31	31.132
Asia	Iraq	2021-11-01	29.8
Asia	Iraq	2021-11-02	29.404
Asia	Iraq	2021-11-03	28.662
Asia	Iraq	2021-11-04	27.555
Asia	Iraq	2021-11-05	26.719
Asia	Iraq	2021-11-06	26.841
Asia	Iraq	2021-11-07	26.418
Asia	Iraq	2021-11-08	26.4
Asia	Iraq	2021-11-09	25.71
Asia	Iraq	2021-11-10	24.728
Asia	Iraq	2021-11-11	23.725
Asia	Iraq	2021-11-12	22.81
Asia	Iraq	2021-11-13	22.373
Asia	Iraq	2021-11-14	22.147
Asia	Iraq	2021-11-15	21.04
Asia	Iraq	2021-11-16	19.968
Asia	Iraq	2021-11-17	19.59
Asia	Iraq	2021-11-18	19.334
Asia	Iraq	2021-11-19	18.976
Asia	Iraq	2021-11-20	18.896
Asia	Iraq	2021-11-21	17.942
Asia	Iraq	2021-11-22	17.942
Asia	Iraq	2021-11-23	18.258
Asia	Iraq	2021-11-24	18.154
Asia	Iraq	2021-11-25	17.994
Asia	Iraq	2021-11-26	18.227
Asia	Iraq	2021-11-27	18.21
Asia	Iraq	2021-11-28	18.05
Asia	Iraq	2021-11-29	18.04
Asia	Iraq	2021-11-30	17.436
Asia	Iraq	2021-12-01	17.828
Asia	Iraq	2021-12-02	17.724
Asia	Iraq	2021-12-03	17.325
Asia	Iraq	2021-12-04	16.669
Asia	Iraq	2021-12-05	16.388
Asia	Iraq	2021-12-06	15.656
Asia	Iraq	2021-12-07	15.313
Asia	Iraq	2021-12-08	14.331
Asia	Iraq	2021-12-09	13.627
Asia	Iraq	2021-12-10	12.947
Asia	Iraq	2021-12-11	12.517
Asia	Iraq	2021-12-12	12.111
Asia	Iraq	2021-12-13	11.788
Asia	Iraq	2021-12-14	11.264
Asia	Iraq	2021-12-15	10.64
Asia	Iraq	2021-12-16	10.293
Asia	Iraq	2021-12-17	9.641
Asia	Iraq	2021-12-18	9.405
Asia	Iraq	2021-12-19	9.169
Asia	Iraq	2021-12-20	8.621
Asia	Iraq	2021-12-21	8.142
Asia	Iraq	2021-12-22	7.851
Asia	Iraq	2021-12-23	7.511
Asia	Iraq	2021-12-24	7.389
Asia	Iraq	2021-12-25	7.299
Asia	Iraq	2021-12-26	6.952
Asia	Iraq	2021-12-27	6.265
Asia	Iraq	2021-12-28	5.88
Asia	Iraq	2021-12-29	5.599
Asia	Iraq	2021-12-30	5.558
Asia	Iraq	2021-12-31	5.495
Asia	Iraq	2022-01-01	5.478
Asia	Iraq	2022-01-02	5.596
Asia	Iraq	2022-01-03	5.894
Asia	Iraq	2022-01-04	6.217
Asia	Iraq	2022-01-05	7.101		30
Asia	Iraq	2022-01-06	8.368		29
Asia	Iraq	2022-01-07	9.54		28
Asia	Iraq	2022-01-08	10.113		27
Asia	Iraq	2022-01-09	11.944		26
Asia	Iraq	2022-01-10	15.816		25
Asia	Iraq	2022-01-11	20.298		24
Asia	Iraq	2022-01-12	25.575		23
Asia	Iraq	2022-01-13	31.541		22
Asia	Iraq	2022-01-14	40.645		21
Asia	Iraq	2022-01-15	48.141		20
Asia	Iraq	2022-01-16	58.188		19
Asia	Iraq	2022-01-17	68.935		18
Asia	Iraq	2022-01-18	85.854		17
Asia	Iraq	2022-01-19	100.414		16
Asia	Iraq	2022-01-20	112.147		15
Asia	Iraq	2022-01-21	125.639		14
Asia	Iraq	2022-01-22	133.989		13
Asia	Iraq	2022-01-23	138.502		12
Asia	Iraq	2022-01-24	142.977		11
Asia	Iraq	2022-01-25	147.161		10
Asia	Iraq	2022-01-26	153.659		9
Asia	Iraq	2022-01-27	160.049		8
Asia	Iraq	2022-01-28	164.902		7
Asia	Iraq	2022-01-29	168.174		6
Asia	Iraq	2022-01-30	170.432		5
Asia	Iraq	2022-01-31	175.501		4
Asia	Iraq	2022-02-01	176.222		3
Asia	Iraq	2022-02-02	176.867		2
Asia	Iraq	2022-02-03	174.578		1
Asia	Iraq	2022-02-04	167.692
Asia	Iraq	2022-02-05	162.45
Asia	Israel	2020-02-26	0.031
Asia	Israel	2020-02-27	0.046
Asia	Israel	2020-02-28	0.077
Asia	Israel	2020-02-29	0.077
Asia	Israel	2020-03-01	0.092
Asia	Israel	2020-03-02	0.169
Asia	Israel	2020-03-03	0.215
Asia	Israel	2020-03-04	0.2
Asia	Israel	2020-03-05	0.277		30
Asia	Israel	2020-03-06	0.477		29
Asia	Israel	2020-03-07	0.63		28
Asia	Israel	2020-03-08	0.753		27
Asia	Israel	2020-03-09	0.738		26
Asia	Israel	2020-03-10	1.122		25
Asia	Israel	2020-03-11	0.692		24
Asia	Israel	2020-03-12	0.923		23
Asia	Israel	2020-03-13	1.153		22
Asia	Israel	2020-03-14	1.399		21
Asia	Israel	2020-03-15	1.86		20
Asia	Israel	2020-03-16	2.937		19
Asia	Israel	2020-03-17	3.183		18
Asia	Israel	2020-03-18	4.782		17
Asia	Israel	2020-03-19	4.69		16
Asia	Israel	2020-03-20	7.934		15
Asia	Israel	2020-03-21	10.84		14
Asia	Israel	2020-03-22	13.884		13
Asia	Israel	2020-03-23	15.345		12
Asia	Israel	2020-03-24	16.237		11
Asia	Israel	2020-03-25	32.243		10
Asia	Israel	2020-03-26	40.008		9
Asia	Israel	2020-03-27	42.945		8
Asia	Israel	2020-03-28	47.019		7
Asia	Israel	2020-03-29	51.555		6
Asia	Israel	2020-03-30	57.352		5
Asia	Israel	2020-03-31	67.131		4
Asia	Israel	2020-04-01	60.658		3
Asia	Israel	2020-04-02	63.718		2
Asia	Israel	2020-04-03	66.239		1
Asia	Israel	2020-04-04	65.44
Asia	Israel	2020-04-05	66.224
Asia	Israel	2020-04-06	64.763
Asia	Israel	2020-04-07	59.212
Asia	Israel	2020-04-08	53.708
Asia	Israel	2020-04-09	47.927
Asia	Israel	2020-04-10	44.252
Asia	Israel	2020-04-11	42.976
Asia	Israel	2020-04-12	42.499
Asia	Israel	2020-04-13	42.299
Asia	Israel	2020-04-14	42.637
Asia	Israel	2020-04-15	42.222
Asia	Israel	2020-04-16	41.499
Asia	Israel	2020-04-17	40.577
Asia	Israel	2020-04-18	39.747
Asia	Israel	2020-04-19	35.503
Asia	Israel	2020-04-20	33.366
Asia	Israel	2020-04-21	31.567
Asia	Israel	2020-04-22	30.244
Asia	Israel	2020-04-23	29.937
Asia	Israel	2020-04-24	29.168
Asia	Israel	2020-04-25	27.138
Asia	Israel	2020-04-26	24.171
Asia	Israel	2020-04-27	21.542
Asia	Israel	2020-04-28	19.65
Asia	Israel	2020-04-29	17.452
Asia	Israel	2020-04-30	15.391
Asia	Israel	2020-05-01	13.362
Asia	Israel	2020-05-02	11.793
Asia	Israel	2020-05-03	10.932
Asia	Israel	2020-05-04	9.779
Asia	Israel	2020-05-05	7.826
Asia	Israel	2020-05-06	7.565
Asia	Israel	2020-05-07	6.319
Asia	Israel	2020-05-08	5.043
Asia	Israel	2020-05-09	4.459
Asia	Israel	2020-05-10	4.49
Asia	Israel	2020-05-11	4.274
Asia	Israel	2020-05-12	4.136
Asia	Israel	2020-05-13	3.736
Asia	Israel	2020-05-14	3.137
Asia	Israel	2020-05-15	2.814
Asia	Israel	2020-05-16	2.599
Asia	Israel	2020-05-17	2.383
Asia	Israel	2020-05-18	2.199
Asia	Israel	2020-05-19	2.183
Asia	Israel	2020-05-20	1.814
Asia	Israel	2020-05-21	1.737
Asia	Israel	2020-05-22	1.845
Asia	Israel	2020-05-23	1.845
Asia	Israel	2020-05-24	1.814
Asia	Israel	2020-05-25	1.737
Asia	Israel	2020-05-26	2.168
Asia	Israel	2020-05-27	2.552
Asia	Israel	2020-05-28	3.475
Asia	Israel	2020-05-29	4.92
Asia	Israel	2020-05-30	5.289
Asia	Israel	2020-05-31	6.427
Asia	Israel	2020-06-01	7.626
Asia	Israel	2020-06-02	8.718
Asia	Israel	2020-06-03	9.595
Asia	Israel	2020-06-04	10.594
Asia	Israel	2020-06-05	10.809
Asia	Israel	2020-06-06	11.563
Asia	Israel	2020-06-07	12.378
Asia	Israel	2020-06-08	13.592
Asia	Israel	2020-06-09	14.392
Asia	Israel	2020-06-10	16.591
Asia	Israel	2020-06-11	17.344
Asia	Israel	2020-06-12	18.22
Asia	Israel	2020-06-13	19.312
Asia	Israel	2020-06-14	19.251
Asia	Israel	2020-06-15	19.543
Asia	Israel	2020-06-16	21.495
Asia	Israel	2020-06-17	21.972
Asia	Israel	2020-06-18	23.679
Asia	Israel	2020-06-19	25.616
Asia	Israel	2020-06-20	25.77
Asia	Israel	2020-06-21	26.339
Asia	Israel	2020-06-22	28.599
Asia	Israel	2020-06-23	30.921
Asia	Israel	2020-06-24	34.242
Asia	Israel	2020-06-25	37.532
Asia	Israel	2020-06-26	39.9
Asia	Israel	2020-06-27	43.575
Asia	Israel	2020-06-28	46.835
Asia	Israel	2020-06-29	53.17
Asia	Israel	2020-06-30	58.321
Asia	Israel	2020-07-01	65.778
Asia	Israel	2020-07-02	75.465
Asia	Israel	2020-07-03	82.768
Asia	Israel	2020-07-04	89.272
Asia	Israel	2020-07-05	96.13
Asia	Israel	2020-07-06	101.927
Asia	Israel	2020-07-07	111.214
Asia	Israel	2020-07-08	116.672
Asia	Israel	2020-07-09	122.5
Asia	Israel	2020-07-10	129.726
Asia	Israel	2020-07-11	135.062
Asia	Israel	2020-07-12	141.32
Asia	Israel	2020-07-13	150.33
Asia	Israel	2020-07-14	153.62
Asia	Israel	2020-07-15	162.077
Asia	Israel	2020-07-16	168.443
Asia	Israel	2020-07-17	171.456
Asia	Israel	2020-07-18	175.761
Asia	Israel	2020-07-19	172.348
Asia	Israel	2020-07-20	174.916
Asia	Israel	2020-07-21	181.097
Asia	Israel	2020-07-22	183.665
Asia	Israel	2020-07-23	184.449
Asia	Israel	2020-07-24	187.908
Asia	Israel	2020-07-25	182.742
Asia	Israel	2020-07-26	183.142
Asia	Israel	2020-07-27	185.617
Asia	Israel	2020-07-28	187.447
Asia	Israel	2020-07-29	186.063
Asia	Israel	2020-07-30	182.942
Asia	Israel	2020-07-31	175.746
Asia	Israel	2020-08-01	168.258
Asia	Israel	2020-08-02	163.123
Asia	Israel	2020-08-03	159.309
Asia	Israel	2020-08-04	153.22
Asia	Israel	2020-08-05	149.161
Asia	Israel	2020-08-06	147.47
Asia	Israel	2020-08-07	153.651
Asia	Israel	2020-08-08	155.634
Asia	Israel	2020-08-09	158.956
Asia	Israel	2020-08-10	157.48
Asia	Israel	2020-08-11	158.925
Asia	Israel	2020-08-12	157.879
Asia	Israel	2020-08-13	157.357
Asia	Israel	2020-08-14	151.575
Asia	Israel	2020-08-15	151.621
Asia	Israel	2020-08-16	153.836
Asia	Israel	2020-08-17	153.005
Asia	Israel	2020-08-18	150.33
Asia	Israel	2020-08-19	150.607
Asia	Israel	2020-08-20	148.208
Asia	Israel	2020-08-21	149.822
Asia	Israel	2020-08-22	149.115
Asia	Israel	2020-08-23	147.531
Asia	Israel	2020-08-24	151.375
Asia	Israel	2020-08-25	156.096
Asia	Israel	2020-08-26	160.908
Asia	Israel	2020-08-27	169.888
Asia	Israel	2020-08-28	175.1
Asia	Israel	2020-08-29	178.16
Asia	Israel	2020-08-30	180.251
Asia	Israel	2020-08-31	184.526
Asia	Israel	2020-09-01	189.077
Asia	Israel	2020-09-02	208.143
Asia	Israel	2020-09-03	217.215
Asia	Israel	2020-09-04	229.377
Asia	Israel	2020-09-05	238.526
Asia	Israel	2020-09-06	255.07
Asia	Israel	2020-09-07	273.675
Asia	Israel	2020-09-08	292.695
Asia	Israel	2020-09-09	305.042
Asia	Israel	2020-09-10	328.106
Asia	Israel	2020-09-11	348.894
Asia	Israel	2020-09-12	367.56
Asia	Israel	2020-09-13	382.905
Asia	Israel	2020-09-14	404.693
Asia	Israel	2020-09-15	436.213
Asia	Israel	2020-09-16	445.1
Asia	Israel	2020-09-17	463.921
Asia	Israel	2020-09-18	484.909
Asia	Israel	2020-09-19	501.668
Asia	Israel	2020-09-20	492.504
Asia	Israel	2020-09-21	478.066
Asia	Israel	2020-09-22	500.853
Asia	Israel	2020-09-23	540.077
Asia	Israel	2020-09-24	583.883
Asia	Israel	2020-09-25	630.779
Asia	Israel	2020-09-26	662.654
Asia	Israel	2020-09-27	675.492
Asia	Israel	2020-09-28	633.87
Asia	Israel	2020-09-29	602.657
Asia	Israel	2020-09-30	632.686
Asia	Israel	2020-10-01	624.952
Asia	Israel	2020-10-02	604.471
Asia	Israel	2020-10-03	553.9
Asia	Israel	2020-10-04	546.566
Asia	Israel	2020-10-05	616.71
Asia	Israel	2020-10-06	612.605
Asia	Israel	2020-10-07	537.064
Asia	Israel	2020-10-08	475.929
Asia	Israel	2020-10-09	412.965
Asia	Israel	2020-10-10	387.18
Asia	Israel	2020-10-11	367.329
Asia	Israel	2020-10-12	328.09
Asia	Israel	2020-10-13	291.373
Asia	Israel	2020-10-14	259.883
Asia	Israel	2020-10-15	226.932
Asia	Israel	2020-10-16	204.437
Asia	Israel	2020-10-17	196.673
Asia	Israel	2020-10-18	185.541
Asia	Israel	2020-10-19	160.14
Asia	Israel	2020-10-20	142.565
Asia	Israel	2020-10-21	128.035
Asia	Israel	2020-10-22	119.117
Asia	Israel	2020-10-23	109.107
Asia	Israel	2020-10-24	106.57
Asia	Israel	2020-10-25	101.727
Asia	Israel	2020-10-26	91.994
Asia	Israel	2020-10-27	87.289
Asia	Israel	2020-10-28	80.385
Asia	Israel	2020-10-29	74.419
Asia	Israel	2020-10-30	71.821
Asia	Israel	2020-10-31	71.544
Asia	Israel	2020-11-01	72.328
Asia	Israel	2020-11-02	70.852
Asia	Israel	2020-11-03	70.222
Asia	Israel	2020-11-04	70.929
Asia	Israel	2020-11-05	69.791
Asia	Israel	2020-11-06	69.96
Asia	Israel	2020-11-07	69.714
Asia	Israel	2020-11-08	67.808
Asia	Israel	2020-11-09	66.747
Asia	Israel	2020-11-10	64.117
Asia	Israel	2020-11-11	64.025
Asia	Israel	2020-11-12	68.115
Asia	Israel	2020-11-13	69.191
Asia	Israel	2020-11-14	70.421
Asia	Israel	2020-11-15	71.821
Asia	Israel	2020-11-16	74.189
Asia	Israel	2020-11-17	76.556
Asia	Israel	2020-11-18	77.048
Asia	Israel	2020-11-19	76.034
Asia	Israel	2020-11-20	76.234
Asia	Israel	2020-11-21	78.232
Asia	Israel	2020-11-22	80.385
Asia	Israel	2020-11-23	81.707
Asia	Israel	2020-11-24	82.138
Asia	Israel	2020-11-25	86.505
Asia	Israel	2020-11-26	91.348
Asia	Israel	2020-11-27	95.315
Asia	Israel	2020-11-28	97.744
Asia	Israel	2020-11-29	101.742
Asia	Israel	2020-11-30	106.339
Asia	Israel	2020-12-01	111.583
Asia	Israel	2020-12-02	119.271
Asia	Israel	2020-12-03	124.698
Asia	Israel	2020-12-04	119.517
Asia	Israel	2020-12-05	137.122
Asia	Israel	2020-12-06	137.968
Asia	Israel	2020-12-07	147.701
Asia	Israel	2020-12-08	152.16
Asia	Israel	2020-12-09	158.418
Asia	Israel	2020-12-10	168.996
Asia	Israel	2020-12-11	171.718
Asia	Israel	2020-12-12	183.895
Asia	Israel	2020-12-13	188.662
Asia	Israel	2020-12-14	195.412
Asia	Israel	2020-12-15	189.815
Asia	Israel	2020-12-16	227.117
Asia	Israel	2020-12-17	239.525
Asia	Israel	2020-12-18	259.591
Asia	Israel	2020-12-19	262.927		30
Asia	Israel	2020-12-20	270.369		29
Asia	Israel	2020-12-21	288.344		28
Asia	Israel	2020-12-22	336.07		27
Asia	Israel	2020-12-23	307.21		26
Asia	Israel	2020-12-24	333.702		25
Asia	Israel	2020-12-25	372.696		24
Asia	Israel	2020-12-26	396.359		23
Asia	Israel	2020-12-27	410.689		22
Asia	Israel	2020-12-28	446.3		21
Asia	Israel	2020-12-29	459.907		20
Asia	Israel	2020-12-30	485.293		19
Asia	Israel	2020-12-31	516.383		18
Asia	Israel	2021-01-01	524.609		17
Asia	Israel	2021-01-02	555.607		16
Asia	Israel	2021-01-03	616.142		15
Asia	Israel	2021-01-04	628.688		14
Asia	Israel	2021-01-05	672.556		13
Asia	Israel	2021-01-06	720.574		12
Asia	Israel	2021-01-07	734.751		11
Asia	Israel	2021-01-08	751.065		10
Asia	Israel	2021-01-09	778.557		9
Asia	Israel	2021-01-10	765.364		8
Asia	Israel	2021-01-11	813.383		7
Asia	Israel	2021-01-12	829.128		6
Asia	Israel	2021-01-13	870.458		5
Asia	Israel	2021-01-14	903.578		4
Asia	Israel	2021-01-15	887.064		3
Asia	Israel	2021-01-16	892.799		2
Asia	Israel	2021-01-17	928.241		1
Asia	Israel	2021-01-18	879.13
Asia	Israel	2021-01-19	854.375
Asia	Israel	2021-01-20	857.696
Asia	Israel	2021-01-21	815.766
Asia	Israel	2021-01-22	829.974
Asia	Israel	2021-01-23	775.897
Asia	Israel	2021-01-24	702.892
Asia	Israel	2021-01-25	658.394
Asia	Israel	2021-01-26	676.953
Asia	Israel	2021-01-27	703.415
Asia	Israel	2021-01-28	707.689
Asia	Israel	2021-01-29	691.345
Asia	Israel	2021-01-30	689.269
Asia	Israel	2021-01-31	707.782
Asia	Israel	2021-02-01	786.891
Asia	Israel	2021-02-02	773.744
Asia	Israel	2021-02-03	727.032
Asia	Israel	2021-02-04	718.406
Asia	Israel	2021-02-05	720.59
Asia	Israel	2021-02-06	719.498
Asia	Israel	2021-02-07	748.282
Asia	Israel	2021-02-08	680.874
Asia	Israel	2021-02-09	672.556
Asia	Israel	2021-02-10	628.181
Asia	Israel	2021-02-11	602.642
Asia	Israel	2021-02-12	582.591
Asia	Israel	2021-02-13	557.575
Asia	Israel	2021-02-14	496.317
Asia	Israel	2021-02-15	519.166
Asia	Israel	2021-02-16	474.438
Asia	Israel	2021-02-17	444.362
Asia	Israel	2021-02-18	417.024
Asia	Israel	2021-02-19	396.19
Asia	Israel	2021-02-20	348.525
Asia	Israel	2021-02-21	394.591
Asia	Israel	2021-02-22	379.861
Asia	Israel	2021-02-23	384.35
Asia	Israel	2021-02-24	386.349
Asia	Israel	2021-02-25	396.574
Asia	Israel	2021-02-26	403.878
Asia	Israel	2021-02-27	443.163
Asia	Israel	2021-02-28	396.144
Asia	Israel	2021-03-01	383.782
Asia	Israel	2021-03-02	394.329
Asia	Israel	2021-03-03	395.606
Asia	Israel	2021-03-04	394.868
Asia	Israel	2021-03-05	394.929
Asia	Israel	2021-03-06	405.8
Asia	Israel	2021-03-07	396.205
Asia	Israel	2021-03-08	386.826
Asia	Israel	2021-03-09	354.321
Asia	Israel	2021-03-10	338.377
Asia	Israel	2021-03-11	320.479
Asia	Israel	2021-03-12	303.412
Asia	Israel	2021-03-13	277.873
Asia	Israel	2021-03-14	267.571
Asia	Israel	2021-03-15	242.893
Asia	Israel	2021-03-16	222.043
Asia	Israel	2021-03-17	195.058
Asia	Israel	2021-03-18	173.932
Asia	Israel	2021-03-19	160.078
Asia	Israel	2021-03-20	144.856
Asia	Israel	2021-03-21	135.231
Asia	Israel	2021-03-22	120.716
Asia	Israel	2021-03-23	107.416
Asia	Israel	2021-03-24	89.949
Asia	Israel	2021-03-25	81.231
Asia	Israel	2021-03-26	73.404
Asia	Israel	2021-03-27	64.01
Asia	Israel	2021-03-28	63.841
Asia	Israel	2021-03-29	51.678
Asia	Israel	2021-03-30	45.359
Asia	Israel	2021-03-31	47.312
Asia	Israel	2021-04-01	40.146
Asia	Israel	2021-04-02	35.734
Asia	Israel	2021-04-03	41.315
Asia	Israel	2021-04-04	35.718
Asia	Israel	2021-04-05	38.101
Asia	Israel	2021-04-06	35.072
Asia	Israel	2021-04-07	32.458
Asia	Israel	2021-04-08	31.213
Asia	Israel	2021-04-09	30.244
Asia	Israel	2021-04-10	26.8
Asia	Israel	2021-04-11	25.924
Asia	Israel	2021-04-12	23.909
Asia	Israel	2021-04-13	21.741
Asia	Israel	2021-04-14	21.126
Asia	Israel	2021-04-15	21.772
Asia	Israel	2021-04-16	19.404
Asia	Israel	2021-04-17	16.452
Asia	Israel	2021-04-18	17.129
Asia	Israel	2021-04-19	16.298
Asia	Israel	2021-04-20	15.73
Asia	Israel	2021-04-21	13.869
Asia	Israel	2021-04-22	13.915
Asia	Israel	2021-04-23	14.699
Asia	Israel	2021-04-24	16.775
Asia	Israel	2021-04-25	15.022
Asia	Israel	2021-04-26	13.669
Asia	Israel	2021-04-27	13.223
Asia	Israel	2021-04-28	12.777
Asia	Israel	2021-04-29	9.226
Asia	Israel	2021-04-30	9.056
Asia	Israel	2021-05-01	7.796
Asia	Israel	2021-05-02	8.149
Asia	Israel	2021-05-03	7.903
Asia	Israel	2021-05-04	7.38
Asia	Israel	2021-05-05	6.827
Asia	Israel	2021-05-06	6.473
Asia	Israel	2021-05-07	5.797
Asia	Israel	2021-05-08	6.227
Asia	Israel	2021-05-09	5.228
Asia	Israel	2021-05-10	5.166
Asia	Israel	2021-05-11	4.659
Asia	Israel	2021-05-12	4.044
Asia	Israel	2021-05-13	3.552
Asia	Israel	2021-05-14	3.398
Asia	Israel	2021-05-15	3.567
Asia	Israel	2021-05-16	3.46
Asia	Israel	2021-05-17	3.106
Asia	Israel	2021-05-18	2.568
Asia	Israel	2021-05-19	2.937
Asia	Israel	2021-05-20	3.137
Asia	Israel	2021-05-21	3.244
Asia	Israel	2021-05-22	2.921
Asia	Israel	2021-05-23	3.075
Asia	Israel	2021-05-24	3.198
Asia	Israel	2021-05-25	3.413
Asia	Israel	2021-05-26	2.875
Asia	Israel	2021-05-27	2.414
Asia	Israel	2021-05-28	2.199
Asia	Israel	2021-05-29	2.23
Asia	Israel	2021-05-30	2.137
Asia	Israel	2021-05-31	1.661
Asia	Israel	2021-06-01	1.876
Asia	Israel	2021-06-02	1.676
Asia	Israel	2021-06-03	1.722
Asia	Israel	2021-06-04	1.63
Asia	Israel	2021-06-05	1.737
Asia	Israel	2021-06-06	1.737
Asia	Israel	2021-06-07	1.691
Asia	Israel	2021-06-08	1.138
Asia	Israel	2021-06-09	1.046
Asia	Israel	2021-06-10	1.507
Asia	Israel	2021-06-11	1.753
Asia	Israel	2021-06-12	1.461
Asia	Israel	2021-06-13	1.461
Asia	Israel	2021-06-14	1.614
Asia	Israel	2021-06-15	1.784
Asia	Israel	2021-06-16	2.076
Asia	Israel	2021-06-17	1.799
Asia	Israel	2021-06-18	1.784
Asia	Israel	2021-06-19	2.599
Asia	Israel	2021-06-20	3.091
Asia	Israel	2021-06-21	4.613
Asia	Israel	2021-06-22	5.812
Asia	Israel	2021-06-23	7.765
Asia	Israel	2021-06-24	10.717
Asia	Israel	2021-06-25	13.362
Asia	Israel	2021-06-26	15.268
Asia	Israel	2021-06-27	15.699
Asia	Israel	2021-06-28	18.543
Asia	Israel	2021-06-29	21.634
Asia	Israel	2021-06-30	23.863
Asia	Israel	2021-07-01	24.955
Asia	Israel	2021-07-02	26.646
Asia	Israel	2021-07-03	28.061
Asia	Israel	2021-07-04	31.997
Asia	Israel	2021-07-05	34.888
Asia	Israel	2021-07-06	36.994
Asia	Israel	2021-07-07	39.993
Asia	Israel	2021-07-08	44.928
Asia	Israel	2021-07-09	46.251
Asia	Israel	2021-07-10	48.634
Asia	Israel	2021-07-11	48.665
Asia	Israel	2021-07-12	44.006
Asia	Israel	2021-07-13	57.044
Asia	Israel	2021-07-14	60.642
Asia	Israel	2021-07-15	65.886
Asia	Israel	2021-07-16	72.651
Asia	Israel	2021-07-17	79.293
Asia	Israel	2021-07-18	85.936
Asia	Israel	2021-07-19	101.727
Asia	Israel	2021-07-20	105.048
Asia	Israel	2021-07-21	111.167
Asia	Israel	2021-07-22	118.579
Asia	Israel	2021-07-23	121.054
Asia	Israel	2021-07-24	129.619
Asia	Israel	2021-07-25	137.291
Asia	Israel	2021-07-26	150.284
Asia	Israel	2021-07-27	161.108
Asia	Israel	2021-07-28	179.713
Asia	Israel	2021-07-29	185.694
Asia	Israel	2021-07-30	205.514
Asia	Israel	2021-07-31	224.795
Asia	Israel	2021-08-01	232.929
Asia	Israel	2021-08-02	260.359
Asia	Israel	2021-08-03	275.013
Asia	Israel	2021-08-04	284.853
Asia	Israel	2021-08-05	325.015
Asia	Israel	2021-08-06	334.61
Asia	Israel	2021-08-07	358.381
Asia	Israel	2021-08-08	379.492
Asia	Israel	2021-08-09	411.381
Asia	Israel	2021-08-10	427.003
Asia	Israel	2021-08-11	499.27
Asia	Israel	2021-08-12	531.405
Asia	Israel	2021-08-13	556.13
Asia	Israel	2021-08-14	577.671
Asia	Israel	2021-08-15	597.783
Asia	Israel	2021-08-16	640.451		30
Asia	Israel	2021-08-17	703.307		29
Asia	Israel	2021-08-18	675.861		28
Asia	Israel	2021-08-19	704.891		27
Asia	Israel	2021-08-20	752.464		26
Asia	Israel	2021-08-21	777.911		25
Asia	Israel	2021-08-22	786.691		24
Asia	Israel	2021-08-23	784.969		23
Asia	Israel	2021-08-24	844.335		22
Asia	Israel	2021-08-25	855.39		21
Asia	Israel	2021-08-26	886.649		20
Asia	Israel	2021-08-27	867.368		19
Asia	Israel	2021-08-28	927.334		18
Asia	Israel	2021-08-29	939.235		17
Asia	Israel	2021-08-30	959.116		16
Asia	Israel	2021-08-31	847.656		15
Asia	Israel	2021-09-01	1001.83		14
Asia	Israel	2021-09-02	1054.94		13
Asia	Israel	2021-09-03	1081.66		12
Asia	Israel	2021-09-04	1032.7		11
Asia	Israel	2021-09-05	1014.61		10
Asia	Israel	2021-09-06	862.709		9
Asia	Israel	2021-09-07	787.921		8
Asia	Israel	2021-09-08	874.979		7
Asia	Israel	2021-09-09	754.201		6
Asia	Israel	2021-09-10	758.261		5
Asia	Israel	2021-09-11	810.585		4
Asia	Israel	2021-09-12	840.399		3
Asia	Israel	2021-09-13	1021.83		2
Asia	Israel	2021-09-14	1186.82		1
Asia	Israel	2021-09-15	958.301
Asia	Israel	2021-09-16	960.546
Asia	Israel	2021-09-17	878.838
Asia	Israel	2021-09-18	841.29
Asia	Israel	2021-09-19	859.142
Asia	Israel	2021-09-20	784.338
Asia	Israel	2021-09-21	730.031
Asia	Israel	2021-09-22	698.387
Asia	Israel	2021-09-23	706.49
Asia	Israel	2021-09-24	694.328
Asia	Israel	2021-09-25	654.212
Asia	Israel	2021-09-26	585.467
Asia	Israel	2021-09-27	540.708
Asia	Israel	2021-09-28	494.073
Asia	Israel	2021-09-29	455.694
Asia	Israel	2021-09-30	428.479
Asia	Israel	2021-10-01	445.439
Asia	Israel	2021-10-02	384.889
Asia	Israel	2021-10-03	367.837
Asia	Israel	2021-10-04	357.766
Asia	Israel	2021-10-05	337.469
Asia	Israel	2021-10-06	327.798
Asia	Israel	2021-10-07	288.297
Asia	Israel	2021-10-08	264.572
Asia	Israel	2021-10-09	251.841
Asia	Israel	2021-10-10	239.587
Asia	Israel	2021-10-11	220.982
Asia	Israel	2021-10-12	205.96
Asia	Israel	2021-10-13	195.366
Asia	Israel	2021-10-14	183.588
Asia	Israel	2021-10-15	175.838
Asia	Israel	2021-10-16	168.535
Asia	Israel	2021-10-17	163.076
Asia	Israel	2021-10-18	152.037
Asia	Israel	2021-10-19	142.427
Asia	Israel	2021-10-20	132.34
Asia	Israel	2021-10-21	123.837
Asia	Israel	2021-10-22	118.102
Asia	Israel	2021-10-23	108.83
Asia	Israel	2021-10-24	103.972
Asia	Israel	2021-10-25	96.591
Asia	Israel	2021-10-26	90.656
Asia	Israel	2021-10-27	86.013
Asia	Israel	2021-10-28	80.093
Asia	Israel	2021-10-29	74.542
Asia	Israel	2021-10-30	72.743
Asia	Israel	2021-10-31	67.331
Asia	Israel	2021-11-01	64.24
Asia	Israel	2021-11-02	103.018
Asia	Israel	2021-11-03	103.802
Asia	Israel	2021-11-04	101.942
Asia	Israel	2021-11-05	100.266
Asia	Israel	2021-11-06	99.62
Asia	Israel	2021-11-07	100.42
Asia	Israel	2021-11-08	100.681
Asia	Israel	2021-11-09	55.153
Asia	Israel	2021-11-10	52.386
Asia	Israel	2021-11-11	51.863
Asia	Israel	2021-11-12	51.109
Asia	Israel	2021-11-13	50.387
Asia	Israel	2021-11-14	49.218
Asia	Israel	2021-11-15	46.358
Asia	Israel	2021-11-16	46.881
Asia	Israel	2021-11-17	48.572
Asia	Israel	2021-11-18	47.419
Asia	Israel	2021-11-19	48.219
Asia	Israel	2021-11-20	49.234
Asia	Israel	2021-11-21	49.895
Asia	Israel	2021-11-22	51.586
Asia	Israel	2021-11-23	26.969
Asia	Israel	2021-11-24	25.647
Asia	Israel	2021-11-25	28.138
Asia	Israel	2021-11-26	27.953
Asia	Israel	2021-11-27	27.63
Asia	Israel	2021-11-28	27.292
Asia	Israel	2021-11-29	28.292
Asia	Israel	2021-11-30	56.476
Asia	Israel	2021-12-01	55.691
Asia	Israel	2021-12-02	55.046
Asia	Israel	2021-12-03	54.461
Asia	Israel	2021-12-04	54.753
Asia	Israel	2021-12-05	56.968
Asia	Israel	2021-12-06	56.798
Asia	Israel	2021-12-07	58.644
Asia	Israel	2021-12-08	63.441
Asia	Israel	2021-12-09	63.533
Asia	Israel	2021-12-10	66.147
Asia	Israel	2021-12-11	66.101
Asia	Israel	2021-12-12	66.116
Asia	Israel	2021-12-13	66.808
Asia	Israel	2021-12-14	66.147
Asia	Israel	2021-12-15	64.179
Asia	Israel	2021-12-16	68.899
Asia	Israel	2021-12-17	70.975
Asia	Israel	2021-12-18	76.203
Asia	Israel	2021-12-19	81.123
Asia	Israel	2021-12-20	89.672
Asia	Israel	2021-12-21	95.192
Asia	Israel	2021-12-22	104.002
Asia	Israel	2021-12-23	117.333
Asia	Israel	2021-12-24	127.035
Asia	Israel	2021-12-25	138.706
Asia	Israel	2021-12-26	145.579
Asia	Israel	2021-12-27	171.564		30
Asia	Israel	2021-12-28	200.394		29
Asia	Israel	2021-12-29	234.928		28
Asia	Israel	2021-12-30	294.202		27
Asia	Israel	2021-12-31	333.18		26
Asia	Israel	2022-01-01	404.923		25
Asia	Israel	2022-01-02	463.644		24
Asia	Israel	2022-01-03	567.538		23
Asia	Israel	2022-01-04	627.304		22
Asia	Israel	2022-01-05	839.276		21
Asia	Israel	2022-01-06	1051.74		20
Asia	Israel	2022-01-07	1218.71		19
Asia	Israel	2022-01-08	1468.98		18
Asia	Israel	2022-01-09	1660.12		17
Asia	Israel	2022-01-10	2347.6		16
Asia	Israel	2022-01-11	2726.16		15
Asia	Israel	2022-01-12	3699.31		14
Asia	Israel	2022-01-13	3798.72		13
Asia	Israel	2022-01-14	3932.98		12
Asia	Israel	2022-01-15	4428.83		11
Asia	Israel	2022-01-16	4444.36		10
Asia	Israel	2022-01-17	3606.15		9
Asia	Israel	2022-01-18	3121.78		8
Asia	Israel	2022-01-19	5624.54		7
Asia	Israel	2022-01-20	6280.01		6
Asia	Israel	2022-01-21	6904.18		5
Asia	Israel	2022-01-22	6749.39		4
Asia	Israel	2022-01-23	6464.92		3
Asia	Israel	2022-01-24	9728.2		2
Asia	Israel	2022-01-25	10968.2		1
Asia	Israel	2022-01-26	8672.36
Asia	Israel	2022-01-27	8545.63
Asia	Israel	2022-01-28	8258.18
Asia	Israel	2022-01-29	8401.91
Asia	Israel	2022-01-30	9495.59
Asia	Israel	2022-01-31	7315.01
Asia	Israel	2022-02-01	7087.94
Asia	Israel	2022-02-02	6729.8
Asia	Israel	2022-02-03	6705.29
Asia	Israel	2022-02-04	6245.74
Asia	Israel	2022-02-05	5901.06
Asia	Japan	2020-01-28	0.006
Asia	Japan	2020-01-29	0.006
Asia	Japan	2020-01-30	0.01
Asia	Japan	2020-01-31	0.015
Asia	Japan	2020-02-01	0.02
Asia	Japan	2020-02-02	0.018
Asia	Japan	2020-02-03	0.018
Asia	Japan	2020-02-04	0.017
Asia	Japan	2020-02-05	0.018
Asia	Japan	2020-02-06	0.014
Asia	Japan	2020-02-07	0.009
Asia	Japan	2020-02-08	0.005
Asia	Japan	2020-02-09	0.005
Asia	Japan	2020-02-10	0.007
Asia	Japan	2020-02-11	0.006
Asia	Japan	2020-02-12	0.006
Asia	Japan	2020-02-13	0.011
Asia	Japan	2020-02-14	0.023
Asia	Japan	2020-02-15	0.034
Asia	Japan	2020-02-16	0.041
Asia	Japan	2020-02-17	0.046
Asia	Japan	2020-02-18	0.059
Asia	Japan	2020-02-19	0.065
Asia	Japan	2020-02-20	0.07
Asia	Japan	2020-02-21	0.078
Asia	Japan	2020-02-22	0.094
Asia	Japan	2020-02-23	0.101
Asia	Japan	2020-02-24	0.105
Asia	Japan	2020-02-25	0.107
Asia	Japan	2020-02-26	0.121
Asia	Japan	2020-02-27	0.139
Asia	Japan	2020-02-28	0.141
Asia	Japan	2020-02-29	0.122
Asia	Japan	2020-03-01	0.125
Asia	Japan	2020-03-02	0.134
Asia	Japan	2020-03-03	0.142
Asia	Japan	2020-03-04	0.16
Asia	Japan	2020-03-05	0.167
Asia	Japan	2020-03-06	0.209
Asia	Japan	2020-03-07	0.25
Asia	Japan	2020-03-08	0.272
Asia	Japan	2020-03-09	0.282
Asia	Japan	2020-03-10	0.325
Asia	Japan	2020-03-11	0.348
Asia	Japan	2020-03-12	0.375
Asia	Japan	2020-03-13	0.355
Asia	Japan	2020-03-14	0.373
Asia	Japan	2020-03-15	0.371
Asia	Japan	2020-03-16	0.358
Asia	Japan	2020-03-17	0.349
Asia	Japan	2020-03-18	0.326
Asia	Japan	2020-03-19	0.308
Asia	Japan	2020-03-20	0.328
Asia	Japan	2020-03-21	0.299
Asia	Japan	2020-03-22	0.315
Asia	Japan	2020-03-23	0.341
Asia	Japan	2020-03-24	0.367
Asia	Japan	2020-03-25	0.437
Asia	Japan	2020-03-26	0.508
Asia	Japan	2020-03-27	0.576
Asia	Japan	2020-03-28	0.758
Asia	Japan	2020-03-29	0.91
Asia	Japan	2020-03-30	0.971
Asia	Japan	2020-03-31	1.176
Asia	Japan	2020-04-01	1.384
Asia	Japan	2020-04-02	1.589
Asia	Japan	2020-04-03	1.841
Asia	Japan	2020-04-04	2.037
Asia	Japan	2020-04-05	2.232
Asia	Japan	2020-04-06	2.39
Asia	Japan	2020-04-07	2.527
Asia	Japan	2020-04-08	2.816
Asia	Japan	2020-04-09	3.169
Asia	Japan	2020-04-10	3.509
Asia	Japan	2020-04-11	3.883
Asia	Japan	2020-04-12	4.077
Asia	Japan	2020-04-13	4.151
Asia	Japan	2020-04-14	4.298
Asia	Japan	2020-04-15	4.324
Asia	Japan	2020-04-16	4.289
Asia	Japan	2020-04-17	4.202
Asia	Japan	2020-04-18	4.077
Asia	Japan	2020-04-19	3.9
Asia	Japan	2020-04-20	3.95
Asia	Japan	2020-04-21	3.813
Asia	Japan	2020-04-22	3.629
Asia	Japan	2020-04-23	3.48
Asia	Japan	2020-04-24	3.282
Asia	Japan	2020-04-25	2.99
Asia	Japan	2020-04-26	2.823
Asia	Japan	2020-04-27	2.627
Asia	Japan	2020-04-28	2.515
Asia	Japan	2020-04-29	2.311
Asia	Japan	2020-04-30	2.057
Asia	Japan	2020-05-01	1.931
Asia	Japan	2020-05-02	1.898
Asia	Japan	2020-05-03	1.877
Asia	Japan	2020-05-04	1.873
Asia	Japan	2020-05-05	1.693
Asia	Japan	2020-05-06	1.563
Asia	Japan	2020-05-07	1.438
Asia	Japan	2020-05-08	1.226
Asia	Japan	2020-05-09	1.013
Asia	Japan	2020-05-10	0.865
Asia	Japan	2020-05-11	0.716
Asia	Japan	2020-05-12	0.673
Asia	Japan	2020-05-13	0.615
Asia	Japan	2020-05-14	0.615
Asia	Japan	2020-05-15	0.576
Asia	Japan	2020-05-16	0.507
Asia	Japan	2020-05-17	0.456
Asia	Japan	2020-05-18	0.451
Asia	Japan	2020-05-19	0.384
Asia	Japan	2020-05-20	0.366
Asia	Japan	2020-05-21	0.301
Asia	Japan	2020-05-22	0.269
Asia	Japan	2020-05-23	0.236
Asia	Japan	2020-05-24	0.255
Asia	Japan	2020-05-25	0.241
Asia	Japan	2020-05-26	0.244
Asia	Japan	2020-05-27	0.235
Asia	Japan	2020-05-28	0.256
Asia	Japan	2020-05-29	0.313
Asia	Japan	2020-05-30	0.335
Asia	Japan	2020-05-31	0.329
Asia	Japan	2020-06-01	0.347
Asia	Japan	2020-06-02	0.371
Asia	Japan	2020-06-03	0.374
Asia	Japan	2020-06-04	0.356
Asia	Japan	2020-06-05	0.326
Asia	Japan	2020-06-06	0.328
Asia	Japan	2020-06-07	0.331
Asia	Japan	2020-06-08	0.313
Asia	Japan	2020-06-09	0.306
Asia	Japan	2020-06-10	0.314
Asia	Japan	2020-06-11	0.314
Asia	Japan	2020-06-12	0.33
Asia	Japan	2020-06-13	0.329
Asia	Japan	2020-06-14	0.371
Asia	Japan	2020-06-15	0.428
Asia	Japan	2020-06-16	0.425
Asia	Japan	2020-06-17	0.436
Asia	Japan	2020-06-18	0.465
Asia	Japan	2020-06-19	0.465
Asia	Japan	2020-06-20	0.486
Asia	Japan	2020-06-21	0.464
Asia	Japan	2020-06-22	0.431
Asia	Japan	2020-06-23	0.448
Asia	Japan	2020-06-24	0.504
Asia	Japan	2020-06-25	0.519
Asia	Japan	2020-06-26	0.569
Asia	Japan	2020-06-27	0.601
Asia	Japan	2020-06-28	0.666
Asia	Japan	2020-06-29	0.742
Asia	Japan	2020-06-30	0.834
Asia	Japan	2020-07-01	0.869
Asia	Japan	2020-07-02	0.996
Asia	Japan	2020-07-03	1.161
Asia	Japan	2020-07-04	1.367
Asia	Japan	2020-07-05	1.474
Asia	Japan	2020-07-06	1.549
Asia	Japan	2020-07-07	1.629
Asia	Japan	2020-07-08	1.719
Asia	Japan	2020-07-09	1.902
Asia	Japan	2020-07-10	2.106
Asia	Japan	2020-07-11	2.233
Asia	Japan	2020-07-12	2.458
Asia	Japan	2020-07-13	2.552
Asia	Japan	2020-07-14	2.694
Asia	Japan	2020-07-15	2.969
Asia	Japan	2020-07-16	3.274
Asia	Japan	2020-07-17	3.463
Asia	Japan	2020-07-18	3.775
Asia	Japan	2020-07-19	3.893
Asia	Japan	2020-07-20	4.073
Asia	Japan	2020-07-21	4.412
Asia	Japan	2020-07-22	4.803
Asia	Japan	2020-07-23	5.208
Asia	Japan	2020-07-24	5.414
Asia	Japan	2020-07-25	5.573
Asia	Japan	2020-07-26	5.944
Asia	Japan	2020-07-27	6.151
Asia	Japan	2020-07-28	6.551
Asia	Japan	2020-07-29	7.089
Asia	Japan	2020-07-30	7.46
Asia	Japan	2020-07-31	8.374
Asia	Japan	2020-08-01	9.205
Asia	Japan	2020-08-02	9.763
Asia	Japan	2020-08-03	10.176
Asia	Japan	2020-08-04	10.472
Asia	Japan	2020-08-05	10.568
Asia	Japan	2020-08-06	10.769
Asia	Japan	2020-08-07	10.79
Asia	Japan	2020-08-08	10.832
Asia	Japan	2020-08-09	10.957
Asia	Japan	2020-08-10	10.813
Asia	Japan	2020-08-11	10.191
Asia	Japan	2020-08-12	9.765
Asia	Japan	2020-08-13	9.41
Asia	Japan	2020-08-14	9.128
Asia	Japan	2020-08-15	8.743
Asia	Japan	2020-08-16	8.262
Asia	Japan	2020-08-17	8.046
Asia	Japan	2020-08-18	8.294
Asia	Japan	2020-08-19	8.397
Asia	Japan	2020-08-20	8.404
Asia	Japan	2020-08-21	8.042
Asia	Japan	2020-08-22	7.762
Asia	Japan	2020-08-23	7.453
Asia	Japan	2020-08-24	7.278
Asia	Japan	2020-08-25	7.05
Asia	Japan	2020-08-26	6.861
Asia	Japan	2020-08-27	6.504
Asia	Japan	2020-08-28	6.322
Asia	Japan	2020-08-29	6.163
Asia	Japan	2020-08-30	6
Asia	Japan	2020-08-31	5.935
Asia	Japan	2020-09-01	5.842
Asia	Japan	2020-09-02	5.49
Asia	Japan	2020-09-03	5.256
Asia	Japan	2020-09-04	4.929
Asia	Japan	2020-09-05	4.65
Asia	Japan	2020-09-06	4.481
Asia	Japan	2020-09-07	4.317
Asia	Japan	2020-09-08	4.176
Asia	Japan	2020-09-09	4.081
Asia	Japan	2020-09-10	4.143
Asia	Japan	2020-09-11	4.206
Asia	Japan	2020-09-12	4.26
Asia	Japan	2020-09-13	4.247
Asia	Japan	2020-09-14	4.218
Asia	Japan	2020-09-15	4.243
Asia	Japan	2020-09-16	4.292
Asia	Japan	2020-09-17	4.039
Asia	Japan	2020-09-18	3.96
Asia	Japan	2020-09-19	3.903
Asia	Japan	2020-09-20	3.95
Asia	Japan	2020-09-21	4
Asia	Japan	2020-09-22	3.773
Asia	Japan	2020-09-23	3.397
Asia	Japan	2020-09-24	3.389
Asia	Japan	2020-09-25	3.39
Asia	Japan	2020-09-26	3.439
Asia	Japan	2020-09-27	3.444
Asia	Japan	2020-09-28	3.435
Asia	Japan	2020-09-29	3.657
Asia	Japan	2020-09-30	4.062
Asia	Japan	2020-10-01	4.233
Asia	Japan	2020-10-02	4.198
Asia	Japan	2020-10-03	4.124
Asia	Japan	2020-10-04	4.028
Asia	Japan	2020-10-05	4.002
Asia	Japan	2020-10-06	3.971
Asia	Japan	2020-10-07	3.892
Asia	Japan	2020-10-08	3.885
Asia	Japan	2020-10-09	3.954
Asia	Japan	2020-10-10	4.072
Asia	Japan	2020-10-11	4.113
Asia	Japan	2020-10-12	4.112
Asia	Japan	2020-10-13	4.109
Asia	Japan	2020-10-14	4.162
Asia	Japan	2020-10-15	4.253
Asia	Japan	2020-10-16	4.294
Asia	Japan	2020-10-17	4.232
Asia	Japan	2020-10-18	4.225
Asia	Japan	2020-10-19	4.268
Asia	Japan	2020-10-20	4.249
Asia	Japan	2020-10-21	4.32
Asia	Japan	2020-10-22	4.216
Asia	Japan	2020-10-23	4.336
Asia	Japan	2020-10-24	4.453
Asia	Japan	2020-10-25	4.524
Asia	Japan	2020-10-26	4.631
Asia	Japan	2020-10-27	4.818
Asia	Japan	2020-10-28	4.949
Asia	Japan	2020-10-29	5.167
Asia	Japan	2020-10-30	5.2
Asia	Japan	2020-10-31	5.371
Asia	Japan	2020-11-01	5.507
Asia	Japan	2020-11-02	5.594
Asia	Japan	2020-11-03	5.842
Asia	Japan	2020-11-04	5.721
Asia	Japan	2020-11-05	5.993
Asia	Japan	2020-11-06	6.411
Asia	Japan	2020-11-07	6.928
Asia	Japan	2020-11-08	7.31
Asia	Japan	2020-11-09	7.642
Asia	Japan	2020-11-10	8.116
Asia	Japan	2020-11-11	9.158
Asia	Japan	2020-11-12	9.851
Asia	Japan	2020-11-13	10.487
Asia	Japan	2020-11-14	10.942
Asia	Japan	2020-11-15	11.496
Asia	Japan	2020-11-16	11.689
Asia	Japan	2020-11-17	12.162
Asia	Japan	2020-11-18	12.898
Asia	Japan	2020-11-19	13.721
Asia	Japan	2020-11-20	14.534
Asia	Japan	2020-11-21	15.505
Asia	Japan	2020-11-22	16.321
Asia	Japan	2020-11-23	16.965
Asia	Japan	2020-11-24	16.431
Asia	Japan	2020-11-25	16.145
Asia	Japan	2020-11-26	16.276
Asia	Japan	2020-11-27	16.4
Asia	Japan	2020-11-28	16.494
Asia	Japan	2020-11-29	16.385
Asia	Japan	2020-11-30	16.292
Asia	Japan	2020-12-01	17.203
Asia	Japan	2020-12-02	17.758
Asia	Japan	2020-12-03	17.777
Asia	Japan	2020-12-04	17.688
Asia	Japan	2020-12-05	17.499
Asia	Japan	2020-12-06	17.471
Asia	Japan	2020-12-07	17.579
Asia	Japan	2020-12-08	17.741
Asia	Japan	2020-12-09	18.17
Asia	Japan	2020-12-10	18.682
Asia	Japan	2020-12-11	19.071
Asia	Japan	2020-12-12	19.67
Asia	Japan	2020-12-13	20.061		30
Asia	Japan	2020-12-14	20.231		29
Asia	Japan	2020-12-15	20.514		28
Asia	Japan	2020-12-16	20.725		27
Asia	Japan	2020-12-17	20.997		26
Asia	Japan	2020-12-18	21.045		25
Asia	Japan	2020-12-19	20.99		24
Asia	Japan	2020-12-20	21.113		23
Asia	Japan	2020-12-21	21.26		22
Asia	Japan	2020-12-22	21.564		21
Asia	Japan	2020-12-23	21.881		20
Asia	Japan	2020-12-24	22.49		19
Asia	Japan	2020-12-25	23.617		18
Asia	Japan	2020-12-26	24.633		17
Asia	Japan	2020-12-27	25.146		16
Asia	Japan	2020-12-28	25.81		15
Asia	Japan	2020-12-29	26.868		14
Asia	Japan	2020-12-30	27.542		13
Asia	Japan	2020-12-31	28.433		12
Asia	Japan	2021-01-01	27.78		11
Asia	Japan	2021-01-02	26.858		10
Asia	Japan	2021-01-03	27.109		9
Asia	Japan	2021-01-04	28.181		8
Asia	Japan	2021-01-05	29.68		7
Asia	Japan	2021-01-06	32.148		6
Asia	Japan	2021-01-07	35.673		5
Asia	Japan	2021-01-08	41		4
Asia	Japan	2021-01-09	46.421		3
Asia	Japan	2021-01-10	49.755		2
Asia	Japan	2021-01-11	51.527		1
Asia	Japan	2021-01-12	51.128
Asia	Japan	2021-01-13	50.978
Asia	Japan	2021-01-14	49.861
Asia	Japan	2021-01-15	48.972
Asia	Japan	2021-01-16	48.052
Asia	Japan	2021-01-17	47.658
Asia	Japan	2021-01-18	47.693
Asia	Japan	2021-01-19	48.529
Asia	Japan	2021-01-20	48.127
Asia	Japan	2021-01-21	47.003
Asia	Japan	2021-01-22	44.604
Asia	Japan	2021-01-23	41.98
Asia	Japan	2021-01-24	39.974
Asia	Japan	2021-01-25	37.51
Asia	Japan	2021-01-26	35.83
Asia	Japan	2021-01-27	34.03
Asia	Japan	2021-01-28	32.293
Asia	Japan	2021-01-29	30.572
Asia	Japan	2021-01-30	29.003
Asia	Japan	2021-01-31	27.51
Asia	Japan	2021-02-01	26.411
Asia	Japan	2021-02-02	24.678
Asia	Japan	2021-02-03	23.16
Asia	Japan	2021-02-04	21.4
Asia	Japan	2021-02-05	20.076
Asia	Japan	2021-02-06	18.869
Asia	Japan	2021-02-07	17.687
Asia	Japan	2021-02-08	17.034
Asia	Japan	2021-02-09	16.177
Asia	Japan	2021-02-10	15.329
Asia	Japan	2021-02-11	14.323
Asia	Japan	2021-02-12	13.11
Asia	Japan	2021-02-13	12.071
Asia	Japan	2021-02-14	11.767
Asia	Japan	2021-02-15	11.482
Asia	Japan	2021-02-16	11.187
Asia	Japan	2021-02-17	10.691
Asia	Japan	2021-02-18	10.516
Asia	Japan	2021-02-19	10.517
Asia	Japan	2021-02-20	10.373
Asia	Japan	2021-02-21	9.999
Asia	Japan	2021-02-22	9.744
Asia	Japan	2021-02-23	9.487
Asia	Japan	2021-02-24	8.89
Asia	Japan	2021-02-25	8.369
Asia	Japan	2021-02-26	8.089
Asia	Japan	2021-02-27	8.066
Asia	Japan	2021-02-28	8.029
Asia	Japan	2021-03-01	7.981
Asia	Japan	2021-03-02	7.762
Asia	Japan	2021-03-03	8.127
Asia	Japan	2021-03-04	8.233
Asia	Japan	2021-03-05	8.339
Asia	Japan	2021-03-06	8.146
Asia	Japan	2021-03-07	8.228
Asia	Japan	2021-03-08	8.117
Asia	Japan	2021-03-09	8.388
Asia	Japan	2021-03-10	8.467
Asia	Japan	2021-03-11	8.635
Asia	Japan	2021-03-12	8.774
Asia	Japan	2021-03-13	9.087
Asia	Japan	2021-03-14	8.992
Asia	Japan	2021-03-15	9.1
Asia	Japan	2021-03-16	9.106
Asia	Japan	2021-03-17	9.356
Asia	Japan	2021-03-18	9.56
Asia	Japan	2021-03-19	9.777
Asia	Japan	2021-03-20	10.001
Asia	Japan	2021-03-21	10.149
Asia	Japan	2021-03-22	10.286
Asia	Japan	2021-03-23	10.702
Asia	Japan	2021-03-24	11.137
Asia	Japan	2021-03-25	11.611
Asia	Japan	2021-03-26	12.248
Asia	Japan	2021-03-27	12.877
Asia	Japan	2021-03-28	13.629
Asia	Japan	2021-03-29	14.229
Asia	Japan	2021-03-30	14.894
Asia	Japan	2021-03-31	15.944
Asia	Japan	2021-04-01	16.726
Asia	Japan	2021-04-02	17.552
Asia	Japan	2021-04-03	18.346
Asia	Japan	2021-04-04	19.123
Asia	Japan	2021-04-05	19.379
Asia	Japan	2021-04-06	20.035
Asia	Japan	2021-04-07	20.721
Asia	Japan	2021-04-08	21.73
Asia	Japan	2021-04-09	22.562
Asia	Japan	2021-04-10	23.688
Asia	Japan	2021-04-11	24.106
Asia	Japan	2021-04-12	24.71
Asia	Japan	2021-04-13	25.601
Asia	Japan	2021-04-14	26.574
Asia	Japan	2021-04-15	27.79		30
Asia	Japan	2021-04-16	28.965		29
Asia	Japan	2021-04-17	30.13		28
Asia	Japan	2021-04-18	31.544		27
Asia	Japan	2021-04-19	32.45		26
Asia	Japan	2021-04-20	33.467		25
Asia	Japan	2021-04-21	34.577		24
Asia	Japan	2021-04-22	35.623		23
Asia	Japan	2021-04-23	36.28		22
Asia	Japan	2021-04-24	37.189		21
Asia	Japan	2021-04-25	37.773		20
Asia	Japan	2021-04-26	38.239		19
Asia	Japan	2021-04-27	38.931		18
Asia	Japan	2021-04-28	39.494		17
Asia	Japan	2021-04-29	39.971		16
Asia	Japan	2021-04-30	39.495		15
Asia	Japan	2021-05-01	39.935		14
Asia	Japan	2021-05-02	41.398		13
Asia	Japan	2021-05-03	42.702		12
Asia	Japan	2021-05-04	41.828		11
Asia	Japan	2021-05-05	39.875		10
Asia	Japan	2021-05-06	38.126		9
Asia	Japan	2021-05-07	39.674		8
Asia	Japan	2021-05-08	41.097		7
Asia	Japan	2021-05-09	41.77		6
Asia	Japan	2021-05-10	42.309		5
Asia	Japan	2021-05-11	44.627		4
Asia	Japan	2021-05-12	48.017		3
Asia	Japan	2021-05-13	50.855		2
Asia	Japan	2021-05-14	51.095		1
Asia	Japan	2021-05-15	50.165
Asia	Japan	2021-05-16	48.773
Asia	Japan	2021-05-17	47.341
Asia	Japan	2021-05-18	46.196
Asia	Japan	2021-05-19	44.768
Asia	Japan	2021-05-20	43.451
Asia	Japan	2021-05-21	42.298
Asia	Japan	2021-05-22	40.732
Asia	Japan	2021-05-23	39.353
Asia	Japan	2021-05-24	38.258
Asia	Japan	2021-05-25	36.748
Asia	Japan	2021-05-26	35.322
Asia	Japan	2021-05-27	33.532
Asia	Japan	2021-05-28	31.784
Asia	Japan	2021-05-29	30.15
Asia	Japan	2021-05-30	28.83
Asia	Japan	2021-05-31	27.787
Asia	Japan	2021-06-01	26.367
Asia	Japan	2021-06-02	24.668
Asia	Japan	2021-06-03	23.194
Asia	Japan	2021-06-04	21.934
Asia	Japan	2021-06-05	20.866
Asia	Japan	2021-06-06	19.898
Asia	Japan	2021-06-07	19.319
Asia	Japan	2021-06-08	18.46
Asia	Japan	2021-06-09	17.558
Asia	Japan	2021-06-10	16.663
Asia	Japan	2021-06-11	15.918
Asia	Japan	2021-06-12	15.114
Asia	Japan	2021-06-13	14.391
Asia	Japan	2021-06-14	13.998
Asia	Japan	2021-06-15	13.472
Asia	Japan	2021-06-16	12.87
Asia	Japan	2021-06-17	12.312
Asia	Japan	2021-06-18	11.957
Asia	Japan	2021-06-19	11.477
Asia	Japan	2021-06-20	11.391
Asia	Japan	2021-06-21	11.317
Asia	Japan	2021-06-22	11.338
Asia	Japan	2021-06-23	11.421
Asia	Japan	2021-06-24	11.561
Asia	Japan	2021-06-25	11.663
Asia	Japan	2021-06-26	11.791
Asia	Japan	2021-06-27	11.764
Asia	Japan	2021-06-28	11.915
Asia	Japan	2021-06-29	11.852
Asia	Japan	2021-06-30	11.898
Asia	Japan	2021-07-01	11.988
Asia	Japan	2021-07-02	12.062
Asia	Japan	2021-07-03	12.342
Asia	Japan	2021-07-04	12.572
Asia	Japan	2021-07-05	12.604
Asia	Japan	2021-07-06	12.93
Asia	Japan	2021-07-07	13.348
Asia	Japan	2021-07-08	13.906
Asia	Japan	2021-07-09	14.474
Asia	Japan	2021-07-10	15.131
Asia	Japan	2021-07-11	15.749
Asia	Japan	2021-07-12	16.288
Asia	Japan	2021-07-13	17.1
Asia	Japan	2021-07-14	18.236
Asia	Japan	2021-07-15	19.565
Asia	Japan	2021-07-16	20.876
Asia	Japan	2021-07-17	22.494
Asia	Japan	2021-07-18	23.708
Asia	Japan	2021-07-19	24.641
Asia	Japan	2021-07-20	26.199
Asia	Japan	2021-07-21	28.19
Asia	Japan	2021-07-22	30.436
Asia	Japan	2021-07-23	31.343
Asia	Japan	2021-07-24	31.012
Asia	Japan	2021-07-25	33.209
Asia	Japan	2021-07-26	35.907
Asia	Japan	2021-07-27	40.34		30
Asia	Japan	2021-07-28	45.643		29
Asia	Japan	2021-07-29	51.709		28
Asia	Japan	2021-07-30	59.186		27
Asia	Japan	2021-07-31	69.191		26
Asia	Japan	2021-08-01	75.094		25
Asia	Japan	2021-08-02	79.366		24
Asia	Japan	2021-08-03	84.388		23
Asia	Japan	2021-08-04	89.696		22
Asia	Japan	2021-08-05	94.87		21
Asia	Japan	2021-08-06	100.509		20
Asia	Japan	2021-08-07	104.362		19
Asia	Japan	2021-08-08	109.21		18
Asia	Japan	2021-08-09	113.403		17
Asia	Japan	2021-08-10	111.853		16
Asia	Japan	2021-08-11	113.798		15
Asia	Japan	2021-08-12	118.01		14
Asia	Japan	2021-08-13	123.324		13
Asia	Japan	2021-08-14	128.404		12
Asia	Japan	2021-08-15	132.214		11
Asia	Japan	2021-08-16	135.42		10
Asia	Japan	2021-08-17	146.042		9
Asia	Japan	2021-08-18	155.186		8
Asia	Japan	2021-08-19	162.334		7
Asia	Japan	2021-08-20	168.562		6
Asia	Japan	2021-08-21	174.636		5
Asia	Japan	2021-08-22	179.687		4
Asia	Japan	2021-08-23	181.86		3
Asia	Japan	2021-08-24	183.632		2
Asia	Japan	2021-08-25	183.989		1
Asia	Japan	2021-08-26	183.646
Asia	Japan	2021-08-27	181.75
Asia	Japan	2021-08-28	178.573
Asia	Japan	2021-08-29	175.164
Asia	Japan	2021-08-30	171.481
Asia	Japan	2021-08-31	167.004
Asia	Japan	2021-09-01	162.037
Asia	Japan	2021-09-02	154.305
Asia	Japan	2021-09-03	145.694
Asia	Japan	2021-09-04	137.936
Asia	Japan	2021-09-05	130.649
Asia	Japan	2021-09-06	124.472
Asia	Japan	2021-09-07	116.412
Asia	Japan	2021-09-08	107.754
Asia	Japan	2021-09-09	98.891
Asia	Japan	2021-09-10	89.981
Asia	Japan	2021-09-11	81.807
Asia	Japan	2021-09-12	75.354
Asia	Japan	2021-09-13	70.763
Asia	Japan	2021-09-14	65.858
Asia	Japan	2021-09-15	59.535
Asia	Japan	2021-09-16	54.203
Asia	Japan	2021-09-17	49.957
Asia	Japan	2021-09-18	45.308
Asia	Japan	2021-09-19	40.982
Asia	Japan	2021-09-20	38.77
Asia	Japan	2021-09-21	33.66
Asia	Japan	2021-09-22	29.618
Asia	Japan	2021-09-23	27.25
Asia	Japan	2021-09-24	23.829
Asia	Japan	2021-09-25	21.529
Asia	Japan	2021-09-26	20.101
Asia	Japan	2021-09-27	18.885
Asia	Japan	2021-09-28	18.83
Asia	Japan	2021-09-29	17.402
Asia	Japan	2021-09-30	15.106
Asia	Japan	2021-10-01	14.368
Asia	Japan	2021-10-02	12.751
Asia	Japan	2021-10-03	11.426
Asia	Japan	2021-10-04	10.804
Asia	Japan	2021-10-05	9.962
Asia	Japan	2021-10-06	8.99
Asia	Japan	2021-10-07	8.306
Asia	Japan	2021-10-08	7.607
Asia	Japan	2021-10-09	7.075
Asia	Japan	2021-10-10	6.606
Asia	Japan	2021-10-11	6.346
Asia	Japan	2021-10-12	5.924
Asia	Japan	2021-10-13	5.477
Asia	Japan	2021-10-14	5.075
Asia	Japan	2021-10-15	4.724
Asia	Japan	2021-10-16	4.413
Asia	Japan	2021-10-17	4.272
Asia	Japan	2021-10-18	4.114
Asia	Japan	2021-10-19	3.847
Asia	Japan	2021-10-20	3.458
Asia	Japan	2021-10-21	3.147
Asia	Japan	2021-10-22	2.929
Asia	Japan	2021-10-23	2.683
Asia	Japan	2021-10-24	2.46
Asia	Japan	2021-10-25	2.371
Asia	Japan	2021-10-26	2.302
Asia	Japan	2021-10-27	2.213
Asia	Japan	2021-10-28	2.134
Asia	Japan	2021-10-29	2.098
Asia	Japan	2021-10-30	2.099
Asia	Japan	2021-10-31	2.094
Asia	Japan	2021-11-01	2.018
Asia	Japan	2021-11-02	1.918
Asia	Japan	2021-11-03	1.865
Asia	Japan	2021-11-04	1.735
Asia	Japan	2021-11-05	1.659
Asia	Japan	2021-11-06	1.598
Asia	Japan	2021-11-07	1.518
Asia	Japan	2021-11-08	1.536
Asia	Japan	2021-11-09	1.505
Asia	Japan	2021-11-10	1.428
Asia	Japan	2021-11-11	1.484
Asia	Japan	2021-11-12	1.448
Asia	Japan	2021-11-13	1.408
Asia	Japan	2021-11-14	1.372
Asia	Japan	2021-11-15	1.343
Asia	Japan	2021-11-16	1.286
Asia	Japan	2021-11-17	1.29
Asia	Japan	2021-11-18	1.223
Asia	Japan	2021-11-19	1.176
Asia	Japan	2021-11-20	1.074
Asia	Japan	2021-11-21	1.085
Asia	Japan	2021-11-22	1.051
Asia	Japan	2021-11-23	1.009
Asia	Japan	2021-11-24	0.866
Asia	Japan	2021-11-25	0.825
Asia	Japan	2021-11-26	0.78
Asia	Japan	2021-11-27	0.798
Asia	Japan	2021-11-28	0.713
Asia	Japan	2021-11-29	0.749
Asia	Japan	2021-11-30	0.72
Asia	Japan	2021-12-01	0.767
Asia	Japan	2021-12-02	0.768
Asia	Japan	2021-12-03	0.8
Asia	Japan	2021-12-04	0.8
Asia	Japan	2021-12-05	0.85
Asia	Japan	2021-12-06	0.825
Asia	Japan	2021-12-07	0.845
Asia	Japan	2021-12-08	0.853
Asia	Japan	2021-12-09	0.9
Asia	Japan	2021-12-10	0.894
Asia	Japan	2021-12-11	0.907
Asia	Japan	2021-12-12	0.9
Asia	Japan	2021-12-13	0.915
Asia	Japan	2021-12-14	0.947
Asia	Japan	2021-12-15	0.989
Asia	Japan	2021-12-16	1
Asia	Japan	2021-12-17	1.028
Asia	Japan	2021-12-18	1.082
Asia	Japan	2021-12-19	1.141
Asia	Japan	2021-12-20	1.189
Asia	Japan	2021-12-21	1.291
Asia	Japan	2021-12-22	1.36
Asia	Japan	2021-12-23	1.455
Asia	Japan	2021-12-24	1.567
Asia	Japan	2021-12-25	1.663
Asia	Japan	2021-12-26	1.748
Asia	Japan	2021-12-27	1.809
Asia	Japan	2021-12-28	1.916
Asia	Japan	2021-12-29	2.118
Asia	Japan	2021-12-30	2.328
Asia	Japan	2021-12-31	2.507
Asia	Japan	2022-01-01	2.726
Asia	Japan	2022-01-02	3.011
Asia	Japan	2022-01-03	3.588
Asia	Japan	2022-01-04	4.536
Asia	Japan	2022-01-05	6.907
Asia	Japan	2022-01-06	11.287
Asia	Japan	2022-01-07	17.692		30
Asia	Japan	2022-01-08	26.585		29
Asia	Japan	2022-01-09	35.191		28
Asia	Japan	2022-01-10	41.53		27
Asia	Japan	2022-01-11	47.294		26
Asia	Japan	2022-01-12	59.255		25
Asia	Japan	2022-01-13	75.552		24
Asia	Japan	2022-01-14	93.47		23
Asia	Japan	2022-01-15	113.098		22
Asia	Japan	2022-01-16	132.827		21
Asia	Japan	2022-01-17	149.326		20
Asia	Japan	2022-01-18	178.625		19
Asia	Japan	2022-01-19	210.728		18
Asia	Japan	2022-01-20	241.691		17
Asia	Japan	2022-01-21	273.235		16
Asia	Japan	2022-01-22	305.863		15
Asia	Japan	2022-01-23	333.469		14
Asia	Japan	2022-01-24	360.487		13
Asia	Japan	2022-01-25	394.943		12
Asia	Japan	2022-01-26	429.075		11
Asia	Japan	2022-01-27	466.179		10
Asia	Japan	2022-01-28	502.443		9
Asia	Japan	2022-01-29	536.878		8
Asia	Japan	2022-01-30	568.799		7
Asia	Japan	2022-01-31	587.153		6
Asia	Japan	2022-02-01	608.804		5
Asia	Japan	2022-02-02	635.193		4
Asia	Japan	2022-02-03	664.216		3
Asia	Japan	2022-02-04	682.879		2
Asia	Japan	2022-02-05	702.69		1
Asia	Jordan	2020-03-08	0.014
Asia	Jordan	2020-03-09	0.014
Asia	Jordan	2020-03-10	0
Asia	Jordan	2020-03-11	0
Asia	Jordan	2020-03-12	0
Asia	Jordan	2020-03-13	0
Asia	Jordan	2020-03-14	0
Asia	Jordan	2020-03-15	0.097
Asia	Jordan	2020-03-16	0.223
Asia	Jordan	2020-03-17	0.459
Asia	Jordan	2020-03-18	0.709
Asia	Jordan	2020-03-19	0.946
Asia	Jordan	2020-03-20	1.169
Asia	Jordan	2020-03-21	1.169
Asia	Jordan	2020-03-22	1.447
Asia	Jordan	2020-03-23	1.53
Asia	Jordan	2020-03-24	1.669
Asia	Jordan	2020-03-25	1.669
Asia	Jordan	2020-03-26	1.989
Asia	Jordan	2020-03-27	2.087
Asia	Jordan	2020-03-28	2.24
Asia	Jordan	2020-03-29	2.045
Asia	Jordan	2020-03-30	1.962
Asia	Jordan	2020-03-31	1.669
Asia	Jordan	2020-04-01	1.475
Asia	Jordan	2020-04-02	1.21
Asia	Jordan	2020-04-03	1.043
Asia	Jordan	2020-04-04	1.071
Asia	Jordan	2020-04-05	1.196
Asia	Jordan	2020-04-06	1.127
Asia	Jordan	2020-04-07	1.099
Asia	Jordan	2020-04-08	1.113
Asia	Jordan	2020-04-09	1.016
Asia	Jordan	2020-04-10	0.863
Asia	Jordan	2020-04-11	0.807
Asia	Jordan	2020-04-12	0.612
Asia	Jordan	2020-04-13	0.584
Asia	Jordan	2020-04-14	0.612
Asia	Jordan	2020-04-15	0.598
Asia	Jordan	2020-04-16	0.417
Asia	Jordan	2020-04-17	0.487
Asia	Jordan	2020-04-18	0.445
Asia	Jordan	2020-04-19	0.39
Asia	Jordan	2020-04-20	0.473
Asia	Jordan	2020-04-21	0.431
Asia	Jordan	2020-04-22	0.473
Asia	Jordan	2020-04-23	0.487
Asia	Jordan	2020-04-24	0.473
Asia	Jordan	2020-04-25	0.431
Asia	Jordan	2020-04-26	0.417
Asia	Jordan	2020-04-27	0.334
Asia	Jordan	2020-04-28	0.292
Asia	Jordan	2020-04-29	0.223
Asia	Jordan	2020-04-30	0.223
Asia	Jordan	2020-05-01	0.25
Asia	Jordan	2020-05-02	0.223
Asia	Jordan	2020-05-03	0.195
Asia	Jordan	2020-05-04	0.223
Asia	Jordan	2020-05-05	0.306
Asia	Jordan	2020-05-06	0.306
Asia	Jordan	2020-05-07	0.57
Asia	Jordan	2020-05-08	0.682
Asia	Jordan	2020-05-09	0.863
Asia	Jordan	2020-05-10	1.099
Asia	Jordan	2020-05-11	1.349
Asia	Jordan	2020-05-12	1.461
Asia	Jordan	2020-05-13	1.516
Asia	Jordan	2020-05-14	1.28
Asia	Jordan	2020-05-15	1.224
Asia	Jordan	2020-05-16	1.182
Asia	Jordan	2020-05-17	1.016
Asia	Jordan	2020-05-18	0.932
Asia	Jordan	2020-05-19	1.016
Asia	Jordan	2020-05-20	1.252
Asia	Jordan	2020-05-21	1.363
Asia	Jordan	2020-05-22	1.447
Asia	Jordan	2020-05-23	1.349
Asia	Jordan	2020-05-24	1.322
Asia	Jordan	2020-05-25	1.141
Asia	Jordan	2020-05-26	0.96
Asia	Jordan	2020-05-27	0.668
Asia	Jordan	2020-05-28	0.612
Asia	Jordan	2020-05-29	0.417
Asia	Jordan	2020-05-30	0.417
Asia	Jordan	2020-05-31	0.431
Asia	Jordan	2020-06-01	0.487
Asia	Jordan	2020-06-02	0.515
Asia	Jordan	2020-06-03	0.515
Asia	Jordan	2020-06-04	0.515
Asia	Jordan	2020-06-05	0.751
Asia	Jordan	2020-06-06	0.849
Asia	Jordan	2020-06-07	0.96
Asia	Jordan	2020-06-08	1.182
Asia	Jordan	2020-06-09	1.252
Asia	Jordan	2020-06-10	1.475
Asia	Jordan	2020-06-11	1.739
Asia	Jordan	2020-06-12	1.822
Asia	Jordan	2020-06-13	2.198
Asia	Jordan	2020-06-14	2.128
Asia	Jordan	2020-06-15	2.059
Asia	Jordan	2020-06-16	1.892
Asia	Jordan	2020-06-17	1.725
Asia	Jordan	2020-06-18	1.544
Asia	Jordan	2020-06-19	1.294
Asia	Jordan	2020-06-20	0.863
Asia	Jordan	2020-06-21	1.002
Asia	Jordan	2020-06-22	0.876
Asia	Jordan	2020-06-23	0.918
Asia	Jordan	2020-06-24	1.169
Asia	Jordan	2020-06-25	1.182
Asia	Jordan	2020-06-26	1.336
Asia	Jordan	2020-06-27	1.336
Asia	Jordan	2020-06-28	1.224
Asia	Jordan	2020-06-29	1.196
Asia	Jordan	2020-06-30	1.182
Asia	Jordan	2020-07-01	0.863
Asia	Jordan	2020-07-02	0.696
Asia	Jordan	2020-07-03	0.598
Asia	Jordan	2020-07-04	0.543
Asia	Jordan	2020-07-05	0.598
Asia	Jordan	2020-07-06	0.543
Asia	Jordan	2020-07-07	0.515
Asia	Jordan	2020-07-08	0.501
Asia	Jordan	2020-07-09	0.459
Asia	Jordan	2020-07-10	0.362
Asia	Jordan	2020-07-11	0.362
Asia	Jordan	2020-07-12	0.209
Asia	Jordan	2020-07-13	0.223
Asia	Jordan	2020-07-14	0.403
Asia	Jordan	2020-07-15	0.445
Asia	Jordan	2020-07-16	0.515
Asia	Jordan	2020-07-17	0.501
Asia	Jordan	2020-07-18	0.529
Asia	Jordan	2020-07-19	0.543
Asia	Jordan	2020-07-20	0.556
Asia	Jordan	2020-07-28	0.96
Asia	Jordan	2020-07-29	0.932
Asia	Jordan	2020-07-30	0.835
Asia	Jordan	2020-07-31	0.654
Asia	Jordan	2020-08-01	0.751
Asia	Jordan	2020-08-02	0.626
Asia	Jordan	2020-08-03	0.584
Asia	Jordan	2020-08-04	0.584
Asia	Jordan	2020-08-05	0.612
Asia	Jordan	2020-08-06	0.57
Asia	Jordan	2020-08-07	0.612
Asia	Jordan	2020-08-08	0.529
Asia	Jordan	2020-08-09	0.543
Asia	Jordan	2020-08-10	0.696
Asia	Jordan	2020-08-11	0.821
Asia	Jordan	2020-08-12	1.002
Asia	Jordan	2020-08-13	1.224
Asia	Jordan	2020-08-14	1.28
Asia	Jordan	2020-08-15	1.294
Asia	Jordan	2020-08-16	1.753
Asia	Jordan	2020-08-17	1.808
Asia	Jordan	2020-08-18	2.156
Asia	Jordan	2020-08-19	2.49
Asia	Jordan	2020-08-20	2.476
Asia	Jordan	2020-08-21	2.824
Asia	Jordan	2020-08-22	3.297
Asia	Jordan	2020-08-23	3.214
Asia	Jordan	2020-08-24	3.353
Asia	Jordan	2020-08-25	3.867
Asia	Jordan	2020-08-26	3.812
Asia	Jordan	2020-08-27	4.215
Asia	Jordan	2020-08-28	4.688
Asia	Jordan	2020-08-29	4.41
Asia	Jordan	2020-08-30	4.966
Asia	Jordan	2020-08-31	5.495
Asia	Jordan	2020-09-01	5.3
Asia	Jordan	2020-09-02	5.634
Asia	Jordan	2020-09-03	6.01
Asia	Jordan	2020-09-04	6.01
Asia	Jordan	2020-09-05	6.399
Asia	Jordan	2020-09-06	6.191
Asia	Jordan	2020-09-07	6.177
Asia	Jordan	2020-09-08	6.733
Asia	Jordan	2020-09-09	6.928
Asia	Jordan	2020-09-10	7.039
Asia	Jordan	2020-09-11	8.959
Asia	Jordan	2020-09-12	9.863
Asia	Jordan	2020-09-13	12.562
Asia	Jordan	2020-09-14	14.607
Asia	Jordan	2020-09-15	15.247
Asia	Jordan	2020-09-16	16.596
Asia	Jordan	2020-09-17	19.365
Asia	Jordan	2020-09-18	19.462
Asia	Jordan	2020-09-19	20.561
Asia	Jordan	2020-09-20	20.38
Asia	Jordan	2020-09-21	21.104
Asia	Jordan	2020-09-22	27.851
Asia	Jordan	2020-09-23	30.466
Asia	Jordan	2020-09-24	34.222
Asia	Jordan	2020-09-25	39.884
Asia	Jordan	2020-09-26	48.982
Asia	Jordan	2020-09-27	51.653
Asia	Jordan	2020-09-28	58.164
Asia	Jordan	2020-09-29	60.793
Asia	Jordan	2020-09-30	80.45
Asia	Jordan	2020-10-01	90.564
Asia	Jordan	2020-10-02	89.576
Asia	Jordan	2020-10-03	93.04
Asia	Jordan	2020-10-04	99.439
Asia	Jordan	2020-10-05	114.603
Asia	Jordan	2020-10-06	124.535
Asia	Jordan	2020-10-07	116.509
Asia	Jordan	2020-10-08	117.079
Asia	Jordan	2020-10-09	126.775
Asia	Jordan	2020-10-10	128.667
Asia	Jordan	2020-10-11	129.182
Asia	Jordan	2020-10-12	119.764
Asia	Jordan	2020-10-13	126.956
Asia	Jordan	2020-10-14	143.984
Asia	Jordan	2020-10-15	159.871
Asia	Jordan	2020-10-16	163.947
Asia	Jordan	2020-10-17	167.703
Asia	Jordan	2020-10-18	175.938
Asia	Jordan	2020-10-19	178.957
Asia	Jordan	2020-10-20	178.693
Asia	Jordan	2020-10-21	181.823
Asia	Jordan	2020-10-22	186.859
Asia	Jordan	2020-10-23	200.075
Asia	Jordan	2020-10-24	204.457		30
Asia	Jordan	2020-10-25	215.822		29
Asia	Jordan	2020-10-26	224.225		28
Asia	Jordan	2020-10-27	248.779		27
Asia	Jordan	2020-10-28	254.886		26
Asia	Jordan	2020-10-29	263.539		25
Asia	Jordan	2020-10-30	283.46		24
Asia	Jordan	2020-10-31	304.063		23
Asia	Jordan	2020-11-01	316.889		22
Asia	Jordan	2020-11-02	371.269		21
Asia	Jordan	2020-11-03	385.64		20
Asia	Jordan	2020-11-04	407.495		19
Asia	Jordan	2020-11-05	424.008		18
Asia	Jordan	2020-11-06	444.36		17
Asia	Jordan	2020-11-07	447.88		16
Asia	Jordan	2020-11-08	465.408		15
Asia	Jordan	2020-11-09	462.459		14
Asia	Jordan	2020-11-10	478.638		13
Asia	Jordan	2020-11-11	489.224		12
Asia	Jordan	2020-11-12	503.901		11
Asia	Jordan	2020-11-13	491.172		10
Asia	Jordan	2020-11-14	507.81		9
Asia	Jordan	2020-11-15	477.956		8
Asia	Jordan	2020-11-16	480.683		7
Asia	Jordan	2020-11-17	487.054		6
Asia	Jordan	2020-11-18	522.028		5
Asia	Jordan	2020-11-19	519.023		4
Asia	Jordan	2020-11-20	525.575		3
Asia	Jordan	2020-11-21	512.721		2
Asia	Jordan	2020-11-22	552.995		1
Asia	Jordan	2020-11-23	540.753
Asia	Jordan	2020-11-24	514.766
Asia	Jordan	2020-11-25	474.311
Asia	Jordan	2020-11-26	467.787
Asia	Jordan	2020-11-27	462.779
Asia	Jordan	2020-11-28	452.79
Asia	Jordan	2020-11-29	429.558
Asia	Jordan	2020-11-30	431.534
Asia	Jordan	2020-12-01	425.983
Asia	Jordan	2020-12-02	406.034
Asia	Jordan	2020-12-03	392.526
Asia	Jordan	2020-12-04	372.16
Asia	Jordan	2020-12-05	372.883
Asia	Jordan	2020-12-06	358.665
Asia	Jordan	2020-12-07	342.765
Asia	Jordan	2020-12-08	327.114
Asia	Jordan	2020-12-09	320.117
Asia	Jordan	2020-12-10	304.439
Asia	Jordan	2020-12-11	293.615
Asia	Jordan	2020-12-12	274.918
Asia	Jordan	2020-12-13	271.621
Asia	Jordan	2020-12-14	256.082
Asia	Jordan	2020-12-15	248.918
Asia	Jordan	2020-12-16	241.587
Asia	Jordan	2020-12-17	232.113
Asia	Jordan	2020-12-18	223.349
Asia	Jordan	2020-12-19	215.934
Asia	Jordan	2020-12-20	213.332
Asia	Jordan	2020-12-21	208.269
Asia	Jordan	2020-12-22	206.836
Asia	Jordan	2020-12-23	200.297
Asia	Jordan	2020-12-24	193.147
Asia	Jordan	2020-12-25	191.867
Asia	Jordan	2020-12-26	188.626
Asia	Jordan	2020-12-27	180.807
Asia	Jordan	2020-12-28	171.111
Asia	Jordan	2020-12-29	159.996
Asia	Jordan	2020-12-30	154.195
Asia	Jordan	2020-12-31	150.299
Asia	Jordan	2021-01-01	145.5
Asia	Jordan	2021-01-02	143.455
Asia	Jordan	2021-01-03	142.759
Asia	Jordan	2021-01-04	140.269
Asia	Jordan	2021-01-05	137.863
Asia	Jordan	2021-01-06	136.179
Asia	Jordan	2021-01-07	133.23
Asia	Jordan	2021-01-08	130.74
Asia	Jordan	2021-01-09	129.251
Asia	Jordan	2021-01-10	125.217
Asia	Jordan	2021-01-11	122.963
Asia	Jordan	2021-01-12	118.846
Asia	Jordan	2021-01-13	112.85
Asia	Jordan	2021-01-14	110.902
Asia	Jordan	2021-01-15	106.951
Asia	Jordan	2021-01-16	105.699
Asia	Jordan	2021-01-17	101.623
Asia	Jordan	2021-01-18	95.627
Asia	Jordan	2021-01-19	91.551
Asia	Jordan	2021-01-20	89.548
Asia	Jordan	2021-01-21	85.389
Asia	Jordan	2021-01-22	84.303
Asia	Jordan	2021-01-23	82.94
Asia	Jordan	2021-01-24	82.62
Asia	Jordan	2021-01-25	80.047
Asia	Jordan	2021-01-26	80.881
Asia	Jordan	2021-01-27	79.379
Asia	Jordan	2021-01-28	83.302
Asia	Jordan	2021-01-29	85.166
Asia	Jordan	2021-01-30	85.625
Asia	Jordan	2021-01-31	89.061
Asia	Jordan	2021-02-01	94.097
Asia	Jordan	2021-02-02	96.726
Asia	Jordan	2021-02-03	102.43
Asia	Jordan	2021-02-04	105.713
Asia	Jordan	2021-02-05	110.694
Asia	Jordan	2021-02-06	113.81
Asia	Jordan	2021-02-07	115.451
Asia	Jordan	2021-02-08	122.101
Asia	Jordan	2021-02-09	126.984
Asia	Jordan	2021-02-10	134.983
Asia	Jordan	2021-02-11	142.12
Asia	Jordan	2021-02-12	147.086
Asia	Jordan	2021-02-13	152.303
Asia	Jordan	2021-02-14	168.273
Asia	Jordan	2021-02-15	176.996
Asia	Jordan	2021-02-16	193.328
Asia	Jordan	2021-02-17	207.684
Asia	Jordan	2021-02-18	205.333
Asia	Jordan	2021-02-19	195.428
Asia	Jordan	2021-02-20	208.783		30
Asia	Jordan	2021-02-21	229.233		29
Asia	Jordan	2021-02-22	260.367		28
Asia	Jordan	2021-02-23	280.984		27
Asia	Jordan	2021-02-24	296.801		26
Asia	Jordan	2021-02-25	327.253		25
Asia	Jordan	2021-02-26	365.885		24
Asia	Jordan	2021-02-27	371.227		23
Asia	Jordan	2021-02-28	380.646		22
Asia	Jordan	2021-03-01	401.763		21
Asia	Jordan	2021-03-02	415.466		20
Asia	Jordan	2021-03-03	433.704		19
Asia	Jordan	2021-03-04	460.219		18
Asia	Jordan	2021-03-05	473.296		17
Asia	Jordan	2021-03-06	485.774		16
Asia	Jordan	2021-03-07	509.535		15
Asia	Jordan	2021-03-08	528.246		14
Asia	Jordan	2021-03-09	555.346		13
Asia	Jordan	2021-03-10	573.625		12
Asia	Jordan	2021-03-11	609.336		11
Asia	Jordan	2021-03-12	652.754		10
Asia	Jordan	2021-03-13	661.977		9
Asia	Jordan	2021-03-14	686.336		8
Asia	Jordan	2021-03-15	714.215		7
Asia	Jordan	2021-03-16	739.784		6
Asia	Jordan	2021-03-17	779.932		5
Asia	Jordan	2021-03-18	792.341		4
Asia	Jordan	2021-03-19	787.458		3
Asia	Jordan	2021-03-20	802.219		2
Asia	Jordan	2021-03-21	812.457		1
Asia	Jordan	2021-03-22	810.398
Asia	Jordan	2021-03-23	811.692
Asia	Jordan	2021-03-24	806.058
Asia	Jordan	2021-03-25	795.499
Asia	Jordan	2021-03-26	782.84
Asia	Jordan	2021-03-27	771.627
Asia	Jordan	2021-03-28	749.285
Asia	Jordan	2021-03-29	730.797
Asia	Jordan	2021-03-30	713.38
Asia	Jordan	2021-03-31	677.767
Asia	Jordan	2021-04-01	650.625
Asia	Jordan	2021-04-02	627.393
Asia	Jordan	2021-04-03	622.427
Asia	Jordan	2021-04-04	606.415
Asia	Jordan	2021-04-05	586.897
Asia	Jordan	2021-04-06	562.607
Asia	Jordan	2021-04-07	543.994
Asia	Jordan	2021-04-08	520.247
Asia	Jordan	2021-04-09	506.614
Asia	Jordan	2021-04-10	494.135
Asia	Jordan	2021-04-11	456.686
Asia	Jordan	2021-04-12	415.341
Asia	Jordan	2021-04-13	370.615
Asia	Jordan	2021-04-14	354.659
Asia	Jordan	2021-04-15	329.451
Asia	Jordan	2021-04-16	314.677
Asia	Jordan	2021-04-17	293.128
Asia	Jordan	2021-04-18	281.54
Asia	Jordan	2021-04-19	280.761
Asia	Jordan	2021-04-20	279.495
Asia	Jordan	2021-04-21	267.309
Asia	Jordan	2021-04-22	255.261
Asia	Jordan	2021-04-23	240.585
Asia	Jordan	2021-04-24	235.897
Asia	Jordan	2021-04-25	225.101
Asia	Jordan	2021-04-26	209.479
Asia	Jordan	2021-04-27	197.181
Asia	Jordan	2021-04-28	179.11
Asia	Jordan	2021-04-29	171.528
Asia	Jordan	2021-04-30	169.845
Asia	Jordan	2021-05-01	162.124
Asia	Jordan	2021-05-02	149.507
Asia	Jordan	2021-05-03	134.009
Asia	Jordan	2021-05-04	130.044
Asia	Jordan	2021-05-05	120.445
Asia	Jordan	2021-05-06	112.864
Asia	Jordan	2021-05-07	100.983
Asia	Jordan	2021-05-08	99.55
Asia	Jordan	2021-05-09	88.087
Asia	Jordan	2021-05-10	94.946
Asia	Jordan	2021-05-11	85.556
Asia	Jordan	2021-05-12	68.584
Asia	Jordan	2021-05-13	67.109
Asia	Jordan	2021-05-14	57.343
Asia	Jordan	2021-05-15	48.982
Asia	Jordan	2021-05-16	68.458
Asia	Jordan	2021-05-17	59.263
Asia	Jordan	2021-05-18	63.701
Asia	Jordan	2021-05-19	63.701
Asia	Jordan	2021-05-20	51.166
Asia	Jordan	2021-05-21	51.166
Asia	Jordan	2021-05-22	51.166
Asia	Jordan	2021-05-23	31.69
Asia	Jordan	2021-05-24	85.945
Asia	Jordan	2021-05-25	69.613
Asia	Jordan	2021-05-26	69.613
Asia	Jordan	2021-05-27	105.825
Asia	Jordan	2021-05-28	114.45
Asia	Jordan	2021-05-29	114.45
Asia	Jordan	2021-05-30	114.45
Asia	Jordan	2021-05-31	70.921
Asia	Jordan	2021-06-01	81.354
Asia	Jordan	2021-06-02	89.757
Asia	Jordan	2021-06-03	62.351
Asia	Jordan	2021-06-04	60.598
Asia	Jordan	2021-06-05	64.827
Asia	Jordan	2021-06-06	72.173
Asia	Jordan	2021-06-07	55.201
Asia	Jordan	2021-06-08	53.1
Asia	Jordan	2021-06-09	53.017
Asia	Jordan	2021-06-10	50.874
Asia	Jordan	2021-06-11	48.774
Asia	Jordan	2021-06-12	48.857
Asia	Jordan	2021-06-13	48.468
Asia	Jordan	2021-06-14	46.951
Asia	Jordan	2021-06-15	45.574
Asia	Jordan	2021-06-16	43.752
Asia	Jordan	2021-06-17	44.35
Asia	Jordan	2021-06-18	43.765
Asia	Jordan	2021-06-19	43.779
Asia	Jordan	2021-06-20	43.807
Asia	Jordan	2021-06-21	43.446
Asia	Jordan	2021-06-22	43.501
Asia	Jordan	2021-06-23	45.337
Asia	Jordan	2021-06-24	46.172
Asia	Jordan	2021-06-25	47.007
Asia	Jordan	2021-06-26	46.478
Asia	Jordan	2021-06-27	45.963
Asia	Jordan	2021-06-28	47.146
Asia	Jordan	2021-06-29	47.049
Asia	Jordan	2021-06-30	45.922
Asia	Jordan	2021-07-01	45.24
Asia	Jordan	2021-07-02	46.589
Asia	Jordan	2021-07-03	45.88
Asia	Jordan	2021-07-04	47.41
Asia	Jordan	2021-07-05	47.118
Asia	Jordan	2021-07-06	47.229
Asia	Jordan	2021-07-07	49.01
Asia	Jordan	2021-07-08	49.288
Asia	Jordan	2021-07-09	49.427
Asia	Jordan	2021-07-10	51.987
Asia	Jordan	2021-07-11	51.904
Asia	Jordan	2021-07-12	54.449
Asia	Jordan	2021-07-13	55.785
Asia	Jordan	2021-07-14	57.009
Asia	Jordan	2021-07-15	58.512
Asia	Jordan	2021-07-16	58.609
Asia	Jordan	2021-07-17	58.373
Asia	Jordan	2021-07-18	59.847
Asia	Jordan	2021-07-19	49.177
Asia	Jordan	2021-07-20	57.44
Asia	Jordan	2021-07-21	51.208
Asia	Jordan	2021-07-22	47.577
Asia	Jordan	2021-07-23	45.574
Asia	Jordan	2021-07-24	46.909
Asia	Jordan	2021-07-25	52.279
Asia	Jordan	2021-07-26	68.013
Asia	Jordan	2021-07-27	68.264
Asia	Jordan	2021-07-28	78.961
Asia	Jordan	2021-07-29	87.42
Asia	Jordan	2021-07-30	93.388
Asia	Jordan	2021-07-31	94.459
Asia	Jordan	2021-08-01	94.181
Asia	Jordan	2021-08-02	78.447
Asia	Jordan	2021-08-03	88.06
Asia	Jordan	2021-08-04	85.862
Asia	Jordan	2021-08-05	81.535
Asia	Jordan	2021-08-06	78.349
Asia	Jordan	2021-08-07	76.04
Asia	Jordan	2021-08-08	75.275
Asia	Jordan	2021-08-09	88.199
Asia	Jordan	2021-08-10	74.593
Asia	Jordan	2021-08-11	69.223
Asia	Jordan	2021-08-12	73.606
Asia	Jordan	2021-08-13	80.269
Asia	Jordan	2021-08-14	83.914
Asia	Jordan	2021-08-15	87.42
Asia	Jordan	2021-08-16	90.953
Asia	Jordan	2021-08-17	92.901
Asia	Jordan	2021-08-18	98.145
Asia	Jordan	2021-08-19	94.946
Asia	Jordan	2021-08-20	90.925
Asia	Jordan	2021-08-21	81.772
Asia	Jordan	2021-08-22	83.83
Asia	Jordan	2021-08-23	80.951
Asia	Jordan	2021-08-24	80.255
Asia	Jordan	2021-08-25	79.198
Asia	Jordan	2021-08-26	80.895
Asia	Jordan	2021-08-27	70.865
Asia	Jordan	2021-08-28	87.114
Asia	Jordan	2021-08-29	79.115
Asia	Jordan	2021-08-30	80.812
Asia	Jordan	2021-08-31	78.739
Asia	Jordan	2021-09-01	80.867
Asia	Jordan	2021-09-02	80.714
Asia	Jordan	2021-09-03	92.414
Asia	Jordan	2021-09-04	81.939
Asia	Jordan	2021-09-05	85.236
Asia	Jordan	2021-09-06	84.721
Asia	Jordan	2021-09-07	86.599
Asia	Jordan	2021-09-08	86.738
Asia	Jordan	2021-09-09	74.315
Asia	Jordan	2021-09-10	86.07
Asia	Jordan	2021-09-11	80.297
Asia	Jordan	2021-09-12	84.804
Asia	Jordan	2021-09-13	70.044
Asia	Jordan	2021-09-14	84.749
Asia	Jordan	2021-09-15	86.71
Asia	Jordan	2021-09-16	99.286
Asia	Jordan	2021-09-17	86.821
Asia	Jordan	2021-09-18	92.776
Asia	Jordan	2021-09-19	86.488
Asia	Jordan	2021-09-20	86.488
Asia	Jordan	2021-09-21	84.902
Asia	Jordan	2021-09-22	83.677
Asia	Jordan	2021-09-23	83.803
Asia	Jordan	2021-09-24	84.929
Asia	Jordan	2021-09-25	85.069
Asia	Jordan	2021-09-26	86.001
Asia	Jordan	2021-09-27	100.121
Asia	Jordan	2021-09-28	87.559
Asia	Jordan	2021-09-29	87.893
Asia	Jordan	2021-09-30	89.479
Asia	Jordan	2021-10-01	88.185
Asia	Jordan	2021-10-02	89.715
Asia	Jordan	2021-10-03	90.411
Asia	Jordan	2021-10-04	93.29
Asia	Jordan	2021-10-05	93.652
Asia	Jordan	2021-10-06	97.325
Asia	Jordan	2021-10-07	97.728
Asia	Jordan	2021-10-08	99.258
Asia	Jordan	2021-10-09	99.523
Asia	Jordan	2021-10-10	100.01
Asia	Jordan	2021-10-11	101.192
Asia	Jordan	2021-10-12	102.903
Asia	Jordan	2021-10-13	102.486
Asia	Jordan	2021-10-14	105.435
Asia	Jordan	2021-10-15	107.285
Asia	Jordan	2021-10-16	107.369
Asia	Jordan	2021-10-17	111.542
Asia	Jordan	2021-10-18	117.218
Asia	Jordan	2021-10-19	122.866
Asia	Jordan	2021-10-20	122.115
Asia	Jordan	2021-10-21	104.475
Asia	Jordan	2021-10-22	131.547
Asia	Jordan	2021-10-23	134.12
Asia	Jordan	2021-10-24	138.016
Asia	Jordan	2021-10-25	136.444
Asia	Jordan	2021-10-26	138.516
Asia	Jordan	2021-10-27	144.916
Asia	Jordan	2021-10-28	171.236
Asia	Jordan	2021-10-29	150.188
Asia	Jordan	2021-10-30	153.861
Asia	Jordan	2021-10-31	154.849
Asia	Jordan	2021-11-01	162.055
Asia	Jordan	2021-11-02	162.667
Asia	Jordan	2021-11-03	167.536
Asia	Jordan	2021-11-04	169.205
Asia	Jordan	2021-11-05	177.914
Asia	Jordan	2021-11-06	179.305
Asia	Jordan	2021-11-07	184.508
Asia	Jordan	2021-11-08	190.657
Asia	Jordan	2021-11-09	201.605
Asia	Jordan	2021-11-10	208.018
Asia	Jordan	2021-11-11	216.142		30
Asia	Jordan	2021-11-12	220.497		29
Asia	Jordan	2021-11-13	222.083		28
Asia	Jordan	2021-11-14	192.91		27
Asia	Jordan	2021-11-15	239.249		26
Asia	Jordan	2021-11-16	203.4		25
Asia	Jordan	2021-11-17	211.955		24
Asia	Jordan	2021-11-18	274		23
Asia	Jordan	2021-11-19	240.71		22
Asia	Jordan	2021-11-20	300.474		21
Asia	Jordan	2021-11-21	350.263		20
Asia	Jordan	2021-11-22	328.436		19
Asia	Jordan	2021-11-23	391.719		18
Asia	Jordan	2021-11-24	411.418		17
Asia	Jordan	2021-11-25	372.841		16
Asia	Jordan	2021-11-26	429.6		15
Asia	Jordan	2021-11-27	389.841		14
Asia	Jordan	2021-11-28	395.865		13
Asia	Jordan	2021-11-29	414.464		12
Asia	Jordan	2021-11-30	420.418		11
Asia	Jordan	2021-12-01	427.555		10
Asia	Jordan	2021-12-02	432.869		9
Asia	Jordan	2021-12-03	376.11		8
Asia	Jordan	2021-12-04	446.669		7
Asia	Jordan	2021-12-05	454.223		6
Asia	Jordan	2021-12-06	456.31		5
Asia	Jordan	2021-12-07	475.995		4
Asia	Jordan	2021-12-08	477.845		3
Asia	Jordan	2021-12-09	484.634		2
Asia	Jordan	2021-12-10	553.301		1
Asia	Jordan	2021-12-11	483.215
Asia	Jordan	2021-12-12	474.061
Asia	Jordan	2021-12-13	466.34
Asia	Jordan	2021-12-14	438.656
Asia	Jordan	2021-12-15	426.985
Asia	Jordan	2021-12-16	408.329
Asia	Jordan	2021-12-17	391.204
Asia	Jordan	2021-12-18	380.242
Asia	Jordan	2021-12-19	370.49
Asia	Jordan	2021-12-20	347.147
Asia	Jordan	2021-12-21	327.963
Asia	Jordan	2021-12-22	301.628
Asia	Jordan	2021-12-23	279.746
Asia	Jordan	2021-12-24	260.256
Asia	Jordan	2021-12-25	249.739
Asia	Jordan	2021-12-26	225.407
Asia	Jordan	2021-12-27	203.789
Asia	Jordan	2021-12-28	195.164
Asia	Jordan	2021-12-29	191.992
Asia	Jordan	2021-12-30	189.293
Asia	Jordan	2021-12-31	182.908
Asia	Jordan	2022-01-01	178.846
Asia	Jordan	2022-01-02	176.717
Asia	Jordan	2022-01-03	171.96
Asia	Jordan	2022-01-04	170.471
Asia	Jordan	2022-01-05	171.417
Asia	Jordan	2022-01-06	173.156
Asia	Jordan	2022-01-07	175.771		30
Asia	Jordan	2022-01-08	183.005		29
Asia	Jordan	2022-01-09	197.682		28
Asia	Jordan	2022-01-10	213.082		27
Asia	Jordan	2022-01-11	221.902		26
Asia	Jordan	2022-01-12	229.428		25
Asia	Jordan	2022-01-13	246.01		24
Asia	Jordan	2022-01-14	264.972		23
Asia	Jordan	2022-01-15	278.814		22
Asia	Jordan	2022-01-16	294.728		21
Asia	Jordan	2022-01-17	326.029		20
Asia	Jordan	2022-01-18	357.26		19
Asia	Jordan	2022-01-19	404.378		18
Asia	Jordan	2022-01-20	445.097		17
Asia	Jordan	2022-01-21	485.621		16
Asia	Jordan	2022-01-22	509.48		15
Asia	Jordan	2022-01-23	557.585		14
Asia	Jordan	2022-01-24	647.161		13
Asia	Jordan	2022-01-25	739.506		12
Asia	Jordan	2022-01-26	831.46		11
Asia	Jordan	2022-01-27	850.964		10
Asia	Jordan	2022-01-28	821.959		9
Asia	Jordan	2022-01-29	878.551		8
Asia	Jordan	2022-01-30	946.467		7
Asia	Jordan	2022-01-31	1012.52		6
Asia	Jordan	2022-02-01	1095.54		5
Asia	Jordan	2022-02-02	1166.03		4
Asia	Jordan	2022-02-03	1325.07		3
Asia	Jordan	2022-02-04	1563.82		2
Asia	Jordan	2022-02-05	1627.54		1
Asia	Kazakhstan	2020-03-18	0.263
Asia	Kazakhstan	2020-03-19	0.331
Asia	Kazakhstan	2020-03-20	0.338
Asia	Kazakhstan	2020-03-21	0.353
Asia	Kazakhstan	2020-03-22	0.391
Asia	Kazakhstan	2020-03-23	0.391
Asia	Kazakhstan	2020-03-24	0.293
Asia	Kazakhstan	2020-03-25	0.346
Asia	Kazakhstan	2020-03-26	0.504
Asia	Kazakhstan	2020-03-27	0.76
Asia	Kazakhstan	2020-03-28	1.316
Asia	Kazakhstan	2020-03-29	1.677
Asia	Kazakhstan	2020-03-30	1.805
Asia	Kazakhstan	2020-03-31	2.038
Asia	Kazakhstan	2020-04-01	2.249
Asia	Kazakhstan	2020-04-02	2.437
Asia	Kazakhstan	2020-04-03	2.362
Asia	Kazakhstan	2020-04-04	2.279
Asia	Kazakhstan	2020-04-05	2.256
Asia	Kazakhstan	2020-04-06	2.707
Asia	Kazakhstan	2020-04-07	2.662
Asia	Kazakhstan	2020-04-08	2.61
Asia	Kazakhstan	2020-04-09	2.602
Asia	Kazakhstan	2020-04-10	2.617
Asia	Kazakhstan	2020-04-11	2.512
Asia	Kazakhstan	2020-04-12	2.76
Asia	Kazakhstan	2020-04-13	3.226
Asia	Kazakhstan	2020-04-14	4.024
Asia	Kazakhstan	2020-04-15	4.272
Asia	Kazakhstan	2020-04-16	4.67
Asia	Kazakhstan	2020-04-17	5.52
Asia	Kazakhstan	2020-04-18	5.641
Asia	Kazakhstan	2020-04-19	5.453
Asia	Kazakhstan	2020-04-20	5.723
Asia	Kazakhstan	2020-04-21	5.738
Asia	Kazakhstan	2020-04-22	6.317
Asia	Kazakhstan	2020-04-23	6.671
Asia	Kazakhstan	2020-04-24	7.039
Asia	Kazakhstan	2020-04-25	7.416
Asia	Kazakhstan	2020-04-26	7.829
Asia	Kazakhstan	2020-04-27	7.393
Asia	Kazakhstan	2020-04-28	7.761
Asia	Kazakhstan	2020-04-29	7.543
Asia	Kazakhstan	2020-04-30	8.371
Asia	Kazakhstan	2020-05-01	8.386
Asia	Kazakhstan	2020-05-02	9.446
Asia	Kazakhstan	2020-05-03	9.048
Asia	Kazakhstan	2020-05-04	9.13
Asia	Kazakhstan	2020-05-05	8.859
Asia	Kazakhstan	2020-05-06	9.657
Asia	Kazakhstan	2020-05-07	8.844
Asia	Kazakhstan	2020-05-08	9.303
Asia	Kazakhstan	2020-05-09	8.408
Asia	Kazakhstan	2020-05-10	8.799
Asia	Kazakhstan	2020-05-11	8.709
Asia	Kazakhstan	2020-05-12	8.077
Asia	Kazakhstan	2020-05-13	7.483
Asia	Kazakhstan	2020-05-14	7.468
Asia	Kazakhstan	2020-05-15	6.43
Asia	Kazakhstan	2020-05-16	6.581
Asia	Kazakhstan	2020-05-17	8.025
Asia	Kazakhstan	2020-05-18	11.612
Asia	Kazakhstan	2020-05-19	11.071
Asia	Kazakhstan	2020-05-20	11.672
Asia	Kazakhstan	2020-05-21	12.507
Asia	Kazakhstan	2020-05-22	16.771
Asia	Kazakhstan	2020-05-23	15.561
Asia	Kazakhstan	2020-05-24	17.854
Asia	Kazakhstan	2020-05-25	16.681
Asia	Kazakhstan	2020-05-26	16.681
Asia	Kazakhstan	2020-05-27	17.561
Asia	Kazakhstan	2020-05-28	17.614
Asia	Kazakhstan	2020-05-29	15.139
Asia	Kazakhstan	2020-05-30	18.524
Asia	Kazakhstan	2020-05-31	17.501
Asia	Kazakhstan	2020-06-01	17.591
Asia	Kazakhstan	2020-06-02	19.569
Asia	Kazakhstan	2020-06-03	20.78
Asia	Kazakhstan	2020-06-04	18.734
Asia	Kazakhstan	2020-06-05	17.899
Asia	Kazakhstan	2020-06-06	16.012
Asia	Kazakhstan	2020-06-07	13.808
Asia	Kazakhstan	2020-06-08	11.665		30
Asia	Kazakhstan	2020-06-09	11.304		29
Asia	Kazakhstan	2020-06-10	9.416		28
Asia	Kazakhstan	2020-06-11	13.575		27
Asia	Kazakhstan	2020-06-12	11.732		26
Asia	Kazakhstan	2020-06-13	12.988		25
Asia	Kazakhstan	2020-06-14	13.552		24
Asia	Kazakhstan	2020-06-15	17.546		23
Asia	Kazakhstan	2020-06-16	18.561		22
Asia	Kazakhstan	2020-06-17	19.238		21
Asia	Kazakhstan	2020-06-18	15.079		20
Asia	Kazakhstan	2020-06-19	21.863		19
Asia	Kazakhstan	2020-06-20	22.465		18
Asia	Kazakhstan	2020-06-21	24.337		17
Asia	Kazakhstan	2020-06-22	22.856		16
Asia	Kazakhstan	2020-06-23	24.24		15
Asia	Kazakhstan	2020-06-24	25.631		14
Asia	Kazakhstan	2020-06-25	29.128		13
Asia	Kazakhstan	2020-06-26	26.624		12
Asia	Kazakhstan	2020-06-27	23.269		11
Asia	Kazakhstan	2020-06-28	27.037		10
Asia	Kazakhstan	2020-06-29	26.985		9
Asia	Kazakhstan	2020-06-30	26.646		8
Asia	Kazakhstan	2020-07-01	163.803		7
Asia	Kazakhstan	2020-07-02	171.655		6
Asia	Kazakhstan	2020-07-03	191.028		5
Asia	Kazakhstan	2020-07-04	201.948		4
Asia	Kazakhstan	2020-07-05	204.919		3
Asia	Kazakhstan	2020-07-06	209.559		2
Asia	Kazakhstan	2020-07-07	216.23		1
Asia	Kazakhstan	2020-07-08	75.163
Asia	Kazakhstan	2020-07-09	91.551
Asia	Kazakhstan	2020-07-10	80.743
Asia	Kazakhstan	2020-07-11	83.345
Asia	Kazakhstan	2020-07-12	72.794
Asia	Kazakhstan	2020-07-13	90.791
Asia	Kazakhstan	2020-07-14	93.671
Asia	Kazakhstan	2020-07-15	106.261
Asia	Kazakhstan	2020-07-16	91.363
Asia	Kazakhstan	2020-07-17	92.115
Asia	Kazakhstan	2020-07-18	78.592
Asia	Kazakhstan	2020-07-19	102.17
Asia	Kazakhstan	2020-07-20	88.091
Asia	Kazakhstan	2020-07-21	87.535
Asia	Kazakhstan	2020-07-22	74.945
Asia	Kazakhstan	2020-07-23	87.174
Asia	Kazakhstan	2020-07-24	86.662
Asia	Kazakhstan	2020-07-25	97.898
Asia	Kazakhstan	2020-07-26	84.865
Asia	Kazakhstan	2020-07-27	84.082
Asia	Kazakhstan	2020-07-28	83.022
Asia	Kazakhstan	2020-07-29	94.093
Asia	Kazakhstan	2020-07-30	79.66
Asia	Kazakhstan	2020-07-31	76.268
Asia	Kazakhstan	2020-08-01	65.032
Asia	Kazakhstan	2020-08-02	102.674
Asia	Kazakhstan	2020-08-03	105.238
Asia	Kazakhstan	2020-08-04	104.411
Asia	Kazakhstan	2020-08-05	114.858
Asia	Kazakhstan	2020-08-06	123.702
Asia	Kazakhstan	2020-08-07	132.088
Asia	Kazakhstan	2020-08-08	147.197
Asia	Kazakhstan	2020-08-09	113.173
Asia	Kazakhstan	2020-08-10	105.9
Asia	Kazakhstan	2020-08-11	100.974
Asia	Kazakhstan	2020-08-12	95.356
Asia	Kazakhstan	2020-08-13	87.076
Asia	Kazakhstan	2020-08-14	79.6
Asia	Kazakhstan	2020-08-15	74.02
Asia	Kazakhstan	2020-08-16	70.237
Asia	Kazakhstan	2020-08-17	67.063
Asia	Kazakhstan	2020-08-18	63.716
Asia	Kazakhstan	2020-08-19	57.985
Asia	Kazakhstan	2020-08-20	54.541
Asia	Kazakhstan	2020-08-21	51.299
Asia	Kazakhstan	2020-08-22	48.599
Asia	Kazakhstan	2020-08-23	45.441
Asia	Kazakhstan	2020-08-24	43.794
Asia	Kazakhstan	2020-08-25	41.282
Asia	Kazakhstan	2020-08-26	31.114
Asia	Kazakhstan	2020-08-27	24.879
Asia	Kazakhstan	2020-08-28	24.691
Asia	Kazakhstan	2020-08-29	28.556
Asia	Kazakhstan	2020-08-30	26.097
Asia	Kazakhstan	2020-08-31	24.149
Asia	Kazakhstan	2020-09-01	31.091
Asia	Kazakhstan	2020-09-02	31.836
Asia	Kazakhstan	2020-09-03	35.273
Asia	Kazakhstan	2020-09-04	32.385
Asia	Kazakhstan	2020-09-05	22.472
Asia	Kazakhstan	2020-09-06	24.45
Asia	Kazakhstan	2020-09-07	25.947
Asia	Kazakhstan	2020-09-08	19.607
Asia	Kazakhstan	2020-09-09	22.796
Asia	Kazakhstan	2020-09-10	21.096
Asia	Kazakhstan	2020-09-11	20.043
Asia	Kazakhstan	2020-09-12	22.081
Asia	Kazakhstan	2020-09-13	18.501
Asia	Kazakhstan	2020-09-14	17.975
Asia	Kazakhstan	2020-09-15	17.922
Asia	Kazakhstan	2020-09-16	17.538
Asia	Kazakhstan	2020-09-17	16.801
Asia	Kazakhstan	2020-09-18	15.974
Asia	Kazakhstan	2020-09-19	15.41
Asia	Kazakhstan	2020-09-20	14.771
Asia	Kazakhstan	2020-09-21	14.605
Asia	Kazakhstan	2020-09-22	14.711
Asia	Kazakhstan	2020-09-23	14.47
Asia	Kazakhstan	2020-09-24	14.259
Asia	Kazakhstan	2020-09-25	14.049
Asia	Kazakhstan	2020-09-26	14.056
Asia	Kazakhstan	2020-09-27	13.74
Asia	Kazakhstan	2020-09-28	13.613
Asia	Kazakhstan	2020-09-29	13.47
Asia	Kazakhstan	2020-09-30	12.973
Asia	Kazakhstan	2020-10-01	12.552
Asia	Kazakhstan	2020-10-02	12.597
Asia	Kazakhstan	2020-10-03	12.048
Asia	Kazakhstan	2020-10-04	11.83
Asia	Kazakhstan	2020-10-05	11.875
Asia	Kazakhstan	2020-10-06	11.815
Asia	Kazakhstan	2020-10-07	11.522
Asia	Kazakhstan	2020-10-08	12.327
Asia	Kazakhstan	2020-10-09	12.703
Asia	Kazakhstan	2020-10-10	13.507
Asia	Kazakhstan	2020-10-11	14.169
Asia	Kazakhstan	2020-10-12	14.259
Asia	Kazakhstan	2020-10-13	14.365
Asia	Kazakhstan	2020-10-14	14.884
Asia	Kazakhstan	2020-10-15	13.018
Asia	Kazakhstan	2020-10-16	13.658
Asia	Kazakhstan	2020-10-17	13.079
Asia	Kazakhstan	2020-10-18	12.695
Asia	Kazakhstan	2020-10-19	13.034
Asia	Kazakhstan	2020-10-20	13.455
Asia	Kazakhstan	2020-10-21	13.146
Asia	Kazakhstan	2020-10-22	14.741
Asia	Kazakhstan	2020-10-23	14.229
Asia	Kazakhstan	2020-10-24	14.763
Asia	Kazakhstan	2020-10-25	14.869
Asia	Kazakhstan	2020-10-26	14.966
Asia	Kazakhstan	2020-10-27	15.132
Asia	Kazakhstan	2020-10-28	15.576
Asia	Kazakhstan	2020-10-29	16.478
Asia	Kazakhstan	2020-10-30	18.148
Asia	Kazakhstan	2020-10-31	20.434
Asia	Kazakhstan	2020-11-01	23.187
Asia	Kazakhstan	2020-11-02	25.571
Asia	Kazakhstan	2020-11-03	27.872
Asia	Kazakhstan	2020-11-04	29.97
Asia	Kazakhstan	2020-11-05	31.933
Asia	Kazakhstan	2020-11-06	33.701
Asia	Kazakhstan	2020-11-07	34.761
Asia	Kazakhstan	2020-11-08	36.401
Asia	Kazakhstan	2020-11-09	37.702
Asia	Kazakhstan	2020-11-10	38.582
Asia	Kazakhstan	2020-11-11	39.401
Asia	Kazakhstan	2020-11-12	39.943
Asia	Kazakhstan	2020-11-13	39.905
Asia	Kazakhstan	2020-11-14	40.876
Asia	Kazakhstan	2020-11-15	40.552
Asia	Kazakhstan	2020-11-16	44.929
Asia	Kazakhstan	2020-11-17	45.907
Asia	Kazakhstan	2020-11-18	47.561
Asia	Kazakhstan	2020-11-19	49.201
Asia	Kazakhstan	2020-11-20	50.427
Asia	Kazakhstan	2020-11-21	50.48
Asia	Kazakhstan	2020-11-22	50.607
Asia	Kazakhstan	2020-11-23	41.628
Asia	Kazakhstan	2020-11-24	46.99
Asia	Kazakhstan	2020-11-25	46.945
Asia	Kazakhstan	2020-11-26	46.855
Asia	Kazakhstan	2020-11-27	46.907
Asia	Kazakhstan	2020-11-28	47.659
Asia	Kazakhstan	2020-11-29	48.299
Asia	Kazakhstan	2020-11-30	53.984
Asia	Kazakhstan	2020-12-01	50.856
Asia	Kazakhstan	2020-12-02	48.998
Asia	Kazakhstan	2020-12-03	49.472
Asia	Kazakhstan	2020-12-04	49.509
Asia	Kazakhstan	2020-12-05	49.178
Asia	Kazakhstan	2020-12-06	47.577
Asia	Kazakhstan	2020-12-07	46.734
Asia	Kazakhstan	2020-12-08	46.298
Asia	Kazakhstan	2020-12-09	47.494
Asia	Kazakhstan	2020-12-10	46.96
Asia	Kazakhstan	2020-12-11	46.471
Asia	Kazakhstan	2020-12-12	46.396
Asia	Kazakhstan	2020-12-13	46.539
Asia	Kazakhstan	2020-12-14	46.501
Asia	Kazakhstan	2020-12-15	46.396
Asia	Kazakhstan	2020-12-16	46.478
Asia	Kazakhstan	2020-12-17	44.531
Asia	Kazakhstan	2020-12-18	43.132
Asia	Kazakhstan	2020-12-19	41.033
Asia	Kazakhstan	2020-12-20	40.409
Asia	Kazakhstan	2020-12-21	42.259
Asia	Kazakhstan	2020-12-22	42.214
Asia	Kazakhstan	2020-12-23	40.763
Asia	Kazakhstan	2020-12-24	40.928
Asia	Kazakhstan	2020-12-25	44.553
Asia	Kazakhstan	2020-12-26	46.426
Asia	Kazakhstan	2020-12-27	47.02
Asia	Kazakhstan	2020-12-28	45.726
Asia	Kazakhstan	2020-12-29	45.516
Asia	Kazakhstan	2020-12-30	46.524
Asia	Kazakhstan	2020-12-31	46.651
Asia	Kazakhstan	2021-01-01	43.952
Asia	Kazakhstan	2021-01-02	43.154
Asia	Kazakhstan	2021-01-03	42.575
Asia	Kazakhstan	2021-01-04	42.372
Asia	Kazakhstan	2021-01-05	41.432
Asia	Kazakhstan	2021-01-06	41.289
Asia	Kazakhstan	2021-01-07	42.447
Asia	Kazakhstan	2021-01-08	42.289
Asia	Kazakhstan	2021-01-09	42.989
Asia	Kazakhstan	2021-01-10	43.666
Asia	Kazakhstan	2021-01-11	43.568
Asia	Kazakhstan	2021-01-12	44.463
Asia	Kazakhstan	2021-01-13	44.884
Asia	Kazakhstan	2021-01-14	44.914
Asia	Kazakhstan	2021-01-15	46.418
Asia	Kazakhstan	2021-01-16	47.614
Asia	Kazakhstan	2021-01-17	49.472
Asia	Kazakhstan	2021-01-18	51.728
Asia	Kazakhstan	2021-01-19	54.451
Asia	Kazakhstan	2021-01-20	57.354
Asia	Kazakhstan	2021-01-21	61.979
Asia	Kazakhstan	2021-01-22	66.529
Asia	Kazakhstan	2021-01-23	71.207
Asia	Kazakhstan	2021-01-24	74.787
Asia	Kazakhstan	2021-01-25	76.72
Asia	Kazakhstan	2021-01-26	78.788
Asia	Kazakhstan	2021-01-27	80.179
Asia	Kazakhstan	2021-01-28	80.194
Asia	Kazakhstan	2021-01-29	78.63
Asia	Kazakhstan	2021-01-30	76.517
Asia	Kazakhstan	2021-01-31	74.854
Asia	Kazakhstan	2021-02-01	74.185
Asia	Kazakhstan	2021-02-02	72.741
Asia	Kazakhstan	2021-02-03	71.733
Asia	Kazakhstan	2021-02-04	69.695
Asia	Kazakhstan	2021-02-05	58.865
Asia	Kazakhstan	2021-02-06	66.446
Asia	Kazakhstan	2021-02-07	64.558
Asia	Kazakhstan	2021-02-08	62.588
Asia	Kazakhstan	2021-02-09	60.994
Asia	Kazakhstan	2021-02-10	58.715
Asia	Kazakhstan	2021-02-11	57.03
Asia	Kazakhstan	2021-02-12	64.521
Asia	Kazakhstan	2021-02-13	52.608
Asia	Kazakhstan	2021-02-14	51.435
Asia	Kazakhstan	2021-02-15	49.697
Asia	Kazakhstan	2021-02-16	47.734
Asia	Kazakhstan	2021-02-17	46.764
Asia	Kazakhstan	2021-02-18	46.223
Asia	Kazakhstan	2021-02-19	45.29
Asia	Kazakhstan	2021-02-20	45.042
Asia	Kazakhstan	2021-02-21	43.869
Asia	Kazakhstan	2021-02-22	43.929
Asia	Kazakhstan	2021-02-23	43.53
Asia	Kazakhstan	2021-02-24	43.072
Asia	Kazakhstan	2021-02-25	42.658
Asia	Kazakhstan	2021-02-26	42.568
Asia	Kazakhstan	2021-02-27	42.906
Asia	Kazakhstan	2021-02-28	42.229
Asia	Kazakhstan	2021-03-01	42.086
Asia	Kazakhstan	2021-03-02	41.883
Asia	Kazakhstan	2021-03-03	41.74
Asia	Kazakhstan	2021-03-04	41.703
Asia	Kazakhstan	2021-03-05	41.808
Asia	Kazakhstan	2021-03-06	41.846
Asia	Kazakhstan	2021-03-07	42.207
Asia	Kazakhstan	2021-03-08	41.409
Asia	Kazakhstan	2021-03-09	40.77
Asia	Kazakhstan	2021-03-10	40.394
Asia	Kazakhstan	2021-03-11	40.868
Asia	Kazakhstan	2021-03-12	41.831
Asia	Kazakhstan	2021-03-13	43.711
Asia	Kazakhstan	2021-03-14	46.734
Asia	Kazakhstan	2021-03-15	49.637
Asia	Kazakhstan	2021-03-16	53.127
Asia	Kazakhstan	2021-03-17	56.459
Asia	Kazakhstan	2021-03-18	59.091
Asia	Kazakhstan	2021-03-19	61.753
Asia	Kazakhstan	2021-03-20	62.641
Asia	Kazakhstan	2021-03-21	63.821
Asia	Kazakhstan	2021-03-22	64.95
Asia	Kazakhstan	2021-03-23	64.513
Asia	Kazakhstan	2021-03-24	63.521
Asia	Kazakhstan	2021-03-25	62.069
Asia	Kazakhstan	2021-03-26	64.122		30
Asia	Kazakhstan	2021-03-27	67.642		29
Asia	Kazakhstan	2021-03-28	69.785		28
Asia	Kazakhstan	2021-03-29	72.373		27
Asia	Kazakhstan	2021-03-30	77.201		26
Asia	Kazakhstan	2021-03-31	83.631		25
Asia	Kazakhstan	2021-04-01	91.4		24
Asia	Kazakhstan	2021-04-02	95.634		23
Asia	Kazakhstan	2021-04-03	98.748		22
Asia	Kazakhstan	2021-04-04	101.937		21
Asia	Kazakhstan	2021-04-05	104.652		20
Asia	Kazakhstan	2021-04-06	107.171		19
Asia	Kazakhstan	2021-04-07	113.459		18
Asia	Kazakhstan	2021-04-08	116.392		17
Asia	Kazakhstan	2021-04-09	121.228		16
Asia	Kazakhstan	2021-04-10	127.545		15
Asia	Kazakhstan	2021-04-11	130.463		14
Asia	Kazakhstan	2021-04-12	132.05		13
Asia	Kazakhstan	2021-04-13	134.148		12
Asia	Kazakhstan	2021-04-14	133.577		11
Asia	Kazakhstan	2021-04-15	134.953		10
Asia	Kazakhstan	2021-04-16	134.855		9
Asia	Kazakhstan	2021-04-17	134.494		8
Asia	Kazakhstan	2021-04-18	138.322		7
Asia	Kazakhstan	2021-04-19	142.188		6
Asia	Kazakhstan	2021-04-20	145.738		5
Asia	Kazakhstan	2021-04-21	147.919		4
Asia	Kazakhstan	2021-04-22	149.98		3
Asia	Kazakhstan	2021-04-23	150.792		2
Asia	Kazakhstan	2021-04-24	150.942		1
Asia	Kazakhstan	2021-04-25	150.235
Asia	Kazakhstan	2021-04-26	148.393
Asia	Kazakhstan	2021-04-27	148.445
Asia	Kazakhstan	2021-04-28	148.287
Asia	Kazakhstan	2021-04-29	147.964
Asia	Kazakhstan	2021-04-30	147.565
Asia	Kazakhstan	2021-05-01	147.46
Asia	Kazakhstan	2021-05-02	146.678
Asia	Kazakhstan	2021-05-03	145.099
Asia	Kazakhstan	2021-05-04	141.256
Asia	Kazakhstan	2021-05-05	138.435
Asia	Kazakhstan	2021-05-06	138.307
Asia	Kazakhstan	2021-05-07	136.126
Asia	Kazakhstan	2021-05-08	133.035
Asia	Kazakhstan	2021-05-09	129.313
Asia	Kazakhstan	2021-05-10	113.797
Asia	Kazakhstan	2021-05-11	123.349
Asia	Kazakhstan	2021-05-12	122.115
Asia	Kazakhstan	2021-05-13	120.122
Asia	Kazakhstan	2021-05-14	120.483
Asia	Kazakhstan	2021-05-15	121.13
Asia	Kazakhstan	2021-05-16	120.731
Asia	Kazakhstan	2021-05-17	120.709
Asia	Kazakhstan	2021-05-18	122.657
Asia	Kazakhstan	2021-05-19	124.206
Asia	Kazakhstan	2021-05-20	121.13
Asia	Kazakhstan	2021-05-21	118.362
Asia	Kazakhstan	2021-05-22	117.603
Asia	Kazakhstan	2021-05-23	115.783
Asia	Kazakhstan	2021-05-24	127.425
Asia	Kazakhstan	2021-05-25	112.413
Asia	Kazakhstan	2021-05-26	107.104
Asia	Kazakhstan	2021-05-27	103.794
Asia	Kazakhstan	2021-05-28	99.44
Asia	Kazakhstan	2021-05-29	81.54
Asia	Kazakhstan	2021-05-30	90.656
Asia	Kazakhstan	2021-05-31	87.595
Asia	Kazakhstan	2021-06-01	84.451
Asia	Kazakhstan	2021-06-02	80.157
Asia	Kazakhstan	2021-06-03	77.795
Asia	Kazakhstan	2021-06-04	74.9
Asia	Kazakhstan	2021-06-05	83.804
Asia	Kazakhstan	2021-06-06	68.394
Asia	Kazakhstan	2021-06-07	65.476
Asia	Kazakhstan	2021-06-08	63.047
Asia	Kazakhstan	2021-06-09	61.768
Asia	Kazakhstan	2021-06-10	59.339
Asia	Kazakhstan	2021-06-11	58.422
Asia	Kazakhstan	2021-06-12	56.752
Asia	Kazakhstan	2021-06-13	49.682
Asia	Kazakhstan	2021-06-14	56.94
Asia	Kazakhstan	2021-06-15	57.008
Asia	Kazakhstan	2021-06-16	56.481
Asia	Kazakhstan	2021-06-17	57.384
Asia	Kazakhstan	2021-06-18	48.502
Asia	Kazakhstan	2021-06-19	49.682
Asia	Kazakhstan	2021-06-20	65.062
Asia	Kazakhstan	2021-06-21	59.091
Asia	Kazakhstan	2021-06-22	60.603
Asia	Kazakhstan	2021-06-23	63.852
Asia	Kazakhstan	2021-06-24	65.453		30
Asia	Kazakhstan	2021-06-25	78.464		29
Asia	Kazakhstan	2021-06-26	69.733		28
Asia	Kazakhstan	2021-06-27	79.833		27
Asia	Kazakhstan	2021-06-28	82.684		26
Asia	Kazakhstan	2021-06-29	88.475		25
Asia	Kazakhstan	2021-06-30	95.597		24
Asia	Kazakhstan	2021-07-01	104.193		23
Asia	Kazakhstan	2021-07-02	112.631		22
Asia	Kazakhstan	2021-07-03	135.337		21
Asia	Kazakhstan	2021-07-04	109.33		20
Asia	Kazakhstan	2021-07-05	142.481		19
Asia	Kazakhstan	2021-07-06	147.355		18
Asia	Kazakhstan	2021-07-07	149.626		17
Asia	Kazakhstan	2021-07-08	129.576		16
Asia	Kazakhstan	2021-07-09	131.057		15
Asia	Kazakhstan	2021-07-10	161.005		14
Asia	Kazakhstan	2021-07-11	190.63		13
Asia	Kazakhstan	2021-07-12	175.445		12
Asia	Kazakhstan	2021-07-13	188.945		11
Asia	Kazakhstan	2021-07-14	167.691		10
Asia	Kazakhstan	2021-07-15	252.007		9
Asia	Kazakhstan	2021-07-16	271.628		8
Asia	Kazakhstan	2021-07-17	260.979		7
Asia	Kazakhstan	2021-07-18	232.287		6
Asia	Kazakhstan	2021-07-19	204.37		5
Asia	Kazakhstan	2021-07-20	288.009		4
Asia	Kazakhstan	2021-07-21	331.193		3
Asia	Kazakhstan	2021-07-22	294.65		2
Asia	Kazakhstan	2021-07-23	749.379		1
Asia	Kazakhstan	2021-07-24	260.422
Asia	Kazakhstan	2021-07-25	361.502
Asia	Kazakhstan	2021-07-26	412.794
Asia	Kazakhstan	2021-07-27	349.514
Asia	Kazakhstan	2021-07-28	364.548
Asia	Kazakhstan	2021-07-29	375.273
Asia	Kazakhstan	2021-07-31	386.99
Asia	Kazakhstan	2021-08-01	403.34
Asia	Kazakhstan	2021-08-02	408.657
Asia	Kazakhstan	2021-08-03	414.23
Asia	Kazakhstan	2021-08-04	417.464
Asia	Kazakhstan	2021-08-05	420.503
Asia	Kazakhstan	2021-08-06	417.457
Asia	Kazakhstan	2021-08-07	482.166
Asia	Kazakhstan	2021-08-08	422.067
Asia	Kazakhstan	2021-08-09	420.134
Asia	Kazakhstan	2021-08-10	422.052
Asia	Kazakhstan	2021-08-11	422.074
Asia	Kazakhstan	2021-08-12	360.539
Asia	Kazakhstan	2021-08-13	422.383
Asia	Kazakhstan	2021-08-14	357.674
Asia	Kazakhstan	2021-08-15	412.997
Asia	Kazakhstan	2021-08-16	410.38
Asia	Kazakhstan	2021-08-17	405.506
Asia	Kazakhstan	2021-08-18	402.377
Asia	Kazakhstan	2021-08-19	460.19
Asia	Kazakhstan	2021-08-20	395.127
Asia	Kazakhstan	2021-08-21	448.036
Asia	Kazakhstan	2021-08-22	382.139
Asia	Kazakhstan	2021-08-23	372.715
Asia	Kazakhstan	2021-08-24	364.224
Asia	Kazakhstan	2021-08-25	356.531
Asia	Kazakhstan	2021-08-26	349.95
Asia	Kazakhstan	2021-08-27	343.061
Asia	Kazakhstan	2021-08-28	337.277
Asia	Kazakhstan	2021-08-29	329.336
Asia	Kazakhstan	2021-08-30	319.498
Asia	Kazakhstan	2021-08-31	303.78
Asia	Kazakhstan	2021-09-01	293.288
Asia	Kazakhstan	2021-09-02	281.827
Asia	Kazakhstan	2021-09-03	271.252
Asia	Kazakhstan	2021-09-04	260.723
Asia	Kazakhstan	2021-09-05	250.788
Asia	Kazakhstan	2021-09-06	245.027
Asia	Kazakhstan	2021-09-07	242.042
Asia	Kazakhstan	2021-09-08	235.032
Asia	Kazakhstan	2021-09-09	227.594
Asia	Kazakhstan	2021-09-10	218.389
Asia	Kazakhstan	2021-09-11	210.71
Asia	Kazakhstan	2021-09-12	204.528
Asia	Kazakhstan	2021-09-13	198.737
Asia	Kazakhstan	2021-09-14	193.104
Asia	Kazakhstan	2021-09-15	186.907
Asia	Kazakhstan	2021-09-16	179.521
Asia	Kazakhstan	2021-09-17	173.445
Asia	Kazakhstan	2021-09-18	167.022
Asia	Kazakhstan	2021-09-19	162.231
Asia	Kazakhstan	2021-09-20	156.861
Asia	Kazakhstan	2021-09-21	153.071
Asia	Kazakhstan	2021-09-22	148.227
Asia	Kazakhstan	2021-09-23	143.955
Asia	Kazakhstan	2021-09-24	139.496
Asia	Kazakhstan	2021-09-25	134.893
Asia	Kazakhstan	2021-09-26	130.418
Asia	Kazakhstan	2021-09-27	127.553
Asia	Kazakhstan	2021-09-28	123.168
Asia	Kazakhstan	2021-09-29	119.167
Asia	Kazakhstan	2021-09-30	115.519
Asia	Kazakhstan	2021-10-01	113.368
Asia	Kazakhstan	2021-10-02	111.511
Asia	Kazakhstan	2021-10-03	110.405
Asia	Kazakhstan	2021-10-04	109.736
Asia	Kazakhstan	2021-10-05	109.119
Asia	Kazakhstan	2021-10-06	108.044
Asia	Kazakhstan	2021-10-07	106.682
Asia	Kazakhstan	2021-10-08	105.569
Asia	Kazakhstan	2021-10-09	104.667
Asia	Kazakhstan	2021-10-10	104.637
Asia	Kazakhstan	2021-10-11	103.652
Asia	Kazakhstan	2021-10-12	102.298
Asia	Kazakhstan	2021-10-13	100.937
Asia	Kazakhstan	2021-10-14	101.034
Asia	Kazakhstan	2021-10-15	100.561
Asia	Kazakhstan	2021-10-16	100.29
Asia	Kazakhstan	2021-10-17	99.673
Asia	Kazakhstan	2021-10-18	98.816
Asia	Kazakhstan	2021-10-19	98.47
Asia	Kazakhstan	2021-10-20	97.8
Asia	Kazakhstan	2021-10-21	96.274
Asia	Kazakhstan	2021-10-22	95.078
Asia	Kazakhstan	2021-10-23	80.217
Asia	Kazakhstan	2021-10-24	93.363
Asia	Kazakhstan	2021-10-25	93.115
Asia	Kazakhstan	2021-10-26	92.37
Asia	Kazakhstan	2021-10-27	91.257
Asia	Kazakhstan	2021-10-28	91.581
Asia	Kazakhstan	2021-10-29	90.633
Asia	Kazakhstan	2021-10-30	103.118
Asia	Kazakhstan	2021-10-31	88.061
Asia	Kazakhstan	2021-11-01	86.745
Asia	Kazakhstan	2021-11-02	84.895
Asia	Kazakhstan	2021-11-03	82.323
Asia	Kazakhstan	2021-11-04	79.352
Asia	Kazakhstan	2021-11-05	77.111
Asia	Kazakhstan	2021-11-06	75.862
Asia	Kazakhstan	2021-11-07	73.117
Asia	Kazakhstan	2021-11-08	71.139
Asia	Kazakhstan	2021-11-09	69.943
Asia	Kazakhstan	2021-11-10	69.116
Asia	Kazakhstan	2021-11-11	68.146
Asia	Kazakhstan	2021-11-12	67.228
Asia	Kazakhstan	2021-11-13	65.506
Asia	Kazakhstan	2021-11-14	65.679
Asia	Kazakhstan	2021-11-15	65.882
Asia	Kazakhstan	2021-11-16	65.28
Asia	Kazakhstan	2021-11-17	64.265
Asia	Kazakhstan	2021-11-18	63.212
Asia	Kazakhstan	2021-11-19	62.137
Asia	Kazakhstan	2021-11-20	61.257
Asia	Kazakhstan	2021-11-21	60.189
Asia	Kazakhstan	2021-11-22	58.843
Asia	Kazakhstan	2021-11-23	57.354
Asia	Kazakhstan	2021-11-24	56.052
Asia	Kazakhstan	2021-11-25	54.481
Asia	Kazakhstan	2021-11-26	53.104
Asia	Kazakhstan	2021-11-27	51.435
Asia	Kazakhstan	2021-11-28	50.427
Asia	Kazakhstan	2021-11-29	49.607
Asia	Kazakhstan	2021-11-30	48.299
Asia	Kazakhstan	2021-12-01	46.193
Asia	Kazakhstan	2021-12-02	43.748
Asia	Kazakhstan	2021-12-03	42.259
Asia	Kazakhstan	2021-12-04	41.237
Asia	Kazakhstan	2021-12-05	40.093
Asia	Kazakhstan	2021-12-06	39.243
Asia	Kazakhstan	2021-12-07	38.755
Asia	Kazakhstan	2021-12-08	38.687
Asia	Kazakhstan	2021-12-09	38.567
Asia	Kazakhstan	2021-12-10	37.333
Asia	Kazakhstan	2021-12-11	35.558
Asia	Kazakhstan	2021-12-12	34.987
Asia	Kazakhstan	2021-12-13	33.844
Asia	Kazakhstan	2021-12-14	31.888
Asia	Kazakhstan	2021-12-15	30.602
Asia	Kazakhstan	2021-12-16	29.278
Asia	Kazakhstan	2021-12-17	24.954
Asia	Kazakhstan	2021-12-18	27.834
Asia	Kazakhstan	2021-12-19	26.503
Asia	Kazakhstan	2021-12-20	26.323
Asia	Kazakhstan	2021-12-21	25.917
Asia	Kazakhstan	2021-12-22	25.353
Asia	Kazakhstan	2021-12-23	25.277
Asia	Kazakhstan	2021-12-24	28.669		30
Asia	Kazakhstan	2021-12-25	25.044		29
Asia	Kazakhstan	2021-12-26	24.676		28
Asia	Kazakhstan	2021-12-27	24.518		27
Asia	Kazakhstan	2021-12-28	24.247		26
Asia	Kazakhstan	2021-12-29	23.706		25
Asia	Kazakhstan	2021-12-30	23.6		24
Asia	Kazakhstan	2021-12-31	23.382		23
Asia	Kazakhstan	2022-01-01	23.578		22
Asia	Kazakhstan	2022-01-02	20.938		21
Asia	Kazakhstan	2022-01-03	24.194		20
Asia	Kazakhstan	2022-01-04	20.712		19
Asia	Kazakhstan	2022-01-05	20.818		18
Asia	Kazakhstan	2022-01-06	16.892		17
Asia	Kazakhstan	2022-01-07	13.274		16
Asia	Kazakhstan	2022-01-08	50.179		15
Asia	Kazakhstan	2022-01-09	65.875		14
Asia	Kazakhstan	2022-01-10	76.727		13
Asia	Kazakhstan	2022-01-11	113.474		12
Asia	Kazakhstan	2022-01-12	178.822		11
Asia	Kazakhstan	2022-01-13	257.843		10
Asia	Kazakhstan	2022-01-14	350.958		9
Asia	Kazakhstan	2022-01-15	413.095		8
Asia	Kazakhstan	2022-01-16	484.392		7
Asia	Kazakhstan	2022-01-17	540.617		6
Asia	Kazakhstan	2022-01-18	609.598		5
Asia	Kazakhstan	2022-01-19	660.837		4
Asia	Kazakhstan	2022-01-20	705.465		3
Asia	Kazakhstan	2022-01-21	726.433		2
Asia	Kazakhstan	2022-01-22	731.457		1
Asia	Kazakhstan	2022-01-23	729.931
Asia	Kazakhstan	2022-01-24	724.959
Asia	Kazakhstan	2022-01-25	709.715
Asia	Kazakhstan	2022-01-26	692.883
Asia	Kazakhstan	2022-01-27	664.793
Asia	Kazakhstan	2022-01-28	639.102
Asia	Kazakhstan	2022-01-29	605.063
Asia	Kazakhstan	2022-01-30	576.048
Asia	Kazakhstan	2022-01-31	549.228
Asia	Kazakhstan	2022-02-01	514.001
Asia	Kazakhstan	2022-02-02	468.944
Asia	Kazakhstan	2022-02-03	424.323
Asia	Kazakhstan	2022-02-04	380.041
Asia	Kuwait	2020-02-29	1.485
Asia	Kuwait	2020-03-01	1.485
Asia	Kuwait	2020-03-02	1.815
Asia	Kuwait	2020-03-03	1.485
Asia	Kuwait	2020-03-04	0.99
Asia	Kuwait	2020-03-05	0.495
Asia	Kuwait	2020-03-06	0.429
Asia	Kuwait	2020-03-07	0.528
Asia	Kuwait	2020-03-08	0.627
Asia	Kuwait	2020-03-09	0.264
Asia	Kuwait	2020-03-10	0.429
Asia	Kuwait	2020-03-11	0.528
Asia	Kuwait	2020-03-12	0.726
Asia	Kuwait	2020-03-13	0.726
Asia	Kuwait	2020-03-14	1.419
Asia	Kuwait	2020-03-15	1.584
Asia	Kuwait	2020-03-16	1.947
Asia	Kuwait	2020-03-17	2.013
Asia	Kuwait	2020-03-18	2.31
Asia	Kuwait	2020-03-19	2.244
Asia	Kuwait	2020-03-20	2.607
Asia	Kuwait	2020-03-21	2.376
Asia	Kuwait	2020-03-22	2.508
Asia	Kuwait	2020-03-23	2.178
Asia	Kuwait	2020-03-24	2.013
Asia	Kuwait	2020-03-25	1.749
Asia	Kuwait	2020-03-26	1.98
Asia	Kuwait	2020-03-27	2.178
Asia	Kuwait	2020-03-28	1.947
Asia	Kuwait	2020-03-29	2.211
Asia	Kuwait	2020-03-30	2.541
Asia	Kuwait	2020-03-31	3.234
Asia	Kuwait	2020-04-01	4.026
Asia	Kuwait	2020-04-02	4.422
Asia	Kuwait	2020-04-03	6.337
Asia	Kuwait	2020-04-04	8.053
Asia	Kuwait	2020-04-05	9.934
Asia	Kuwait	2020-04-06	13.168
Asia	Kuwait	2020-04-07	14.984
Asia	Kuwait	2020-04-08	17.756
Asia	Kuwait	2020-04-09	18.746
Asia	Kuwait	2020-04-10	19.01
Asia	Kuwait	2020-04-11	22.277
Asia	Kuwait	2020-04-12	22.376
Asia	Kuwait	2020-04-13	20.957
Asia	Kuwait	2020-04-14	20.198
Asia	Kuwait	2020-04-15	18.152
Asia	Kuwait	2020-04-16	20.264
Asia	Kuwait	2020-04-17	21.947
Asia	Kuwait	2020-04-18	19.703
Asia	Kuwait	2020-04-19	22.475
Asia	Kuwait	2020-04-20	22.937
Asia	Kuwait	2020-04-21	23.927
Asia	Kuwait	2020-04-22	27.822
Asia	Kuwait	2020-04-23	28.878		30
Asia	Kuwait	2020-04-24	31.551		29
Asia	Kuwait	2020-04-25	37.657		28
Asia	Kuwait	2020-04-26	38.284		27
Asia	Kuwait	2020-04-27	42.673		26
Asia	Kuwait	2020-04-28	44.885		25
Asia	Kuwait	2020-04-29	49.241		24
Asia	Kuwait	2020-04-30	53.631		23
Asia	Kuwait	2020-05-01	58.185		22
Asia	Kuwait	2020-05-02	56.997		21
Asia	Kuwait	2020-05-03	62.971		20
Asia	Kuwait	2020-05-04	65.677		19
Asia	Kuwait	2020-05-05	78.02		18
Asia	Kuwait	2020-05-06	84.126		17
Asia	Kuwait	2020-05-07	83.928		16
Asia	Kuwait	2020-05-08	93.433		15
Asia	Kuwait	2020-05-09	99.142		14
Asia	Kuwait	2020-05-10	122.278		13
Asia	Kuwait	2020-05-11	132.278		12
Asia	Kuwait	2020-05-12	147.624		11
Asia	Kuwait	2020-05-13	156.403		10
Asia	Kuwait	2020-05-14	178.483		9
Asia	Kuwait	2020-05-15	186.535		8
Asia	Kuwait	2020-05-16	203.928		7
Asia	Kuwait	2020-05-17	203.367		6
Asia	Kuwait	2020-05-18	211.387		5
Asia	Kuwait	2020-05-19	214.093		4
Asia	Kuwait	2020-05-20	215.843		3
Asia	Kuwait	2020-05-21	218.945		2
Asia	Kuwait	2020-05-22	221.255		1
Asia	Kuwait	2020-05-23	219.869
Asia	Kuwait	2020-05-24	212.938
Asia	Kuwait	2020-05-25	207.13
Asia	Kuwait	2020-05-26	191.783
Asia	Kuwait	2020-05-27	188.087
Asia	Kuwait	2020-05-28	181.618
Asia	Kuwait	2020-05-29	185.479
Asia	Kuwait	2020-05-30	189.044
Asia	Kuwait	2020-05-31	189.473
Asia	Kuwait	2020-06-01	191.255
Asia	Kuwait	2020-06-02	200.463
Asia	Kuwait	2020-06-03	201.057
Asia	Kuwait	2020-06-04	191.717
Asia	Kuwait	2020-06-05	180.199
Asia	Kuwait	2020-06-06	163.004
Asia	Kuwait	2020-06-07	158.582
Asia	Kuwait	2020-06-08	156.7
Asia	Kuwait	2020-06-09	148.218
Asia	Kuwait	2020-06-10	147.327
Asia	Kuwait	2020-06-11	148.879
Asia	Kuwait	2020-06-12	142.179
Asia	Kuwait	2020-06-13	143.07
Asia	Kuwait	2020-06-14	134.39
Asia	Kuwait	2020-06-15	129.406
Asia	Kuwait	2020-06-16	126.007
Asia	Kuwait	2020-06-17	122.443
Asia	Kuwait	2020-06-18	120.199
Asia	Kuwait	2020-06-19	122.971
Asia	Kuwait	2020-06-20	121.42
Asia	Kuwait	2020-06-21	123.103
Asia	Kuwait	2020-06-22	127.393
Asia	Kuwait	2020-06-23	134.489
Asia	Kuwait	2020-06-24	143.433
Asia	Kuwait	2020-06-25	155.578
Asia	Kuwait	2020-06-26	165.842
Asia	Kuwait	2020-06-27	173.136
Asia	Kuwait	2020-06-28	174.654
Asia	Kuwait	2020-06-29	172.707
Asia	Kuwait	2020-06-30	170.364
Asia	Kuwait	2020-07-01	167.03
Asia	Kuwait	2020-07-02	167.36
Asia	Kuwait	2020-07-03	163.994
Asia	Kuwait	2020-07-04	162.113
Asia	Kuwait	2020-07-05	164.984
Asia	Kuwait	2020-07-06	168.978
Asia	Kuwait	2020-07-07	166.667
Asia	Kuwait	2020-07-08	167.228
Asia	Kuwait	2020-07-09	164.39
Asia	Kuwait	2020-07-10	161.981
Asia	Kuwait	2020-07-11	156.931
Asia	Kuwait	2020-07-12	163.466
Asia	Kuwait	2020-07-13	160.529
Asia	Kuwait	2020-07-14	162.674
Asia	Kuwait	2020-07-15	160.727
Asia	Kuwait	2020-07-16	159.341
Asia	Kuwait	2020-07-17	153.169
Asia	Kuwait	2020-07-18	159.935
Asia	Kuwait	2020-07-19	142.245
Asia	Kuwait	2020-07-20	140.43
Asia	Kuwait	2020-07-21	140.595
Asia	Kuwait	2020-07-22	142.179
Asia	Kuwait	2020-07-23	138.746
Asia	Kuwait	2020-07-24	145.347
Asia	Kuwait	2020-07-25	145.38
Asia	Kuwait	2020-07-26	150.793
Asia	Kuwait	2020-07-27	152.344
Asia	Kuwait	2020-07-28	155.611
Asia	Kuwait	2020-07-29	155.71
Asia	Kuwait	2020-07-30	153.697
Asia	Kuwait	2020-07-31	142.971
Asia	Kuwait	2020-08-01	136.601
Asia	Kuwait	2020-08-02	136.568
Asia	Kuwait	2020-08-03	129.373
Asia	Kuwait	2020-08-04	119.637
Asia	Kuwait	2020-08-05	116.238
Asia	Kuwait	2020-08-06	116.04
Asia	Kuwait	2020-08-07	124.423
Asia	Kuwait	2020-08-08	123.796
Asia	Kuwait	2020-08-09	125.479
Asia	Kuwait	2020-08-10	135.347
Asia	Kuwait	2020-08-11	141.717
Asia	Kuwait	2020-08-12	143.895
Asia	Kuwait	2020-08-13	146.568
Asia	Kuwait	2020-08-14	147.129
Asia	Kuwait	2020-08-15	148.449
Asia	Kuwait	2020-08-16	148.251
Asia	Kuwait	2020-08-17	146.106
Asia	Kuwait	2020-08-18	145.281
Asia	Kuwait	2020-08-19	143.895
Asia	Kuwait	2020-08-20	141.288
Asia	Kuwait	2020-08-21	134.786
Asia	Kuwait	2020-08-22	140.595
Asia	Kuwait	2020-08-23	142.674
Asia	Kuwait	2020-08-24	136.403
Asia	Kuwait	2020-08-25	135.413
Asia	Kuwait	2020-08-26	136.172
Asia	Kuwait	2020-08-27	137.888
Asia	Kuwait	2020-08-28	142.212
Asia	Kuwait	2020-08-29	140.826
Asia	Kuwait	2020-08-30	135.578
Asia	Kuwait	2020-08-31	136.931
Asia	Kuwait	2020-09-01	139.869
Asia	Kuwait	2020-09-02	138.845
Asia	Kuwait	2020-09-03	146.304
Asia	Kuwait	2020-09-04	153.961
Asia	Kuwait	2020-09-05	156.403
Asia	Kuwait	2020-09-06	163.235
Asia	Kuwait	2020-09-07	174.192
Asia	Kuwait	2020-09-08	179.308
Asia	Kuwait	2020-09-09	184.951
Asia	Kuwait	2020-09-10	179.671
Asia	Kuwait	2020-09-11	172.674
Asia	Kuwait	2020-09-12	173.202
Asia	Kuwait	2020-09-13	171.024
Asia	Kuwait	2020-09-14	167.822
Asia	Kuwait	2020-09-15	166.898
Asia	Kuwait	2020-09-16	162.278
Asia	Kuwait	2020-09-17	165.083
Asia	Kuwait	2020-09-18	166.766
Asia	Kuwait	2020-09-19	159.671
Asia	Kuwait	2020-09-20	154.126
Asia	Kuwait	2020-09-21	148.251
Asia	Kuwait	2020-09-22	144.621
Asia	Kuwait	2020-09-23	141.915
Asia	Kuwait	2020-09-24	132.905
Asia	Kuwait	2020-09-25	129.142
Asia	Kuwait	2020-09-26	136.964
Asia	Kuwait	2020-09-27	135.644
Asia	Kuwait	2020-09-28	132.575
Asia	Kuwait	2020-09-29	128.218
Asia	Kuwait	2020-09-30	128.152
Asia	Kuwait	2020-10-01	126.238
Asia	Kuwait	2020-10-02	120.331
Asia	Kuwait	2020-10-03	107.558
Asia	Kuwait	2020-10-04	114.885
Asia	Kuwait	2020-10-05	119.175
Asia	Kuwait	2020-10-06	122.113
Asia	Kuwait	2020-10-07	117.525
Asia	Kuwait	2020-10-08	124.258
Asia	Kuwait	2020-10-09	131.651
Asia	Kuwait	2020-10-10	135.644
Asia	Kuwait	2020-10-11	135.017
Asia	Kuwait	2020-10-12	141.948
Asia	Kuwait	2020-10-13	147.492
Asia	Kuwait	2020-10-14	149.374
Asia	Kuwait	2020-10-15	150.958
Asia	Kuwait	2020-10-16	154.06
Asia	Kuwait	2020-10-17	162.212
Asia	Kuwait	2020-10-18	166.007
Asia	Kuwait	2020-10-19	163.004
Asia	Kuwait	2020-10-20	164.39
Asia	Kuwait	2020-10-21	173.664
Asia	Kuwait	2020-10-22	178.384
Asia	Kuwait	2020-10-23	181.123
Asia	Kuwait	2020-10-24	179.671
Asia	Kuwait	2020-10-25	181.156
Asia	Kuwait	2020-10-26	181.024
Asia	Kuwait	2020-10-27	177.36
Asia	Kuwait	2020-10-28	177.393
Asia	Kuwait	2020-10-29	173.136
Asia	Kuwait	2020-10-30	168.483
Asia	Kuwait	2020-10-31	164.984
Asia	Kuwait	2020-11-01	161.684
Asia	Kuwait	2020-11-02	164.225
Asia	Kuwait	2020-11-03	164.621
Asia	Kuwait	2020-11-04	162.938
Asia	Kuwait	2020-11-05	164.093
Asia	Kuwait	2020-11-06	169.176
Asia	Kuwait	2020-11-07	174.225
Asia	Kuwait	2020-11-08	171.915
Asia	Kuwait	2020-11-09	171.123
Asia	Kuwait	2020-11-10	174.951
Asia	Kuwait	2020-11-11	175.446
Asia	Kuwait	2020-11-12	174.72
Asia	Kuwait	2020-11-13	171.189
Asia	Kuwait	2020-11-14	169.506
Asia	Kuwait	2020-11-15	168.219
Asia	Kuwait	2020-11-16	160.1
Asia	Kuwait	2020-11-17	148.647
Asia	Kuwait	2020-11-18	137.888
Asia	Kuwait	2020-11-19	128.383
Asia	Kuwait	2020-11-20	120.727
Asia	Kuwait	2020-11-21	111.981
Asia	Kuwait	2020-11-22	106.139
Asia	Kuwait	2020-11-23	101.123
Asia	Kuwait	2020-11-24	96.04
Asia	Kuwait	2020-11-25	95.05
Asia	Kuwait	2020-11-26	89.934
Asia	Kuwait	2020-11-27	84.753
Asia	Kuwait	2020-11-28	81.221
Asia	Kuwait	2020-11-29	78.218
Asia	Kuwait	2020-11-30	73.994
Asia	Kuwait	2020-12-01	72.509
Asia	Kuwait	2020-12-02	67.426
Asia	Kuwait	2020-12-03	66.898
Asia	Kuwait	2020-12-04	67.36
Asia	Kuwait	2020-12-05	64.984
Asia	Kuwait	2020-12-06	64.126
Asia	Kuwait	2020-12-07	64.819
Asia	Kuwait	2020-12-08	62.971
Asia	Kuwait	2020-12-09	64.159
Asia	Kuwait	2020-12-10	63.4
Asia	Kuwait	2020-12-11	61.782
Asia	Kuwait	2020-12-12	62.046
Asia	Kuwait	2020-12-13	61.023
Asia	Kuwait	2020-12-14	61.056
Asia	Kuwait	2020-12-15	59.736
Asia	Kuwait	2020-12-16	58.317
Asia	Kuwait	2020-12-17	56.007
Asia	Kuwait	2020-12-18	57.492
Asia	Kuwait	2020-12-19	57.129
Asia	Kuwait	2020-12-20	58.119
Asia	Kuwait	2020-12-21	58.086
Asia	Kuwait	2020-12-22	59.307
Asia	Kuwait	2020-12-23	59.472
Asia	Kuwait	2020-12-24	60.231
Asia	Kuwait	2020-12-25	57.624
Asia	Kuwait	2020-12-26	55.248
Asia	Kuwait	2020-12-27	55.248
Asia	Kuwait	2020-12-28	54.39
Asia	Kuwait	2020-12-29	52.343
Asia	Kuwait	2020-12-30	50.33
Asia	Kuwait	2020-12-31	51.716
Asia	Kuwait	2021-01-01	52.541
Asia	Kuwait	2021-01-02	53.631
Asia	Kuwait	2021-01-03	55.776
Asia	Kuwait	2021-01-04	61.32
Asia	Kuwait	2021-01-05	63.829
Asia	Kuwait	2021-01-06	70.627
Asia	Kuwait	2021-01-07	79.01
Asia	Kuwait	2021-01-08	85.941
Asia	Kuwait	2021-01-09	93.268
Asia	Kuwait	2021-01-10	98.053
Asia	Kuwait	2021-01-11	103.169
Asia	Kuwait	2021-01-12	109.175
Asia	Kuwait	2021-01-13	113.4
Asia	Kuwait	2021-01-14	114.06
Asia	Kuwait	2021-01-15	115.215
Asia	Kuwait	2021-01-16	115.479
Asia	Kuwait	2021-01-17	114.291
Asia	Kuwait	2021-01-18	112.311
Asia	Kuwait	2021-01-19	115.083
Asia	Kuwait	2021-01-20	111.882
Asia	Kuwait	2021-01-21	112.212
Asia	Kuwait	2021-01-22	112.311
Asia	Kuwait	2021-01-23	115.578
Asia	Kuwait	2021-01-24	115.776
Asia	Kuwait	2021-01-25	116.601
Asia	Kuwait	2021-01-26	114.192
Asia	Kuwait	2021-01-27	118.746
Asia	Kuwait	2021-01-28	119.34
Asia	Kuwait	2021-01-29	123.466
Asia	Kuwait	2021-01-30	122.806
Asia	Kuwait	2021-01-31	131.09
Asia	Kuwait	2021-02-01	134.192
Asia	Kuwait	2021-02-02	144.291
Asia	Kuwait	2021-02-03	150.1
Asia	Kuwait	2021-02-04	158.417
Asia	Kuwait	2021-02-05	167.723
Asia	Kuwait	2021-02-06	178.681
Asia	Kuwait	2021-02-07	189.473		30
Asia	Kuwait	2021-02-08	203.004		29
Asia	Kuwait	2021-02-09	209.308		28
Asia	Kuwait	2021-02-10	216.932		27
Asia	Kuwait	2021-02-11	223.796		26
Asia	Kuwait	2021-02-12	226.47		25
Asia	Kuwait	2021-02-13	226.635		24
Asia	Kuwait	2021-02-14	221.222		23
Asia	Kuwait	2021-02-15	215.512		22
Asia	Kuwait	2021-02-16	214.258		21
Asia	Kuwait	2021-02-17	215.248		20
Asia	Kuwait	2021-02-18	212.971		19
Asia	Kuwait	2021-02-19	211.486		18
Asia	Kuwait	2021-02-20	211.849		17
Asia	Kuwait	2021-02-21	210.859		16
Asia	Kuwait	2021-02-22	213.367		15
Asia	Kuwait	2021-02-23	215.05		14
Asia	Kuwait	2021-02-24	214.522		13
Asia	Kuwait	2021-02-25	215.843		12
Asia	Kuwait	2021-02-26	217.361		11
Asia	Kuwait	2021-02-27	216.767		10
Asia	Kuwait	2021-02-28	223.169		9
Asia	Kuwait	2021-03-01	232.41		8
Asia	Kuwait	2021-03-02	243.169		7
Asia	Kuwait	2021-03-03	256.635		6
Asia	Kuwait	2021-03-04	279.638		5
Asia	Kuwait	2021-03-05	299.143		4
Asia	Kuwait	2021-03-06	314.787		3
Asia	Kuwait	2021-03-07	320.793		2
Asia	Kuwait	2021-03-08	325.645		1
Asia	Kuwait	2021-03-09	319.572
Asia	Kuwait	2021-03-10	317.064
Asia	Kuwait	2021-03-11	310.1
Asia	Kuwait	2021-03-12	301.618
Asia	Kuwait	2021-03-13	298.087
Asia	Kuwait	2021-03-14	295.414
Asia	Kuwait	2021-03-15	295.612
Asia	Kuwait	2021-03-16	300.793
Asia	Kuwait	2021-03-17	306.437
Asia	Kuwait	2021-03-18	302.774
Asia	Kuwait	2021-03-19	308.153
Asia	Kuwait	2021-03-20	312.642
Asia	Kuwait	2021-03-21	316.899
Asia	Kuwait	2021-03-22	316.833
Asia	Kuwait	2021-03-23	315.975
Asia	Kuwait	2021-03-24	309.209
Asia	Kuwait	2021-03-25	309.077
Asia	Kuwait	2021-03-26	310.034
Asia	Kuwait	2021-03-27	305.117
Asia	Kuwait	2021-03-28	302.774
Asia	Kuwait	2021-03-29	300.166
Asia	Kuwait	2021-03-30	299.605
Asia	Kuwait	2021-03-31	299.044
Asia	Kuwait	2021-04-01	299.968
Asia	Kuwait	2021-04-02	289.572
Asia	Kuwait	2021-04-03	290.793
Asia	Kuwait	2021-04-04	293.5
Asia	Kuwait	2021-04-05	296.998
Asia	Kuwait	2021-04-06	301.354
Asia	Kuwait	2021-04-07	309.11
Asia	Kuwait	2021-04-08	307.823
Asia	Kuwait	2021-04-09	315.876
Asia	Kuwait	2021-04-10	320.628
Asia	Kuwait	2021-04-11	326.8
Asia	Kuwait	2021-04-12	335.975
Asia	Kuwait	2021-04-13	340.629
Asia	Kuwait	2021-04-14	336.833
Asia	Kuwait	2021-04-15	337.229
Asia	Kuwait	2021-04-16	334.886
Asia	Kuwait	2021-04-17	335.183
Asia	Kuwait	2021-04-18	326.503
Asia	Kuwait	2021-04-19	322.378
Asia	Kuwait	2021-04-20	316.668
Asia	Kuwait	2021-04-21	317.889
Asia	Kuwait	2021-04-22	320.133
Asia	Kuwait	2021-04-23	320.991
Asia	Kuwait	2021-04-24	314.985
Asia	Kuwait	2021-04-25	328.78
Asia	Kuwait	2021-04-26	321.388
Asia	Kuwait	2021-04-27	323.863
Asia	Kuwait	2021-04-28	324.688
Asia	Kuwait	2021-04-29	323.302
Asia	Kuwait	2021-04-30	323.203
Asia	Kuwait	2021-05-01	325.612
Asia	Kuwait	2021-05-02	318.054
Asia	Kuwait	2021-05-03	316.734
Asia	Kuwait	2021-05-04	310.364
Asia	Kuwait	2021-05-05	309.935
Asia	Kuwait	2021-05-06	303.962
Asia	Kuwait	2021-05-07	296.701
Asia	Kuwait	2021-05-08	290.628
Asia	Kuwait	2021-05-09	279.935
Asia	Kuwait	2021-05-10	271.09
Asia	Kuwait	2021-05-11	267.79
Asia	Kuwait	2021-05-12	252.41
Asia	Kuwait	2021-05-13	246.569
Asia	Kuwait	2021-05-14	231.849
Asia	Kuwait	2021-05-15	221.948
Asia	Kuwait	2021-05-16	216.536
Asia	Kuwait	2021-05-17	212.674
Asia	Kuwait	2021-05-18	210.397
Asia	Kuwait	2021-05-19	214.819
Asia	Kuwait	2021-05-20	218.417
Asia	Kuwait	2021-05-21	237.625
Asia	Kuwait	2021-05-22	244.952
Asia	Kuwait	2021-05-23	250.364
Asia	Kuwait	2021-05-24	262.872
Asia	Kuwait	2021-05-25	273.566
Asia	Kuwait	2021-05-26	275.447
Asia	Kuwait	2021-05-27	275.183
Asia	Kuwait	2021-05-28	276.47
Asia	Kuwait	2021-05-29	280.331
Asia	Kuwait	2021-05-30	283.731
Asia	Kuwait	2021-05-31	289.341
Asia	Kuwait	2021-06-01	285.084
Asia	Kuwait	2021-06-02	290.661
Asia	Kuwait	2021-06-03	300.001
Asia	Kuwait	2021-06-04	296.569
Asia	Kuwait	2021-06-05	303.071
Asia	Kuwait	2021-06-06	309.737
Asia	Kuwait	2021-06-07	312.015
Asia	Kuwait	2021-06-08	321.982
Asia	Kuwait	2021-06-09	323.5
Asia	Kuwait	2021-06-10	332.279
Asia	Kuwait	2021-06-11	344.721
Asia	Kuwait	2021-06-12	348.219
Asia	Kuwait	2021-06-13	355.315
Asia	Kuwait	2021-06-14	358.087
Asia	Kuwait	2021-06-15	354.985
Asia	Kuwait	2021-06-16	360.464
Asia	Kuwait	2021-06-17	358.384
Asia	Kuwait	2021-06-18	358.417
Asia	Kuwait	2021-06-19	360.398
Asia	Kuwait	2021-06-20	365.315
Asia	Kuwait	2021-06-21	377.592
Asia	Kuwait	2021-06-22	393.269
Asia	Kuwait	2021-06-23	403.599
Asia	Kuwait	2021-06-24	407.394
Asia	Kuwait	2021-06-25	408.847
Asia	Kuwait	2021-06-26	414.259
Asia	Kuwait	2021-06-27	410.86
Asia	Kuwait	2021-06-28	401.52
Asia	Kuwait	2021-06-29	393.467
Asia	Kuwait	2021-06-30	392.345
Asia	Kuwait	2021-07-01	394.424
Asia	Kuwait	2021-07-02	400.794
Asia	Kuwait	2021-07-03	399.177
Asia	Kuwait	2021-07-04	402.345
Asia	Kuwait	2021-07-05	413.071
Asia	Kuwait	2021-07-06	422.147
Asia	Kuwait	2021-07-07	413.863
Asia	Kuwait	2021-07-08	409.936
Asia	Kuwait	2021-07-09	400.761
Asia	Kuwait	2021-07-10	398.88
Asia	Kuwait	2021-07-11	393.467
Asia	Kuwait	2021-07-12	386.635
Asia	Kuwait	2021-07-13	377.361
Asia	Kuwait	2021-07-14	378.615
Asia	Kuwait	2021-07-15	368.054
Asia	Kuwait	2021-07-16	356.371
Asia	Kuwait	2021-07-17	345.513
Asia	Kuwait	2021-07-18	335.579
Asia	Kuwait	2021-07-19	313.698
Asia	Kuwait	2021-07-20	291.618
Asia	Kuwait	2021-07-21	270.034
Asia	Kuwait	2021-07-22	256.899
Asia	Kuwait	2021-07-23	245.777
Asia	Kuwait	2021-07-24	237.889
Asia	Kuwait	2021-07-25	226.239
Asia	Kuwait	2021-07-26	222.311
Asia	Kuwait	2021-07-27	218.681
Asia	Kuwait	2021-07-28	217.757
Asia	Kuwait	2021-07-29	213.334
Asia	Kuwait	2021-07-30	208.054
Asia	Kuwait	2021-07-31	199.671
Asia	Kuwait	2021-08-01	195.413
Asia	Kuwait	2021-08-02	189.374
Asia	Kuwait	2021-08-03	184.489
Asia	Kuwait	2021-08-04	181.519
Asia	Kuwait	2021-08-05	177.063
Asia	Kuwait	2021-08-06	171.453
Asia	Kuwait	2021-08-07	163.796
Asia	Kuwait	2021-08-08	158.78
Asia	Kuwait	2021-08-09	149.341
Asia	Kuwait	2021-08-10	143.07
Asia	Kuwait	2021-08-11	128.977
Asia	Kuwait	2021-08-12	123.598
Asia	Kuwait	2021-08-13	117.69
Asia	Kuwait	2021-08-14	113.532
Asia	Kuwait	2021-08-15	105.314
Asia	Kuwait	2021-08-16	99.505
Asia	Kuwait	2021-08-17	88.317
Asia	Kuwait	2021-08-18	82.146
Asia	Kuwait	2021-08-19	72.938
Asia	Kuwait	2021-08-20	66.634
Asia	Kuwait	2021-08-21	60.858
Asia	Kuwait	2021-08-22	56.271
Asia	Kuwait	2021-08-23	51.188
Asia	Kuwait	2021-08-24	48.218
Asia	Kuwait	2021-08-25	46.898
Asia	Kuwait	2021-08-26	44.786
Asia	Kuwait	2021-08-27	42.871
Asia	Kuwait	2021-08-28	42.409
Asia	Kuwait	2021-08-29	43.135
Asia	Kuwait	2021-08-30	42.97
Asia	Kuwait	2021-08-31	41.584
Asia	Kuwait	2021-09-01	38.416
Asia	Kuwait	2021-09-02	35.083
Asia	Kuwait	2021-09-03	32.673
Asia	Kuwait	2021-09-04	29.934
Asia	Kuwait	2021-09-05	26.073
Asia	Kuwait	2021-09-06	22.343
Asia	Kuwait	2021-09-07	20.99
Asia	Kuwait	2021-09-08	19.835
Asia	Kuwait	2021-09-09	18.449
Asia	Kuwait	2021-09-10	17.36
Asia	Kuwait	2021-09-11	15.314
Asia	Kuwait	2021-09-12	14.588
Asia	Kuwait	2021-09-13	14.158
Asia	Kuwait	2021-09-14	13.366
Asia	Kuwait	2021-09-15	13.135
Asia	Kuwait	2021-09-16	12.772
Asia	Kuwait	2021-09-17	12.805
Asia	Kuwait	2021-09-18	12.871
Asia	Kuwait	2021-09-19	13.069
Asia	Kuwait	2021-09-20	12.904
Asia	Kuwait	2021-09-21	12.442
Asia	Kuwait	2021-09-22	11.749
Asia	Kuwait	2021-09-23	11.221
Asia	Kuwait	2021-09-24	10.726
Asia	Kuwait	2021-09-25	10.66
Asia	Kuwait	2021-09-26	10.033
Asia	Kuwait	2021-09-27	9.901
Asia	Kuwait	2021-09-28	9.703
Asia	Kuwait	2021-09-29	9.538
Asia	Kuwait	2021-09-30	9.802
Asia	Kuwait	2021-10-01	9.373
Asia	Kuwait	2021-10-02	9.373
Asia	Kuwait	2021-10-03	10.528
Asia	Kuwait	2021-10-04	10.627
Asia	Kuwait	2021-10-05	10.957
Asia	Kuwait	2021-10-06	10.891
Asia	Kuwait	2021-10-07	10.759
Asia	Kuwait	2021-10-08	10.759
Asia	Kuwait	2021-10-09	10.462
Asia	Kuwait	2021-10-10	9.109
Asia	Kuwait	2021-10-11	8.779
Asia	Kuwait	2021-10-12	8.383
Asia	Kuwait	2021-10-13	8.614
Asia	Kuwait	2021-10-14	8.152
Asia	Kuwait	2021-10-15	7.987
Asia	Kuwait	2021-10-16	8.218
Asia	Kuwait	2021-10-17	8.35
Asia	Kuwait	2021-10-18	8.251
Asia	Kuwait	2021-10-19	8.086
Asia	Kuwait	2021-10-20	7.525
Asia	Kuwait	2021-10-21	7.294
Asia	Kuwait	2021-10-22	7.36
Asia	Kuwait	2021-10-23	6.898
Asia	Kuwait	2021-10-24	6.436
Asia	Kuwait	2021-10-25	6.139
Asia	Kuwait	2021-10-26	5.776
Asia	Kuwait	2021-10-27	5.611
Asia	Kuwait	2021-10-28	5.611
Asia	Kuwait	2021-10-29	5.281
Asia	Kuwait	2021-10-30	4.852
Asia	Kuwait	2021-10-31	4.984
Asia	Kuwait	2021-11-01	4.984
Asia	Kuwait	2021-11-02	5.05
Asia	Kuwait	2021-11-03	5.215
Asia	Kuwait	2021-11-04	4.918
Asia	Kuwait	2021-11-05	5.017
Asia	Kuwait	2021-11-06	5.545
Asia	Kuwait	2021-11-07	5.479
Asia	Kuwait	2021-11-08	5.314
Asia	Kuwait	2021-11-09	5.347
Asia	Kuwait	2021-11-10	5.413
Asia	Kuwait	2021-11-11	5.545
Asia	Kuwait	2021-11-12	5.512
Asia	Kuwait	2021-11-13	5.314
Asia	Kuwait	2021-11-14	5.413
Asia	Kuwait	2021-11-15	5.446
Asia	Kuwait	2021-11-16	5.182
Asia	Kuwait	2021-11-17	5.017
Asia	Kuwait	2021-11-18	5.083
Asia	Kuwait	2021-11-19	4.819
Asia	Kuwait	2021-11-20	4.554
Asia	Kuwait	2021-11-21	4.257
Asia	Kuwait	2021-11-22	4.323
Asia	Kuwait	2021-11-23	4.191
Asia	Kuwait	2021-11-24	4.29
Asia	Kuwait	2021-11-25	4.422
Asia	Kuwait	2021-11-26	4.587
Asia	Kuwait	2021-11-27	4.819
Asia	Kuwait	2021-11-28	4.257
Asia	Kuwait	2021-11-29	5.347
Asia	Kuwait	2021-11-30	6.106
Asia	Kuwait	2021-12-01	6.106
Asia	Kuwait	2021-12-02	6.436
Asia	Kuwait	2021-12-03	6.469
Asia	Kuwait	2021-12-04	6.535
Asia	Kuwait	2021-12-05	7.426
Asia	Kuwait	2021-12-06	6.502
Asia	Kuwait	2021-12-07	6.37
Asia	Kuwait	2021-12-08	6.766
Asia	Kuwait	2021-12-09	6.238
Asia	Kuwait	2021-12-10	6.469
Asia	Kuwait	2021-12-11	6.865
Asia	Kuwait	2021-12-12	7.261
Asia	Kuwait	2021-12-13	6.172
Asia	Kuwait	2021-12-14	7.756
Asia	Kuwait	2021-12-15	8.548
Asia	Kuwait	2021-12-16	9.34
Asia	Kuwait	2021-12-17	11.056
Asia	Kuwait	2021-12-18	11.584
Asia	Kuwait	2021-12-19	12.772
Asia	Kuwait	2021-12-20	15.413
Asia	Kuwait	2021-12-21	15.842
Asia	Kuwait	2021-12-22	18.68
Asia	Kuwait	2021-12-23	23.102
Asia	Kuwait	2021-12-24	26.04
Asia	Kuwait	2021-12-25	29.307
Asia	Kuwait	2021-12-26	34.753
Asia	Kuwait	2021-12-27	38.647
Asia	Kuwait	2021-12-28	46.469
Asia	Kuwait	2021-12-29	54.918
Asia	Kuwait	2021-12-30	67.327
Asia	Kuwait	2021-12-31	78.35
Asia	Kuwait	2022-01-01	92.806
Asia	Kuwait	2022-01-02	104.984
Asia	Kuwait	2022-01-03	130.859
Asia	Kuwait	2022-01-04	168.912		30
Asia	Kuwait	2022-01-05	229.869		29
Asia	Kuwait	2022-01-06	291.222		28
Asia	Kuwait	2022-01-07	361.883		27
Asia	Kuwait	2022-01-08	435.546		26
Asia	Kuwait	2022-01-09	514.425		25
Asia	Kuwait	2022-01-10	603.567		24
Asia	Kuwait	2022-01-11	699.772		23
Asia	Kuwait	2022-01-12	775.746		22
Asia	Kuwait	2022-01-13	857.264		21
Asia	Kuwait	2022-01-14	931.06		20
Asia	Kuwait	2022-01-15	987.067		19
Asia	Kuwait	2022-01-16	1036.7		18
Asia	Kuwait	2022-01-17	1085.02		17
Asia	Kuwait	2022-01-18	1099.15		16
Asia	Kuwait	2022-01-19	1092.18		15
Asia	Kuwait	2022-01-20	1079.87		14
Asia	Kuwait	2022-01-21	1077.5		13
Asia	Kuwait	2022-01-22	1065.32		12
Asia	Kuwait	2022-01-23	1060.17		11
Asia	Kuwait	2022-01-24	1061.13		10
Asia	Kuwait	2022-01-25	1091.39		9
Asia	Kuwait	2022-01-26	1161.26		8
Asia	Kuwait	2022-01-27	1227.43		7
Asia	Kuwait	2022-01-28	1296.87		6
Asia	Kuwait	2022-01-29	1351.66		5
Asia	Kuwait	2022-01-30	1392.74		4
Asia	Kuwait	2022-01-31	1422.02		3
Asia	Kuwait	2022-02-01	1444.92		2
Asia	Kuwait	2022-02-02	1449.48		1
Asia	Kuwait	2022-02-03	1432.15
Asia	Kuwait	2022-02-04	1382.45
Asia	Kuwait	2022-02-05	1337.46
Asia	Kyrgyzstan	2020-03-23	0.345
Asia	Kyrgyzstan	2020-03-24	0.905
Asia	Kyrgyzstan	2020-03-25	0.884
Asia	Kyrgyzstan	2020-03-26	0.884
Asia	Kyrgyzstan	2020-03-27	1.121
Asia	Kyrgyzstan	2020-03-28	0.948
Asia	Kyrgyzstan	2020-03-29	1.509
Asia	Kyrgyzstan	2020-03-30	1.681
Asia	Kyrgyzstan	2020-03-31	1.401
Asia	Kyrgyzstan	2020-04-01	1.444
Asia	Kyrgyzstan	2020-04-02	1.552
Asia	Kyrgyzstan	2020-04-03	1.552
Asia	Kyrgyzstan	2020-04-04	1.854
Asia	Kyrgyzstan	2020-04-05	1.358
Asia	Kyrgyzstan	2020-04-06	2.629
Asia	Kyrgyzstan	2020-04-07	2.608
Asia	Kyrgyzstan	2020-04-08	3.427
Asia	Kyrgyzstan	2020-04-09	3.535
Asia	Kyrgyzstan	2020-04-10	3.621
Asia	Kyrgyzstan	2020-04-11	4.203
Asia	Kyrgyzstan	2020-04-12	4.957
Asia	Kyrgyzstan	2020-04-13	4.375
Asia	Kyrgyzstan	2020-04-14	4.354
Asia	Kyrgyzstan	2020-04-15	3.858
Asia	Kyrgyzstan	2020-04-16	4.009
Asia	Kyrgyzstan	2020-04-17	4.117
Asia	Kyrgyzstan	2020-04-18	3.599
Asia	Kyrgyzstan	2020-04-19	3.815
Asia	Kyrgyzstan	2020-04-20	3.211
Asia	Kyrgyzstan	2020-04-21	3.448
Asia	Kyrgyzstan	2020-04-22	3.513
Asia	Kyrgyzstan	2020-04-23	3.556
Asia	Kyrgyzstan	2020-04-24	3.793
Asia	Kyrgyzstan	2020-04-25	3.427
Asia	Kyrgyzstan	2020-04-26	2.759
Asia	Kyrgyzstan	2020-04-27	2.737
Asia	Kyrgyzstan	2020-04-28	2.543
Asia	Kyrgyzstan	2020-04-29	2.522
Asia	Kyrgyzstan	2020-04-30	2.479
Asia	Kyrgyzstan	2020-05-01	1.961
Asia	Kyrgyzstan	2020-05-02	2.241
Asia	Kyrgyzstan	2020-05-03	2.435
Asia	Kyrgyzstan	2020-05-04	2.91
Asia	Kyrgyzstan	2020-05-05	2.91
Asia	Kyrgyzstan	2020-05-06	3.06
Asia	Kyrgyzstan	2020-05-07	3.211
Asia	Kyrgyzstan	2020-05-08	3.233
Asia	Kyrgyzstan	2020-05-09	3.491
Asia	Kyrgyzstan	2020-05-10	4.461
Asia	Kyrgyzstan	2020-05-11	4.009
Asia	Kyrgyzstan	2020-05-12	4.181
Asia	Kyrgyzstan	2020-05-13	3.729
Asia	Kyrgyzstan	2020-05-14	4.03
Asia	Kyrgyzstan	2020-05-15	4.418
Asia	Kyrgyzstan	2020-05-16	4.009
Asia	Kyrgyzstan	2020-05-17	2.931
Asia	Kyrgyzstan	2020-05-18	4.31
Asia	Kyrgyzstan	2020-05-19	4.44
Asia	Kyrgyzstan	2020-05-20	4.871
Asia	Kyrgyzstan	2020-05-21	4.979
Asia	Kyrgyzstan	2020-05-22	5.151
Asia	Kyrgyzstan	2020-05-23	5.345
Asia	Kyrgyzstan	2020-05-24	5.711
Asia	Kyrgyzstan	2020-05-25	4.677
Asia	Kyrgyzstan	2020-05-26	4.849
Asia	Kyrgyzstan	2020-05-27	5.388
Asia	Kyrgyzstan	2020-05-28	6.056
Asia	Kyrgyzstan	2020-05-29	6.724
Asia	Kyrgyzstan	2020-05-30	7.694
Asia	Kyrgyzstan	2020-05-31	7.436
Asia	Kyrgyzstan	2020-06-01	8.276
Asia	Kyrgyzstan	2020-06-02	8.125
Asia	Kyrgyzstan	2020-06-03	7.565
Asia	Kyrgyzstan	2020-06-04	6.573
Asia	Kyrgyzstan	2020-06-05	5.905
Asia	Kyrgyzstan	2020-06-06	5.431
Asia	Kyrgyzstan	2020-06-07	5.582
Asia	Kyrgyzstan	2020-06-08	4.634
Asia	Kyrgyzstan	2020-06-09	4.526
Asia	Kyrgyzstan	2020-06-10	4.785
Asia	Kyrgyzstan	2020-06-11	5.755
Asia	Kyrgyzstan	2020-06-12	4.957
Asia	Kyrgyzstan	2020-06-13	5.022
Asia	Kyrgyzstan	2020-06-14	5.992
Asia	Kyrgyzstan	2020-06-15	9.483
Asia	Kyrgyzstan	2020-06-16	10.927
Asia	Kyrgyzstan	2020-06-17	12.156
Asia	Kyrgyzstan	2020-06-18	10.582
Asia	Kyrgyzstan	2020-06-19	13.427
Asia	Kyrgyzstan	2020-06-20	16.682
Asia	Kyrgyzstan	2020-06-21	23.083
Asia	Kyrgyzstan	2020-06-22	19.052
Asia	Kyrgyzstan	2020-06-23	25.087
Asia	Kyrgyzstan	2020-06-24	27.954		30
Asia	Kyrgyzstan	2020-06-25	33.342		29
Asia	Kyrgyzstan	2020-06-26	35.712		28
Asia	Kyrgyzstan	2020-06-27	33.018		27
Asia	Kyrgyzstan	2020-06-28	35.799		26
Asia	Kyrgyzstan	2020-06-29	41.812		25
Asia	Kyrgyzstan	2020-06-30	38.363		24
Asia	Kyrgyzstan	2020-07-01	49.722		23
Asia	Kyrgyzstan	2020-07-02	55.239		22
Asia	Kyrgyzstan	2020-07-03	52.416		21
Asia	Kyrgyzstan	2020-07-04	55.627		20
Asia	Kyrgyzstan	2020-07-05	50.864		19
Asia	Kyrgyzstan	2020-07-06	61.317		18
Asia	Kyrgyzstan	2020-07-07	59.765		17
Asia	Kyrgyzstan	2020-07-08	55.735		16
Asia	Kyrgyzstan	2020-07-09	55.842		15
Asia	Kyrgyzstan	2020-07-10	65.347		14
Asia	Kyrgyzstan	2020-07-11	71.468		13
Asia	Kyrgyzstan	2020-07-12	80.606		12
Asia	Kyrgyzstan	2020-07-13	71.188		11
Asia	Kyrgyzstan	2020-07-14	68.214		10
Asia	Kyrgyzstan	2020-07-15	74.033		9
Asia	Kyrgyzstan	2020-07-16	67.675		8
Asia	Kyrgyzstan	2020-07-17	68.774		7
Asia	Kyrgyzstan	2020-07-18	305.959		6
Asia	Kyrgyzstan	2020-07-19	345.4		5
Asia	Kyrgyzstan	2020-07-20	338.352		4
Asia	Kyrgyzstan	2020-07-21	362.232		3
Asia	Kyrgyzstan	2020-07-22	359.883		2
Asia	Kyrgyzstan	2020-07-23	404.087		1
Asia	Kyrgyzstan	2020-07-24	391.091
Asia	Kyrgyzstan	2020-07-25	162.031
Asia	Kyrgyzstan	2020-07-26	122.202
Asia	Kyrgyzstan	2020-07-27	132.612
Asia	Kyrgyzstan	2020-07-28	120.543
Asia	Kyrgyzstan	2020-07-29	120.952
Asia	Kyrgyzstan	2020-07-30	85.693
Asia	Kyrgyzstan	2020-07-31	98.236
Asia	Kyrgyzstan	2020-08-01	89.981
Asia	Kyrgyzstan	2020-08-02	84.184
Asia	Kyrgyzstan	2020-08-03	82.611
Asia	Kyrgyzstan	2020-08-04	79.679
Asia	Kyrgyzstan	2020-08-05	75.822
Asia	Kyrgyzstan	2020-08-06	74.054
Asia	Kyrgyzstan	2020-08-07	72.352
Asia	Kyrgyzstan	2020-08-08	70.52
Asia	Kyrgyzstan	2020-08-09	68.968
Asia	Kyrgyzstan	2020-08-10	63.709
Asia	Kyrgyzstan	2020-08-11	62.804
Asia	Kyrgyzstan	2020-08-12	57.092
Asia	Kyrgyzstan	2020-08-13	51.941
Asia	Kyrgyzstan	2020-08-14	47.652
Asia	Kyrgyzstan	2020-08-15	44.7
Asia	Kyrgyzstan	2020-08-16	41.747
Asia	Kyrgyzstan	2020-08-17	41.079
Asia	Kyrgyzstan	2020-08-18	36.445
Asia	Kyrgyzstan	2020-08-19	33.751
Asia	Kyrgyzstan	2020-08-20	30.992
Asia	Kyrgyzstan	2020-08-21	28.665
Asia	Kyrgyzstan	2020-08-22	26.811
Asia	Kyrgyzstan	2020-08-23	25.152
Asia	Kyrgyzstan	2020-08-24	24.462
Asia	Kyrgyzstan	2020-08-25	23.686
Asia	Kyrgyzstan	2020-08-26	22.264
Asia	Kyrgyzstan	2020-08-27	20.518
Asia	Kyrgyzstan	2020-08-28	19.052
Asia	Kyrgyzstan	2020-08-29	17.738
Asia	Kyrgyzstan	2020-08-30	17.177
Asia	Kyrgyzstan	2020-08-31	16.638
Asia	Kyrgyzstan	2020-09-01	15.367
Asia	Kyrgyzstan	2020-09-02	14.613
Asia	Kyrgyzstan	2020-09-03	14.569
Asia	Kyrgyzstan	2020-09-04	13.19
Asia	Kyrgyzstan	2020-09-05	12.522
Asia	Kyrgyzstan	2020-09-06	12.565
Asia	Kyrgyzstan	2020-09-07	12.069
Asia	Kyrgyzstan	2020-09-08	11.401
Asia	Kyrgyzstan	2020-09-09	12.436
Asia	Kyrgyzstan	2020-09-10	11.832
Asia	Kyrgyzstan	2020-09-11	12.112
Asia	Kyrgyzstan	2020-09-12	11.531
Asia	Kyrgyzstan	2020-09-13	10.302
Asia	Kyrgyzstan	2020-09-14	10.13
Asia	Kyrgyzstan	2020-09-15	11.035
Asia	Kyrgyzstan	2020-09-16	9.893
Asia	Kyrgyzstan	2020-09-17	10.108
Asia	Kyrgyzstan	2020-09-18	10.41
Asia	Kyrgyzstan	2020-09-19	10.927
Asia	Kyrgyzstan	2020-09-20	9.785
Asia	Kyrgyzstan	2020-09-21	11.703
Asia	Kyrgyzstan	2020-09-22	11.703
Asia	Kyrgyzstan	2020-09-23	12.026
Asia	Kyrgyzstan	2020-09-24	13.018
Asia	Kyrgyzstan	2020-09-25	14.828
Asia	Kyrgyzstan	2020-09-26	16.272
Asia	Kyrgyzstan	2020-09-27	19.742
Asia	Kyrgyzstan	2020-09-28	19.052		30
Asia	Kyrgyzstan	2020-09-29	21.121		29
Asia	Kyrgyzstan	2020-09-30	22.393		28
Asia	Kyrgyzstan	2020-10-01	23.363		27
Asia	Kyrgyzstan	2020-10-02	24.225		26
Asia	Kyrgyzstan	2020-10-03	23.578		25
Asia	Kyrgyzstan	2020-10-04	25.367		24
Asia	Kyrgyzstan	2020-10-05	27.587		23
Asia	Kyrgyzstan	2020-10-06	27.522		22
Asia	Kyrgyzstan	2020-10-07	30.777		21
Asia	Kyrgyzstan	2020-10-08	32.35		20
Asia	Kyrgyzstan	2020-10-09	33.643		19
Asia	Kyrgyzstan	2020-10-10	37.501		18
Asia	Kyrgyzstan	2020-10-11	38.838		17
Asia	Kyrgyzstan	2020-10-12	40.799		16
Asia	Kyrgyzstan	2020-10-13	44.657		15
Asia	Kyrgyzstan	2020-10-14	45.346		14
Asia	Kyrgyzstan	2020-10-15	48.428		13
Asia	Kyrgyzstan	2020-10-16	51.791		12
Asia	Kyrgyzstan	2020-10-17	55.304		11
Asia	Kyrgyzstan	2020-10-18	60.649		10
Asia	Kyrgyzstan	2020-10-19	64.614		9
Asia	Kyrgyzstan	2020-10-20	65.498		8
Asia	Kyrgyzstan	2020-10-21	70.218		7
Asia	Kyrgyzstan	2020-10-22	73.645		6
Asia	Kyrgyzstan	2020-10-23	76.899		5
Asia	Kyrgyzstan	2020-10-24	78.753		4
Asia	Kyrgyzstan	2020-10-25	79.873		3
Asia	Kyrgyzstan	2020-10-26	78.537		2
Asia	Kyrgyzstan	2020-10-27	82.503		1
Asia	Kyrgyzstan	2020-10-28	82.266
Asia	Kyrgyzstan	2020-10-29	81.727
Asia	Kyrgyzstan	2020-10-30	82.029
Asia	Kyrgyzstan	2020-10-31	80.477
Asia	Kyrgyzstan	2020-11-01	67.416
Asia	Kyrgyzstan	2020-11-02	79.938
Asia	Kyrgyzstan	2020-11-03	86.986
Asia	Kyrgyzstan	2020-11-04	86.921
Asia	Kyrgyzstan	2020-11-05	75.671
Asia	Kyrgyzstan	2020-11-06	72.287
Asia	Kyrgyzstan	2020-11-07	73.839
Asia	Kyrgyzstan	2020-11-08	84.938
Asia	Kyrgyzstan	2020-11-09	75.671
Asia	Kyrgyzstan	2020-11-10	77.287
Asia	Kyrgyzstan	2020-11-11	65.757
Asia	Kyrgyzstan	2020-11-12	77.115
Asia	Kyrgyzstan	2020-11-13	79.873
Asia	Kyrgyzstan	2020-11-14	78.645
Asia	Kyrgyzstan	2020-11-15	89.744
Asia	Kyrgyzstan	2020-11-16	77.438
Asia	Kyrgyzstan	2020-11-17	67.007
Asia	Kyrgyzstan	2020-11-18	76.166
Asia	Kyrgyzstan	2020-11-19	73.903
Asia	Kyrgyzstan	2020-11-20	70.002
Asia	Kyrgyzstan	2020-11-21	68.882
Asia	Kyrgyzstan	2020-11-22	55.993
Asia	Kyrgyzstan	2020-11-23	62.545
Asia	Kyrgyzstan	2020-11-24	62.437
Asia	Kyrgyzstan	2020-11-25	70.627
Asia	Kyrgyzstan	2020-11-26	69.658
Asia	Kyrgyzstan	2020-11-27	61.338
Asia	Kyrgyzstan	2020-11-28	60.821
Asia	Kyrgyzstan	2020-11-29	69.528
Asia	Kyrgyzstan	2020-11-30	70.972
Asia	Kyrgyzstan	2020-12-01	60.606
Asia	Kyrgyzstan	2020-12-02	50.476
Asia	Kyrgyzstan	2020-12-03	51.403
Asia	Kyrgyzstan	2020-12-04	60.886
Asia	Kyrgyzstan	2020-12-05	60.412
Asia	Kyrgyzstan	2020-12-06	55.778
Asia	Kyrgyzstan	2020-12-07	47.782
Asia	Kyrgyzstan	2020-12-08	54.14
Asia	Kyrgyzstan	2020-12-09	53.86
Asia	Kyrgyzstan	2020-12-10	52.976
Asia	Kyrgyzstan	2020-12-11	57.89
Asia	Kyrgyzstan	2020-12-12	49.247
Asia	Kyrgyzstan	2020-12-13	42.264
Asia	Kyrgyzstan	2020-12-14	49.118
Asia	Kyrgyzstan	2020-12-15	53.041
Asia	Kyrgyzstan	2020-12-16	46.101
Asia	Kyrgyzstan	2020-12-17	43.622
Asia	Kyrgyzstan	2020-12-18	34.915
Asia	Kyrgyzstan	2020-12-19	39.915
Asia	Kyrgyzstan	2020-12-20	40.907
Asia	Kyrgyzstan	2020-12-21	34.053
Asia	Kyrgyzstan	2020-12-22	27.544
Asia	Kyrgyzstan	2020-12-23	32.501
Asia	Kyrgyzstan	2020-12-24	30.82
Asia	Kyrgyzstan	2020-12-25	29.01
Asia	Kyrgyzstan	2020-12-26	27.393
Asia	Kyrgyzstan	2020-12-27	24.117
Asia	Kyrgyzstan	2020-12-28	27.609
Asia	Kyrgyzstan	2020-12-29	26.402
Asia	Kyrgyzstan	2020-12-30	25.518
Asia	Kyrgyzstan	2020-12-31	25.626
Asia	Kyrgyzstan	2021-01-01	24.376
Asia	Kyrgyzstan	2021-01-02	22.242
Asia	Kyrgyzstan	2021-01-03	21.876
Asia	Kyrgyzstan	2021-01-04	18.384
Asia	Kyrgyzstan	2021-01-05	18.492
Asia	Kyrgyzstan	2021-01-06	17.522
Asia	Kyrgyzstan	2021-01-07	17.07
Asia	Kyrgyzstan	2021-01-08	17.996
Asia	Kyrgyzstan	2021-01-09	19.914
Asia	Kyrgyzstan	2021-01-10	19.074
Asia	Kyrgyzstan	2021-01-11	21.38
Asia	Kyrgyzstan	2021-01-12	23.169
Asia	Kyrgyzstan	2021-01-13	20.065
Asia	Kyrgyzstan	2021-01-14	19.333
Asia	Kyrgyzstan	2021-01-15	21.445
Asia	Kyrgyzstan	2021-01-16	20.927
Asia	Kyrgyzstan	2021-01-17	19.505
Asia	Kyrgyzstan	2021-01-18	17.199
Asia	Kyrgyzstan	2021-01-19	18.169
Asia	Kyrgyzstan	2021-01-20	18.169
Asia	Kyrgyzstan	2021-01-21	18.578
Asia	Kyrgyzstan	2021-01-22	17.457
Asia	Kyrgyzstan	2021-01-23	14.807
Asia	Kyrgyzstan	2021-01-24	15.561
Asia	Kyrgyzstan	2021-01-25	19.182
Asia	Kyrgyzstan	2021-01-26	16.057
Asia	Kyrgyzstan	2021-01-27	18.815
Asia	Kyrgyzstan	2021-01-28	15.475
Asia	Kyrgyzstan	2021-01-29	12.522
Asia	Kyrgyzstan	2021-01-30	15.798
Asia	Kyrgyzstan	2021-01-31	14.828
Asia	Kyrgyzstan	2021-02-01	11.207
Asia	Kyrgyzstan	2021-02-02	10.151
Asia	Kyrgyzstan	2021-02-03	11.401
Asia	Kyrgyzstan	2021-02-04	13.298
Asia	Kyrgyzstan	2021-02-05	11.703
Asia	Kyrgyzstan	2021-02-06	9.979
Asia	Kyrgyzstan	2021-02-07	10.41
Asia	Kyrgyzstan	2021-02-08	11.315
Asia	Kyrgyzstan	2021-02-09	11.315
Asia	Kyrgyzstan	2021-02-10	9.074
Asia	Kyrgyzstan	2021-02-11	8.793
Asia	Kyrgyzstan	2021-02-12	10.302
Asia	Kyrgyzstan	2021-02-13	9.677
Asia	Kyrgyzstan	2021-02-14	8.707
Asia	Kyrgyzstan	2021-02-15	8.686
Asia	Kyrgyzstan	2021-02-16	8.47
Asia	Kyrgyzstan	2021-02-17	9.397
Asia	Kyrgyzstan	2021-02-18	7.78
Asia	Kyrgyzstan	2021-02-19	9.332
Asia	Kyrgyzstan	2021-02-20	8.405
Asia	Kyrgyzstan	2021-02-21	9.785
Asia	Kyrgyzstan	2021-02-22	8.901
Asia	Kyrgyzstan	2021-02-23	9.418
Asia	Kyrgyzstan	2021-02-24	7.242
Asia	Kyrgyzstan	2021-02-25	8.664
Asia	Kyrgyzstan	2021-02-26	6.703
Asia	Kyrgyzstan	2021-02-27	7.63
Asia	Kyrgyzstan	2021-02-28	6.94
Asia	Kyrgyzstan	2021-03-01	8.168
Asia	Kyrgyzstan	2021-03-02	7.651
Asia	Kyrgyzstan	2021-03-03	8.298
Asia	Kyrgyzstan	2021-03-04	6.875
Asia	Kyrgyzstan	2021-03-05	6.66
Asia	Kyrgyzstan	2021-03-06	6.918
Asia	Kyrgyzstan	2021-03-07	6.444
Asia	Kyrgyzstan	2021-03-08	5.927
Asia	Kyrgyzstan	2021-03-09	6.121
Asia	Kyrgyzstan	2021-03-10	4.957
Asia	Kyrgyzstan	2021-03-11	7.436
Asia	Kyrgyzstan	2021-03-12	7.91
Asia	Kyrgyzstan	2021-03-13	6.724
Asia	Kyrgyzstan	2021-03-14	6.466
Asia	Kyrgyzstan	2021-03-15	7.199
Asia	Kyrgyzstan	2021-03-16	8.729
Asia	Kyrgyzstan	2021-03-17	10.841
Asia	Kyrgyzstan	2021-03-18	8.362
Asia	Kyrgyzstan	2021-03-19	9.074
Asia	Kyrgyzstan	2021-03-20	12.306
Asia	Kyrgyzstan	2021-03-21	11.617
Asia	Kyrgyzstan	2021-03-22	11.746
Asia	Kyrgyzstan	2021-03-23	13.082
Asia	Kyrgyzstan	2021-03-24	13.255
Asia	Kyrgyzstan	2021-03-25	13.255
Asia	Kyrgyzstan	2021-03-26	13.341
Asia	Kyrgyzstan	2021-03-27	12.005
Asia	Kyrgyzstan	2021-03-28	15.151
Asia	Kyrgyzstan	2021-03-29	15.108
Asia	Kyrgyzstan	2021-03-30	13.449
Asia	Kyrgyzstan	2021-03-31	16.811
Asia	Kyrgyzstan	2021-04-01	16.811
Asia	Kyrgyzstan	2021-04-02	18.147
Asia	Kyrgyzstan	2021-04-03	19.311
Asia	Kyrgyzstan	2021-04-04	19.871
Asia	Kyrgyzstan	2021-04-05	21.337
Asia	Kyrgyzstan	2021-04-06	21.574
Asia	Kyrgyzstan	2021-04-07	19.397
Asia	Kyrgyzstan	2021-04-08	24.182
Asia	Kyrgyzstan	2021-04-09	23.945
Asia	Kyrgyzstan	2021-04-10	25.367
Asia	Kyrgyzstan	2021-04-11	26.143
Asia	Kyrgyzstan	2021-04-12	26.272		30
Asia	Kyrgyzstan	2021-04-13	28.492		29
Asia	Kyrgyzstan	2021-04-14	30.195		28
Asia	Kyrgyzstan	2021-04-15	31.984		27
Asia	Kyrgyzstan	2021-04-16	33.686		26
Asia	Kyrgyzstan	2021-04-17	34.915		25
Asia	Kyrgyzstan	2021-04-18	35.691		24
Asia	Kyrgyzstan	2021-04-19	37.135		23
Asia	Kyrgyzstan	2021-04-20	37.092		22
Asia	Kyrgyzstan	2021-04-21	38.514		21
Asia	Kyrgyzstan	2021-04-22	40.131		20
Asia	Kyrgyzstan	2021-04-23	41.036		19
Asia	Kyrgyzstan	2021-04-24	42.329		18
Asia	Kyrgyzstan	2021-04-25	41.984		17
Asia	Kyrgyzstan	2021-04-26	41.704		16
Asia	Kyrgyzstan	2021-04-27	42.178		15
Asia	Kyrgyzstan	2021-04-28	42.523		14
Asia	Kyrgyzstan	2021-04-29	41.769		13
Asia	Kyrgyzstan	2021-04-30	43.04		12
Asia	Kyrgyzstan	2021-05-01	46.316		11
Asia	Kyrgyzstan	2021-05-02	48.04		10
Asia	Kyrgyzstan	2021-05-03	49.722		9
Asia	Kyrgyzstan	2021-05-04	49.226		8
Asia	Kyrgyzstan	2021-05-05	50.842		7
Asia	Kyrgyzstan	2021-05-06	50.303		6
Asia	Kyrgyzstan	2021-05-07	51.467		5
Asia	Kyrgyzstan	2021-05-08	50.153		4
Asia	Kyrgyzstan	2021-05-09	50.433		3
Asia	Kyrgyzstan	2021-05-10	49.937		2
Asia	Kyrgyzstan	2021-05-11	53.278		1
Asia	Kyrgyzstan	2021-05-12	50.821
Asia	Kyrgyzstan	2021-05-13	51.015
Asia	Kyrgyzstan	2021-05-14	47.027
Asia	Kyrgyzstan	2021-05-15	46.769
Asia	Kyrgyzstan	2021-05-16	44.678
Asia	Kyrgyzstan	2021-05-17	44.786
Asia	Kyrgyzstan	2021-05-18	41.661
Asia	Kyrgyzstan	2021-05-19	41.014
Asia	Kyrgyzstan	2021-05-20	41.704
Asia	Kyrgyzstan	2021-05-21	43.816
Asia	Kyrgyzstan	2021-05-22	41.747
Asia	Kyrgyzstan	2021-05-23	43.924
Asia	Kyrgyzstan	2021-05-24	42.458
Asia	Kyrgyzstan	2021-05-25	43.838
Asia	Kyrgyzstan	2021-05-26	42.846
Asia	Kyrgyzstan	2021-05-27	43.17
Asia	Kyrgyzstan	2021-05-28	42.846
Asia	Kyrgyzstan	2021-05-29	43.881
Asia	Kyrgyzstan	2021-05-30	44.053
Asia	Kyrgyzstan	2021-05-31	43.687
Asia	Kyrgyzstan	2021-06-01	45.497
Asia	Kyrgyzstan	2021-06-02	48.752
Asia	Kyrgyzstan	2021-06-03	48.644
Asia	Kyrgyzstan	2021-06-04	50.799
Asia	Kyrgyzstan	2021-06-05	52.028
Asia	Kyrgyzstan	2021-06-06	52.114
Asia	Kyrgyzstan	2021-06-07	56.166
Asia	Kyrgyzstan	2021-06-08	56.101
Asia	Kyrgyzstan	2021-06-09	58.278
Asia	Kyrgyzstan	2021-06-10	60.929
Asia	Kyrgyzstan	2021-06-11	64.011
Asia	Kyrgyzstan	2021-06-12	68.451
Asia	Kyrgyzstan	2021-06-13	73.214
Asia	Kyrgyzstan	2021-06-14	75.304
Asia	Kyrgyzstan	2021-06-15	78.214
Asia	Kyrgyzstan	2021-06-16	82.266
Asia	Kyrgyzstan	2021-06-17	88.581
Asia	Kyrgyzstan	2021-06-18	91.318
Asia	Kyrgyzstan	2021-06-19	96.727		30
Asia	Kyrgyzstan	2021-06-20	100.434		29
Asia	Kyrgyzstan	2021-06-21	103.15		28
Asia	Kyrgyzstan	2021-06-22	112.137		27
Asia	Kyrgyzstan	2021-06-23	114.099		26
Asia	Kyrgyzstan	2021-06-24	114.853		25
Asia	Kyrgyzstan	2021-06-25	119.638		24
Asia	Kyrgyzstan	2021-06-26	120.112		23
Asia	Kyrgyzstan	2021-06-27	125.759		22
Asia	Kyrgyzstan	2021-06-28	136.449		21
Asia	Kyrgyzstan	2021-06-29	139.919		20
Asia	Kyrgyzstan	2021-06-30	166.363		19
Asia	Kyrgyzstan	2021-07-01	178.648		18
Asia	Kyrgyzstan	2021-07-02	191.795		17
Asia	Kyrgyzstan	2021-07-03	201.709		16
Asia	Kyrgyzstan	2021-07-04	210.524		15
Asia	Kyrgyzstan	2021-07-05	218.197		14
Asia	Kyrgyzstan	2021-07-06	221.236		13
Asia	Kyrgyzstan	2021-07-07	204.705		12
Asia	Kyrgyzstan	2021-07-08	201.386		11
Asia	Kyrgyzstan	2021-07-09	197.808		10
Asia	Kyrgyzstan	2021-07-10	196.58		9
Asia	Kyrgyzstan	2021-07-11	194.295		8
Asia	Kyrgyzstan	2021-07-12	191.989		7
Asia	Kyrgyzstan	2021-07-13	193.261		6
Asia	Kyrgyzstan	2021-07-14	197.571		5
Asia	Kyrgyzstan	2021-07-15	198.692		4
Asia	Kyrgyzstan	2021-07-16	199.015		3
Asia	Kyrgyzstan	2021-07-17	200.502		2
Asia	Kyrgyzstan	2021-07-18	202.184		1
Asia	Kyrgyzstan	2021-07-19	201.257
Asia	Kyrgyzstan	2021-07-20	201.235
Asia	Kyrgyzstan	2021-07-21	194.856
Asia	Kyrgyzstan	2021-07-22	192.248
Asia	Kyrgyzstan	2021-07-23	187.787
Asia	Kyrgyzstan	2021-07-24	183.11
Asia	Kyrgyzstan	2021-07-25	174.963
Asia	Kyrgyzstan	2021-07-26	168.195
Asia	Kyrgyzstan	2021-07-27	161.255
Asia	Kyrgyzstan	2021-07-28	158.971
Asia	Kyrgyzstan	2021-07-29	153.82
Asia	Kyrgyzstan	2021-07-30	150.177
Asia	Kyrgyzstan	2021-07-31	145.264
Asia	Kyrgyzstan	2021-08-01	144.38
Asia	Kyrgyzstan	2021-08-02	142.742
Asia	Kyrgyzstan	2021-08-03	139.035
Asia	Kyrgyzstan	2021-08-04	132.569
Asia	Kyrgyzstan	2021-08-05	130.629
Asia	Kyrgyzstan	2021-08-06	124.164
Asia	Kyrgyzstan	2021-08-07	119.034
Asia	Kyrgyzstan	2021-08-08	111.448
Asia	Kyrgyzstan	2021-08-09	102.525
Asia	Kyrgyzstan	2021-08-10	95.499
Asia	Kyrgyzstan	2021-08-11	88.731
Asia	Kyrgyzstan	2021-08-12	79.615
Asia	Kyrgyzstan	2021-08-13	75.52
Asia	Kyrgyzstan	2021-08-14	72.05
Asia	Kyrgyzstan	2021-08-15	66.231
Asia	Kyrgyzstan	2021-08-16	60.929
Asia	Kyrgyzstan	2021-08-17	58.127
Asia	Kyrgyzstan	2021-08-18	55.692
Asia	Kyrgyzstan	2021-08-19	52.071
Asia	Kyrgyzstan	2021-08-20	47.2
Asia	Kyrgyzstan	2021-08-21	41.338
Asia	Kyrgyzstan	2021-08-22	39.441
Asia	Kyrgyzstan	2021-08-23	39.247
Asia	Kyrgyzstan	2021-08-24	36.187
Asia	Kyrgyzstan	2021-08-25	35.324
Asia	Kyrgyzstan	2021-08-26	35.066
Asia	Kyrgyzstan	2021-08-27	34.074
Asia	Kyrgyzstan	2021-08-28	33.363
Asia	Kyrgyzstan	2021-08-29	32.695
Asia	Kyrgyzstan	2021-08-30	31.057
Asia	Kyrgyzstan	2021-08-31	29.893
Asia	Kyrgyzstan	2021-09-01	28.018
Asia	Kyrgyzstan	2021-09-02	25.971
Asia	Kyrgyzstan	2021-09-03	25.518
Asia	Kyrgyzstan	2021-09-04	24.203
Asia	Kyrgyzstan	2021-09-05	22.328
Asia	Kyrgyzstan	2021-09-06	21.402
Asia	Kyrgyzstan	2021-09-07	20.432
Asia	Kyrgyzstan	2021-09-08	19.462
Asia	Kyrgyzstan	2021-09-09	18.643
Asia	Kyrgyzstan	2021-09-10	17.026
Asia	Kyrgyzstan	2021-09-11	15.863
Asia	Kyrgyzstan	2021-09-12	14.763
Asia	Kyrgyzstan	2021-09-13	13.88
Asia	Kyrgyzstan	2021-09-14	13.492
Asia	Kyrgyzstan	2021-09-15	13.147
Asia	Kyrgyzstan	2021-09-16	12.953
Asia	Kyrgyzstan	2021-09-17	12.587
Asia	Kyrgyzstan	2021-09-18	12.285
Asia	Kyrgyzstan	2021-09-19	12.156
Asia	Kyrgyzstan	2021-09-20	11.94
Asia	Kyrgyzstan	2021-09-21	12.091
Asia	Kyrgyzstan	2021-09-22	11.897
Asia	Kyrgyzstan	2021-09-23	11.897
Asia	Kyrgyzstan	2021-09-24	11.983
Asia	Kyrgyzstan	2021-09-25	11.832
Asia	Kyrgyzstan	2021-09-26	11.552
Asia	Kyrgyzstan	2021-09-27	11.574
Asia	Kyrgyzstan	2021-09-28	10.906
Asia	Kyrgyzstan	2021-09-29	10.841
Asia	Kyrgyzstan	2021-09-30	10.69
Asia	Kyrgyzstan	2021-10-01	10.453
Asia	Kyrgyzstan	2021-10-02	10.302
Asia	Kyrgyzstan	2021-10-03	10.388
Asia	Kyrgyzstan	2021-10-04	10.043
Asia	Kyrgyzstan	2021-10-05	10.281
Asia	Kyrgyzstan	2021-10-06	10.518
Asia	Kyrgyzstan	2021-10-07	10.862
Asia	Kyrgyzstan	2021-10-08	11.035
Asia	Kyrgyzstan	2021-10-09	10.906
Asia	Kyrgyzstan	2021-10-10	11.66
Asia	Kyrgyzstan	2021-10-11	11.962
Asia	Kyrgyzstan	2021-10-12	12.436
Asia	Kyrgyzstan	2021-10-13	12.069
Asia	Kyrgyzstan	2021-10-14	11.789
Asia	Kyrgyzstan	2021-10-15	12.091
Asia	Kyrgyzstan	2021-10-16	12.694
Asia	Kyrgyzstan	2021-10-17	12.156
Asia	Kyrgyzstan	2021-10-18	12.393
Asia	Kyrgyzstan	2021-10-19	12.436
Asia	Kyrgyzstan	2021-10-20	13.298
Asia	Kyrgyzstan	2021-10-21	13.794
Asia	Kyrgyzstan	2021-10-22	14.375
Asia	Kyrgyzstan	2021-10-23	14.914
Asia	Kyrgyzstan	2021-10-24	15.475
Asia	Kyrgyzstan	2021-10-25	15.432
Asia	Kyrgyzstan	2021-10-26	15.841
Asia	Kyrgyzstan	2021-10-27	16.294
Asia	Kyrgyzstan	2021-10-28	16.509
Asia	Kyrgyzstan	2021-10-29	16.315
Asia	Kyrgyzstan	2021-10-30	15.496
Asia	Kyrgyzstan	2021-10-31	15.001
Asia	Kyrgyzstan	2021-11-01	15.044
Asia	Kyrgyzstan	2021-11-02	16.337
Asia	Kyrgyzstan	2021-11-03	13.664
Asia	Kyrgyzstan	2021-11-04	12.953
Asia	Kyrgyzstan	2021-11-05	12.134
Asia	Kyrgyzstan	2021-11-06	12.457
Asia	Kyrgyzstan	2021-11-07	12.306
Asia	Kyrgyzstan	2021-11-08	11.962
Asia	Kyrgyzstan	2021-11-09	9.418
Asia	Kyrgyzstan	2021-11-10	10.41
Asia	Kyrgyzstan	2021-11-11	10.776
Asia	Kyrgyzstan	2021-11-12	11.401
Asia	Kyrgyzstan	2021-11-13	10.841
Asia	Kyrgyzstan	2021-11-14	11.013
Asia	Kyrgyzstan	2021-11-15	11.703
Asia	Kyrgyzstan	2021-11-16	12.759
Asia	Kyrgyzstan	2021-11-17	13.427
Asia	Kyrgyzstan	2021-11-18	12.436
Asia	Kyrgyzstan	2021-11-19	11.423
Asia	Kyrgyzstan	2021-11-20	11.056
Asia	Kyrgyzstan	2021-11-21	10.604
Asia	Kyrgyzstan	2021-11-22	9.893
Asia	Kyrgyzstan	2021-11-23	9.16
Asia	Kyrgyzstan	2021-11-24	8.427
Asia	Kyrgyzstan	2021-11-25	8.599
Asia	Kyrgyzstan	2021-11-26	8.901
Asia	Kyrgyzstan	2021-11-27	9.203
Asia	Kyrgyzstan	2021-11-28	8.944
Asia	Kyrgyzstan	2021-11-29	8.643
Asia	Kyrgyzstan	2021-11-30	8.578
Asia	Kyrgyzstan	2021-12-01	8.793
Asia	Kyrgyzstan	2021-12-02	8.492
Asia	Kyrgyzstan	2021-12-03	7.974
Asia	Kyrgyzstan	2021-12-04	7.888
Asia	Kyrgyzstan	2021-12-05	7.91
Asia	Kyrgyzstan	2021-12-06	7.845
Asia	Kyrgyzstan	2021-12-07	7.78
Asia	Kyrgyzstan	2021-12-08	7.328
Asia	Kyrgyzstan	2021-12-09	7.543
Asia	Kyrgyzstan	2021-12-10	7.608
Asia	Kyrgyzstan	2021-12-11	7.716
Asia	Kyrgyzstan	2021-12-12	7.543
Asia	Kyrgyzstan	2021-12-13	7.371
Asia	Kyrgyzstan	2021-12-14	6.789
Asia	Kyrgyzstan	2021-12-15	6.703
Asia	Kyrgyzstan	2021-12-16	6.121
Asia	Kyrgyzstan	2021-12-17	5.604
Asia	Kyrgyzstan	2021-12-18	5
Asia	Kyrgyzstan	2021-12-19	4.957
Asia	Kyrgyzstan	2021-12-20	4.892
Asia	Kyrgyzstan	2021-12-21	5.216
Asia	Kyrgyzstan	2021-12-22	6.487
Asia	Kyrgyzstan	2021-12-23	5.647
Asia	Kyrgyzstan	2021-12-24	6.811		30
Asia	Kyrgyzstan	2021-12-25	5.948		29
Asia	Kyrgyzstan	2021-12-26	6.703		28
Asia	Kyrgyzstan	2021-12-27	6.207		27
Asia	Kyrgyzstan	2021-12-28	6.099		26
Asia	Kyrgyzstan	2021-12-29	5.086		25
Asia	Kyrgyzstan	2021-12-30	5.97		24
Asia	Kyrgyzstan	2021-12-31	5.388		23
Asia	Kyrgyzstan	2022-01-01	6.66		22
Asia	Kyrgyzstan	2022-01-02	6.035		21
Asia	Kyrgyzstan	2022-01-03	6.918		20
Asia	Kyrgyzstan	2022-01-04	7.048		19
Asia	Kyrgyzstan	2022-01-05	9.462		18
Asia	Kyrgyzstan	2022-01-06	13.018		17
Asia	Kyrgyzstan	2022-01-07	17.134		16
Asia	Kyrgyzstan	2022-01-08	20.022		15
Asia	Kyrgyzstan	2022-01-09	23.298		14
Asia	Kyrgyzstan	2022-01-10	26.682		13
Asia	Kyrgyzstan	2022-01-11	43.083		12
Asia	Kyrgyzstan	2022-01-12	55.799		11
Asia	Kyrgyzstan	2022-01-13	51.359		10
Asia	Kyrgyzstan	2022-01-14	58.666		9
Asia	Kyrgyzstan	2022-01-15	67.588		8
Asia	Kyrgyzstan	2022-01-16	82.33		7
Asia	Kyrgyzstan	2022-01-17	94.895		6
Asia	Kyrgyzstan	2022-01-18	95.046		5
Asia	Kyrgyzstan	2022-01-19	97.805		4
Asia	Kyrgyzstan	2022-01-20	116.556		3
Asia	Kyrgyzstan	2022-01-21	120.909		2
Asia	Kyrgyzstan	2022-01-22	124.875		1
Asia	Kyrgyzstan	2022-01-23	123
Asia	Kyrgyzstan	2022-01-24	115.349
Asia	Kyrgyzstan	2022-01-25	106.555
Asia	Kyrgyzstan	2022-01-26	95.779
Asia	Kyrgyzstan	2022-01-27	87.352
Asia	Kyrgyzstan	2022-01-28	78.041
Asia	Kyrgyzstan	2022-01-29	60.993
Asia	Kyrgyzstan	2022-01-30	58.558
Asia	Kyrgyzstan	2022-01-31	53.795
Asia	Kyrgyzstan	2022-02-01	49.269
Asia	Kyrgyzstan	2022-02-02	45.627
Asia	Kyrgyzstan	2022-02-03	44.894
Asia	Kyrgyzstan	2022-02-04	37.221
Asia	Kyrgyzstan	2022-02-05	40.713
Asia	Laos	2020-03-29	0.155
Asia	Laos	2020-03-30	0.155
Asia	Laos	2020-03-31	0.136
Asia	Laos	2020-04-01	0.136
Asia	Laos	2020-04-02	0.077
Asia	Laos	2020-04-03	0.077
Asia	Laos	2020-04-04	0.039
Asia	Laos	2020-04-05	0.058
Asia	Laos	2020-04-06	0.077
Asia	Laos	2020-04-07	0.097
Asia	Laos	2020-04-08	0.097
Asia	Laos	2020-04-09	0.116
Asia	Laos	2020-04-10	0.116
Asia	Laos	2020-04-11	0.155
Asia	Laos	2020-04-12	0.155
Asia	Laos	2020-04-13	0.136
Asia	Laos	2020-04-14	0.097
Asia	Laos	2020-04-15	0.077
Asia	Laos	2020-04-16	0.058
Asia	Laos	2020-04-17	0.058
Asia	Laos	2020-04-18	0.019
Asia	Laos	2020-04-19	0
Asia	Laos	2020-04-20	0
Asia	Laos	2020-04-21	0
Asia	Laos	2020-04-22	0
Asia	Laos	2020-04-23	0
Asia	Laos	2020-04-24	0
Asia	Laos	2020-04-25	0
Asia	Laos	2020-04-26	0
Asia	Laos	2020-04-27	0
Asia	Laos	2020-04-28	0
Asia	Laos	2020-04-29	0
Asia	Laos	2020-04-30	0
Asia	Laos	2020-05-01	0
Asia	Laos	2020-05-02	0
Asia	Laos	2020-05-03	0
Asia	Laos	2020-05-04	0
Asia	Laos	2020-05-05	0
Asia	Laos	2020-05-06	0
Asia	Laos	2020-05-07	0
Asia	Laos	2020-05-08	0
Asia	Laos	2020-05-09	0
Asia	Laos	2020-05-10	0
Asia	Laos	2020-05-11	0
Asia	Laos	2020-05-12	0
Asia	Laos	2020-05-13	0
Asia	Laos	2020-05-14	0
Asia	Laos	2020-05-15	0
Asia	Laos	2020-05-16	0
Asia	Laos	2020-05-17	0
Asia	Laos	2020-05-18	0
Asia	Laos	2020-05-19	0
Asia	Laos	2020-05-20	0
Asia	Laos	2020-05-21	0
Asia	Laos	2020-05-22	0
Asia	Laos	2020-05-23	0
Asia	Laos	2020-05-24	0
Asia	Laos	2020-05-25	0
Asia	Laos	2020-05-26	0
Asia	Laos	2020-05-27	0
Asia	Laos	2020-05-28	0
Asia	Laos	2020-05-29	0
Asia	Laos	2020-05-30	0
Asia	Laos	2020-05-31	0
Asia	Laos	2020-06-01	0
Asia	Laos	2020-06-02	0
Asia	Laos	2020-06-03	0
Asia	Laos	2020-06-04	0
Asia	Laos	2020-06-05	0
Asia	Laos	2020-06-06	0
Asia	Laos	2020-06-07	0
Asia	Laos	2020-06-08	0
Asia	Laos	2020-06-09	0
Asia	Laos	2020-06-10	0
Asia	Laos	2020-06-11	0
Asia	Laos	2020-06-12	0
Asia	Laos	2020-06-13	0
Asia	Laos	2020-06-14	0
Asia	Laos	2020-06-15	0
Asia	Laos	2020-06-16	0
Asia	Laos	2020-06-17	0
Asia	Laos	2020-06-18	0
Asia	Laos	2020-06-19	0
Asia	Laos	2020-06-20	0
Asia	Laos	2020-06-21	0
Asia	Laos	2020-06-22	0
Asia	Laos	2020-06-23	0
Asia	Laos	2020-06-24	0
Asia	Laos	2020-06-25	0
Asia	Laos	2020-06-26	0
Asia	Laos	2020-06-27	0
Asia	Laos	2020-06-28	0
Asia	Laos	2020-06-29	0
Asia	Laos	2020-06-30	0
Asia	Laos	2020-07-01	0
Asia	Laos	2020-07-02	0
Asia	Laos	2020-07-03	0
Asia	Laos	2020-07-04	0
Asia	Laos	2020-07-05	0
Asia	Laos	2020-07-06	0
Asia	Laos	2020-07-07	0
Asia	Laos	2020-07-08	0
Asia	Laos	2020-07-09	0
Asia	Laos	2020-07-10	0
Asia	Laos	2020-07-11	0
Asia	Laos	2020-07-12	0
Asia	Laos	2020-07-13	0
Asia	Laos	2020-07-14	0
Asia	Laos	2020-07-15	0
Asia	Laos	2020-07-16	0
Asia	Laos	2020-07-17	0
Asia	Laos	2020-07-18	0
Asia	Laos	2020-07-19	0
Asia	Laos	2020-07-20	0
Asia	Laos	2020-07-21	0
Asia	Laos	2020-07-22	0
Asia	Laos	2020-07-23	0
Asia	Laos	2020-07-24	0.019
Asia	Laos	2020-07-25	0.019
Asia	Laos	2020-07-26	0.019
Asia	Laos	2020-07-27	0.019
Asia	Laos	2020-07-28	0.019
Asia	Laos	2020-07-29	0.019
Asia	Laos	2020-07-30	0.019
Asia	Laos	2020-07-31	0
Asia	Laos	2020-08-01	0
Asia	Laos	2020-08-02	0
Asia	Laos	2020-08-03	0
Asia	Laos	2020-08-04	0
Asia	Laos	2020-08-05	0
Asia	Laos	2020-08-06	0
Asia	Laos	2020-08-07	0
Asia	Laos	2020-08-08	0
Asia	Laos	2020-08-09	0
Asia	Laos	2020-08-10	0
Asia	Laos	2020-08-11	0
Asia	Laos	2020-08-12	0
Asia	Laos	2020-08-13	0
Asia	Laos	2020-08-14	0.039
Asia	Laos	2020-08-15	0.039
Asia	Laos	2020-08-16	0.039
Asia	Laos	2020-08-17	0.039
Asia	Laos	2020-08-18	0.039
Asia	Laos	2020-08-19	0.039
Asia	Laos	2020-08-20	0.039
Asia	Laos	2020-08-21	0
Asia	Laos	2020-08-22	0
Asia	Laos	2020-08-23	0
Asia	Laos	2020-08-24	0
Asia	Laos	2020-08-25	0
Asia	Laos	2020-08-26	0
Asia	Laos	2020-08-27	0
Asia	Laos	2020-08-28	0
Asia	Laos	2020-08-29	0
Asia	Laos	2020-08-30	0
Asia	Laos	2020-08-31	0
Asia	Laos	2020-09-01	0
Asia	Laos	2020-09-02	0
Asia	Laos	2020-09-03	0
Asia	Laos	2020-09-04	0
Asia	Laos	2020-09-05	0
Asia	Laos	2020-09-06	0
Asia	Laos	2020-09-07	0
Asia	Laos	2020-09-08	0
Asia	Laos	2020-09-09	0
Asia	Laos	2020-09-10	0
Asia	Laos	2020-09-11	0.019
Asia	Laos	2020-09-12	0.019
Asia	Laos	2020-09-13	0.019
Asia	Laos	2020-09-14	0.019
Asia	Laos	2020-09-15	0.019
Asia	Laos	2020-09-16	0.019
Asia	Laos	2020-09-17	0.019
Asia	Laos	2020-09-18	0
Asia	Laos	2020-09-19	0
Asia	Laos	2020-09-20	0
Asia	Laos	2020-09-21	0
Asia	Laos	2020-09-22	0
Asia	Laos	2020-09-23	0
Asia	Laos	2020-09-24	0
Asia	Laos	2020-09-25	0
Asia	Laos	2020-09-26	0
Asia	Laos	2020-09-27	0
Asia	Laos	2020-09-28	0
Asia	Laos	2020-09-29	0
Asia	Laos	2020-09-30	0
Asia	Laos	2020-10-01	0
Asia	Laos	2020-10-02	0
Asia	Laos	2020-10-03	0
Asia	Laos	2020-10-04	0
Asia	Laos	2020-10-05	0
Asia	Laos	2020-10-06	0
Asia	Laos	2020-10-07	0
Asia	Laos	2020-10-08	0
Asia	Laos	2020-10-09	0
Asia	Laos	2020-10-10	0
Asia	Laos	2020-10-11	0
Asia	Laos	2020-10-12	0
Asia	Laos	2020-10-13	0
Asia	Laos	2020-10-14	0
Asia	Laos	2020-10-15	0
Asia	Laos	2020-10-16	0
Asia	Laos	2020-10-17	0
Asia	Laos	2020-10-18	0
Asia	Laos	2020-10-19	0
Asia	Laos	2020-10-20	0
Asia	Laos	2020-10-21	0.019
Asia	Laos	2020-10-22	0.019
Asia	Laos	2020-10-23	0.019
Asia	Laos	2020-10-24	0.019
Asia	Laos	2020-10-25	0.019
Asia	Laos	2020-10-26	0.019
Asia	Laos	2020-10-27	0.019
Asia	Laos	2020-10-28	0
Asia	Laos	2020-10-29	0
Asia	Laos	2020-10-30	0
Asia	Laos	2020-10-31	0
Asia	Laos	2020-11-01	0
Asia	Laos	2020-11-02	0
Asia	Laos	2020-11-03	0
Asia	Laos	2020-11-04	0
Asia	Laos	2020-11-05	0
Asia	Laos	2020-11-06	0
Asia	Laos	2020-11-07	0
Asia	Laos	2020-11-08	0
Asia	Laos	2020-11-09	0
Asia	Laos	2020-11-10	0
Asia	Laos	2020-11-11	0
Asia	Laos	2020-11-12	0
Asia	Laos	2020-11-13	0
Asia	Laos	2020-11-14	0
Asia	Laos	2020-11-15	0
Asia	Laos	2020-11-16	0
Asia	Laos	2020-11-17	0.019
Asia	Laos	2020-11-18	0.019
Asia	Laos	2020-11-19	0.019
Asia	Laos	2020-11-20	0.019
Asia	Laos	2020-11-21	0.019
Asia	Laos	2020-11-22	0.019
Asia	Laos	2020-11-23	0.29
Asia	Laos	2020-11-24	0.271
Asia	Laos	2020-11-25	0.271
Asia	Laos	2020-11-26	0.271
Asia	Laos	2020-11-27	0.271
Asia	Laos	2020-11-28	0.271
Asia	Laos	2020-11-29	0.271
Asia	Laos	2020-11-30	0
Asia	Laos	2020-12-01	0
Asia	Laos	2020-12-02	0
Asia	Laos	2020-12-03	0
Asia	Laos	2020-12-04	0
Asia	Laos	2020-12-05	0
Asia	Laos	2020-12-06	0
Asia	Laos	2020-12-07	0.039
Asia	Laos	2020-12-08	0.039
Asia	Laos	2020-12-09	0.039
Asia	Laos	2020-12-10	0.039
Asia	Laos	2020-12-11	0.039
Asia	Laos	2020-12-12	0.039
Asia	Laos	2020-12-13	0.039
Asia	Laos	2020-12-14	0
Asia	Laos	2020-12-15	0
Asia	Laos	2020-12-16	0
Asia	Laos	2020-12-17	0
Asia	Laos	2020-12-18	0
Asia	Laos	2020-12-19	0
Asia	Laos	2020-12-20	0
Asia	Laos	2020-12-21	0
Asia	Laos	2020-12-22	0
Asia	Laos	2020-12-23	0
Asia	Laos	2020-12-24	0
Asia	Laos	2020-12-25	0
Asia	Laos	2020-12-26	0
Asia	Laos	2020-12-27	0
Asia	Laos	2020-12-28	0
Asia	Laos	2020-12-29	0
Asia	Laos	2020-12-30	0
Asia	Laos	2020-12-31	0
Asia	Laos	2021-01-01	0
Asia	Laos	2021-01-02	0
Asia	Laos	2021-01-03	0
Asia	Laos	2021-01-04	0
Asia	Laos	2021-01-05	0
Asia	Laos	2021-01-06	0
Asia	Laos	2021-01-07	0
Asia	Laos	2021-01-08	0
Asia	Laos	2021-01-09	0
Asia	Laos	2021-01-10	0
Asia	Laos	2021-01-11	0
Asia	Laos	2021-01-12	0
Asia	Laos	2021-01-13	0
Asia	Laos	2021-01-14	0
Asia	Laos	2021-01-15	0
Asia	Laos	2021-01-16	0
Asia	Laos	2021-01-17	0
Asia	Laos	2021-01-18	0
Asia	Laos	2021-01-19	0
Asia	Laos	2021-01-20	0
Asia	Laos	2021-01-21	0
Asia	Laos	2021-01-22	0
Asia	Laos	2021-01-23	0
Asia	Laos	2021-01-24	0
Asia	Laos	2021-01-25	0.058
Asia	Laos	2021-01-26	0.058
Asia	Laos	2021-01-27	0.058
Asia	Laos	2021-01-28	0.058
Asia	Laos	2021-01-29	0.058
Asia	Laos	2021-01-30	0.058
Asia	Laos	2021-01-31	0.058
Asia	Laos	2021-02-01	0
Asia	Laos	2021-02-02	0
Asia	Laos	2021-02-03	0.019
Asia	Laos	2021-02-04	0.019
Asia	Laos	2021-02-05	0.019
Asia	Laos	2021-02-06	0.019
Asia	Laos	2021-02-07	0.019
Asia	Laos	2021-02-08	0.019
Asia	Laos	2021-02-09	0.019
Asia	Laos	2021-02-10	0
Asia	Laos	2021-02-11	0
Asia	Laos	2021-02-12	0
Asia	Laos	2021-02-13	0
Asia	Laos	2021-02-14	0
Asia	Laos	2021-02-15	0
Asia	Laos	2021-02-16	0
Asia	Laos	2021-02-17	0
Asia	Laos	2021-02-18	0
Asia	Laos	2021-02-19	0
Asia	Laos	2021-02-20	0
Asia	Laos	2021-02-21	0
Asia	Laos	2021-02-22	0
Asia	Laos	2021-02-23	0
Asia	Laos	2021-02-24	0
Asia	Laos	2021-02-25	0
Asia	Laos	2021-02-26	0
Asia	Laos	2021-02-27	0
Asia	Laos	2021-02-28	0
Asia	Laos	2021-03-01	0
Asia	Laos	2021-03-02	0
Asia	Laos	2021-03-03	0
Asia	Laos	2021-03-04	0
Asia	Laos	2021-03-05	0.039
Asia	Laos	2021-03-06	0.039
Asia	Laos	2021-03-07	0.039
Asia	Laos	2021-03-08	0.039
Asia	Laos	2021-03-09	0.039
Asia	Laos	2021-03-10	0.039
Asia	Laos	2021-03-11	0.058
Asia	Laos	2021-03-12	0.019
Asia	Laos	2021-03-13	0.019
Asia	Laos	2021-03-14	0.019
Asia	Laos	2021-03-15	0.019
Asia	Laos	2021-03-16	0.019
Asia	Laos	2021-03-17	0.039
Asia	Laos	2021-03-18	0.019
Asia	Laos	2021-03-19	0.019
Asia	Laos	2021-03-20	0.019
Asia	Laos	2021-03-21	0.019
Asia	Laos	2021-03-22	0.019
Asia	Laos	2021-03-23	0.019
Asia	Laos	2021-03-24	0
Asia	Laos	2021-03-25	0
Asia	Laos	2021-03-26	0
Asia	Laos	2021-03-27	0
Asia	Laos	2021-03-28	0
Asia	Laos	2021-03-29	0
Asia	Laos	2021-03-30	0
Asia	Laos	2021-03-31	0
Asia	Laos	2021-04-01	0
Asia	Laos	2021-04-02	0
Asia	Laos	2021-04-03	0
Asia	Laos	2021-04-04	0
Asia	Laos	2021-04-05	0
Asia	Laos	2021-04-06	0
Asia	Laos	2021-04-07	0
Asia	Laos	2021-04-08	0
Asia	Laos	2021-04-09	0
Asia	Laos	2021-04-10	0
Asia	Laos	2021-04-11	0.039
Asia	Laos	2021-04-12	0.058
Asia	Laos	2021-04-13	0.058
Asia	Laos	2021-04-14	0.077
Asia	Laos	2021-04-15	0.077
Asia	Laos	2021-04-16	0.097
Asia	Laos	2021-04-17	0.174
Asia	Laos	2021-04-18	0.136
Asia	Laos	2021-04-19	0.116
Asia	Laos	2021-04-20	0.155
Asia	Laos	2021-04-21	0.678
Asia	Laos	2021-04-22	0.794
Asia	Laos	2021-04-23	2.033
Asia	Laos	2021-04-24	3.659
Asia	Laos	2021-04-25	5.13
Asia	Laos	2021-04-26	7.318
Asia	Laos	2021-04-27	8.731
Asia	Laos	2021-04-28	9.989
Asia	Laos	2021-04-29	11.19
Asia	Laos	2021-04-30	11.577
Asia	Laos	2021-05-01	11.112
Asia	Laos	2021-05-02	11.809
Asia	Laos	2021-05-03	10.26
Asia	Laos	2021-05-04	9.97
Asia	Laos	2021-05-05	9.06
Asia	Laos	2021-05-06	9.776
Asia	Laos	2021-05-07	8.673
Asia	Laos	2021-05-08	7.976
Asia	Laos	2021-05-09	7.143
Asia	Laos	2021-05-10	6.989
Asia	Laos	2021-05-11	6.505
Asia	Laos	2021-05-12	6.679
Asia	Laos	2021-05-13	5.905
Asia	Laos	2021-05-14	5.672
Asia	Laos	2021-05-15	6.524
Asia	Laos	2021-05-16	5.595
Asia	Laos	2021-05-17	6.021
Asia	Laos	2021-05-18	6.292
Asia	Laos	2021-05-19	6.195
Asia	Laos	2021-05-20	5.208
Asia	Laos	2021-05-21	5.13
Asia	Laos	2021-05-22	4.104
Asia	Laos	2021-05-23	4.065
Asia	Laos	2021-05-24	3.562
Asia	Laos	2021-05-25	3.698
Asia	Laos	2021-05-26	2.826
Asia	Laos	2021-05-27	2.788
Asia	Laos	2021-05-28	2.749
Asia	Laos	2021-05-29	2.439
Asia	Laos	2021-05-30	2.129
Asia	Laos	2021-05-31	1.742
Asia	Laos	2021-06-01	0.987
Asia	Laos	2021-06-02	0.987
Asia	Laos	2021-06-03	0.929
Asia	Laos	2021-06-04	0.91
Asia	Laos	2021-06-05	0.949
Asia	Laos	2021-06-06	1.007
Asia	Laos	2021-06-07	1.084
Asia	Laos	2021-06-08	0.794
Asia	Laos	2021-06-09	0.716
Asia	Laos	2021-06-10	0.619
Asia	Laos	2021-06-11	0.523
Asia	Laos	2021-06-12	0.639
Asia	Laos	2021-06-13	0.639
Asia	Laos	2021-06-14	0.813
Asia	Laos	2021-06-15	1.065
Asia	Laos	2021-06-16	1.2
Asia	Laos	2021-06-17	1.142
Asia	Laos	2021-06-18	1.316
Asia	Laos	2021-06-19	1.162
Asia	Laos	2021-06-20	1.103
Asia	Laos	2021-06-21	0.852
Asia	Laos	2021-06-22	0.813
Asia	Laos	2021-06-23	0.832
Asia	Laos	2021-06-24	0.891
Asia	Laos	2021-06-25	0.91
Asia	Laos	2021-06-26	0.968
Asia	Laos	2021-06-27	1.103
Asia	Laos	2021-06-28	1.084
Asia	Laos	2021-06-29	0.832
Asia	Laos	2021-06-30	0.871
Asia	Laos	2021-07-01	1.239
Asia	Laos	2021-07-02	1.587
Asia	Laos	2021-07-03	2.188
Asia	Laos	2021-07-04	2.594
Asia	Laos	2021-07-05	3.678
Asia	Laos	2021-07-06	4.762
Asia	Laos	2021-07-07	5.401
Asia	Laos	2021-07-08	6.292
Asia	Laos	2021-07-09	6.989
Asia	Laos	2021-07-10	8.073
Asia	Laos	2021-07-11	9.196
Asia	Laos	2021-07-12	10.163
Asia	Laos	2021-07-13	10.551
Asia	Laos	2021-07-14	11.151
Asia	Laos	2021-07-15	12.061
Asia	Laos	2021-07-16	12.583
Asia	Laos	2021-07-17	12.874
Asia	Laos	2021-07-18	13.687
Asia	Laos	2021-07-19	13.842
Asia	Laos	2021-07-20	15.661
Asia	Laos	2021-07-21	17.171
Asia	Laos	2021-07-22	19.882
Asia	Laos	2021-07-23	22.36
Asia	Laos	2021-07-24	25.651
Asia	Laos	2021-07-25	25.864
Asia	Laos	2021-07-26	27.974
Asia	Laos	2021-07-27	27.954		30
Asia	Laos	2021-07-28	30.413		29
Asia	Laos	2021-07-29	30.123		28
Asia	Laos	2021-07-30	30.529		27
Asia	Laos	2021-07-31	32.504		26
Asia	Laos	2021-08-01	34.924		25
Asia	Laos	2021-08-02	34.459		24
Asia	Laos	2021-08-03	36.027		23
Asia	Laos	2021-08-04	36.221		22
Asia	Laos	2021-08-05	35.543		21
Asia	Laos	2021-08-06	35.988		20
Asia	Laos	2021-08-07	28.632		19
Asia	Laos	2021-08-08	35.35		18
Asia	Laos	2021-08-09	34.769		17
Asia	Laos	2021-08-10	36.027		16
Asia	Laos	2021-08-11	35.93		15
Asia	Laos	2021-08-12	35.853		14
Asia	Laos	2021-08-13	36.589		13
Asia	Laos	2021-08-14	40.964		12
Asia	Laos	2021-08-15	32.91		11
Asia	Laos	2021-08-16	36.395		10
Asia	Laos	2021-08-17	34.304		9
Asia	Laos	2021-08-18	36.163		8
Asia	Laos	2021-08-19	37.75		7
Asia	Laos	2021-08-20	40.364		6
Asia	Laos	2021-08-21	43.945		5
Asia	Laos	2021-08-22	46.016		4
Asia	Laos	2021-08-23	42.203		3
Asia	Laos	2021-08-24	44.7		2
Asia	Laos	2021-08-25	55.754		1
Asia	Laos	2021-08-26	54.031
Asia	Laos	2021-08-27	50.295
Asia	Laos	2021-08-28	44.564
Asia	Laos	2021-08-29	42.048
Asia	Laos	2021-08-30	42.493
Asia	Laos	2021-08-31	39.841
Asia	Laos	2021-09-01	26.715
Asia	Laos	2021-09-02	26.231
Asia	Laos	2021-09-03	24.276
Asia	Laos	2021-09-04	25.07
Asia	Laos	2021-09-05	25.012
Asia	Laos	2021-09-06	24.044
Asia	Laos	2021-09-07	26.135
Asia	Laos	2021-09-08	24.915
Asia	Laos	2021-09-09	24.838
Asia	Laos	2021-09-10	25.767
Asia	Laos	2021-09-11	26.696
Asia	Laos	2021-09-12	27.567
Asia	Laos	2021-09-13	28.98
Asia	Laos	2021-09-14	25.496
Asia	Laos	2021-09-15	25.728
Asia	Laos	2021-09-16	25.496
Asia	Laos	2021-09-17	27.316
Asia	Laos	2021-09-18	32.407
Asia	Laos	2021-09-19	35.388
Asia	Laos	2021-09-20	35.698
Asia	Laos	2021-09-21	39.647
Asia	Laos	2021-09-22	39.628
Asia	Laos	2021-09-23	50.082
Asia	Laos	2021-09-24	52.908
Asia	Laos	2021-09-25	52.521
Asia	Laos	2021-09-26	50.992
Asia	Laos	2021-09-27	58.89
Asia	Laos	2021-09-28	62.162
Asia	Laos	2021-09-29	68.453
Asia	Laos	2021-09-30	61.949
Asia	Laos	2021-10-01	62.53
Asia	Laos	2021-10-02	65.608
Asia	Laos	2021-10-03	65.782
Asia	Laos	2021-10-04	59.684
Asia	Laos	2021-10-05	58.968
Asia	Laos	2021-10-06	57.574
Asia	Laos	2021-10-07	58.658
Asia	Laos	2021-10-08	63.827
Asia	Laos	2021-10-09	52.095
Asia	Laos	2021-10-10	64.33
Asia	Laos	2021-10-11	64.369
Asia	Laos	2021-10-12	66.034
Asia	Laos	2021-10-13	67.795
Asia	Laos	2021-10-14	72.383
Asia	Laos	2021-10-15	69.325
Asia	Laos	2021-10-16	79.933
Asia	Laos	2021-10-17	67.544
Asia	Laos	2021-10-18	67.079
Asia	Laos	2021-10-19	69.17
Asia	Laos	2021-10-20	70.506
Asia	Laos	2021-10-21	65.492
Asia	Laos	2021-10-22	64.466
Asia	Laos	2021-10-23	62.897
Asia	Laos	2021-10-24	69.77
Asia	Laos	2021-10-25	76.158
Asia	Laos	2021-10-26	78.346
Asia	Laos	2021-10-27	80.243
Asia	Laos	2021-10-28	82.915
Asia	Laos	2021-10-29	81.501
Asia	Laos	2021-10-30	89.071
Asia	Laos	2021-10-31	89.787
Asia	Laos	2021-11-01	91.142
Asia	Laos	2021-11-02	93.136
Asia	Laos	2021-11-03	99.505
Asia	Laos	2021-11-04	111.895
Asia	Laos	2021-11-05	121.807
Asia	Laos	2021-11-06	123.782
Asia	Laos	2021-11-07	131.351
Asia	Laos	2021-11-08	133.306
Asia	Laos	2021-11-09	136.733
Asia	Laos	2021-11-10	138.223
Asia	Laos	2021-11-11	133.887
Asia	Laos	2021-11-12	138.514
Asia	Laos	2021-11-13	139.908
Asia	Laos	2021-11-14	138.146
Asia	Laos	2021-11-15	138.92
Asia	Laos	2021-11-16	143.876
Asia	Laos	2021-11-17	142.599
Asia	Laos	2021-11-18	151.407		30
Asia	Laos	2021-11-19	149.452		29
Asia	Laos	2021-11-20	155.492		28
Asia	Laos	2021-11-21	154.253		27
Asia	Laos	2021-11-22	157.602		26
Asia	Laos	2021-11-23	157.931		25
Asia	Laos	2021-11-24	163.022		24
Asia	Laos	2021-11-25	165.016		23
Asia	Laos	2021-11-26	173.012		22
Asia	Laos	2021-11-27	175.857		21
Asia	Laos	2021-11-28	181.162		20
Asia	Laos	2021-11-29	179.807		19
Asia	Laos	2021-11-30	179.187		18
Asia	Laos	2021-12-01	180.91		17
Asia	Laos	2021-12-02	177.6		16
Asia	Laos	2021-12-03	167.804		15
Asia	Laos	2021-12-04	157.699		14
Asia	Laos	2021-12-05	160.97		13
Asia	Laos	2021-12-06	160.196		12
Asia	Laos	2021-12-07	161.532		11
Asia	Laos	2021-12-08	157.35		10
Asia	Laos	2021-12-09	155.008		9
Asia	Laos	2021-12-10	167.417		8
Asia	Laos	2021-12-11	185.401		7
Asia	Laos	2021-12-12	183.659		6
Asia	Laos	2021-12-13	188.479		5
Asia	Laos	2021-12-14	188.441		4
Asia	Laos	2021-12-15	189.138		3
Asia	Laos	2021-12-16	194.578		2
Asia	Laos	2021-12-17	195.681		1
Asia	Laos	2021-12-18	183.117
Asia	Laos	2021-12-19	179.11
Asia	Laos	2021-12-20	173.031
Asia	Laos	2021-12-21	168.578
Asia	Laos	2021-12-22	170.437
Asia	Laos	2021-12-23	141.534
Asia	Laos	2021-12-24	157.137
Asia	Laos	2021-12-25	152.452
Asia	Laos	2021-12-26	148.271
Asia	Laos	2021-12-27	142.908
Asia	Laos	2021-12-28	139.695
Asia	Laos	2021-12-29	133.906
Asia	Laos	2021-12-30	158.531
Asia	Laos	2021-12-31	129.454
Asia	Laos	2022-01-01	129.764
Asia	Laos	2022-01-02	126.531
Asia	Laos	2022-01-03	128.815
Asia	Laos	2022-01-04	120.239
Asia	Laos	2022-01-05	116.251
Asia	Laos	2022-01-06	91.626
Asia	Laos	2022-01-07	112.863
Asia	Laos	2022-01-08	113.696
Asia	Laos	2022-01-09	118.342
Asia	Laos	2022-01-10	117.877
Asia	Laos	2022-01-11	127.169
Asia	Laos	2022-01-12	128.718
Asia	Laos	2022-01-13	144.302
Asia	Laos	2022-01-14	123.956
Asia	Laos	2022-01-15	120.742
Asia	Laos	2022-01-16	113.27
Asia	Laos	2022-01-17	112.515
Asia	Laos	2022-01-18	107.365
Asia	Laos	2022-01-19	114.431
Asia	Laos	2022-01-20	116.29
Asia	Laos	2022-01-21	109.011
Asia	Laos	2022-01-22	103.435
Asia	Laos	2022-01-23	101.093
Asia	Laos	2022-01-24	96.021
Asia	Laos	2022-01-25	92.672
Asia	Laos	2022-01-26	79.082
Asia	Laos	2022-01-27	75.152
Asia	Laos	2022-01-28	72.732
Asia	Laos	2022-01-29	71.28
Asia	Laos	2022-01-30	69.131
Asia	Laos	2022-01-31	68.918
Asia	Laos	2022-02-01	69.402
Asia	Laos	2022-02-02	67.156
Asia	Laos	2022-02-03	61.387
Asia	Laos	2022-02-04	57.671
Asia	Laos	2022-02-05	56.722
Asia	Lebanon	2020-02-26	0.042
Asia	Lebanon	2020-02-27	0.042
Asia	Lebanon	2020-02-28	0.021
Asia	Lebanon	2020-02-29	0.063
Asia	Lebanon	2020-03-01	0.19
Asia	Lebanon	2020-03-02	0.253
Asia	Lebanon	2020-03-03	0.253
Asia	Lebanon	2020-03-04	0.232
Asia	Lebanon	2020-03-05	0.295
Asia	Lebanon	2020-03-06	0.422
Asia	Lebanon	2020-03-07	0.38
Asia	Lebanon	2020-03-08	0.464
Asia	Lebanon	2020-03-09	0.401
Asia	Lebanon	2020-03-10	0.591
Asia	Lebanon	2020-03-11	1.013
Asia	Lebanon	2020-03-12	0.95
Asia	Lebanon	2020-03-13	1.161
Asia	Lebanon	2020-03-14	1.498
Asia	Lebanon	2020-03-15	1.646
Asia	Lebanon	2020-03-16	1.646
Asia	Lebanon	2020-03-17	1.667
Asia	Lebanon	2020-03-18	1.519
Asia	Lebanon	2020-03-19	2.026
Asia	Lebanon	2020-03-20	1.815
Asia	Lebanon	2020-03-21	1.984
Asia	Lebanon	2020-03-22	2.912
Asia	Lebanon	2020-03-23	3.313
Asia	Lebanon	2020-03-24	4.179
Asia	Lebanon	2020-03-25	4.221
Asia	Lebanon	2020-03-26	4.453
Asia	Lebanon	2020-03-27	4.812
Asia	Lebanon	2020-03-28	4.748
Asia	Lebanon	2020-03-29	4.01
Asia	Lebanon	2020-03-30	3.778
Asia	Lebanon	2020-03-31	3.208
Asia	Lebanon	2020-04-01	3.081
Asia	Lebanon	2020-04-02	2.659
Asia	Lebanon	2020-04-03	2.469
Asia	Lebanon	2020-04-04	2.279
Asia	Lebanon	2020-04-05	1.878
Asia	Lebanon	2020-04-06	2.005
Asia	Lebanon	2020-04-07	1.646
Asia	Lebanon	2020-04-08	2.047
Asia	Lebanon	2020-04-09	1.857
Asia	Lebanon	2020-04-10	2.132
Asia	Lebanon	2020-04-11	2.089
Asia	Lebanon	2020-04-12	2.174
Asia	Lebanon	2020-04-13	1.92
Asia	Lebanon	2020-04-14	1.963
Asia	Lebanon	2020-04-15	1.731
Asia	Lebanon	2020-04-16	1.709
Asia	Lebanon	2020-04-17	1.245
Asia	Lebanon	2020-04-18	1.119
Asia	Lebanon	2020-04-19	0.907
Asia	Lebanon	2020-04-20	0.95
Asia	Lebanon	2020-04-21	0.76
Asia	Lebanon	2020-04-22	0.506
Asia	Lebanon	2020-04-23	0.528
Asia	Lebanon	2020-04-24	0.591
Asia	Lebanon	2020-04-25	0.675
Asia	Lebanon	2020-04-26	0.718
Asia	Lebanon	2020-04-27	0.696
Asia	Lebanon	2020-04-28	0.844
Asia	Lebanon	2020-04-29	0.823
Asia	Lebanon	2020-04-30	0.781
Asia	Lebanon	2020-05-01	0.696
Asia	Lebanon	2020-05-02	0.612
Asia	Lebanon	2020-05-03	0.633
Asia	Lebanon	2020-05-04	0.633
Asia	Lebanon	2020-05-05	0.506
Asia	Lebanon	2020-05-06	0.612
Asia	Lebanon	2020-05-07	1.245
Asia	Lebanon	2020-05-08	1.414
Asia	Lebanon	2020-05-09	1.604
Asia	Lebanon	2020-05-10	2.279
Asia	Lebanon	2020-05-11	2.511
Asia	Lebanon	2020-05-12	2.722
Asia	Lebanon	2020-05-13	2.701
Asia	Lebanon	2020-05-14	2.153
Asia	Lebanon	2020-05-15	2.005
Asia	Lebanon	2020-05-16	1.963
Asia	Lebanon	2020-05-17	1.393
Asia	Lebanon	2020-05-18	1.519
Asia	Lebanon	2020-05-19	1.773
Asia	Lebanon	2020-05-20	1.752
Asia	Lebanon	2020-05-21	2.912
Asia	Lebanon	2020-05-22	4.115
Asia	Lebanon	2020-05-23	4.115
Asia	Lebanon	2020-05-24	4.284
Asia	Lebanon	2020-05-25	3.968
Asia	Lebanon	2020-05-26	3.925
Asia	Lebanon	2020-05-27	4.221
Asia	Lebanon	2020-05-28	3.039
Asia	Lebanon	2020-05-29	1.815
Asia	Lebanon	2020-05-30	1.984
Asia	Lebanon	2020-05-31	2.237
Asia	Lebanon	2020-06-01	2.406
Asia	Lebanon	2020-06-02	2.153
Asia	Lebanon	2020-06-03	2.005
Asia	Lebanon	2020-06-04	2.912
Asia	Lebanon	2020-06-05	2.955
Asia	Lebanon	2020-06-06	2.722
Asia	Lebanon	2020-06-07	2.343
Asia	Lebanon	2020-06-08	2.469
Asia	Lebanon	2020-06-09	2.659
Asia	Lebanon	2020-06-10	2.786
Asia	Lebanon	2020-06-11	2.026
Asia	Lebanon	2020-06-12	2.321
Asia	Lebanon	2020-06-13	2.575
Asia	Lebanon	2020-06-14	2.427
Asia	Lebanon	2020-06-15	2.406
Asia	Lebanon	2020-06-16	2.216
Asia	Lebanon	2020-06-17	2.132
Asia	Lebanon	2020-06-18	1.963
Asia	Lebanon	2020-06-19	1.857
Asia	Lebanon	2020-06-20	1.984
Asia	Lebanon	2020-06-21	2.976
Asia	Lebanon	2020-06-22	2.933
Asia	Lebanon	2020-06-23	3.145
Asia	Lebanon	2020-06-24	3.271
Asia	Lebanon	2020-06-25	3.524
Asia	Lebanon	2020-06-26	3.946
Asia	Lebanon	2020-06-27	3.862
Asia	Lebanon	2020-06-28	3.229
Asia	Lebanon	2020-06-29	2.997
Asia	Lebanon	2020-06-30	3.292
Asia	Lebanon	2020-07-01	3.039
Asia	Lebanon	2020-07-02	2.828
Asia	Lebanon	2020-07-03	2.807
Asia	Lebanon	2020-07-04	2.87
Asia	Lebanon	2020-07-05	2.807
Asia	Lebanon	2020-07-06	2.955
Asia	Lebanon	2020-07-07	2.722
Asia	Lebanon	2020-07-08	3.334
Asia	Lebanon	2020-07-09	4.537
Asia	Lebanon	2020-07-10	5.318
Asia	Lebanon	2020-07-11	6.606
Asia	Lebanon	2020-07-12	9.729
Asia	Lebanon	2020-07-13	11.27
Asia	Lebanon	2020-07-14	11.481
Asia	Lebanon	2020-07-15	12.578
Asia	Lebanon	2020-07-16	12.409
Asia	Lebanon	2020-07-17	13.042
Asia	Lebanon	2020-07-18	12.81
Asia	Lebanon	2020-07-19	11.08
Asia	Lebanon	2020-07-20	10.257
Asia	Lebanon	2020-07-21	11.164
Asia	Lebanon	2020-07-22	11.861
Asia	Lebanon	2020-07-23	13.95
Asia	Lebanon	2020-07-24	14.921
Asia	Lebanon	2020-07-25	17.031
Asia	Lebanon	2020-07-26	18.804
Asia	Lebanon	2020-07-27	20.619
Asia	Lebanon	2020-07-28	22.012
Asia	Lebanon	2020-07-29	23.236
Asia	Lebanon	2020-07-30	22.666
Asia	Lebanon	2020-07-31	24.228
Asia	Lebanon	2020-08-01	24.228
Asia	Lebanon	2020-08-02	23.953
Asia	Lebanon	2020-08-03	24.903
Asia	Lebanon	2020-08-04	21.927
Asia	Lebanon	2020-08-05	25.578
Asia	Lebanon	2020-08-06	28.237
Asia	Lebanon	2020-08-07	29.461
Asia	Lebanon	2020-08-08	31.508
Asia	Lebanon	2020-08-09	34.442
Asia	Lebanon	2020-08-10	36.932
Asia	Lebanon	2020-08-11	43.453
Asia	Lebanon	2020-08-12	42.124
Asia	Lebanon	2020-08-13	43.031
Asia	Lebanon	2020-08-14	44.192
Asia	Lebanon	2020-08-15	46.83
Asia	Lebanon	2020-08-16	49.89
Asia	Lebanon	2020-08-17	53.288
Asia	Lebanon	2020-08-18	55.652
Asia	Lebanon	2020-08-19	61.92
Asia	Lebanon	2020-08-20	68.399
Asia	Lebanon	2020-08-21	74.603
Asia	Lebanon	2020-08-22	79.119
Asia	Lebanon	2020-08-23	80.555
Asia	Lebanon	2020-08-24	80.576
Asia	Lebanon	2020-08-25	82.918
Asia	Lebanon	2020-08-26	82.327
Asia	Lebanon	2020-08-27	84.1
Asia	Lebanon	2020-08-28	85.113
Asia	Lebanon	2020-08-29	86.189
Asia	Lebanon	2020-08-30	88.046
Asia	Lebanon	2020-08-31	87.646
Asia	Lebanon	2020-09-01	86.316
Asia	Lebanon	2020-09-02	87.097
Asia	Lebanon	2020-09-03	84.965
Asia	Lebanon	2020-09-04	81.821
Asia	Lebanon	2020-09-05	78.845
Asia	Lebanon	2020-09-06	75.046
Asia	Lebanon	2020-09-07	74.244
Asia	Lebanon	2020-09-08	74.856
Asia	Lebanon	2020-09-09	73.907
Asia	Lebanon	2020-09-10	73.316
Asia	Lebanon	2020-09-11	73.717
Asia	Lebanon	2020-09-12	77.199
Asia	Lebanon	2020-09-13	81.968
Asia	Lebanon	2020-09-14	96.551
Asia	Lebanon	2020-09-15	87.055
Asia	Lebanon	2020-09-16	88.764
Asia	Lebanon	2020-09-17	91.402
Asia	Lebanon	2020-09-18	95.707
Asia	Lebanon	2020-09-19	97.67
Asia	Lebanon	2020-09-20	105.373
Asia	Lebanon	2020-09-21	96.784
Asia	Lebanon	2020-09-22	114.026
Asia	Lebanon	2020-09-23	120.484
Asia	Lebanon	2020-09-24	127.701
Asia	Lebanon	2020-09-25	135.995
Asia	Lebanon	2020-09-26	146.568
Asia	Lebanon	2020-09-27	146.695
Asia	Lebanon	2020-09-28	153.744
Asia	Lebanon	2020-09-29	158.809
Asia	Lebanon	2020-09-30	165.499
Asia	Lebanon	2020-10-01	170.163
Asia	Lebanon	2020-10-02	173.286
Asia	Lebanon	2020-10-03	174.151
Asia	Lebanon	2020-10-04	173.645
Asia	Lebanon	2020-10-05	176.958
Asia	Lebanon	2020-10-06	180.251
Asia	Lebanon	2020-10-07	184.514
Asia	Lebanon	2020-10-08	187.025
Asia	Lebanon	2020-10-09	189.874
Asia	Lebanon	2020-10-10	191.288
Asia	Lebanon	2020-10-11	191.752
Asia	Lebanon	2020-10-12	189.241
Asia	Lebanon	2020-10-13	188.903
Asia	Lebanon	2020-10-14	187.173
Asia	Lebanon	2020-10-15	189.958
Asia	Lebanon	2020-10-16	188.734
Asia	Lebanon	2020-10-17	184.155
Asia	Lebanon	2020-10-18	183.986
Asia	Lebanon	2020-10-19	175.586
Asia	Lebanon	2020-10-20	178.689
Asia	Lebanon	2020-10-21	175.819
Asia	Lebanon	2020-10-22	174.785
Asia	Lebanon	2020-10-23	176.557
Asia	Lebanon	2020-10-24	181.96
Asia	Lebanon	2020-10-25	192.132
Asia	Lebanon	2020-10-26	195.045
Asia	Lebanon	2020-10-27	203.845
Asia	Lebanon	2020-10-28	216.697
Asia	Lebanon	2020-10-29	226.891
Asia	Lebanon	2020-10-30	233.201
Asia	Lebanon	2020-10-31	238.941
Asia	Lebanon	2020-11-01	236.936
Asia	Lebanon	2020-11-02	242.93
Asia	Lebanon	2020-11-03	236.662
Asia	Lebanon	2020-11-04	237.464
Asia	Lebanon	2020-11-05	240.756
Asia	Lebanon	2020-11-06	249.008
Asia	Lebanon	2020-11-07	250.485
Asia	Lebanon	2020-11-08	245.209
Asia	Lebanon	2020-11-09	246.032
Asia	Lebanon	2020-11-10	246.876
Asia	Lebanon	2020-11-11	247.594
Asia	Lebanon	2020-11-12	243.056
Asia	Lebanon	2020-11-13	238.034
Asia	Lebanon	2020-11-14	235.733
Asia	Lebanon	2020-11-15	236.24
Asia	Lebanon	2020-11-16	234.066
Asia	Lebanon	2020-11-17	233.116
Asia	Lebanon	2020-11-18	236.535
Asia	Lebanon	2020-11-19	237.274
Asia	Lebanon	2020-11-20	233.159
Asia	Lebanon	2020-11-21	232.483
Asia	Lebanon	2020-11-22	233.116
Asia	Lebanon	2020-11-23	233.644
Asia	Lebanon	2020-11-24	226.912
Asia	Lebanon	2020-11-25	217.457
Asia	Lebanon	2020-11-26	216.402
Asia	Lebanon	2020-11-27	217.943
Asia	Lebanon	2020-11-28	219.378
Asia	Lebanon	2020-11-29	220.918
Asia	Lebanon	2020-11-30	220.053
Asia	Lebanon	2020-12-01	226.87
Asia	Lebanon	2020-12-02	231.217
Asia	Lebanon	2020-12-03	224.063
Asia	Lebanon	2020-12-04	217.647
Asia	Lebanon	2020-12-05	181.854
Asia	Lebanon	2020-12-06	214.587
Asia	Lebanon	2020-12-07	214.249
Asia	Lebanon	2020-12-08	204.288
Asia	Lebanon	2020-12-09	192.301
Asia	Lebanon	2020-12-10	197.746
Asia	Lebanon	2020-12-11	198.59
Asia	Lebanon	2020-12-12	231.09
Asia	Lebanon	2020-12-13	198.548
Asia	Lebanon	2020-12-14	200.848
Asia	Lebanon	2020-12-15	205.597
Asia	Lebanon	2020-12-16	222.1
Asia	Lebanon	2020-12-17	229.233
Asia	Lebanon	2020-12-18	237.189		30
Asia	Lebanon	2020-12-19	239.004		29
Asia	Lebanon	2020-12-20	244.47		28
Asia	Lebanon	2020-12-21	246.349		27
Asia	Lebanon	2020-12-22	255.402		26
Asia	Lebanon	2020-12-23	259.412		25
Asia	Lebanon	2020-12-24	271.906		24
Asia	Lebanon	2020-12-25	276.992		23
Asia	Lebanon	2020-12-26	272.286		22
Asia	Lebanon	2020-12-27	276.929		21
Asia	Lebanon	2020-12-28	285.623		20
Asia	Lebanon	2020-12-29	298.392		19
Asia	Lebanon	2020-12-30	311.729		18
Asia	Lebanon	2020-12-31	328.592		17
Asia	Lebanon	2021-01-01	333.846		16
Asia	Lebanon	2021-01-02	357.42		15
Asia	Lebanon	2021-01-03	380.972		14
Asia	Lebanon	2021-01-04	407.711		13
Asia	Lebanon	2021-01-05	435.611		12
Asia	Lebanon	2021-01-06	462.793		11
Asia	Lebanon	2021-01-07	489.532		10
Asia	Lebanon	2021-01-08	554.005		9
Asia	Lebanon	2021-01-09	615.08		8
Asia	Lebanon	2021-01-10	633.504		7
Asia	Lebanon	2021-01-11	638.443		6
Asia	Lebanon	2021-01-12	658.217		5
Asia	Lebanon	2021-01-13	675.565		4
Asia	Lebanon	2021-01-14	684.471		3
Asia	Lebanon	2021-01-15	699.539		2
Asia	Lebanon	2021-01-16	709.205		1
Asia	Lebanon	2021-01-17	707.327
Asia	Lebanon	2021-01-18	708.361
Asia	Lebanon	2021-01-19	704.182
Asia	Lebanon	2021-01-20	690.338
Asia	Lebanon	2021-01-21	677.633
Asia	Lebanon	2021-01-22	615.713
Asia	Lebanon	2021-01-23	578.866
Asia	Lebanon	2021-01-24	565.275
Asia	Lebanon	2021-01-25	554.891
Asia	Lebanon	2021-01-26	536.868
Asia	Lebanon	2021-01-27	527.878
Asia	Lebanon	2021-01-28	504.727
Asia	Lebanon	2021-01-29	502.722
Asia	Lebanon	2021-01-30	471.171
Asia	Lebanon	2021-01-31	452.789
Asia	Lebanon	2021-02-01	439.452
Asia	Lebanon	2021-02-02	423.94
Asia	Lebanon	2021-02-03	411.573
Asia	Lebanon	2021-02-04	403.342
Asia	Lebanon	2021-02-05	402.203
Asia	Lebanon	2021-02-06	399.354
Asia	Lebanon	2021-02-07	398.13
Asia	Lebanon	2021-02-08	399.037
Asia	Lebanon	2021-02-09	401.485
Asia	Lebanon	2021-02-10	398.045
Asia	Lebanon	2021-02-11	398.657
Asia	Lebanon	2021-02-12	395.766
Asia	Lebanon	2021-02-13	404.419
Asia	Lebanon	2021-02-14	405.453
Asia	Lebanon	2021-02-15	398.615
Asia	Lebanon	2021-02-16	395.386
Asia	Lebanon	2021-02-17	381.078
Asia	Lebanon	2021-02-18	372.509
Asia	Lebanon	2021-02-19	358.18
Asia	Lebanon	2021-02-20	345.517
Asia	Lebanon	2021-02-21	336.484
Asia	Lebanon	2021-02-22	332.306
Asia	Lebanon	2021-02-23	332.095
Asia	Lebanon	2021-02-24	353.917
Asia	Lebanon	2021-02-25	369.512
Asia	Lebanon	2021-02-26	393.107
Asia	Lebanon	2021-02-27	409.864
Asia	Lebanon	2021-02-28	421.598
Asia	Lebanon	2021-03-01	428.921
Asia	Lebanon	2021-03-02	436.835
Asia	Lebanon	2021-03-03	435.779
Asia	Lebanon	2021-03-04	433.669
Asia	Lebanon	2021-03-05	430.06
Asia	Lebanon	2021-03-06	431.284
Asia	Lebanon	2021-03-07	433.775
Asia	Lebanon	2021-03-08	442.111
Asia	Lebanon	2021-03-09	459.859
Asia	Lebanon	2021-03-10	462.35
Asia	Lebanon	2021-03-11	465.156
Asia	Lebanon	2021-03-12	459.416
Asia	Lebanon	2021-03-13	467.119
Asia	Lebanon	2021-03-14	482.103
Asia	Lebanon	2021-03-15	465.684
Asia	Lebanon	2021-03-16	455.997
Asia	Lebanon	2021-03-17	455.216
Asia	Lebanon	2021-03-18	460.598
Asia	Lebanon	2021-03-19	474.484
Asia	Lebanon	2021-03-20	447.682
Asia	Lebanon	2021-03-21	445.72
Asia	Lebanon	2021-03-22	444.474
Asia	Lebanon	2021-03-23	452.304
Asia	Lebanon	2021-03-24	458.889
Asia	Lebanon	2021-03-25	454.731
Asia	Lebanon	2021-03-26	444.432
Asia	Lebanon	2021-03-27	459.29
Asia	Lebanon	2021-03-28	453.612
Asia	Lebanon	2021-03-29	450.046
Asia	Lebanon	2021-03-30	425.08
Asia	Lebanon	2021-03-31	415.308
Asia	Lebanon	2021-04-01	415.351
Asia	Lebanon	2021-04-02	412.459
Asia	Lebanon	2021-04-03	396.23
Asia	Lebanon	2021-04-04	389.139
Asia	Lebanon	2021-04-05	383.315
Asia	Lebanon	2021-04-06	375.464
Asia	Lebanon	2021-04-07	369.702
Asia	Lebanon	2021-04-08	368.605
Asia	Lebanon	2021-04-09	358.834
Asia	Lebanon	2021-04-10	369.745
Asia	Lebanon	2021-04-11	366.051
Asia	Lebanon	2021-04-12	366.199
Asia	Lebanon	2021-04-13	359.636
Asia	Lebanon	2021-04-14	345.707
Asia	Lebanon	2021-04-15	324.413
Asia	Lebanon	2021-04-16	314.03
Asia	Lebanon	2021-04-17	292.714
Asia	Lebanon	2021-04-18	286.109
Asia	Lebanon	2021-04-19	285.835
Asia	Lebanon	2021-04-20	277.878
Asia	Lebanon	2021-04-21	269.901
Asia	Lebanon	2021-04-22	249.029
Asia	Lebanon	2021-04-23	238.392
Asia	Lebanon	2021-04-24	234.509
Asia	Lebanon	2021-04-25	222.353
Asia	Lebanon	2021-04-26	214.904
Asia	Lebanon	2021-04-27	205.913
Asia	Lebanon	2021-04-28	193.166
Asia	Lebanon	2021-04-29	189.452
Asia	Lebanon	2021-04-30	178.837
Asia	Lebanon	2021-05-01	166.575
Asia	Lebanon	2021-05-02	153.406
Asia	Lebanon	2021-05-03	145.112
Asia	Lebanon	2021-05-04	135.953
Asia	Lebanon	2021-05-05	126.118
Asia	Lebanon	2021-05-06	119.386
Asia	Lebanon	2021-05-07	110.923
Asia	Lebanon	2021-05-08	100.477
Asia	Lebanon	2021-05-09	97.733
Asia	Lebanon	2021-05-10	98.852
Asia	Lebanon	2021-05-11	94.547
Asia	Lebanon	2021-05-12	88.025
Asia	Lebanon	2021-05-13	78.803
Asia	Lebanon	2021-05-14	66.14
Asia	Lebanon	2021-05-15	67.048
Asia	Lebanon	2021-05-16	61.497
Asia	Lebanon	2021-05-17	59.366
Asia	Lebanon	2021-05-18	60.548
Asia	Lebanon	2021-05-19	56.032
Asia	Lebanon	2021-05-20	52.106
Asia	Lebanon	2021-05-21	61.603
Asia	Lebanon	2021-05-22	58.501
Asia	Lebanon	2021-05-23	58.353
Asia	Lebanon	2021-05-24	57.277
Asia	Lebanon	2021-05-25	51.431
Asia	Lebanon	2021-05-26	47.02
Asia	Lebanon	2021-05-27	45.437
Asia	Lebanon	2021-05-28	42.229
Asia	Lebanon	2021-05-29	40.393
Asia	Lebanon	2021-05-30	37.122
Asia	Lebanon	2021-05-31	36.299
Asia	Lebanon	2021-06-01	34.59
Asia	Lebanon	2021-06-02	33.197
Asia	Lebanon	2021-06-03	29.947
Asia	Lebanon	2021-06-04	28.364
Asia	Lebanon	2021-06-05	27.245
Asia	Lebanon	2021-06-06	27.013
Asia	Lebanon	2021-06-07	26.169
Asia	Lebanon	2021-06-08	24.713
Asia	Lebanon	2021-06-09	23.13
Asia	Lebanon	2021-06-10	19.648
Asia	Lebanon	2021-06-11	24.122
Asia	Lebanon	2021-06-12	20.091
Asia	Lebanon	2021-06-13	17.263
Asia	Lebanon	2021-06-14	21.547
Asia	Lebanon	2021-06-15	21.484
Asia	Lebanon	2021-06-16	20.978
Asia	Lebanon	2021-06-17	24.46
Asia	Lebanon	2021-06-18	18.825
Asia	Lebanon	2021-06-19	21.02
Asia	Lebanon	2021-06-20	23.848
Asia	Lebanon	2021-06-21	19.036
Asia	Lebanon	2021-06-22	18.551
Asia	Lebanon	2021-06-23	19.648
Asia	Lebanon	2021-06-24	19.057
Asia	Lebanon	2021-06-25	18.952
Asia	Lebanon	2021-06-26	19.416
Asia	Lebanon	2021-06-27	20.028
Asia	Lebanon	2021-06-28	20.45
Asia	Lebanon	2021-06-29	21.252
Asia	Lebanon	2021-06-30	21.125
Asia	Lebanon	2021-07-01	21.4
Asia	Lebanon	2021-07-02	22.391
Asia	Lebanon	2021-07-03	22.624
Asia	Lebanon	2021-07-04	23.552
Asia	Lebanon	2021-07-05	24.291
Asia	Lebanon	2021-07-06	26.591
Asia	Lebanon	2021-07-07	31.656
Asia	Lebanon	2021-07-08	36.932
Asia	Lebanon	2021-07-09	41.026
Asia	Lebanon	2021-07-10	45.036
Asia	Lebanon	2021-07-11	47.294
Asia	Lebanon	2021-07-12	48.328
Asia	Lebanon	2021-07-13	52.549
Asia	Lebanon	2021-07-14	54.997
Asia	Lebanon	2021-07-15	56.158		30
Asia	Lebanon	2021-07-16	59.809		29
Asia	Lebanon	2021-07-17	63.207		28
Asia	Lebanon	2021-07-18	66.077		27
Asia	Lebanon	2021-07-19	67.449		26
Asia	Lebanon	2021-07-20	70.361		25
Asia	Lebanon	2021-07-21	70.826		24
Asia	Lebanon	2021-07-22	72.683		23
Asia	Lebanon	2021-07-23	76.207		22
Asia	Lebanon	2021-07-24	83.699		21
Asia	Lebanon	2021-07-25	92.014		20
Asia	Lebanon	2021-07-26	94.673		19
Asia	Lebanon	2021-07-27	113.034		18
Asia	Lebanon	2021-07-28	127.49		17
Asia	Lebanon	2021-07-29	139.33		16
Asia	Lebanon	2021-07-30	143.107		15
Asia	Lebanon	2021-07-31	146.083		14
Asia	Lebanon	2021-08-01	152.477		13
Asia	Lebanon	2021-08-02	157.88		12
Asia	Lebanon	2021-08-03	152.14		11
Asia	Lebanon	2021-08-04	158.851		10
Asia	Lebanon	2021-08-05	159.779		9
Asia	Lebanon	2021-08-06	171.134		8
Asia	Lebanon	2021-08-07	183.986		7
Asia	Lebanon	2021-08-08	192.533		6
Asia	Lebanon	2021-08-09	195.783		5
Asia	Lebanon	2021-08-10	202.705		4
Asia	Lebanon	2021-08-11	224.844		3
Asia	Lebanon	2021-08-12	238.962		2
Asia	Lebanon	2021-08-13	242.571		1
Asia	Lebanon	2021-08-14	240.566
Asia	Lebanon	2021-08-15	239.785
Asia	Lebanon	2021-08-16	238.836
Asia	Lebanon	2021-08-17	230.816
Asia	Lebanon	2021-08-18	211.78
Asia	Lebanon	2021-08-19	215.494
Asia	Lebanon	2021-08-20	202.558
Asia	Lebanon	2021-08-21	200.194
Asia	Lebanon	2021-08-22	192.976
Asia	Lebanon	2021-08-23	191.246
Asia	Lebanon	2021-08-24	190.634
Asia	Lebanon	2021-08-25	188.608
Asia	Lebanon	2021-08-26	174.658
Asia	Lebanon	2021-08-27	176.874
Asia	Lebanon	2021-08-28	175.481
Asia	Lebanon	2021-08-29	175.059
Asia	Lebanon	2021-08-30	178.246
Asia	Lebanon	2021-08-31	175.945
Asia	Lebanon	2021-09-01	163.895
Asia	Lebanon	2021-09-02	159.442
Asia	Lebanon	2021-09-03	159.189
Asia	Lebanon	2021-09-04	152.752
Asia	Lebanon	2021-09-05	146.653
Asia	Lebanon	2021-09-06	143.825
Asia	Lebanon	2021-09-07	146.104
Asia	Lebanon	2021-09-08	145.809
Asia	Lebanon	2021-09-09	141.145
Asia	Lebanon	2021-09-10	134.877
Asia	Lebanon	2021-09-11	130.36
Asia	Lebanon	2021-09-12	128.693
Asia	Lebanon	2021-09-13	125.38
Asia	Lebanon	2021-09-14	116.052
Asia	Lebanon	2021-09-15	112.591
Asia	Lebanon	2021-09-16	107.251
Asia	Lebanon	2021-09-17	108.138
Asia	Lebanon	2021-09-18	104.444
Asia	Lebanon	2021-09-19	100.878
Asia	Lebanon	2021-09-20	97.037
Asia	Lebanon	2021-09-21	95.897
Asia	Lebanon	2021-09-22	93.238
Asia	Lebanon	2021-09-23	92.288
Asia	Lebanon	2021-09-24	86.928
Asia	Lebanon	2021-09-25	85.957
Asia	Lebanon	2021-09-26	83.509
Asia	Lebanon	2021-09-27	81.462
Asia	Lebanon	2021-09-28	79.162
Asia	Lebanon	2021-09-29	77.22
Asia	Lebanon	2021-09-30	77.621
Asia	Lebanon	2021-10-01	75.722
Asia	Lebanon	2021-10-02	78.296
Asia	Lebanon	2021-10-03	78.908
Asia	Lebanon	2021-10-04	79.309
Asia	Lebanon	2021-10-05	83.214
Asia	Lebanon	2021-10-06	86.801
Asia	Lebanon	2021-10-07	84.649
Asia	Lebanon	2021-10-08	87.329
Asia	Lebanon	2021-10-09	86.865
Asia	Lebanon	2021-10-10	88.764
Asia	Lebanon	2021-10-11	88.3
Asia	Lebanon	2021-10-12	84.923
Asia	Lebanon	2021-10-13	82.728
Asia	Lebanon	2021-10-14	85.05
Asia	Lebanon	2021-10-15	82.306
Asia	Lebanon	2021-10-16	80.069
Asia	Lebanon	2021-10-17	78.697
Asia	Lebanon	2021-10-18	80.766
Asia	Lebanon	2021-10-19	78.486
Asia	Lebanon	2021-10-20	80.301
Asia	Lebanon	2021-10-21	81.8
Asia	Lebanon	2021-10-22	82.391
Asia	Lebanon	2021-10-23	83.509
Asia	Lebanon	2021-10-24	82.517
Asia	Lebanon	2021-10-25	81.145
Asia	Lebanon	2021-10-26	82.559
Asia	Lebanon	2021-10-27	81.99
Asia	Lebanon	2021-10-28	81.209
Asia	Lebanon	2021-10-29	84.206
Asia	Lebanon	2021-10-30	84.986
Asia	Lebanon	2021-10-31	88.743
Asia	Lebanon	2021-11-01	88.025
Asia	Lebanon	2021-11-02	94.251
Asia	Lebanon	2021-11-03	93.217
Asia	Lebanon	2021-11-04	92.774
Asia	Lebanon	2021-11-05	93.47
Asia	Lebanon	2021-11-06	94.251
Asia	Lebanon	2021-11-07	97.185
Asia	Lebanon	2021-11-08	98.008
Asia	Lebanon	2021-11-09	99.844
Asia	Lebanon	2021-11-10	106.217
Asia	Lebanon	2021-11-11	111.957
Asia	Lebanon	2021-11-12	117.149
Asia	Lebanon	2021-11-13	126.266
Asia	Lebanon	2021-11-14	128.862
Asia	Lebanon	2021-11-15	128.672
Asia	Lebanon	2021-11-16	132.745
Asia	Lebanon	2021-11-17	134.898
Asia	Lebanon	2021-11-18	137.093
Asia	Lebanon	2021-11-19	141.651
Asia	Lebanon	2021-11-20	140.955
Asia	Lebanon	2021-11-21	140.744
Asia	Lebanon	2021-11-22	135.868
Asia	Lebanon	2021-11-23	134.518
Asia	Lebanon	2021-11-24	149.734
Asia	Lebanon	2021-11-25	160.117
Asia	Lebanon	2021-11-26	166.427
Asia	Lebanon	2021-11-27	175.186
Asia	Lebanon	2021-11-28	183.247
Asia	Lebanon	2021-11-29	194.179
Asia	Lebanon	2021-11-30	215.558
Asia	Lebanon	2021-12-01	216.93
Asia	Lebanon	2021-12-02	215.705
Asia	Lebanon	2021-12-03	221.847
Asia	Lebanon	2021-12-04	219.04
Asia	Lebanon	2021-12-05	226.11
Asia	Lebanon	2021-12-06	232.568
Asia	Lebanon	2021-12-07	225.308
Asia	Lebanon	2021-12-08	227.46
Asia	Lebanon	2021-12-09	235.564
Asia	Lebanon	2021-12-10	231.301
Asia	Lebanon	2021-12-11	239.912
Asia	Lebanon	2021-12-12	237.485
Asia	Lebanon	2021-12-13	236.704
Asia	Lebanon	2021-12-14	231.787		30
Asia	Lebanon	2021-12-15	230.668		29
Asia	Lebanon	2021-12-16	232.272		28
Asia	Lebanon	2021-12-17	233.18		27
Asia	Lebanon	2021-12-18	231.069		26
Asia	Lebanon	2021-12-19	229.803		25
Asia	Lebanon	2021-12-20	230.204		24
Asia	Lebanon	2021-12-21	237.211		23
Asia	Lebanon	2021-12-22	236.81		22
Asia	Lebanon	2021-12-23	231.196		21
Asia	Lebanon	2021-12-24	242.022		20
Asia	Lebanon	2021-12-25	248.923		19
Asia	Lebanon	2021-12-26	245.378		18
Asia	Lebanon	2021-12-27	251.583		17
Asia	Lebanon	2021-12-28	261.586		16
Asia	Lebanon	2021-12-29	287.565		15
Asia	Lebanon	2021-12-30	348.577		14
Asia	Lebanon	2021-12-31	394.394		13
Asia	Lebanon	2022-01-01	422.695		12
Asia	Lebanon	2022-01-02	425.523		11
Asia	Lebanon	2022-01-03	465.494		10
Asia	Lebanon	2022-01-04	524.733		9
Asia	Lebanon	2022-01-05	580.976		8
Asia	Lebanon	2022-01-06	638.168		7
Asia	Lebanon	2022-01-07	715.916		6
Asia	Lebanon	2022-01-08	804.321		5
Asia	Lebanon	2022-01-09	874.703		4
Asia	Lebanon	2022-01-10	951.924		3
Asia	Lebanon	2022-01-11	985.226		2
Asia	Lebanon	2022-01-12	1015.36		1
Asia	Lebanon	2022-01-13	1011.35
Asia	Lebanon	2022-01-14	986.809
Asia	Lebanon	2022-01-15	954.562
Asia	Lebanon	2022-01-16	970.58
Asia	Lebanon	2022-01-17	959.099
Asia	Lebanon	2022-01-18	978.663
Asia	Lebanon	2022-01-19	965.937
Asia	Lebanon	2022-01-20	967.055
Asia	Lebanon	2022-01-21	942.089
Asia	Lebanon	2022-01-22	933.162
Asia	Lebanon	2022-01-23	950.932
Asia	Lebanon	2022-01-24	857.145
Asia	Lebanon	2022-01-25	849.927
Asia	Lebanon	2022-01-26	892.051
Asia	Lebanon	2022-01-27	936.138
Asia	Lebanon	2022-01-28	988.645
Asia	Lebanon	2022-01-29	1033.6
Asia	Lebanon	2022-01-30	1048.88
Asia	Lebanon	2022-01-31	1146.25
Asia	Lebanon	2022-02-01	1147.6
Asia	Lebanon	2022-02-02	1192.36
Asia	Lebanon	2022-02-03	1197.58
Asia	Lebanon	2022-02-04	1204.14
Asia	Lebanon	2022-02-05	1219.88
Asia	Macao	2020-01-28	1.302
Asia	Macao	2020-01-29	1.302
Asia	Macao	2020-01-30	1.085
Asia	Macao	2020-01-31	1.085
Asia	Macao	2020-02-01	1.085
Asia	Macao	2020-02-02	0.651
Asia	Macao	2020-02-03	0.434
Asia	Macao	2020-02-04	0.651
Asia	Macao	2020-02-05	0.651
Asia	Macao	2020-02-06	0.651
Asia	Macao	2020-02-07	0.651
Asia	Macao	2020-02-08	0.651
Asia	Macao	2020-02-09	0.434
Asia	Macao	2020-02-10	0.434
Asia	Macao	2020-02-11	0
Asia	Macao	2020-02-12	0
Asia	Macao	2020-02-13	0
Asia	Macao	2020-02-14	0
Asia	Macao	2020-02-15	0
Asia	Macao	2020-02-16	0
Asia	Macao	2020-02-17	0
Asia	Macao	2020-02-18	0
Asia	Macao	2020-02-19	0
Asia	Macao	2020-02-20	0
Asia	Macao	2020-02-21	0
Asia	Macao	2020-02-22	0
Asia	Macao	2020-02-23	0
Asia	Macao	2020-02-24	0
Asia	Macao	2020-02-25	0
Asia	Macao	2020-02-26	0
Asia	Macao	2020-02-27	0
Asia	Macao	2020-02-28	0
Asia	Macao	2020-02-29	0
Asia	Macao	2020-03-01	0
Asia	Macao	2020-03-02	0
Asia	Macao	2020-03-03	0
Asia	Macao	2020-03-04	0
Asia	Macao	2020-03-05	0
Asia	Macao	2020-03-06	0
Asia	Macao	2020-03-07	0
Asia	Macao	2020-03-08	0
Asia	Macao	2020-03-09	0
Asia	Macao	2020-03-10	0
Asia	Macao	2020-03-11	0
Asia	Macao	2020-03-12	0
Asia	Macao	2020-03-13	0
Asia	Macao	2020-03-14	0
Asia	Macao	2020-03-15	0
Asia	Macao	2020-03-16	0.217
Asia	Macao	2020-03-17	0.434
Asia	Macao	2020-03-18	1.085
Asia	Macao	2020-03-19	1.519
Asia	Macao	2020-03-20	1.519
Asia	Macao	2020-03-21	1.736
Asia	Macao	2020-03-22	3.038
Asia	Macao	2020-03-23	2.821
Asia	Macao	2020-03-24	2.821
Asia	Macao	2020-03-25	3.255
Asia	Macao	2020-03-26	3.038
Asia	Macao	2020-03-27	3.472
Asia	Macao	2020-03-28	4.123
Asia	Macao	2020-03-29	2.821
Asia	Macao	2020-03-30	3.038
Asia	Macao	2020-03-31	3.472
Asia	Macao	2020-04-01	2.387
Asia	Macao	2020-04-02	2.17
Asia	Macao	2020-04-03	2.17
Asia	Macao	2020-04-04	1.302
Asia	Macao	2020-04-05	1.519
Asia	Macao	2020-04-06	1.302
Asia	Macao	2020-04-07	0.651
Asia	Macao	2020-04-08	0.868
Asia	Macao	2020-04-09	0.868
Asia	Macao	2020-04-10	0.434
Asia	Macao	2020-04-11	0.434
Asia	Macao	2020-04-12	0.217
Asia	Macao	2020-04-13	0.217
Asia	Macao	2020-04-14	0.217
Asia	Macao	2020-04-15	0
Asia	Macao	2020-04-16	0
Asia	Macao	2020-04-17	0
Asia	Macao	2020-04-18	0
Asia	Macao	2020-04-19	0
Asia	Macao	2020-04-20	0
Asia	Macao	2020-04-21	0
Asia	Macao	2020-04-22	0
Asia	Macao	2020-04-23	0
Asia	Macao	2020-04-24	0
Asia	Macao	2020-04-25	0
Asia	Macao	2020-04-26	0
Asia	Macao	2020-04-27	0
Asia	Macao	2020-04-28	0
Asia	Macao	2020-04-29	0
Asia	Macao	2020-04-30	0
Asia	Macao	2020-05-01	0
Asia	Macao	2020-05-02	0
Asia	Macao	2020-05-03	0
Asia	Macao	2020-05-04	0
Asia	Macao	2020-05-05	0
Asia	Macao	2020-05-06	0
Asia	Macao	2020-05-07	0
Asia	Macao	2020-05-08	0
Asia	Macao	2020-05-09	0
Asia	Macao	2020-05-10	0
Asia	Macao	2020-05-11	0
Asia	Macao	2020-05-12	0
Asia	Macao	2020-05-13	0
Asia	Macao	2020-05-14	0
Asia	Macao	2020-05-15	0
Asia	Macao	2020-05-16	0
Asia	Macao	2020-05-17	0
Asia	Macao	2020-05-18	0
Asia	Macao	2020-05-19	0
Asia	Macao	2020-05-20	0
Asia	Macao	2020-05-21	0
Asia	Macao	2020-05-22	0
Asia	Macao	2020-05-23	0
Asia	Macao	2020-05-24	0
Asia	Macao	2020-05-25	0
Asia	Macao	2020-05-26	0
Asia	Macao	2020-05-27	0
Asia	Macao	2020-05-28	0
Asia	Macao	2020-05-29	0
Asia	Macao	2020-05-30	0
Asia	Macao	2020-05-31	0
Asia	Macao	2020-06-01	0
Asia	Macao	2020-06-02	0
Asia	Macao	2020-06-03	0
Asia	Macao	2020-06-04	0
Asia	Macao	2020-06-05	0
Asia	Macao	2020-06-06	0
Asia	Macao	2020-06-07	0
Asia	Macao	2020-06-08	0
Asia	Macao	2020-06-09	0
Asia	Macao	2020-06-10	0
Asia	Macao	2020-06-11	0
Asia	Macao	2020-06-12	0
Asia	Macao	2020-06-13	0
Asia	Macao	2020-06-14	0
Asia	Macao	2020-06-15	0
Asia	Macao	2020-06-16	0
Asia	Macao	2020-06-17	0
Asia	Macao	2020-06-18	0
Asia	Macao	2020-06-19	0
Asia	Macao	2020-06-20	0
Asia	Macao	2020-06-21	0
Asia	Macao	2020-06-22	0
Asia	Macao	2020-06-23	0
Asia	Macao	2020-06-24	0
Asia	Macao	2020-06-25	0.217
Asia	Macao	2020-06-26	0.217
Asia	Macao	2020-06-27	0.217
Asia	Macao	2020-06-28	0.217
Asia	Macao	2020-06-29	0.217
Asia	Macao	2020-06-30	0.217
Asia	Macao	2020-07-01	0.217
Asia	Macao	2020-07-02	0
Asia	Macao	2020-07-03	0
Asia	Macao	2020-07-04	0
Asia	Macao	2020-07-05	0
Asia	Macao	2020-07-06	0
Asia	Macao	2020-07-07	0
Asia	Macao	2020-07-08	0
Asia	Macao	2020-07-09	0
Asia	Macao	2020-07-10	0
Asia	Macao	2020-07-11	0
Asia	Macao	2020-07-12	0
Asia	Macao	2020-07-13	0
Asia	Macao	2020-07-14	0
Asia	Macao	2020-07-15	0
Asia	Macao	2020-07-16	0
Asia	Macao	2020-07-17	0
Asia	Macao	2020-07-18	0
Asia	Macao	2020-07-19	0
Asia	Macao	2020-07-20	0
Asia	Macao	2020-07-21	0
Asia	Macao	2020-07-22	0
Asia	Macao	2020-07-23	0
Asia	Macao	2020-07-24	0
Asia	Macao	2020-07-25	0
Asia	Macao	2020-07-26	0
Asia	Macao	2020-07-27	0
Asia	Macao	2020-07-28	0
Asia	Macao	2020-07-29	0
Asia	Macao	2020-07-30	0
Asia	Macao	2020-07-31	0
Asia	Macao	2020-08-01	0
Asia	Macao	2020-08-02	0
Asia	Macao	2020-08-03	0
Asia	Macao	2020-08-04	0
Asia	Macao	2020-08-05	0
Asia	Macao	2020-08-06	0
Asia	Macao	2020-08-07	0
Asia	Macao	2020-08-08	0
Asia	Macao	2020-08-09	0
Asia	Macao	2020-08-10	0
Asia	Macao	2020-08-11	0
Asia	Macao	2020-08-12	0
Asia	Macao	2020-08-13	0
Asia	Macao	2020-08-14	0
Asia	Macao	2020-08-15	0
Asia	Macao	2020-08-16	0
Asia	Macao	2020-08-17	0
Asia	Macao	2020-08-18	0
Asia	Macao	2020-08-19	0
Asia	Macao	2020-08-20	0
Asia	Macao	2020-08-21	0
Asia	Macao	2020-08-22	0
Asia	Macao	2020-08-23	0
Asia	Macao	2020-08-24	0
Asia	Macao	2020-08-25	0
Asia	Macao	2020-08-26	0
Asia	Macao	2020-08-27	0
Asia	Macao	2020-08-28	0
Asia	Macao	2020-08-29	0
Asia	Macao	2020-08-30	0
Asia	Macao	2020-08-31	0
Asia	Macao	2020-09-01	0
Asia	Macao	2020-09-02	0
Asia	Macao	2020-09-03	0
Asia	Macao	2020-09-04	0
Asia	Macao	2020-09-05	0
Asia	Macao	2020-09-06	0
Asia	Macao	2020-09-07	0
Asia	Macao	2020-09-08	0
Asia	Macao	2020-09-09	0
Asia	Macao	2020-09-10	0
Asia	Macao	2020-09-11	0
Asia	Macao	2020-09-12	0
Asia	Macao	2020-09-13	0
Asia	Macao	2020-09-14	0
Asia	Macao	2020-09-15	0
Asia	Macao	2020-09-16	0
Asia	Macao	2020-09-17	0
Asia	Macao	2020-09-18	0
Asia	Macao	2020-09-19	0
Asia	Macao	2020-09-20	0
Asia	Macao	2020-09-21	0
Asia	Macao	2020-09-22	0
Asia	Macao	2020-09-23	0
Asia	Macao	2020-09-24	0
Asia	Macao	2020-09-25	0
Asia	Macao	2020-09-26	0
Asia	Macao	2020-09-27	0
Asia	Macao	2020-09-28	0
Asia	Macao	2020-09-29	0
Asia	Macao	2020-09-30	0
Asia	Macao	2020-10-01	0
Asia	Macao	2020-10-02	0
Asia	Macao	2020-10-03	0
Asia	Macao	2020-10-04	0
Asia	Macao	2020-10-05	0
Asia	Macao	2020-10-06	0
Asia	Macao	2020-10-07	0
Asia	Macao	2020-10-08	0
Asia	Macao	2020-10-09	0
Asia	Macao	2020-10-10	0
Asia	Macao	2020-10-11	0
Asia	Macao	2020-10-12	0
Asia	Macao	2020-10-13	0
Asia	Macao	2020-10-14	0
Asia	Macao	2020-10-15	0
Asia	Macao	2020-10-16	0
Asia	Macao	2020-10-17	0
Asia	Macao	2020-10-18	0
Asia	Macao	2020-10-19	0
Asia	Macao	2020-10-20	0
Asia	Macao	2020-10-21	0
Asia	Macao	2020-10-22	0
Asia	Macao	2020-10-23	0
Asia	Macao	2020-10-24	0
Asia	Macao	2020-10-25	0
Asia	Macao	2020-10-26	0
Asia	Macao	2020-10-27	0
Asia	Macao	2020-10-28	0
Asia	Macao	2020-10-29	0
Asia	Macao	2020-10-30	0
Asia	Macao	2020-10-31	0
Asia	Macao	2020-11-01	0
Asia	Macao	2020-11-02	0
Asia	Macao	2020-11-03	0
Asia	Macao	2020-11-04	0
Asia	Macao	2020-11-05	0
Asia	Macao	2020-11-06	0
Asia	Macao	2020-11-07	0
Asia	Macao	2020-11-08	0
Asia	Macao	2020-11-09	0
Asia	Macao	2020-11-10	0
Asia	Macao	2020-11-11	0
Asia	Macao	2020-11-12	0
Asia	Macao	2020-11-13	0
Asia	Macao	2020-11-14	0
Asia	Macao	2020-11-15	0
Asia	Macao	2020-11-16	0
Asia	Macao	2020-11-17	0
Asia	Macao	2020-11-18	0
Asia	Macao	2020-11-19	0
Asia	Macao	2020-11-20	0
Asia	Macao	2020-11-21	0
Asia	Macao	2020-11-22	0
Asia	Macao	2020-11-23	0
Asia	Macao	2020-11-24	0
Asia	Macao	2020-11-25	0
Asia	Macao	2020-11-26	0
Asia	Macao	2020-11-27	0
Asia	Macao	2020-11-28	0
Asia	Macao	2020-11-29	0
Asia	Macao	2020-11-30	0
Asia	Macao	2020-12-01	0
Asia	Macao	2020-12-02	0
Asia	Macao	2020-12-03	0
Asia	Macao	2020-12-04	0
Asia	Macao	2020-12-05	0
Asia	Macao	2020-12-06	0
Asia	Macao	2020-12-07	0
Asia	Macao	2020-12-08	0
Asia	Macao	2020-12-09	0
Asia	Macao	2020-12-10	0
Asia	Macao	2020-12-11	0
Asia	Macao	2020-12-12	0
Asia	Macao	2020-12-13	0
Asia	Macao	2020-12-14	0
Asia	Macao	2020-12-15	0
Asia	Macao	2020-12-16	0
Asia	Macao	2020-12-17	0
Asia	Macao	2020-12-18	0
Asia	Macao	2020-12-19	0
Asia	Macao	2020-12-20	0
Asia	Macao	2020-12-21	0
Asia	Macao	2020-12-22	0
Asia	Macao	2020-12-23	0
Asia	Macao	2020-12-24	0
Asia	Macao	2020-12-25	0
Asia	Macao	2020-12-26	0
Asia	Macao	2020-12-27	0
Asia	Macao	2020-12-28	0
Asia	Macao	2020-12-29	0
Asia	Macao	2020-12-30	0
Asia	Macao	2020-12-31	0
Asia	Macao	2021-01-01	0
Asia	Macao	2021-01-02	0
Asia	Macao	2021-01-03	0
Asia	Macao	2021-01-04	0
Asia	Macao	2021-01-05	0
Asia	Macao	2021-01-06	0
Asia	Macao	2021-01-07	0
Asia	Macao	2021-01-08	0
Asia	Macao	2021-01-09	0
Asia	Macao	2021-01-10	0
Asia	Macao	2021-01-11	0
Asia	Macao	2021-01-12	0
Asia	Macao	2021-01-13	0
Asia	Macao	2021-01-14	0
Asia	Macao	2021-01-15	0
Asia	Macao	2021-01-16	0
Asia	Macao	2021-01-17	0
Asia	Macao	2021-01-18	0
Asia	Macao	2021-01-19	0
Asia	Macao	2021-01-20	0
Asia	Macao	2021-01-21	0.217
Asia	Macao	2021-01-22	0.217
Asia	Macao	2021-01-23	0.217
Asia	Macao	2021-01-24	0.217
Asia	Macao	2021-01-25	0.217
Asia	Macao	2021-01-26	0.217
Asia	Macao	2021-01-27	0.217
Asia	Macao	2021-01-28	0
Asia	Macao	2021-01-29	0
Asia	Macao	2021-01-30	0
Asia	Macao	2021-01-31	0
Asia	Macao	2021-02-01	0
Asia	Macao	2021-02-02	0
Asia	Macao	2021-02-03	0
Asia	Macao	2021-02-04	0
Asia	Macao	2021-02-05	0.217
Asia	Macao	2021-02-06	0.217
Asia	Macao	2021-02-07	0.217
Asia	Macao	2021-02-08	0.217
Asia	Macao	2021-02-09	0.217
Asia	Macao	2021-02-10	0.217
Asia	Macao	2021-02-11	0.217
Asia	Macao	2021-02-12	0
Asia	Macao	2021-02-13	0
Asia	Macao	2021-02-14	0
Asia	Macao	2021-02-15	0
Asia	Macao	2021-02-16	0
Asia	Macao	2021-02-17	0
Asia	Macao	2021-02-18	0
Asia	Macao	2021-02-19	0
Asia	Macao	2021-02-20	0
Asia	Macao	2021-02-21	0
Asia	Macao	2021-02-22	0
Asia	Macao	2021-02-23	0
Asia	Macao	2021-02-24	0
Asia	Macao	2021-02-25	0
Asia	Macao	2021-02-26	0
Asia	Macao	2021-02-27	0
Asia	Macao	2021-02-28	0
Asia	Macao	2021-03-01	0
Asia	Macao	2021-03-02	0
Asia	Macao	2021-03-03	0
Asia	Macao	2021-03-04	0
Asia	Macao	2021-03-05	0
Asia	Macao	2021-03-06	0
Asia	Macao	2021-03-07	0
Asia	Macao	2021-03-08	0
Asia	Macao	2021-03-09	0
Asia	Macao	2021-03-10	0
Asia	Macao	2021-03-11	0
Asia	Macao	2021-03-12	0
Asia	Macao	2021-03-13	0
Asia	Macao	2021-03-14	0
Asia	Macao	2021-03-15	0
Asia	Macao	2021-03-16	0
Asia	Macao	2021-03-17	0
Asia	Macao	2021-03-18	0
Asia	Macao	2021-03-19	0
Asia	Macao	2021-03-20	0
Asia	Macao	2021-03-21	0
Asia	Macao	2021-03-22	0
Asia	Macao	2021-03-23	0
Asia	Macao	2021-03-24	0
Asia	Macao	2021-03-25	0
Asia	Macao	2021-03-26	0
Asia	Macao	2021-03-27	0
Asia	Macao	2021-03-28	0
Asia	Macao	2021-03-29	0
Asia	Macao	2021-03-30	0
Asia	Macao	2021-03-31	0
Asia	Macao	2021-04-01	0
Asia	Macao	2021-04-02	0
Asia	Macao	2021-04-03	0
Asia	Macao	2021-04-04	0
Asia	Macao	2021-04-05	0
Asia	Macao	2021-04-06	0
Asia	Macao	2021-04-07	0.217
Asia	Macao	2021-04-08	0.217
Asia	Macao	2021-04-09	0.217
Asia	Macao	2021-04-10	0.217
Asia	Macao	2021-04-11	0.217
Asia	Macao	2021-04-12	0.217
Asia	Macao	2021-04-13	0.217
Asia	Macao	2021-04-14	0
Asia	Macao	2021-04-15	0
Asia	Macao	2021-04-16	0
Asia	Macao	2021-04-17	0
Asia	Macao	2021-04-18	0
Asia	Macao	2021-04-19	0
Asia	Macao	2021-04-20	0
Asia	Macao	2021-04-21	0
Asia	Macao	2021-04-22	0
Asia	Macao	2021-04-23	0
Asia	Macao	2021-04-24	0
Asia	Macao	2021-04-25	0
Asia	Macao	2021-04-26	0
Asia	Macao	2021-04-27	0
Asia	Macao	2021-04-28	0
Asia	Macao	2021-04-29	0
Asia	Macao	2021-04-30	0
Asia	Macao	2021-05-01	0
Asia	Macao	2021-05-02	0
Asia	Macao	2021-05-03	0
Asia	Macao	2021-05-04	0
Asia	Macao	2021-05-05	0
Asia	Macao	2021-05-06	0
Asia	Macao	2021-05-07	0
Asia	Macao	2021-05-08	0
Asia	Macao	2021-05-09	0
Asia	Macao	2021-05-10	0
Asia	Macao	2021-05-11	0
Asia	Macao	2021-05-12	0
Asia	Macao	2021-05-13	0
Asia	Macao	2021-05-14	0
Asia	Macao	2021-05-15	0
Asia	Macao	2021-05-16	0.217
Asia	Macao	2021-05-17	0.217
Asia	Macao	2021-05-18	0.217
Asia	Macao	2021-05-19	0.217
Asia	Macao	2021-05-20	0.217
Asia	Macao	2021-05-21	0.217
Asia	Macao	2021-05-22	0.217
Asia	Macao	2021-05-23	0
Asia	Macao	2021-05-24	0.217
Asia	Macao	2021-05-25	0.217
Asia	Macao	2021-05-26	0.217
Asia	Macao	2021-05-27	0.217
Asia	Macao	2021-05-28	0.217
Asia	Macao	2021-05-29	0.217
Asia	Macao	2021-05-30	0.217
Asia	Macao	2021-05-31	0
Asia	Macao	2021-06-01	0
Asia	Macao	2021-06-02	0
Asia	Macao	2021-06-03	0
Asia	Macao	2021-06-04	0
Asia	Macao	2021-06-05	0
Asia	Macao	2021-06-06	0
Asia	Macao	2021-06-07	0
Asia	Macao	2021-06-08	0
Asia	Macao	2021-06-09	0.217
Asia	Macao	2021-06-10	0.217
Asia	Macao	2021-06-11	0.217
Asia	Macao	2021-06-12	0.217
Asia	Macao	2021-06-13	0.217
Asia	Macao	2021-06-14	0.217
Asia	Macao	2021-06-15	0.217
Asia	Macao	2021-06-16	0
Asia	Macao	2021-06-17	0
Asia	Macao	2021-06-18	0.217
Asia	Macao	2021-06-19	0.217
Asia	Macao	2021-06-20	0.217
Asia	Macao	2021-06-21	0.217
Asia	Macao	2021-06-22	0.217
Asia	Macao	2021-06-23	0.217
Asia	Macao	2021-06-24	0.217
Asia	Macao	2021-06-25	0
Asia	Macao	2021-06-26	0
Asia	Macao	2021-06-27	0
Asia	Macao	2021-06-28	0.217
Asia	Macao	2021-06-29	0.217
Asia	Macao	2021-06-30	0.217
Asia	Macao	2021-07-01	0.217
Asia	Macao	2021-07-02	0.217
Asia	Macao	2021-07-03	0.434
Asia	Macao	2021-07-04	0.434
Asia	Macao	2021-07-05	0.217
Asia	Macao	2021-07-06	0.217
Asia	Macao	2021-07-07	0.217
Asia	Macao	2021-07-08	0.217
Asia	Macao	2021-07-09	0.217
Asia	Macao	2021-07-10	0
Asia	Macao	2021-07-11	0
Asia	Macao	2021-07-12	0
Asia	Macao	2021-07-13	0
Asia	Macao	2021-07-14	0
Asia	Macao	2021-07-15	0
Asia	Macao	2021-07-16	0
Asia	Macao	2021-07-17	0
Asia	Macao	2021-07-18	0
Asia	Macao	2021-07-19	0
Asia	Macao	2021-07-20	0
Asia	Macao	2021-07-21	0.217
Asia	Macao	2021-07-22	0.217
Asia	Macao	2021-07-23	0.217
Asia	Macao	2021-07-24	0.651
Asia	Macao	2021-07-25	0.868
Asia	Macao	2021-07-26	0.868
Asia	Macao	2021-07-27	0.868
Asia	Macao	2021-07-28	0.651
Asia	Macao	2021-07-29	0.651
Asia	Macao	2021-07-30	0.651
Asia	Macao	2021-07-31	0.217
Asia	Macao	2021-08-01	0
Asia	Macao	2021-08-02	0
Asia	Macao	2021-08-03	0.868
Asia	Macao	2021-08-04	0.868
Asia	Macao	2021-08-05	0.868
Asia	Macao	2021-08-06	0.868
Asia	Macao	2021-08-07	0.868
Asia	Macao	2021-08-08	0.868
Asia	Macao	2021-08-09	0.868
Asia	Macao	2021-08-10	0
Asia	Macao	2021-08-11	0
Asia	Macao	2021-08-12	0
Asia	Macao	2021-08-13	0
Asia	Macao	2021-08-14	0
Asia	Macao	2021-08-15	0
Asia	Macao	2021-08-16	0
Asia	Macao	2021-08-17	0
Asia	Macao	2021-08-18	0
Asia	Macao	2021-08-19	0
Asia	Macao	2021-08-20	0
Asia	Macao	2021-08-21	0
Asia	Macao	2021-08-22	0
Asia	Macao	2021-08-23	0
Asia	Macao	2021-08-24	0
Asia	Macao	2021-08-25	0
Asia	Macao	2021-08-26	0
Asia	Macao	2021-08-27	0
Asia	Macao	2021-08-28	0
Asia	Macao	2021-08-29	0
Asia	Macao	2021-08-30	0
Asia	Macao	2021-08-31	0
Asia	Macao	2021-09-01	0
Asia	Macao	2021-09-02	0
Asia	Macao	2021-09-03	0
Asia	Macao	2021-09-04	0
Asia	Macao	2021-09-05	0
Asia	Macao	2021-09-06	0
Asia	Macao	2021-09-07	0
Asia	Macao	2021-09-08	0
Asia	Macao	2021-09-09	0
Asia	Macao	2021-09-10	0
Asia	Macao	2021-09-11	0
Asia	Macao	2021-09-12	0
Asia	Macao	2021-09-13	0
Asia	Macao	2021-09-14	0
Asia	Macao	2021-09-15	0
Asia	Macao	2021-09-16	0
Asia	Macao	2021-09-17	0
Asia	Macao	2021-09-18	0
Asia	Macao	2021-09-19	0
Asia	Macao	2021-09-20	0
Asia	Macao	2021-09-21	0
Asia	Macao	2021-09-22	0
Asia	Macao	2021-09-23	0
Asia	Macao	2021-09-24	0.434
Asia	Macao	2021-09-25	0.651
Asia	Macao	2021-09-26	0.651
Asia	Macao	2021-09-27	0.868
Asia	Macao	2021-09-28	1.736
Asia	Macao	2021-09-29	1.736
Asia	Macao	2021-09-30	1.736
Asia	Macao	2021-10-01	1.302
Asia	Macao	2021-10-02	1.085
Asia	Macao	2021-10-03	1.085
Asia	Macao	2021-10-04	1.519
Asia	Macao	2021-10-05	0.868
Asia	Macao	2021-10-06	0.868
Asia	Macao	2021-10-07	0.868
Asia	Macao	2021-10-08	1.302
Asia	Macao	2021-10-09	1.302
Asia	Macao	2021-10-10	1.302
Asia	Macao	2021-10-11	0.651
Asia	Macao	2021-10-12	0.434
Asia	Macao	2021-10-13	0.434
Asia	Macao	2021-10-14	0.434
Asia	Macao	2021-10-15	0
Asia	Macao	2021-10-16	0
Asia	Macao	2021-10-17	0
Asia	Macao	2021-10-18	0
Asia	Macao	2021-10-19	0
Asia	Macao	2021-10-20	0
Asia	Macao	2021-10-21	0
Asia	Macao	2021-10-22	0
Asia	Macao	2021-10-23	0
Asia	Macao	2021-10-24	0
Asia	Macao	2021-10-25	0
Asia	Macao	2021-10-26	0
Asia	Macao	2021-10-27	0
Asia	Macao	2021-10-28	0
Asia	Macao	2021-10-29	0
Asia	Macao	2021-10-30	0
Asia	Macao	2021-10-31	0
Asia	Macao	2021-11-01	0
Asia	Macao	2021-11-02	0
Asia	Macao	2021-11-03	0
Asia	Macao	2021-11-04	0
Asia	Macao	2021-11-05	0
Asia	Macao	2021-11-06	0
Asia	Macao	2021-11-07	0
Asia	Macao	2021-11-08	0
Asia	Macao	2021-11-09	0
Asia	Macao	2021-11-10	0
Asia	Macao	2021-11-11	0
Asia	Macao	2021-11-12	0
Asia	Macao	2021-11-13	0
Asia	Macao	2021-11-14	0
Asia	Macao	2021-11-15	0
Asia	Macao	2021-11-16	0
Asia	Macao	2021-11-17	0
Asia	Macao	2021-11-18	0
Asia	Macao	2021-11-19	0
Asia	Macao	2021-11-20	0
Asia	Macao	2021-11-21	0
Asia	Macao	2021-11-22	0
Asia	Macao	2021-11-23	0
Asia	Macao	2021-11-24	0
Asia	Macao	2021-11-25	0
Asia	Macao	2021-11-26	0
Asia	Macao	2021-11-27	0
Asia	Macao	2021-11-28	0
Asia	Macao	2021-11-29	0
Asia	Macao	2021-11-30	0
Asia	Macao	2021-12-01	0
Asia	Macao	2021-12-02	0
Asia	Macao	2021-12-03	0
Asia	Macao	2021-12-04	0
Asia	Macao	2021-12-05	0
Asia	Macao	2021-12-06	0
Asia	Macao	2021-12-07	0
Asia	Macao	2021-12-08	0
Asia	Macao	2021-12-09	0
Asia	Macao	2021-12-10	0
Asia	Macao	2021-12-11	0
Asia	Macao	2021-12-12	0
Asia	Macao	2021-12-13	0
Asia	Macao	2021-12-14	0
Asia	Macao	2021-12-15	0
Asia	Macao	2021-12-16	0
Asia	Macao	2021-12-17	0
Asia	Macao	2021-12-18	0
Asia	Macao	2021-12-19	0
Asia	Macao	2021-12-20	0
Asia	Macao	2021-12-21	0
Asia	Macao	2021-12-22	0
Asia	Macao	2021-12-23	0
Asia	Macao	2021-12-24	0
Asia	Macao	2021-12-25	0
Asia	Macao	2021-12-26	0
Asia	Macao	2021-12-27	0.217
Asia	Macao	2021-12-28	0.217
Asia	Macao	2021-12-29	0.217
Asia	Macao	2021-12-30	0.434
Asia	Macao	2021-12-31	0.434
Asia	Macao	2022-01-01	0.434
Asia	Macao	2022-01-02	0.434
Asia	Macao	2022-01-03	0.217
Asia	Macao	2022-01-04	0.217
Asia	Macao	2022-01-05	0.217
Asia	Macao	2022-01-06	0
Asia	Macao	2022-01-07	0
Asia	Macao	2022-01-08	0
Asia	Macao	2022-01-09	0
Asia	Macao	2022-01-10	0
Asia	Macao	2022-01-11	0
Asia	Macao	2022-01-12	0
Asia	Macao	2022-01-13	0
Asia	Macao	2022-01-14	0
Asia	Macao	2022-01-15	0
Asia	Macao	2022-01-16	0
Asia	Macao	2022-01-17	0
Asia	Macao	2022-01-18	0
Asia	Macao	2022-01-19	0
Asia	Macao	2022-01-20	0
Asia	Macao	2022-01-21	0
Asia	Macao	2022-01-22	0
Asia	Macao	2022-01-23	0
Asia	Macao	2022-01-24	0
Asia	Macao	2022-01-25	0
Asia	Macao	2022-01-26	0
Asia	Macao	2022-01-27	0
Asia	Macao	2022-01-28	0
Asia	Macao	2022-01-29	0
Asia	Macao	2022-01-30	0
Asia	Macao	2022-01-31	0
Asia	Macao	2022-02-01	0
Asia	Macao	2022-02-02	0
Asia	Macao	2022-02-03	0
Asia	Macao	2022-02-04	0
Asia	Macao	2022-02-05	0
Asia	Malaysia	2020-01-30	0.035
Asia	Malaysia	2020-01-31	0.035
Asia	Malaysia	2020-02-01	0.017
Asia	Malaysia	2020-02-02	0.017
Asia	Malaysia	2020-02-03	0.017
Asia	Malaysia	2020-02-04	0.026
Asia	Malaysia	2020-02-05	0.022
Asia	Malaysia	2020-02-06	0.026
Asia	Malaysia	2020-02-07	0.031
Asia	Malaysia	2020-02-08	0.035
Asia	Malaysia	2020-02-09	0.039
Asia	Malaysia	2020-02-10	0.044
Asia	Malaysia	2020-02-11	0.035
Asia	Malaysia	2020-02-12	0.026
Asia	Malaysia	2020-02-13	0.017
Asia	Malaysia	2020-02-14	0.017
Asia	Malaysia	2020-02-15	0.026
Asia	Malaysia	2020-02-16	0.022
Asia	Malaysia	2020-02-17	0.017
Asia	Malaysia	2020-02-18	0.017
Asia	Malaysia	2020-02-19	0.017
Asia	Malaysia	2020-02-20	0.017
Asia	Malaysia	2020-02-21	0.013
Asia	Malaysia	2020-02-22	0
Asia	Malaysia	2020-02-23	0
Asia	Malaysia	2020-02-24	0
Asia	Malaysia	2020-02-25	0
Asia	Malaysia	2020-02-26	0
Asia	Malaysia	2020-02-27	0.004
Asia	Malaysia	2020-02-28	0.013
Asia	Malaysia	2020-02-29	0.031
Asia	Malaysia	2020-03-01	0.031
Asia	Malaysia	2020-03-02	0.031
Asia	Malaysia	2020-03-03	0.061
Asia	Malaysia	2020-03-04	0.122
Asia	Malaysia	2020-03-05	0.139
Asia	Malaysia	2020-03-06	0.253
Asia	Malaysia	2020-03-07	0.279
Asia	Malaysia	2020-03-08	0.305
Asia	Malaysia	2020-03-09	0.384
Asia	Malaysia	2020-03-10	0.405
Asia	Malaysia	2020-03-11	0.431
Asia	Malaysia	2020-03-12	0.449
Asia	Malaysia	2020-03-13	0.497
Asia	Malaysia	2020-03-14	0.632
Asia	Malaysia	2020-03-15	1.434
Asia	Malaysia	2020-03-16	1.9
Asia	Malaysia	2020-03-17	2.371
Asia	Malaysia	2020-03-18	2.794
Asia	Malaysia	2020-03-19	3.234
Asia	Malaysia	2020-03-20	3.631
Asia	Malaysia	2020-03-21	4.119
Asia	Malaysia	2020-03-22	3.827
Asia	Malaysia	2020-03-23	4.206
Asia	Malaysia	2020-03-24	4.145
Asia	Malaysia	2020-03-25	4.385
Asia	Malaysia	2020-03-26	4.93
Asia	Malaysia	2020-03-27	4.93
Asia	Malaysia	2020-03-28	4.956
Asia	Malaysia	2020-03-29	5.073
Asia	Malaysia	2020-03-30	4.829
Asia	Malaysia	2020-03-31	4.977
Asia	Malaysia	2020-04-01	4.847
Asia	Malaysia	2020-04-02	4.729
Asia	Malaysia	2020-04-03	5.108
Asia	Malaysia	2020-04-04	5.069
Asia	Malaysia	2020-04-05	5.195
Asia	Malaysia	2020-04-06	5.086
Asia	Malaysia	2020-04-07	5.217
Asia	Malaysia	2020-04-08	5.278
Asia	Malaysia	2020-04-09	4.847
Asia	Malaysia	2020-04-10	4.415
Asia	Malaysia	2020-04-11	4.563
Asia	Malaysia	2020-04-12	4.45
Asia	Malaysia	2020-04-13	4.463
Asia	Malaysia	2020-04-14	4.463
Asia	Malaysia	2020-04-15	4.154
Asia	Malaysia	2020-04-16	4.158
Asia	Malaysia	2020-04-17	3.945
Asia	Malaysia	2020-04-18	3.378
Asia	Malaysia	2020-04-19	3.077
Asia	Malaysia	2020-04-20	2.65
Asia	Malaysia	2020-04-21	2.157
Asia	Malaysia	2020-04-22	2.005
Asia	Malaysia	2020-04-23	1.835
Asia	Malaysia	2020-04-24	1.918
Asia	Malaysia	2020-04-25	1.905
Asia	Malaysia	2020-04-26	1.704
Asia	Malaysia	2020-04-27	1.722
Asia	Malaysia	2020-04-28	1.608
Asia	Malaysia	2020-04-29	1.8
Asia	Malaysia	2020-04-30	1.739
Asia	Malaysia	2020-05-01	1.656
Asia	Malaysia	2020-05-02	1.892
Asia	Malaysia	2020-05-03	2.258
Asia	Malaysia	2020-05-04	2.323
Asia	Malaysia	2020-05-05	2.319
Asia	Malaysia	2020-05-06	2.105
Asia	Malaysia	2020-05-07	2.027
Asia	Malaysia	2020-05-08	2.022
Asia	Malaysia	2020-05-09	1.8
Asia	Malaysia	2020-05-10	1.56
Asia	Malaysia	2020-05-11	1.626
Asia	Malaysia	2020-05-12	1.565
Asia	Malaysia	2020-05-13	1.53
Asia	Malaysia	2020-05-14	1.534
Asia	Malaysia	2020-05-15	1.395
Asia	Malaysia	2020-05-16	1.233
Asia	Malaysia	2020-05-17	1.037
Asia	Malaysia	2020-05-18	0.937
Asia	Malaysia	2020-05-19	1.029
Asia	Malaysia	2020-05-20	1.002
Asia	Malaysia	2020-05-21	1.046
Asia	Malaysia	2020-05-22	1.229
Asia	Malaysia	2020-05-23	1.364
Asia	Malaysia	2020-05-24	1.53
Asia	Malaysia	2020-05-25	2.075
Asia	Malaysia	2020-05-26	2.728
Asia	Malaysia	2020-05-27	2.659
Asia	Malaysia	2020-05-28	2.484
Asia	Malaysia	2020-05-29	2.593
Asia	Malaysia	2020-05-30	2.515
Asia	Malaysia	2020-05-31	2.502
Asia	Malaysia	2020-06-01	1.918
Asia	Malaysia	2020-06-02	1.19
Asia	Malaysia	2020-06-03	1.53
Asia	Malaysia	2020-06-04	2.694
Asia	Malaysia	2020-06-05	2.327
Asia	Malaysia	2020-06-06	2.358
Asia	Malaysia	2020-06-07	2.192
Asia	Malaysia	2020-06-08	2.057
Asia	Malaysia	2020-06-09	2.001
Asia	Malaysia	2020-06-10	1.604
Asia	Malaysia	2020-06-11	0.532
Asia	Malaysia	2020-06-12	0.593
Asia	Malaysia	2020-06-13	0.619
Asia	Malaysia	2020-06-14	0.571
Asia	Malaysia	2020-06-15	0.719
Asia	Malaysia	2020-06-16	0.737
Asia	Malaysia	2020-06-17	0.771
Asia	Malaysia	2020-06-18	0.697
Asia	Malaysia	2020-06-19	0.58
Asia	Malaysia	2020-06-20	0.484
Asia	Malaysia	2020-06-21	0.519
Asia	Malaysia	2020-06-22	0.405
Asia	Malaysia	2020-06-23	0.37
Asia	Malaysia	2020-06-24	0.353
Asia	Malaysia	2020-06-25	0.309
Asia	Malaysia	2020-06-26	0.309
Asia	Malaysia	2020-06-27	0.262
Asia	Malaysia	2020-06-28	0.27
Asia	Malaysia	2020-06-29	0.218
Asia	Malaysia	2020-06-30	0.214
Asia	Malaysia	2020-07-01	0.192
Asia	Malaysia	2020-07-02	0.187
Asia	Malaysia	2020-07-03	0.183
Asia	Malaysia	2020-07-04	0.183
Asia	Malaysia	2020-07-05	0.126
Asia	Malaysia	2020-07-06	0.135
Asia	Malaysia	2020-07-07	0.153
Asia	Malaysia	2020-07-08	0.161
Asia	Malaysia	2020-07-09	0.174
Asia	Malaysia	2020-07-10	0.209
Asia	Malaysia	2020-07-11	0.2
Asia	Malaysia	2020-07-12	0.24
Asia	Malaysia	2020-07-13	0.248
Asia	Malaysia	2020-07-14	0.24
Asia	Malaysia	2020-07-15	0.248
Asia	Malaysia	2020-07-16	0.235
Asia	Malaysia	2020-07-17	0.257
Asia	Malaysia	2020-07-18	0.262
Asia	Malaysia	2020-07-19	0.266
Asia	Malaysia	2020-07-20	0.327
Asia	Malaysia	2020-07-21	0.375
Asia	Malaysia	2020-07-22	0.423
Asia	Malaysia	2020-07-23	0.449
Asia	Malaysia	2020-07-24	0.462
Asia	Malaysia	2020-07-25	0.523
Asia	Malaysia	2020-07-26	0.514
Asia	Malaysia	2020-07-27	0.453
Asia	Malaysia	2020-07-28	0.558
Asia	Malaysia	2020-07-29	0.545
Asia	Malaysia	2020-07-30	0.54
Asia	Malaysia	2020-07-31	0.501
Asia	Malaysia	2020-08-01	0.44
Asia	Malaysia	2020-08-02	0.445
Asia	Malaysia	2020-08-03	0.423
Asia	Malaysia	2020-08-04	0.257
Asia	Malaysia	2020-08-05	0.292
Asia	Malaysia	2020-08-06	0.323
Asia	Malaysia	2020-08-07	0.379
Asia	Malaysia	2020-08-08	0.37
Asia	Malaysia	2020-08-09	0.366
Asia	Malaysia	2020-08-10	0.405
Asia	Malaysia	2020-08-11	0.44
Asia	Malaysia	2020-08-12	0.397
Asia	Malaysia	2020-08-13	0.397
Asia	Malaysia	2020-08-14	0.375
Asia	Malaysia	2020-08-15	0.458
Asia	Malaysia	2020-08-16	0.51
Asia	Malaysia	2020-08-17	0.514
Asia	Malaysia	2020-08-18	0.506
Asia	Malaysia	2020-08-19	0.527
Asia	Malaysia	2020-08-20	0.484
Asia	Malaysia	2020-08-21	0.436
Asia	Malaysia	2020-08-22	0.357
Asia	Malaysia	2020-08-23	0.292
Asia	Malaysia	2020-08-24	0.27
Asia	Malaysia	2020-08-25	0.288
Asia	Malaysia	2020-08-26	0.244
Asia	Malaysia	2020-08-27	0.244
Asia	Malaysia	2020-08-28	0.248
Asia	Malaysia	2020-08-29	0.262
Asia	Malaysia	2020-08-30	0.292
Asia	Malaysia	2020-08-31	0.288
Asia	Malaysia	2020-09-01	0.301
Asia	Malaysia	2020-09-02	0.301
Asia	Malaysia	2020-09-03	0.34
Asia	Malaysia	2020-09-04	0.344
Asia	Malaysia	2020-09-05	0.323
Asia	Malaysia	2020-09-06	0.275
Asia	Malaysia	2020-09-07	0.519
Asia	Malaysia	2020-09-08	0.894
Asia	Malaysia	2020-09-09	0.972
Asia	Malaysia	2020-09-10	1.107
Asia	Malaysia	2020-09-11	1.852
Asia	Malaysia	2020-09-12	2.079
Asia	Malaysia	2020-09-13	2.258
Asia	Malaysia	2020-09-14	2.123
Asia	Malaysia	2020-09-15	1.787
Asia	Malaysia	2020-09-16	1.953
Asia	Malaysia	2020-09-17	1.848
Asia	Malaysia	2020-09-18	1.469
Asia	Malaysia	2020-09-19	1.303
Asia	Malaysia	2020-09-20	1.325
Asia	Malaysia	2020-09-21	1.438
Asia	Malaysia	2020-09-22	1.695
Asia	Malaysia	2020-09-23	2.066
Asia	Malaysia	2020-09-24	2.284
Asia	Malaysia	2020-09-25	2.354
Asia	Malaysia	2020-09-26	2.624
Asia	Malaysia	2020-09-27	3.051
Asia	Malaysia	2020-09-28	3.304
Asia	Malaysia	2020-09-29	3.387
Asia	Malaysia	2020-09-30	3.134
Asia	Malaysia	2020-10-01	3.958
Asia	Malaysia	2020-10-02	4.725
Asia	Malaysia	2020-10-03	5.749
Asia	Malaysia	2020-10-04	6.372
Asia	Malaysia	2020-10-05	7.754
Asia	Malaysia	2020-10-06	10.325
Asia	Malaysia	2020-10-07	12.069
Asia	Malaysia	2020-10-08	12.57
Asia	Malaysia	2020-10-09	12.862
Asia	Malaysia	2020-10-10	13.111
Asia	Malaysia	2020-10-11	14.279
Asia	Malaysia	2020-10-12	14.85
Asia	Malaysia	2020-10-13	14.715
Asia	Malaysia	2020-10-14	15.46
Asia	Malaysia	2020-10-15	16.393
Asia	Malaysia	2020-10-16	17.591
Asia	Malaysia	2020-10-17	19.749
Asia	Malaysia	2020-10-18	21.1
Asia	Malaysia	2020-10-19	22.416
Asia	Malaysia	2020-10-20	23.297
Asia	Malaysia	2020-10-21	23.61
Asia	Malaysia	2020-10-22	24.735
Asia	Malaysia	2020-10-23	25.088
Asia	Malaysia	2020-10-24	26.653
Asia	Malaysia	2020-10-25	26.443
Asia	Malaysia	2020-10-26	28.078
Asia	Malaysia	2020-10-27	27.96
Asia	Malaysia	2020-10-28	28.261
Asia	Malaysia	2020-10-29	27.398
Asia	Malaysia	2020-10-30	27.786
Asia	Malaysia	2020-10-31	25.306
Asia	Malaysia	2020-11-01	25.89
Asia	Malaysia	2020-11-02	24.12
Asia	Malaysia	2020-11-03	25.075
Asia	Malaysia	2020-11-04	26.082
Asia	Malaysia	2020-11-05	27.651
Asia	Malaysia	2020-11-06	31.818
Asia	Malaysia	2020-11-07	34.036
Asia	Malaysia	2020-11-08	33.578
Asia	Malaysia	2020-11-09	34.18
Asia	Malaysia	2020-11-10	33.374
Asia	Malaysia	2020-11-11	32.458
Asia	Malaysia	2020-11-12	32.066
Asia	Malaysia	2020-11-13	30.1
Asia	Malaysia	2020-11-14	29.865
Asia	Malaysia	2020-11-15	31.417
Asia	Malaysia	2020-11-16	31.988
Asia	Malaysia	2020-11-17	33.474
Asia	Malaysia	2020-11-18	32.768
Asia	Malaysia	2020-11-19	34.385
Asia	Malaysia	2020-11-20	32.877
Asia	Malaysia	2020-11-21	32.558
Asia	Malaysia	2020-11-22	32.07
Asia	Malaysia	2020-11-23	35.474
Asia	Malaysia	2020-11-24	39.737
Asia	Malaysia	2020-11-25	41.088
Asia	Malaysia	2020-11-26	39.541
Asia	Malaysia	2020-11-27	40.199
Asia	Malaysia	2020-11-28	41.393
Asia	Malaysia	2020-11-29	42.322
Asia	Malaysia	2020-11-30	39.393
Asia	Malaysia	2020-12-01	36.272
Asia	Malaysia	2020-12-02	35.753
Asia	Malaysia	2020-12-03	36.363
Asia	Malaysia	2020-12-04	36.503
Asia	Malaysia	2020-12-05	35.666
Asia	Malaysia	2020-12-06	35.779
Asia	Malaysia	2020-12-07	37.471
Asia	Malaysia	2020-12-08	35.466
Asia	Malaysia	2020-12-09	35.936
Asia	Malaysia	2020-12-10	40.988
Asia	Malaysia	2020-12-11	43.904
Asia	Malaysia	2020-12-12	47.452
Asia	Malaysia	2020-12-13	46.99
Asia	Malaysia	2020-12-14	45.992
Asia	Malaysia	2020-12-15	49.304
Asia	Malaysia	2020-12-16	50.769
Asia	Malaysia	2020-12-17	46.349
Asia	Malaysia	2020-12-18	45.795
Asia	Malaysia	2020-12-19	42.378
Asia	Malaysia	2020-12-20	42.862
Asia	Malaysia	2020-12-21	45.682
Asia	Malaysia	2020-12-22	46.946
Asia	Malaysia	2020-12-23	47.177
Asia	Malaysia	2020-12-24	48.751
Asia	Malaysia	2020-12-25	46.85
Asia	Malaysia	2020-12-26	52.002
Asia	Malaysia	2020-12-27	51.374
Asia	Malaysia	2020-12-28	49.526
Asia	Malaysia	2020-12-29	48.929
Asia	Malaysia	2020-12-30	51.204
Asia	Malaysia	2020-12-31	55.319
Asia	Malaysia	2021-01-01	58.897
Asia	Malaysia	2021-01-02	58.723
Asia	Malaysia	2021-01-03	60.937
Asia	Malaysia	2021-01-04	61.578
Asia	Malaysia	2021-01-05	62.022
Asia	Malaysia	2021-01-06	65.174		30
Asia	Malaysia	2021-01-07	67.362		29
Asia	Malaysia	2021-01-08	69.868		28
Asia	Malaysia	2021-01-09	70.548		27
Asia	Malaysia	2021-01-10	73.725		26
Asia	Malaysia	2021-01-11	75.865		25
Asia	Malaysia	2021-01-12	81.453		24
Asia	Malaysia	2021-01-13	83.161		23
Asia	Malaysia	2021-01-14	84.513		22
Asia	Malaysia	2021-01-15	86.988		21
Asia	Malaysia	2021-01-16	93.866		20
Asia	Malaysia	2021-01-17	97.815		19
Asia	Malaysia	2021-01-18	102.496		18
Asia	Malaysia	2021-01-19	103.899		17
Asia	Malaysia	2021-01-20	108.358		16
Asia	Malaysia	2021-01-21	107.63		15
Asia	Malaysia	2021-01-22	109.461		14
Asia	Malaysia	2021-01-23	110.533		13
Asia	Malaysia	2021-01-24	110.564		12
Asia	Malaysia	2021-01-25	109.439		11
Asia	Malaysia	2021-01-26	109.239		10
Asia	Malaysia	2021-01-27	107.809		9
Asia	Malaysia	2021-01-28	111.836		8
Asia	Malaysia	2021-01-29	120.963		7
Asia	Malaysia	2021-01-30	127.296		6
Asia	Malaysia	2021-01-31	135.804		5
Asia	Malaysia	2021-02-01	140.886		4
Asia	Malaysia	2021-02-02	140.32		3
Asia	Malaysia	2021-02-03	142.952		2
Asia	Malaysia	2021-02-04	145.031		1
Asia	Malaysia	2021-02-05	134.858
Asia	Malaysia	2021-02-06	126.66
Asia	Malaysia	2021-02-07	119.83
Asia	Malaysia	2021-02-08	114.975
Asia	Malaysia	2021-02-09	111.963
Asia	Malaysia	2021-02-10	107.622
Asia	Malaysia	2021-02-11	102.448
Asia	Malaysia	2021-02-12	102.13
Asia	Malaysia	2021-02-13	100.613
Asia	Malaysia	2021-02-14	95.091
Asia	Malaysia	2021-02-15	91.063
Asia	Malaysia	2021-02-16	90.872
Asia	Malaysia	2021-02-17	89.608
Asia	Malaysia	2021-02-18	86.679
Asia	Malaysia	2021-02-19	85.014
Asia	Malaysia	2021-02-20	80.49
Asia	Malaysia	2021-02-21	84.12
Asia	Malaysia	2021-02-22	84.19
Asia	Malaysia	2021-02-23	83.092
Asia	Malaysia	2021-02-24	85.476
Asia	Malaysia	2021-02-25	82.041
Asia	Malaysia	2021-02-26	79.064
Asia	Malaysia	2021-02-27	78.642
Asia	Malaysia	2021-02-28	74.893
Asia	Malaysia	2021-03-01	73.307
Asia	Malaysia	2021-03-02	69.327
Asia	Malaysia	2021-03-03	61.482
Asia	Malaysia	2021-03-04	62.088
Asia	Malaysia	2021-03-05	61.656
Asia	Malaysia	2021-03-06	58.675
Asia	Malaysia	2021-03-07	55.389
Asia	Malaysia	2021-03-08	54.085
Asia	Malaysia	2021-03-09	52.887
Asia	Malaysia	2021-03-10	51.592
Asia	Malaysia	2021-03-11	49.779
Asia	Malaysia	2021-03-12	47.256
Asia	Malaysia	2021-03-13	46.34
Asia	Malaysia	2021-03-14	44.906
Asia	Malaysia	2021-03-15	43.507
Asia	Malaysia	2021-03-16	42.561
Asia	Malaysia	2021-03-17	41.563
Asia	Malaysia	2021-03-18	39.672
Asia	Malaysia	2021-03-19	39.676
Asia	Malaysia	2021-03-20	40.552
Asia	Malaysia	2021-03-21	40.434
Asia	Malaysia	2021-03-22	40.033
Asia	Malaysia	2021-03-23	41.433
Asia	Malaysia	2021-03-24	41.646
Asia	Malaysia	2021-03-25	42.287
Asia	Malaysia	2021-03-26	40.975
Asia	Malaysia	2021-03-27	38.918
Asia	Malaysia	2021-03-28	38.809
Asia	Malaysia	2021-03-29	38.046
Asia	Malaysia	2021-03-30	36.952
Asia	Malaysia	2021-03-31	37.885
Asia	Malaysia	2021-04-01	37.091
Asia	Malaysia	2021-04-02	37.174
Asia	Malaysia	2021-04-03	39.088
Asia	Malaysia	2021-04-04	39.292
Asia	Malaysia	2021-04-05	39.855
Asia	Malaysia	2021-04-06	40.583
Asia	Malaysia	2021-04-07	39.088
Asia	Malaysia	2021-04-08	39.554
Asia	Malaysia	2021-04-09	41.995
Asia	Malaysia	2021-04-10	41.437
Asia	Malaysia	2021-04-11	43.137
Asia	Malaysia	2021-04-12	44.213
Asia	Malaysia	2021-04-13	46.249
Asia	Malaysia	2021-04-14	49.518
Asia	Malaysia	2021-04-15	53.279
Asia	Malaysia	2021-04-16	56.317
Asia	Malaysia	2021-04-17	59.895
Asia	Malaysia	2021-04-18	61.883
Asia	Malaysia	2021-04-19	65.2
Asia	Malaysia	2021-04-20	67.702
Asia	Malaysia	2021-04-21	69.667
Asia	Malaysia	2021-04-22	72.836
Asia	Malaysia	2021-04-23	74.126
Asia	Malaysia	2021-04-24	75.809
Asia	Malaysia	2021-04-25	77.966
Asia	Malaysia	2021-04-26	81.008
Asia	Malaysia	2021-04-27	82.717
Asia	Malaysia	2021-04-28	86.212
Asia	Malaysia	2021-04-29	88.204
Asia	Malaysia	2021-04-30	92.306
Asia	Malaysia	2021-05-01	93.02
Asia	Malaysia	2021-05-02	96.194
Asia	Malaysia	2021-05-03	94.991
Asia	Malaysia	2021-05-04	96.677
Asia	Malaysia	2021-05-05	99.301		30
Asia	Malaysia	2021-05-06	100.256		29
Asia	Malaysia	2021-05-07	103.35		28
Asia	Malaysia	2021-05-08	110.49		27
Asia	Malaysia	2021-05-09	111.863		26
Asia	Malaysia	2021-05-10	117.559		25
Asia	Malaysia	2021-05-11	121.277		24
Asia	Malaysia	2021-05-12	125.727		23
Asia	Malaysia	2021-05-13	131.411		22
Asia	Malaysia	2021-05-14	129.733		21
Asia	Malaysia	2021-05-15	128.081		20
Asia	Malaysia	2021-05-16	128.286		19
Asia	Malaysia	2021-05-17	131.071		18
Asia	Malaysia	2021-05-18	134.959		17
Asia	Malaysia	2021-05-19	140.668		16
Asia	Malaysia	2021-05-20	149.172		15
Asia	Malaysia	2021-05-21	159.545		14
Asia	Malaysia	2021-05-22	169.047		13
Asia	Malaysia	2021-05-23	182.977		12
Asia	Malaysia	2021-05-24	191.969		11
Asia	Malaysia	2021-05-25	202.534		10
Asia	Malaysia	2021-05-26	208.649		9
Asia	Malaysia	2021-05-27	213.23		8
Asia	Malaysia	2021-05-28	221.062		7
Asia	Malaysia	2021-05-29	232.83		6
Asia	Malaysia	2021-05-30	232.93		5
Asia	Malaysia	2021-05-31	234.303		4
Asia	Malaysia	2021-06-01	233.501		3
Asia	Malaysia	2021-06-02	234.482		2
Asia	Malaysia	2021-06-03	236.016		1
Asia	Malaysia	2021-06-04	233.654
Asia	Malaysia	2021-06-05	226.82
Asia	Malaysia	2021-06-06	223.516
Asia	Malaysia	2021-06-07	216.747
Asia	Malaysia	2021-06-08	210.039
Asia	Malaysia	2021-06-09	203.658
Asia	Malaysia	2021-06-10	192.596
Asia	Malaysia	2021-06-11	188.678
Asia	Malaysia	2021-06-12	181.447
Asia	Malaysia	2021-06-13	177.363
Asia	Malaysia	2021-06-14	175.96
Asia	Malaysia	2021-06-15	175.319
Asia	Malaysia	2021-06-16	170.572
Asia	Malaysia	2021-06-17	170.864
Asia	Malaysia	2021-06-18	169.082
Asia	Malaysia	2021-06-19	169.596
Asia	Malaysia	2021-06-20	169.548
Asia	Malaysia	2021-06-21	168.075
Asia	Malaysia	2021-06-22	165.129
Asia	Malaysia	2021-06-23	165.538
Asia	Malaysia	2021-06-24	165.987
Asia	Malaysia	2021-06-25	163.25
Asia	Malaysia	2021-06-26	162.779
Asia	Malaysia	2021-06-27	164.056
Asia	Malaysia	2021-06-28	166.702
Asia	Malaysia	2021-06-29	174.085
Asia	Malaysia	2021-06-30	178.583
Asia	Malaysia	2021-07-01	183.583
Asia	Malaysia	2021-07-02	188.682
Asia	Malaysia	2021-07-03	192.409
Asia	Malaysia	2021-07-04	194.409
Asia	Malaysia	2021-07-05	199.505
Asia	Malaysia	2021-07-06	204.809
Asia	Malaysia	2021-07-07	208.387
Asia	Malaysia	2021-07-08	216.581
Asia	Malaysia	2021-07-09	226.162
Asia	Malaysia	2021-07-10	237.908
Asia	Malaysia	2021-07-11	251.245
Asia	Malaysia	2021-07-12	260.777
Asia	Malaysia	2021-07-13	275.705
Asia	Malaysia	2021-07-14	295.41
Asia	Malaysia	2021-07-15	314.357
Asia	Malaysia	2021-07-16	329.006
Asia	Malaysia	2021-07-17	342.845
Asia	Malaysia	2021-07-18	349.84
Asia	Malaysia	2021-07-19	360.292
Asia	Malaysia	2021-07-20	365.901
Asia	Malaysia	2021-07-21	367.501
Asia	Malaysia	2021-07-22	366.712
Asia	Malaysia	2021-07-23	379.927
Asia	Malaysia	2021-07-24	394.633
Asia	Malaysia	2021-07-25	422.245
Asia	Malaysia	2021-07-26	437.691
Asia	Malaysia	2021-07-27	454.04
Asia	Malaysia	2021-07-28	477.664
Asia	Malaysia	2021-07-29	495.691
Asia	Malaysia	2021-07-30	501.213
Asia	Malaysia	2021-07-31	509.425
Asia	Malaysia	2021-08-01	509.882
Asia	Malaysia	2021-08-02	515.322		30
Asia	Malaysia	2021-08-03	519.628		29
Asia	Malaysia	2021-08-04	530.15		28
Asia	Malaysia	2021-08-05	545.082		27
Asia	Malaysia	2021-08-06	562.73		26
Asia	Malaysia	2021-08-07	569.141		25
Asia	Malaysia	2021-08-08	575.845		24
Asia	Malaysia	2021-08-09	582.261		23
Asia	Malaysia	2021-08-10	594.839		22
Asia	Malaysia	2021-08-11	599.028		21
Asia	Malaysia	2021-08-12	603.7		20
Asia	Malaysia	2021-08-13	606.224		19
Asia	Malaysia	2021-08-14	612.383		18
Asia	Malaysia	2021-08-15	620.481		17
Asia	Malaysia	2021-08-16	631.395		16
Asia	Malaysia	2021-08-17	629.826		15
Asia	Malaysia	2021-08-18	636.198		14
Asia	Malaysia	2021-08-19	641.777		13
Asia	Malaysia	2021-08-20	650.912		12
Asia	Malaysia	2021-08-21	657.851		11
Asia	Malaysia	2021-08-22	654.63		10
Asia	Malaysia	2021-08-23	645.617		9
Asia	Malaysia	2021-08-24	650.873		8
Asia	Malaysia	2021-08-25	652.617		7
Asia	Malaysia	2021-08-26	659.812		6
Asia	Malaysia	2021-08-27	653.301		5
Asia	Malaysia	2021-08-28	654.761		4
Asia	Malaysia	2021-08-29	658.126		3
Asia	Malaysia	2021-08-30	665.082		2
Asia	Malaysia	2021-08-31	665.344		1
Asia	Malaysia	2021-09-01	648.432
Asia	Malaysia	2021-09-02	632.694
Asia	Malaysia	2021-09-03	620.96
Asia	Malaysia	2021-09-04	605.531
Asia	Malaysia	2021-09-05	604.733
Asia	Malaysia	2021-09-06	596.382
Asia	Malaysia	2021-09-07	586.14
Asia	Malaysia	2021-09-08	590.372
Asia	Malaysia	2021-09-09	583.045
Asia	Malaysia	2021-09-10	590.882
Asia	Malaysia	2021-09-11	593.031
Asia	Malaysia	2021-09-12	587.809
Asia	Malaysia	2021-09-13	582.234
Asia	Malaysia	2021-09-14	569.69
Asia	Malaysia	2021-09-15	568.653
Asia	Malaysia	2021-09-16	566.509
Asia	Malaysia	2021-09-17	550.822
Asia	Malaysia	2021-09-18	533.384
Asia	Malaysia	2021-09-19	514.886
Asia	Malaysia	2021-09-20	507.354
Asia	Malaysia	2021-09-21	507.747
Asia	Malaysia	2021-09-22	488.111
Asia	Malaysia	2021-09-23	466.053
Asia	Malaysia	2021-09-24	452.877
Asia	Malaysia	2021-09-25	445.685
Asia	Malaysia	2021-09-26	437.622
Asia	Malaysia	2021-09-27	422.864
Asia	Malaysia	2021-09-28	403.568
Asia	Malaysia	2021-09-29	392.428
Asia	Malaysia	2021-09-30	387.986
Asia	Malaysia	2021-10-01	376.371
Asia	Malaysia	2021-10-02	363.365
Asia	Malaysia	2021-10-03	345.765
Asia	Malaysia	2021-10-04	333.195
Asia	Malaysia	2021-10-05	322.233
Asia	Malaysia	2021-10-06	308.922
Asia	Malaysia	2021-10-07	296.522
Asia	Malaysia	2021-10-08	287.203
Asia	Malaysia	2021-10-09	277.736
Asia	Malaysia	2021-10-10	270.357
Asia	Malaysia	2021-10-11	264.404
Asia	Malaysia	2021-10-12	257.687
Asia	Malaysia	2021-10-13	251.454
Asia	Malaysia	2021-10-14	243.583
Asia	Malaysia	2021-10-15	233.423
Asia	Malaysia	2021-10-16	228.044
Asia	Malaysia	2021-10-17	222.692
Asia	Malaysia	2021-10-18	217.135
Asia	Malaysia	2021-10-19	210.462
Asia	Malaysia	2021-10-20	199.853
Asia	Malaysia	2021-10-21	191.685
Asia	Malaysia	2021-10-22	188.242
Asia	Malaysia	2021-10-23	180.915
Asia	Malaysia	2021-10-24	178.828
Asia	Malaysia	2021-10-25	175.986
Asia	Malaysia	2021-10-26	175.903
Asia	Malaysia	2021-10-27	178.658
Asia	Malaysia	2021-10-28	179.385
Asia	Malaysia	2021-10-29	176.901
Asia	Malaysia	2021-10-30	177.014
Asia	Malaysia	2021-10-31	174.02
Asia	Malaysia	2021-11-01	173.34
Asia	Malaysia	2021-11-02	170.485
Asia	Malaysia	2021-11-03	166.75
Asia	Malaysia	2021-11-04	163.856
Asia	Malaysia	2021-11-05	158.896
Asia	Malaysia	2021-11-06	153.87
Asia	Malaysia	2021-11-07	151.098
Asia	Malaysia	2021-11-08	150.737
Asia	Malaysia	2021-11-09	156.185
Asia	Malaysia	2021-11-10	156.333
Asia	Malaysia	2021-11-11	158.992
Asia	Malaysia	2021-11-12	165.944
Asia	Malaysia	2021-11-13	170.773
Asia	Malaysia	2021-11-14	174.343
Asia	Malaysia	2021-11-15	176.958
Asia	Malaysia	2021-11-16	173
Asia	Malaysia	2021-11-17	177.197
Asia	Malaysia	2021-11-18	177.446
Asia	Malaysia	2021-11-19	176.74
Asia	Malaysia	2021-11-20	176.958
Asia	Malaysia	2021-11-21	175.615
Asia	Malaysia	2021-11-22	174.491
Asia	Malaysia	2021-11-23	175.28
Asia	Malaysia	2021-11-24	172.957
Asia	Malaysia	2021-11-25	171.928
Asia	Malaysia	2021-11-26	168.206
Asia	Malaysia	2021-11-27	164.884
Asia	Malaysia	2021-11-28	162.204
Asia	Malaysia	2021-11-29	158.726
Asia	Malaysia	2021-11-30	155.609
Asia	Malaysia	2021-12-01	154.232
Asia	Malaysia	2021-12-02	152.759
Asia	Malaysia	2021-12-03	152.977
Asia	Malaysia	2021-12-04	152.101
Asia	Malaysia	2021-12-05	152.358
Asia	Malaysia	2021-12-06	153.121
Asia	Malaysia	2021-12-07	153.496
Asia	Malaysia	2021-12-08	151.669
Asia	Malaysia	2021-12-09	150.1
Asia	Malaysia	2021-12-10	147.951
Asia	Malaysia	2021-12-11	146.775
Asia	Malaysia	2021-12-12	143.253
Asia	Malaysia	2021-12-13	139.949
Asia	Malaysia	2021-12-14	136.166
Asia	Malaysia	2021-12-15	131.284
Asia	Malaysia	2021-12-16	126.124
Asia	Malaysia	2021-12-17	123.09
Asia	Malaysia	2021-12-18	120.724
Asia	Malaysia	2021-12-19	119.059
Asia	Malaysia	2021-12-20	115.07
Asia	Malaysia	2021-12-21	110.899
Asia	Malaysia	2021-12-22	109.239
Asia	Malaysia	2021-12-23	105.961
Asia	Malaysia	2021-12-24	102.326
Asia	Malaysia	2021-12-25	98.303
Asia	Malaysia	2021-12-26	96.865
Asia	Malaysia	2021-12-27	97.597
Asia	Malaysia	2021-12-28	96.538
Asia	Malaysia	2021-12-29	97.253
Asia	Malaysia	2021-12-30	99.375
Asia	Malaysia	2021-12-31	99.571
Asia	Malaysia	2022-01-01	100.556
Asia	Malaysia	2022-01-02	101.01
Asia	Malaysia	2022-01-03	100.718
Asia	Malaysia	2022-01-04	100.478
Asia	Malaysia	2022-01-05	98.678
Asia	Malaysia	2022-01-06	96.699
Asia	Malaysia	2022-01-07	95.862
Asia	Malaysia	2022-01-08	95.274
Asia	Malaysia	2022-01-09	95.3
Asia	Malaysia	2022-01-10	95.086
Asia	Malaysia	2022-01-11	96.538
Asia	Malaysia	2022-01-12	96.224
Asia	Malaysia	2022-01-13	96.839
Asia	Malaysia	2022-01-14	96.686
Asia	Malaysia	2022-01-15	95.915
Asia	Malaysia	2022-01-16	96.446
Asia	Malaysia	2022-01-17	95.143
Asia	Malaysia	2022-01-18	95.448
Asia	Malaysia	2022-01-19	95.583
Asia	Malaysia	2022-01-20	95.932
Asia	Malaysia	2022-01-21	98.983
Asia	Malaysia	2022-01-22	103.525
Asia	Malaysia	2022-01-23	107.212
Asia	Malaysia	2022-01-24	111.013
Asia	Malaysia	2022-01-25	114.591
Asia	Malaysia	2022-01-26	121.194
Asia	Malaysia	2022-01-27	128.495
Asia	Malaysia	2022-01-28	134.928
Asia	Malaysia	2022-01-29	139.387
Asia	Malaysia	2022-01-30	144.003
Asia	Malaysia	2022-01-31	150.802
Asia	Malaysia	2022-02-01	157.34
Asia	Malaysia	2022-02-02	161.663
Asia	Malaysia	2022-02-03	162.888
Asia	Malaysia	2022-02-04	170.35
Asia	Malaysia	2022-02-05	187.688
Asia	Maldives	2020-03-13	2.365
Asia	Maldives	2020-03-14	2.628
Asia	Maldives	2020-03-15	2.365
Asia	Maldives	2020-03-16	2.365
Asia	Maldives	2020-03-17	1.84
Asia	Maldives	2020-03-18	1.314
Asia	Maldives	2020-03-19	1.314
Asia	Maldives	2020-03-20	1.051
Asia	Maldives	2020-03-21	0.788
Asia	Maldives	2020-03-22	0
Asia	Maldives	2020-03-23	0
Asia	Maldives	2020-03-24	0
Asia	Maldives	2020-03-25	0
Asia	Maldives	2020-03-26	0
Asia	Maldives	2020-03-27	0.788
Asia	Maldives	2020-03-28	0.788
Asia	Maldives	2020-03-29	1.051
Asia	Maldives	2020-03-30	1.051
Asia	Maldives	2020-03-31	1.314
Asia	Maldives	2020-04-01	1.577
Asia	Maldives	2020-04-02	1.577
Asia	Maldives	2020-04-03	0.788
Asia	Maldives	2020-04-04	0.788
Asia	Maldives	2020-04-05	0.526
Asia	Maldives	2020-04-06	0.526
Asia	Maldives	2020-04-07	0.263
Asia	Maldives	2020-04-08	0
Asia	Maldives	2020-04-09	0
Asia	Maldives	2020-04-10	0
Asia	Maldives	2020-04-11	0
Asia	Maldives	2020-04-12	0.263
Asia	Maldives	2020-04-13	0.263
Asia	Maldives	2020-04-14	0.263
Asia	Maldives	2020-04-15	0.788
Asia	Maldives	2020-04-16	1.577
Asia	Maldives	2020-04-17	2.365
Asia	Maldives	2020-04-18	4.205
Asia	Maldives	2020-04-19	8.409
Asia	Maldives	2020-04-20	12.877
Asia	Maldives	2020-04-21	16.556
Asia	Maldives	2020-04-22	16.818
Asia	Maldives	2020-04-23	21.811
Asia	Maldives	2020-04-24	26.542
Asia	Maldives	2020-04-25	37.316
Asia	Maldives	2020-04-26	42.572
Asia	Maldives	2020-04-27	41.258
Asia	Maldives	2020-04-28	43.886
Asia	Maldives	2020-04-29	50.455
Asia	Maldives	2020-04-30	94.604
Asia	Maldives	2020-05-01	95.129
Asia	Maldives	2020-05-02	89.874
Asia	Maldives	2020-05-03	82.253		30
Asia	Maldives	2020-05-04	82.778		29
Asia	Maldives	2020-05-05	84.881		28
Asia	Maldives	2020-05-06	89.085		27
Asia	Maldives	2020-05-07	47.302		26
Asia	Maldives	2020-05-08	66.486		25
Asia	Maldives	2020-05-09	71.216		24
Asia	Maldives	2020-05-10	80.939		23
Asia	Maldives	2020-05-11	93.553		22
Asia	Maldives	2020-05-12	86.983		21
Asia	Maldives	2020-05-13	88.823		20
Asia	Maldives	2020-05-14	87.771		19
Asia	Maldives	2020-05-15	75.42		18
Asia	Maldives	2020-05-16	75.683		17
Asia	Maldives	2020-05-17	68.062		16
Asia	Maldives	2020-05-18	54.923		15
Asia	Maldives	2020-05-19	62.806		14
Asia	Maldives	2020-05-20	60.704		13
Asia	Maldives	2020-05-21	61.493		12
Asia	Maldives	2020-05-22	63.858		11
Asia	Maldives	2020-05-23	61.755		10
Asia	Maldives	2020-05-24	72.792		9
Asia	Maldives	2020-05-25	75.946		8
Asia	Maldives	2020-05-26	77.523		7
Asia	Maldives	2020-05-27	71.216		6
Asia	Maldives	2020-05-28	78.048		5
Asia	Maldives	2020-05-29	83.304		4
Asia	Maldives	2020-05-30	94.341		3
Asia	Maldives	2020-05-31	105.641		2
Asia	Maldives	2020-06-01	114.05		1
Asia	Maldives	2020-06-02	105.904
Asia	Maldives	2020-06-03	103.276
Asia	Maldives	2020-06-04	94.341
Asia	Maldives	2020-06-05	76.734
Asia	Maldives	2020-06-06	60.179
Asia	Maldives	2020-06-07	34.163
Asia	Maldives	2020-06-08	22.863
Asia	Maldives	2020-06-09	26.542
Asia	Maldives	2020-06-10	29.432
Asia	Maldives	2020-06-11	27.33
Asia	Maldives	2020-06-12	31.535
Asia	Maldives	2020-06-13	29.432
Asia	Maldives	2020-06-14	34.688
Asia	Maldives	2020-06-15	39.156
Asia	Maldives	2020-06-16	39.944
Asia	Maldives	2020-06-17	41.521
Asia	Maldives	2020-06-18	42.309
Asia	Maldives	2020-06-19	38.63
Asia	Maldives	2020-06-20	45.725
Asia	Maldives	2020-06-21	44.148
Asia	Maldives	2020-06-22	39.944
Asia	Maldives	2020-06-23	37.842
Asia	Maldives	2020-06-24	37.053
Asia	Maldives	2020-06-25	36.79
Asia	Maldives	2020-06-26	34.951
Asia	Maldives	2020-06-27	31.009
Asia	Maldives	2020-06-28	31.797
Asia	Maldives	2020-06-29	31.535
Asia	Maldives	2020-06-30	32.323
Asia	Maldives	2020-07-01	31.797
Asia	Maldives	2020-07-02	32.323
Asia	Maldives	2020-07-03	33.374
Asia	Maldives	2020-07-04	34.163
Asia	Maldives	2020-07-05	37.842
Asia	Maldives	2020-07-06	40.469
Asia	Maldives	2020-07-07	36.79
Asia	Maldives	2020-07-08	35.476
Asia	Maldives	2020-07-09	40.207
Asia	Maldives	2020-07-10	54.397
Asia	Maldives	2020-07-11	60.179
Asia	Maldives	2020-07-12	69.113
Asia	Maldives	2020-07-13	71.216
Asia	Maldives	2020-07-14	78.837
Asia	Maldives	2020-07-15	82.516
Asia	Maldives	2020-07-16	90.925
Asia	Maldives	2020-07-17	77.785
Asia	Maldives	2020-07-18	69.902
Asia	Maldives	2020-07-19	61.755
Asia	Maldives	2020-07-20	62.281
Asia	Maldives	2020-07-21	63.858
Asia	Maldives	2020-07-22	71.479
Asia	Maldives	2020-07-23	58.076
Asia	Maldives	2020-07-24	68.851
Asia	Maldives	2020-07-25	84.618
Asia	Maldives	2020-07-26	88.297		30
Asia	Maldives	2020-07-27	97.232		29
Asia	Maldives	2020-07-28	121.408		28
Asia	Maldives	2020-07-29	121.934		27
Asia	Maldives	2020-07-30	157.41		26
Asia	Maldives	2020-07-31	162.403		25
Asia	Maldives	2020-08-01	183.164		24
Asia	Maldives	2020-08-02	226.524		23
Asia	Maldives	2020-08-03	242.817		22
Asia	Maldives	2020-08-04	247.021		21
Asia	Maldives	2020-08-05	269.884		20
Asia	Maldives	2020-08-06	252.54		19
Asia	Maldives	2020-08-07	256.482		18
Asia	Maldives	2020-08-08	249.386		17
Asia	Maldives	2020-08-09	230.466		16
Asia	Maldives	2020-08-10	227.049		15
Asia	Maldives	2020-08-11	204.187		14
Asia	Maldives	2020-08-12	202.873		13
Asia	Maldives	2020-08-13	213.91		12
Asia	Maldives	2020-08-14	211.019		11
Asia	Maldives	2020-08-15	205.238		10
Asia	Maldives	2020-08-16	195.515		9
Asia	Maldives	2020-08-17	197.617		8
Asia	Maldives	2020-08-18	224.947		7
Asia	Maldives	2020-08-19	225.735		6
Asia	Maldives	2020-08-20	230.203		5
Asia	Maldives	2020-08-21	260.686		4
Asia	Maldives	2020-08-22	257.796		3
Asia	Maldives	2020-08-23	261.212		2
Asia	Maldives	2020-08-24	263.577		1
Asia	Maldives	2020-08-25	254.379
Asia	Maldives	2020-08-26	262.789
Asia	Maldives	2020-08-27	252.014
Asia	Maldives	2020-08-28	237.824
Asia	Maldives	2020-08-29	241.24
Asia	Maldives	2020-08-30	233.356
Asia	Maldives	2020-08-31	234.407
Asia	Maldives	2020-09-01	251.226
Asia	Maldives	2020-09-02	240.452
Asia	Maldives	2020-09-03	250.175
Asia	Maldives	2020-09-04	234.407
Asia	Maldives	2020-09-05	238.612
Asia	Maldives	2020-09-06	240.977
Asia	Maldives	2020-09-07	226.787
Asia	Maldives	2020-09-08	193.938
Asia	Maldives	2020-09-09	182.375
Asia	Maldives	2020-09-10	162.666
Asia	Maldives	2020-09-11	165.294
Asia	Maldives	2020-09-12	148.738
Asia	Maldives	2020-09-13	154.782
Asia	Maldives	2020-09-14	151.366
Asia	Maldives	2020-09-15	154.257
Asia	Maldives	2020-09-16	155.834
Asia	Maldives	2020-09-17	156.096
Asia	Maldives	2020-09-18	151.892
Asia	Maldives	2020-09-19	156.885
Asia	Maldives	2020-09-20	144.797
Asia	Maldives	2020-09-21	138.49
Asia	Maldives	2020-09-22	128.766
Asia	Maldives	2020-09-23	120.357
Asia	Maldives	2020-09-24	116.941
Asia	Maldives	2020-09-25	117.204
Asia	Maldives	2020-09-26	104.064
Asia	Maldives	2020-09-27	98.283
Asia	Maldives	2020-09-28	101.699
Asia	Maldives	2020-09-29	98.809
Asia	Maldives	2020-09-30	106.692
Asia	Maldives	2020-10-01	109.057
Asia	Maldives	2020-10-02	100.911
Asia	Maldives	2020-10-03	110.371
Asia	Maldives	2020-10-04	113.525
Asia	Maldives	2020-10-05	107.743
Asia	Maldives	2020-10-06	112.211
Asia	Maldives	2020-10-07	95.918
Asia	Maldives	2020-10-08	101.962
Asia	Maldives	2020-10-09	107.743
Asia	Maldives	2020-10-10	103.539
Asia	Maldives	2020-10-11	95.655
Asia	Maldives	2020-10-12	98.809
Asia	Maldives	2020-10-13	97.757
Asia	Maldives	2020-10-14	106.692
Asia	Maldives	2020-10-15	97.495
Asia	Maldives	2020-10-16	90.925
Asia	Maldives	2020-10-17	83.83
Asia	Maldives	2020-10-18	83.041
Asia	Maldives	2020-10-19	75.946
Asia	Maldives	2020-10-20	73.055
Asia	Maldives	2020-10-21	66.748
Asia	Maldives	2020-10-22	64.383
Asia	Maldives	2020-10-23	62.281
Asia	Maldives	2020-10-24	63.858
Asia	Maldives	2020-10-25	77.523
Asia	Maldives	2020-10-26	78.837
Asia	Maldives	2020-10-27	77.785
Asia	Maldives	2020-10-28	72.267
Asia	Maldives	2020-10-29	67.799
Asia	Maldives	2020-10-30	66.223
Asia	Maldives	2020-10-31	62.544
Asia	Maldives	2020-11-01	51.507
Asia	Maldives	2020-11-02	53.872
Asia	Maldives	2020-11-03	60.179
Asia	Maldives	2020-11-04	60.704
Asia	Maldives	2020-11-05	72.792
Asia	Maldives	2020-11-06	75.946
Asia	Maldives	2020-11-07	79.625
Asia	Maldives	2020-11-08	74.895
Asia	Maldives	2020-11-09	71.479
Asia	Maldives	2020-11-10	61.493
Asia	Maldives	2020-11-11	62.281
Asia	Maldives	2020-11-12	50.455
Asia	Maldives	2020-11-13	47.302
Asia	Maldives	2020-11-14	50.455
Asia	Maldives	2020-11-15	57.288
Asia	Maldives	2020-11-16	80.151
Asia	Maldives	2020-11-17	85.406
Asia	Maldives	2020-11-18	85.406
Asia	Maldives	2020-11-19	96.443
Asia	Maldives	2020-11-20	114.05
Asia	Maldives	2020-11-21	111.422
Asia	Maldives	2020-11-22	106.167
Asia	Maldives	2020-11-23	116.678
Asia	Maldives	2020-11-24	119.569
Asia	Maldives	2020-11-25	123.511
Asia	Maldives	2020-11-26	114.839
Asia	Maldives	2020-11-27	101.699
Asia	Maldives	2020-11-28	96.969
Asia	Maldives	2020-11-29	101.436
Asia	Maldives	2020-11-30	66.486
Asia	Maldives	2020-12-01	62.806
Asia	Maldives	2020-12-02	56.762
Asia	Maldives	2020-12-03	57.025
Asia	Maldives	2020-12-04	55.186
Asia	Maldives	2020-12-05	55.711
Asia	Maldives	2020-12-06	53.609
Asia	Maldives	2020-12-07	53.083
Asia	Maldives	2020-12-08	52.295
Asia	Maldives	2020-12-09	53.609
Asia	Maldives	2020-12-10	53.083
Asia	Maldives	2020-12-11	48.09
Asia	Maldives	2020-12-12	49.667
Asia	Maldives	2020-12-13	44.674
Asia	Maldives	2020-12-14	43.623
Asia	Maldives	2020-12-15	37.842
Asia	Maldives	2020-12-16	33.637
Asia	Maldives	2020-12-17	28.907
Asia	Maldives	2020-12-18	31.009
Asia	Maldives	2020-12-19	33.111
Asia	Maldives	2020-12-20	32.849
Asia	Maldives	2020-12-21	32.06
Asia	Maldives	2020-12-22	34.688
Asia	Maldives	2020-12-23	35.476
Asia	Maldives	2020-12-24	36.79
Asia	Maldives	2020-12-25	36.528
Asia	Maldives	2020-12-26	37.842
Asia	Maldives	2020-12-27	39.681
Asia	Maldives	2020-12-28	41.783
Asia	Maldives	2020-12-29	43.886
Asia	Maldives	2020-12-30	52.821
Asia	Maldives	2020-12-31	52.295
Asia	Maldives	2021-01-01	58.076
Asia	Maldives	2021-01-02	56.762
Asia	Maldives	2021-01-03	58.602
Asia	Maldives	2021-01-04	61.23
Asia	Maldives	2021-01-05	62.806
Asia	Maldives	2021-01-06	60.179
Asia	Maldives	2021-01-07	60.704
Asia	Maldives	2021-01-08	62.018
Asia	Maldives	2021-01-09	60.704
Asia	Maldives	2021-01-10	63.595
Asia	Maldives	2021-01-11	69.902
Asia	Maldives	2021-01-12	75.683
Asia	Maldives	2021-01-13	81.464
Asia	Maldives	2021-01-14	88.56
Asia	Maldives	2021-01-15	88.034
Asia	Maldives	2021-01-16	94.867
Asia	Maldives	2021-01-17	106.167
Asia	Maldives	2021-01-18	111.16
Asia	Maldives	2021-01-19	109.057
Asia	Maldives	2021-01-20	114.313
Asia	Maldives	2021-01-21	115.627
Asia	Maldives	2021-01-22	119.569
Asia	Maldives	2021-01-23	120.62
Asia	Maldives	2021-01-24	126.139
Asia	Maldives	2021-01-25	136.65
Asia	Maldives	2021-01-26	161.352
Asia	Maldives	2021-01-27	178.171
Asia	Maldives	2021-01-28	192.098
Asia	Maldives	2021-01-29	206.026
Asia	Maldives	2021-01-30	223.633
Asia	Maldives	2021-01-31	222.845
Asia	Maldives	2021-02-01	250.7
Asia	Maldives	2021-02-02	238.612
Asia	Maldives	2021-02-03	232.831
Asia	Maldives	2021-02-04	240.189
Asia	Maldives	2021-02-05	245.182
Asia	Maldives	2021-02-06	241.766
Asia	Maldives	2021-02-07	247.547
Asia	Maldives	2021-02-08	224.159
Asia	Maldives	2021-02-09	248.598
Asia	Maldives	2021-02-10	243.079
Asia	Maldives	2021-02-11	256.744
Asia	Maldives	2021-02-12	252.277
Asia	Maldives	2021-02-13	278.556
Asia	Maldives	2021-02-14	274.614
Asia	Maldives	2021-02-15	274.351
Asia	Maldives	2021-02-16	257.796
Asia	Maldives	2021-02-17	268.833
Asia	Maldives	2021-02-18	250.438
Asia	Maldives	2021-02-19	252.277
Asia	Maldives	2021-02-20	235.459
Asia	Maldives	2021-02-21	247.284
Asia	Maldives	2021-02-22	256.744
Asia	Maldives	2021-02-23	251.226
Asia	Maldives	2021-02-24	246.496
Asia	Maldives	2021-02-25	264.365
Asia	Maldives	2021-02-26	265.942
Asia	Maldives	2021-02-27	258.847
Asia	Maldives	2021-02-28	269.096
Asia	Maldives	2021-03-01	275.665
Asia	Maldives	2021-03-02	290.644
Asia	Maldives	2021-03-03	293.798
Asia	Maldives	2021-03-04	289.33
Asia	Maldives	2021-03-05	285.388
Asia	Maldives	2021-03-06	280.133
Asia	Maldives	2021-03-07	263.051
Asia	Maldives	2021-03-08	247.021
Asia	Maldives	2021-03-09	233.882
Asia	Maldives	2021-03-10	227.049
Asia	Maldives	2021-03-11	215.749
Asia	Maldives	2021-03-12	214.698
Asia	Maldives	2021-03-13	213.647
Asia	Maldives	2021-03-14	204.45
Asia	Maldives	2021-03-15	196.303
Asia	Maldives	2021-03-16	206.289
Asia	Maldives	2021-03-17	214.698
Asia	Maldives	2021-03-18	230.991
Asia	Maldives	2021-03-19	239.138
Asia	Maldives	2021-03-20	235.721
Asia	Maldives	2021-03-21	247.284
Asia	Maldives	2021-03-22	261.737
Asia	Maldives	2021-03-23	255.168
Asia	Maldives	2021-03-24	254.379
Asia	Maldives	2021-03-25	248.072
Asia	Maldives	2021-03-26	248.335
Asia	Maldives	2021-03-27	270.672
Asia	Maldives	2021-03-28	265.679
Asia	Maldives	2021-03-29	265.154
Asia	Maldives	2021-03-30	275.402
Asia	Maldives	2021-03-31	302.207
Asia	Maldives	2021-04-01	338.472
Asia	Maldives	2021-04-02	344.516
Asia	Maldives	2021-04-03	327.96
Asia	Maldives	2021-04-04	330.851
Asia	Maldives	2021-04-05	325.07
Asia	Maldives	2021-04-06	319.288
Asia	Maldives	2021-04-07	292.221
Asia	Maldives	2021-04-08	243.079
Asia	Maldives	2021-04-09	233.356
Asia	Maldives	2021-04-10	229.414
Asia	Maldives	2021-04-11	219.166
Asia	Maldives	2021-04-12	208.391
Asia	Maldives	2021-04-13	185.529
Asia	Maldives	2021-04-14	171.601
Asia	Maldives	2021-04-15	166.871
Asia	Maldives	2021-04-16	153.731
Asia	Maldives	2021-04-17	163.192
Asia	Maldives	2021-04-18	192.098
Asia	Maldives	2021-04-19	211.282
Asia	Maldives	2021-04-20	238.612
Asia	Maldives	2021-04-21	282.761
Asia	Maldives	2021-04-22	300.893
Asia	Maldives	2021-04-23	363.174
Asia	Maldives	2021-04-24	387.876		30
Asia	Maldives	2021-04-25	401.015		29
Asia	Maldives	2021-04-26	445.952		28
Asia	Maldives	2021-04-27	504.817		27
Asia	Maldives	2021-04-28	560.265		26
Asia	Maldives	2021-04-29	600.735		25
Asia	Maldives	2021-04-30	639.102		24
Asia	Maldives	2021-05-01	687.455		23
Asia	Maldives	2021-05-02	754.466		22
Asia	Maldives	2021-05-03	822.003		21
Asia	Maldives	2021-05-04	878.502		20
Asia	Maldives	2021-05-05	949.455		19
Asia	Maldives	2021-05-06	1050.63		18
Asia	Maldives	2021-05-07	1129.73		17
Asia	Maldives	2021-05-08	1179.13		16
Asia	Maldives	2021-05-09	1332.34		15
Asia	Maldives	2021-05-10	1495		14
Asia	Maldives	2021-05-11	1731.51		13
Asia	Maldives	2021-05-12	1951.73		12
Asia	Maldives	2021-05-13	2086.54		11
Asia	Maldives	2021-05-14	2270.76		10
Asia	Maldives	2021-05-15	2380.34		9
Asia	Maldives	2021-05-16	2288.36		8
Asia	Maldives	2021-05-17	2348.54		7
Asia	Maldives	2021-05-18	2339.08		6
Asia	Maldives	2021-05-19	2237.91		5
Asia	Maldives	2021-05-20	2494.91		4
Asia	Maldives	2021-05-21	2530.65		3
Asia	Maldives	2021-05-22	2781.09		2
Asia	Maldives	2021-05-23	2996.05		1
Asia	Maldives	2021-05-24	2991.85
Asia	Maldives	2021-05-25	2870.7
Asia	Maldives	2021-05-26	2900.14
Asia	Maldives	2021-05-27	2664.94
Asia	Maldives	2021-05-28	2480.46
Asia	Maldives	2021-05-29	2244.48
Asia	Maldives	2021-05-30	2039.77
Asia	Maldives	2021-05-31	1853.97
Asia	Maldives	2021-06-01	1791.96
Asia	Maldives	2021-06-02	1635.6
Asia	Maldives	2021-06-03	1464.52
Asia	Maldives	2021-06-04	1341.27
Asia	Maldives	2021-06-05	1217.24
Asia	Maldives	2021-06-06	1120.53
Asia	Maldives	2021-06-07	1079.01
Asia	Maldives	2021-06-08	974.42
Asia	Maldives	2021-06-09	879.028
Asia	Maldives	2021-06-10	793.622
Asia	Maldives	2021-06-11	757.62
Asia	Maldives	2021-06-12	667.22
Asia	Maldives	2021-06-13	617.816
Asia	Maldives	2021-06-14	570.514
Asia	Maldives	2021-06-15	532.147
Asia	Maldives	2021-06-16	505.868
Asia	Maldives	2021-06-17	478.275
Asia	Maldives	2021-06-18	438.069
Asia	Maldives	2021-06-19	428.871
Asia	Maldives	2021-06-20	419.148
Asia	Maldives	2021-06-21	387.876
Asia	Maldives	2021-06-22	367.116
Asia	Maldives	2021-06-23	348.983
Asia	Maldives	2021-06-24	347.407
Asia	Maldives	2021-06-25	379.992
Asia	Maldives	2021-06-26	363.962
Asia	Maldives	2021-06-27	376.05
Asia	Maldives	2021-06-28	350.297
Asia	Maldives	2021-06-29	358.969
Asia	Maldives	2021-06-30	350.034
Asia	Maldives	2021-07-01	329.274
Asia	Maldives	2021-07-02	296.951
Asia	Maldives	2021-07-03	296.951
Asia	Maldives	2021-07-04	269.096
Asia	Maldives	2021-07-05	262.263
Asia	Maldives	2021-07-06	243.079
Asia	Maldives	2021-07-07	243.342
Asia	Maldives	2021-07-08	240.977
Asia	Maldives	2021-07-09	217.852
Asia	Maldives	2021-07-10	202.084
Asia	Maldives	2021-07-11	189.208
Asia	Maldives	2021-07-12	179.222
Asia	Maldives	2021-07-13	196.303
Asia	Maldives	2021-07-14	178.959
Asia	Maldives	2021-07-15	203.398
Asia	Maldives	2021-07-16	218.903
Asia	Maldives	2021-07-17	216.275
Asia	Maldives	2021-07-18	212.333
Asia	Maldives	2021-07-19	225.21
Asia	Maldives	2021-07-20	224.947
Asia	Maldives	2021-07-21	243.605
Asia	Maldives	2021-07-22	218.64
Asia	Maldives	2021-07-23	212.859
Asia	Maldives	2021-07-24	213.122
Asia	Maldives	2021-07-25	228.889
Asia	Maldives	2021-07-26	217.852
Asia	Maldives	2021-07-27	201.033
Asia	Maldives	2021-07-28	200.245
Asia	Maldives	2021-07-29	196.566
Asia	Maldives	2021-07-30	200.508
Asia	Maldives	2021-07-31	211.545
Asia	Maldives	2021-08-01	209.443
Asia	Maldives	2021-08-02	206.289
Asia	Maldives	2021-08-03	211.545
Asia	Maldives	2021-08-04	210.494
Asia	Maldives	2021-08-05	209.443
Asia	Maldives	2021-08-06	215.749
Asia	Maldives	2021-08-07	213.122
Asia	Maldives	2021-08-08	212.596
Asia	Maldives	2021-08-09	218.377
Asia	Maldives	2021-08-10	215.487
Asia	Maldives	2021-08-11	208.917
Asia	Maldives	2021-08-12	214.436
Asia	Maldives	2021-08-13	209.18
Asia	Maldives	2021-08-14	198.931
Asia	Maldives	2021-08-15	205.238
Asia	Maldives	2021-08-16	216.801
Asia	Maldives	2021-08-17	221.005
Asia	Maldives	2021-08-18	219.428
Asia	Maldives	2021-08-19	221.794
Asia	Maldives	2021-08-20	217.589
Asia	Maldives	2021-08-21	227.049
Asia	Maldives	2021-08-22	216.012
Asia	Maldives	2021-08-23	204.45
Asia	Maldives	2021-08-24	209.968
Asia	Maldives	2021-08-25	211.019
Asia	Maldives	2021-08-26	204.187
Asia	Maldives	2021-08-27	206.289
Asia	Maldives	2021-08-28	213.91
Asia	Maldives	2021-08-29	218.64
Asia	Maldives	2021-08-30	234.67
Asia	Maldives	2021-08-31	234.933
Asia	Maldives	2021-09-01	255.693
Asia	Maldives	2021-09-02	272.775
Asia	Maldives	2021-09-03	292.747
Asia	Maldives	2021-09-04	297.477
Asia	Maldives	2021-09-05	312.193
Asia	Maldives	2021-09-06	299.316
Asia	Maldives	2021-09-07	302.732
Asia	Maldives	2021-09-08	279.344
Asia	Maldives	2021-09-09	263.051
Asia	Maldives	2021-09-10	243.079
Asia	Maldives	2021-09-11	229.677
Asia	Maldives	2021-09-12	221.531
Asia	Maldives	2021-09-13	223.633
Asia	Maldives	2021-09-14	211.808
Asia	Maldives	2021-09-15	209.705
Asia	Maldives	2021-09-16	203.136
Asia	Maldives	2021-09-17	198.143
Asia	Maldives	2021-09-18	212.859
Asia	Maldives	2021-09-19	198.143
Asia	Maldives	2021-09-20	185.266
Asia	Maldives	2021-09-21	211.545
Asia	Maldives	2021-09-22	224.684
Asia	Maldives	2021-09-23	224.684
Asia	Maldives	2021-09-24	218.64
Asia	Maldives	2021-09-25	209.18
Asia	Maldives	2021-09-26	206.552
Asia	Maldives	2021-09-27	217.852
Asia	Maldives	2021-09-28	185.003
Asia	Maldives	2021-09-29	184.74
Asia	Maldives	2021-09-30	185.529
Asia	Maldives	2021-10-01	184.478
Asia	Maldives	2021-10-02	178.959
Asia	Maldives	2021-10-03	160.038
Asia	Maldives	2021-10-04	163.717
Asia	Maldives	2021-10-05	162.666
Asia	Maldives	2021-10-06	146.636
Asia	Maldives	2021-10-07	141.643
Asia	Maldives	2021-10-08	138.752
Asia	Maldives	2021-10-09	129.818
Asia	Maldives	2021-10-10	151.629
Asia	Maldives	2021-10-11	135.336
Asia	Maldives	2021-10-12	140.329
Asia	Maldives	2021-10-13	147.162
Asia	Maldives	2021-10-14	153.469
Asia	Maldives	2021-10-15	153.206
Asia	Maldives	2021-10-16	163.717
Asia	Maldives	2021-10-17	162.141
Asia	Maldives	2021-10-18	154.782
Asia	Maldives	2021-10-19	155.571
Asia	Maldives	2021-10-20	152.68
Asia	Maldives	2021-10-21	162.403
Asia	Maldives	2021-10-22	165.031
Asia	Maldives	2021-10-23	194.989
Asia	Maldives	2021-10-24	198.931
Asia	Maldives	2021-10-25	225.998
Asia	Maldives	2021-10-26	226.524
Asia	Maldives	2021-10-27	247.021
Asia	Maldives	2021-10-28	246.233
Asia	Maldives	2021-10-29	231.78
Asia	Maldives	2021-10-30	172.652
Asia	Maldives	2021-10-31	188.157
Asia	Maldives	2021-11-01	221.794
Asia	Maldives	2021-11-02	229.152
Asia	Maldives	2021-11-03	241.24
Asia	Maldives	2021-11-04	236.247
Asia	Maldives	2021-11-05	270.409
Asia	Maldives	2021-11-06	301.681
Asia	Maldives	2021-11-07	309.828
Asia	Maldives	2021-11-08	276.191
Asia	Maldives	2021-11-09	280.658
Asia	Maldives	2021-11-10	257.007
Asia	Maldives	2021-11-11	257.007
Asia	Maldives	2021-11-12	266.205
Asia	Maldives	2021-11-13	283.286
Asia	Maldives	2021-11-14	268.833
Asia	Maldives	2021-11-15	271.461
Asia	Maldives	2021-11-16	260.424
Asia	Maldives	2021-11-17	265.679
Asia	Maldives	2021-11-18	256.482
Asia	Maldives	2021-11-19	245.707
Asia	Maldives	2021-11-20	233.356
Asia	Maldives	2021-11-21	232.568
Asia	Maldives	2021-11-22	216.012
Asia	Maldives	2021-11-23	217.326
Asia	Maldives	2021-11-24	204.975
Asia	Maldives	2021-11-25	205.501
Asia	Maldives	2021-11-26	212.859
Asia	Maldives	2021-11-27	196.829
Asia	Maldives	2021-11-28	194.201
Asia	Maldives	2021-11-29	189.733
Asia	Maldives	2021-11-30	185.529
Asia	Maldives	2021-12-01	185.003
Asia	Maldives	2021-12-02	202.61
Asia	Maldives	2021-12-03	188.945
Asia	Maldives	2021-12-04	195.778
Asia	Maldives	2021-12-05	196.303
Asia	Maldives	2021-12-06	216.801
Asia	Maldives	2021-12-07	223.633
Asia	Maldives	2021-12-08	230.991
Asia	Maldives	2021-12-09	226.261
Asia	Maldives	2021-12-10	224.159
Asia	Maldives	2021-12-11	254.642
Asia	Maldives	2021-12-12	238.612
Asia	Maldives	2021-12-13	230.728
Asia	Maldives	2021-12-14	228.363
Asia	Maldives	2021-12-15	237.298
Asia	Maldives	2021-12-16	229.94
Asia	Maldives	2021-12-17	233.093
Asia	Maldives	2021-12-18	210.231
Asia	Maldives	2021-12-19	220.217
Asia	Maldives	2021-12-20	213.122
Asia	Maldives	2021-12-21	212.333
Asia	Maldives	2021-12-22	201.559
Asia	Maldives	2021-12-23	214.173
Asia	Maldives	2021-12-24	218.377
Asia	Maldives	2021-12-25	228.101
Asia	Maldives	2021-12-26	238.349
Asia	Maldives	2021-12-27	256.219
Asia	Maldives	2021-12-28	274.351
Asia	Maldives	2021-12-29	294.586
Asia	Maldives	2021-12-30	288.016
Asia	Maldives	2021-12-31	298.528
Asia	Maldives	2022-01-01	304.572
Asia	Maldives	2022-01-02	312.193		30
Asia	Maldives	2022-01-03	331.639		29
Asia	Maldives	2022-01-04	341.625		28
Asia	Maldives	2022-01-05	348.458		27
Asia	Maldives	2022-01-06	396.811		26
Asia	Maldives	2022-01-07	428.608		25
Asia	Maldives	2022-01-08	466.975		24
Asia	Maldives	2022-01-09	525.577		23
Asia	Maldives	2022-01-10	581.288		22
Asia	Maldives	2022-01-11	677.206		21
Asia	Maldives	2022-01-12	759.196		20
Asia	Maldives	2022-01-13	893.744		19
Asia	Maldives	2022-01-14	1074.02		18
Asia	Maldives	2022-01-15	1236.16		17
Asia	Maldives	2022-01-16	1452.96		16
Asia	Maldives	2022-01-17	1706.81		15
Asia	Maldives	2022-01-18	1969.86		14
Asia	Maldives	2022-01-19	2390.59		13
Asia	Maldives	2022-01-20	2754.03		12
Asia	Maldives	2022-01-21	2945.86		11
Asia	Maldives	2022-01-22	3312.45		10
Asia	Maldives	2022-01-23	3647.51		9
Asia	Maldives	2022-01-24	3985.72		8
Asia	Maldives	2022-01-25	4252.44		7
Asia	Maldives	2022-01-26	4430.09		6
Asia	Maldives	2022-01-27	4508.93		5
Asia	Maldives	2022-01-28	4722.57		4
Asia	Maldives	2022-01-29	4811.92		3
Asia	Maldives	2022-01-30	4904.95		2
Asia	Maldives	2022-01-31	4917.3		1
Asia	Maldives	2022-02-01	4804.56
Asia	Maldives	2022-02-02	4628.23
Asia	Maldives	2022-02-03	4453.48
Asia	Maldives	2022-02-04	4307.63
Asia	Maldives	2022-02-05	4018.56
Asia	Mongolia	2020-03-15	0.043
Asia	Mongolia	2020-03-16	0.043
Asia	Mongolia	2020-03-17	0.172
Asia	Mongolia	2020-03-18	0.215
Asia	Mongolia	2020-03-19	0.215
Asia	Mongolia	2020-03-20	0.215
Asia	Mongolia	2020-03-21	0.386
Asia	Mongolia	2020-03-22	0.386
Asia	Mongolia	2020-03-23	0.386
Asia	Mongolia	2020-03-24	0.215
Asia	Mongolia	2020-03-25	0.172
Asia	Mongolia	2020-03-26	0.215
Asia	Mongolia	2020-03-27	0.215
Asia	Mongolia	2020-03-28	0.086
Asia	Mongolia	2020-03-29	0.086
Asia	Mongolia	2020-03-30	0.086
Asia	Mongolia	2020-03-31	0.086
Asia	Mongolia	2020-04-01	0.172
Asia	Mongolia	2020-04-02	0.129
Asia	Mongolia	2020-04-03	0.129
Asia	Mongolia	2020-04-04	0.086
Asia	Mongolia	2020-04-05	0.086
Asia	Mongolia	2020-04-06	0.129
Asia	Mongolia	2020-04-07	0.129
Asia	Mongolia	2020-04-08	0.086
Asia	Mongolia	2020-04-09	0.086
Asia	Mongolia	2020-04-10	0.086
Asia	Mongolia	2020-04-11	0.086
Asia	Mongolia	2020-04-12	0.086
Asia	Mongolia	2020-04-13	0.086
Asia	Mongolia	2020-04-14	0.644
Asia	Mongolia	2020-04-15	0.601
Asia	Mongolia	2020-04-16	0.644
Asia	Mongolia	2020-04-17	0.644
Asia	Mongolia	2020-04-18	0.644
Asia	Mongolia	2020-04-19	0.687
Asia	Mongolia	2020-04-20	0.687
Asia	Mongolia	2020-04-21	0.172
Asia	Mongolia	2020-04-22	0.215
Asia	Mongolia	2020-04-23	0.215
Asia	Mongolia	2020-04-24	0.257
Asia	Mongolia	2020-04-25	0.257
Asia	Mongolia	2020-04-26	0.257
Asia	Mongolia	2020-04-27	0.215
Asia	Mongolia	2020-04-28	0.172
Asia	Mongolia	2020-04-29	0.129
Asia	Mongolia	2020-04-30	0.086
Asia	Mongolia	2020-05-01	0.043
Asia	Mongolia	2020-05-02	0.086
Asia	Mongolia	2020-05-03	0.043
Asia	Mongolia	2020-05-04	0.086
Asia	Mongolia	2020-05-05	0.129
Asia	Mongolia	2020-05-06	0.129
Asia	Mongolia	2020-05-07	0.129
Asia	Mongolia	2020-05-08	0.172
Asia	Mongolia	2020-05-09	0.129
Asia	Mongolia	2020-05-10	0.129
Asia	Mongolia	2020-05-11	0.086
Asia	Mongolia	2020-05-12	0.043
Asia	Mongolia	2020-05-13	0.043
Asia	Mongolia	2020-05-14	2.446
Asia	Mongolia	2020-05-15	2.403
Asia	Mongolia	2020-05-16	3.991
Asia	Mongolia	2020-05-17	4.033
Asia	Mongolia	2020-05-18	4.205
Asia	Mongolia	2020-05-19	4.205
Asia	Mongolia	2020-05-20	4.205
Asia	Mongolia	2020-05-21	1.802
Asia	Mongolia	2020-05-22	1.845
Asia	Mongolia	2020-05-23	0.257
Asia	Mongolia	2020-05-24	0.215
Asia	Mongolia	2020-05-25	0.043
Asia	Mongolia	2020-05-26	0.043
Asia	Mongolia	2020-05-27	0.343
Asia	Mongolia	2020-05-28	0.901
Asia	Mongolia	2020-05-29	1.631
Asia	Mongolia	2020-05-30	1.631
Asia	Mongolia	2020-05-31	1.631
Asia	Mongolia	2020-06-01	1.888
Asia	Mongolia	2020-06-02	1.888
Asia	Mongolia	2020-06-03	1.588
Asia	Mongolia	2020-06-04	1.073
Asia	Mongolia	2020-06-05	0.515
Asia	Mongolia	2020-06-06	0.601
Asia	Mongolia	2020-06-07	0.601
Asia	Mongolia	2020-06-08	0.386
Asia	Mongolia	2020-06-09	0.386
Asia	Mongolia	2020-06-10	0.386
Asia	Mongolia	2020-06-11	0.472
Asia	Mongolia	2020-06-12	0.257
Asia	Mongolia	2020-06-13	0.172
Asia	Mongolia	2020-06-14	0.172
Asia	Mongolia	2020-06-15	0.129
Asia	Mongolia	2020-06-16	0.129
Asia	Mongolia	2020-06-17	0.3
Asia	Mongolia	2020-06-18	0.3
Asia	Mongolia	2020-06-19	0.3
Asia	Mongolia	2020-06-20	0.386
Asia	Mongolia	2020-06-21	0.687
Asia	Mongolia	2020-06-22	0.772
Asia	Mongolia	2020-06-23	0.772
Asia	Mongolia	2020-06-24	0.644
Asia	Mongolia	2020-06-25	0.644
Asia	Mongolia	2020-06-26	0.644
Asia	Mongolia	2020-06-27	0.558
Asia	Mongolia	2020-06-28	0.3
Asia	Mongolia	2020-06-29	0.215
Asia	Mongolia	2020-06-30	0.215
Asia	Mongolia	2020-07-01	0.172
Asia	Mongolia	2020-07-02	0.043
Asia	Mongolia	2020-07-03	0.043
Asia	Mongolia	2020-07-04	0.043
Asia	Mongolia	2020-07-05	0
Asia	Mongolia	2020-07-06	0.215
Asia	Mongolia	2020-07-07	0.3
Asia	Mongolia	2020-07-08	0.3
Asia	Mongolia	2020-07-09	0.3
Asia	Mongolia	2020-07-10	0.3
Asia	Mongolia	2020-07-11	0.429
Asia	Mongolia	2020-07-12	0.429
Asia	Mongolia	2020-07-13	0.772
Asia	Mongolia	2020-07-14	1.459
Asia	Mongolia	2020-07-15	1.459
Asia	Mongolia	2020-07-16	1.502
Asia	Mongolia	2020-07-17	2.575
Asia	Mongolia	2020-07-18	2.446
Asia	Mongolia	2020-07-19	2.446
Asia	Mongolia	2020-07-20	1.888
Asia	Mongolia	2020-07-21	1.116
Asia	Mongolia	2020-07-22	1.116
Asia	Mongolia	2020-07-23	1.116
Asia	Mongolia	2020-07-24	0.043
Asia	Mongolia	2020-07-25	0.043
Asia	Mongolia	2020-07-26	0.043
Asia	Mongolia	2020-07-27	0.086
Asia	Mongolia	2020-07-28	0.172
Asia	Mongolia	2020-07-29	0.172
Asia	Mongolia	2020-07-30	0.129
Asia	Mongolia	2020-07-31	0.129
Asia	Mongolia	2020-08-01	0.215
Asia	Mongolia	2020-08-02	0.215
Asia	Mongolia	2020-08-03	0.172
Asia	Mongolia	2020-08-04	0.086
Asia	Mongolia	2020-08-05	0.086
Asia	Mongolia	2020-08-06	0.086
Asia	Mongolia	2020-08-07	0.086
Asia	Mongolia	2020-08-08	0
Asia	Mongolia	2020-08-09	0
Asia	Mongolia	2020-08-10	0
Asia	Mongolia	2020-08-11	0
Asia	Mongolia	2020-08-12	0.172
Asia	Mongolia	2020-08-13	0.172
Asia	Mongolia	2020-08-14	0.215
Asia	Mongolia	2020-08-15	0.215
Asia	Mongolia	2020-08-16	0.215
Asia	Mongolia	2020-08-17	0.215
Asia	Mongolia	2020-08-18	0.215
Asia	Mongolia	2020-08-19	0.043
Asia	Mongolia	2020-08-20	0.043
Asia	Mongolia	2020-08-21	0
Asia	Mongolia	2020-08-22	0
Asia	Mongolia	2020-08-23	0
Asia	Mongolia	2020-08-24	0
Asia	Mongolia	2020-08-25	0.086
Asia	Mongolia	2020-08-26	0.129
Asia	Mongolia	2020-08-27	0.129
Asia	Mongolia	2020-08-28	0.129
Asia	Mongolia	2020-08-29	0.129
Asia	Mongolia	2020-08-30	0.129
Asia	Mongolia	2020-08-31	0.257
Asia	Mongolia	2020-09-01	0.257
Asia	Mongolia	2020-09-02	0.215
Asia	Mongolia	2020-09-03	0.386
Asia	Mongolia	2020-09-04	0.386
Asia	Mongolia	2020-09-05	0.386
Asia	Mongolia	2020-09-06	0.386
Asia	Mongolia	2020-09-07	0.257
Asia	Mongolia	2020-09-08	0.172
Asia	Mongolia	2020-09-09	0.172
Asia	Mongolia	2020-09-10	0.043
Asia	Mongolia	2020-09-11	0.043
Asia	Mongolia	2020-09-12	0.043
Asia	Mongolia	2020-09-13	0.043
Asia	Mongolia	2020-09-14	0.043
Asia	Mongolia	2020-09-15	0.043
Asia	Mongolia	2020-09-16	0.043
Asia	Mongolia	2020-09-17	0
Asia	Mongolia	2020-09-18	0
Asia	Mongolia	2020-09-19	0.043
Asia	Mongolia	2020-09-20	0.043
Asia	Mongolia	2020-09-21	0.086
Asia	Mongolia	2020-09-22	0.086
Asia	Mongolia	2020-09-23	0.086
Asia	Mongolia	2020-09-24	0.086
Asia	Mongolia	2020-09-25	0.086
Asia	Mongolia	2020-09-26	0.043
Asia	Mongolia	2020-09-27	0.043
Asia	Mongolia	2020-09-28	0
Asia	Mongolia	2020-09-29	0
Asia	Mongolia	2020-09-30	0
Asia	Mongolia	2020-10-01	0
Asia	Mongolia	2020-10-02	0
Asia	Mongolia	2020-10-03	0
Asia	Mongolia	2020-10-04	0.043
Asia	Mongolia	2020-10-05	0.086
Asia	Mongolia	2020-10-06	0.086
Asia	Mongolia	2020-10-07	0.086
Asia	Mongolia	2020-10-08	0.086
Asia	Mongolia	2020-10-09	0.086
Asia	Mongolia	2020-10-10	0.086
Asia	Mongolia	2020-10-11	0.172
Asia	Mongolia	2020-10-12	0.215
Asia	Mongolia	2020-10-13	0.215
Asia	Mongolia	2020-10-14	0.215
Asia	Mongolia	2020-10-15	0.215
Asia	Mongolia	2020-10-16	0.215
Asia	Mongolia	2020-10-17	0.215
Asia	Mongolia	2020-10-18	0.257
Asia	Mongolia	2020-10-19	0.257
Asia	Mongolia	2020-10-20	0.3
Asia	Mongolia	2020-10-21	0.343
