## Supplementary Table2 for "Epi-Clock: A sensitive platform to help understand pathogenic disease outbreaks and facilitate the response to future outbreaks of concern" (part 3 of 3)

### Sheet: Asia (continued)
Continents	Locations	Collection dates	new_cases_per_million
Asia	Mongolia	2020-10-22	0.343
Asia	Mongolia	2020-10-23	0.343
Asia	Mongolia	2020-10-24	0.772
Asia	Mongolia	2020-10-25	0.644
Asia	Mongolia	2020-10-26	0.601
Asia	Mongolia	2020-10-27	0.558
Asia	Mongolia	2020-10-28	0.515
Asia	Mongolia	2020-10-29	0.515
Asia	Mongolia	2020-10-30	0.772
Asia	Mongolia	2020-10-31	0.343
Asia	Mongolia	2020-11-01	0.429
Asia	Mongolia	2020-11-02	0.429
Asia	Mongolia	2020-11-03	0.515
Asia	Mongolia	2020-11-04	0.558
Asia	Mongolia	2020-11-05	0.687
Asia	Mongolia	2020-11-06	0.472
Asia	Mongolia	2020-11-07	0.472
Asia	Mongolia	2020-11-08	0.558
Asia	Mongolia	2020-11-09	0.772
Asia	Mongolia	2020-11-10	1.287
Asia	Mongolia	2020-11-11	2.274
Asia	Mongolia	2020-11-12	2.403
Asia	Mongolia	2020-11-13	2.532
Asia	Mongolia	2020-11-14	3.047
Asia	Mongolia	2020-11-15	2.961
Asia	Mongolia	2020-11-16	2.832
Asia	Mongolia	2020-11-17	3.132
Asia	Mongolia	2020-11-18	4.248
Asia	Mongolia	2020-11-19	6.136
Asia	Mongolia	2020-11-20	6.951
Asia	Mongolia	2020-11-21	7.724
Asia	Mongolia	2020-11-22	8.968
Asia	Mongolia	2020-11-23	10.212
Asia	Mongolia	2020-11-24	10.47
Asia	Mongolia	2020-11-25	8.882
Asia	Mongolia	2020-11-26	7.852
Asia	Mongolia	2020-11-27	7.809
Asia	Mongolia	2020-11-28	7.552
Asia	Mongolia	2020-11-29	6.479
Asia	Mongolia	2020-11-30	5.535
Asia	Mongolia	2020-12-01	4.849
Asia	Mongolia	2020-12-02	4.591
Asia	Mongolia	2020-12-03	3.991
Asia	Mongolia	2020-12-04	3.519
Asia	Mongolia	2020-12-05	2.789
Asia	Mongolia	2020-12-06	4.119
Asia	Mongolia	2020-12-07	3.733
Asia	Mongolia	2020-12-08	3.476
Asia	Mongolia	2020-12-09	3.39
Asia	Mongolia	2020-12-10	3.175
Asia	Mongolia	2020-12-11	2.746
Asia	Mongolia	2020-12-12	2.489
Asia	Mongolia	2020-12-13	1.073
Asia	Mongolia	2020-12-14	1.244
Asia	Mongolia	2020-12-15	1.073
Asia	Mongolia	2020-12-16	1.073
Asia	Mongolia	2020-12-17	1.545
Asia	Mongolia	2020-12-18	2.017
Asia	Mongolia	2020-12-19	2.317
Asia	Mongolia	2020-12-20	3.476
Asia	Mongolia	2020-12-21	3.819
Asia	Mongolia	2020-12-22	6.222
Asia	Mongolia	2020-12-23	6.265
Asia	Mongolia	2020-12-24	5.75
Asia	Mongolia	2020-12-25	5.535
Asia	Mongolia	2020-12-26	6.865
Asia	Mongolia	2020-12-27	6.179
Asia	Mongolia	2020-12-28	7.252
Asia	Mongolia	2020-12-29	5.664
Asia	Mongolia	2020-12-30	6.265
Asia	Mongolia	2020-12-31	6.222
Asia	Mongolia	2021-01-01	6.865
Asia	Mongolia	2021-01-02	6.093
Asia	Mongolia	2021-01-03	6.393
Asia	Mongolia	2021-01-04	5.707
Asia	Mongolia	2021-01-05	4.849
Asia	Mongolia	2021-01-06	3.991
Asia	Mongolia	2021-01-07	7.509
Asia	Mongolia	2021-01-08	7.123
Asia	Mongolia	2021-01-09	7.123
Asia	Mongolia	2021-01-10	6.694
Asia	Mongolia	2021-01-11	6.351
Asia	Mongolia	2021-01-12	6.908
Asia	Mongolia	2021-01-13	7.337
Asia	Mongolia	2021-01-14	4.119
Asia	Mongolia	2021-01-15	4.463
Asia	Mongolia	2021-01-16	3.776
Asia	Mongolia	2021-01-17	3.604
Asia	Mongolia	2021-01-18	3.433
Asia	Mongolia	2021-01-19	4.248
Asia	Mongolia	2021-01-20	4.505
Asia	Mongolia	2021-01-21	4.334
Asia	Mongolia	2021-01-22	4.248
Asia	Mongolia	2021-01-23	4.72
Asia	Mongolia	2021-01-24	5.02
Asia	Mongolia	2021-01-25	5.149
Asia	Mongolia	2021-01-26	4.248
Asia	Mongolia	2021-01-27	4.634
Asia	Mongolia	2021-01-28	5.063
Asia	Mongolia	2021-01-29	5.621
Asia	Mongolia	2021-01-30	6.522
Asia	Mongolia	2021-01-31	7.337
Asia	Mongolia	2021-02-01	7.552
Asia	Mongolia	2021-02-02	8.239
Asia	Mongolia	2021-02-03	8.496
Asia	Mongolia	2021-02-04	9.354
Asia	Mongolia	2021-02-05	10.599
Asia	Mongolia	2021-02-06	10.47
Asia	Mongolia	2021-02-07	11.114
Asia	Mongolia	2021-02-08	12.358
Asia	Mongolia	2021-02-09	13.516
Asia	Mongolia	2021-02-10	13.602
Asia	Mongolia	2021-02-11	13.688
Asia	Mongolia	2021-02-12	13.044
Asia	Mongolia	2021-02-13	14.074
Asia	Mongolia	2021-02-14	13.302
Asia	Mongolia	2021-02-15	12.701
Asia	Mongolia	2021-02-16	11.586
Asia	Mongolia	2021-02-17	12.272
Asia	Mongolia	2021-02-18	13.044
Asia	Mongolia	2021-02-19	12.572
Asia	Mongolia	2021-02-20	12.315
Asia	Mongolia	2021-02-21	13.302
Asia	Mongolia	2021-02-22	13.173
Asia	Mongolia	2021-02-23	13.345
Asia	Mongolia	2021-02-24	13.216
Asia	Mongolia	2021-02-25	12.015
Asia	Mongolia	2021-02-26	12.015
Asia	Mongolia	2021-02-27	11.543
Asia	Mongolia	2021-02-28	11.114
Asia	Mongolia	2021-03-01	11.886
Asia	Mongolia	2021-03-02	11.886
Asia	Mongolia	2021-03-03	11.8
Asia	Mongolia	2021-03-04	13.817
Asia	Mongolia	2021-03-05	12.658
Asia	Mongolia	2021-03-06	13.774
Asia	Mongolia	2021-03-07	16.477
Asia	Mongolia	2021-03-08	15.962
Asia	Mongolia	2021-03-09	19.266
Asia	Mongolia	2021-03-10	17.378
Asia	Mongolia	2021-03-11	21.927
Asia	Mongolia	2021-03-12	28.835
Asia	Mongolia	2021-03-13	31.453
Asia	Mongolia	2021-03-14	32.053
Asia	Mongolia	2021-03-15	35.958
Asia	Mongolia	2021-03-16	36.859
Asia	Mongolia	2021-03-17	43.639
Asia	Mongolia	2021-03-18	42.652
Asia	Mongolia	2021-03-19	41.751
Asia	Mongolia	2021-03-20	36.258
Asia	Mongolia	2021-03-21	47.329
Asia	Mongolia	2021-03-22	50.719
Asia	Mongolia	2021-03-23	54.495
Asia	Mongolia	2021-03-24	59.944
Asia	Mongolia	2021-03-25	71.83
Asia	Mongolia	2021-03-26	80.97
Asia	Mongolia	2021-03-27	80.97
Asia	Mongolia	2021-03-28	103.111
Asia	Mongolia	2021-03-29	114.911
Asia	Mongolia	2021-03-30	121.734
Asia	Mongolia	2021-03-31	126.411
Asia	Mongolia	2021-04-01	107.659
Asia	Mongolia	2021-04-02	124.652
Asia	Mongolia	2021-04-03	124.652
Asia	Mongolia	2021-04-04	138.64
Asia	Mongolia	2021-04-05	153.658
Asia	Mongolia	2021-04-06	137.481
Asia	Mongolia	2021-04-07	145.248
Asia	Mongolia	2021-04-08	199.657
Asia	Mongolia	2021-04-09	196.739
Asia	Mongolia	2021-04-10	196.739
Asia	Mongolia	2021-04-11	179.962
Asia	Mongolia	2021-04-12	212.487
Asia	Mongolia	2021-04-13	264.836
Asia	Mongolia	2021-04-14	272.002
Asia	Mongolia	2021-04-15	217.593
Asia	Mongolia	2021-04-16	235.529
Asia	Mongolia	2021-04-17	335.207
Asia	Mongolia	2021-04-18	337.696
Asia	Mongolia	2021-04-19	325.767
Asia	Mongolia	2021-04-20	323.579
Asia	Mongolia	2021-04-21	291.74
Asia	Mongolia	2021-04-22	348.724
Asia	Mongolia	2021-04-23	409.655
Asia	Mongolia	2021-04-24	364.214
Asia	Mongolia	2021-04-25	362.798
Asia	Mongolia	2021-04-26	306.544
Asia	Mongolia	2021-04-27	303.497
Asia	Mongolia	2021-04-28	353.744
Asia	Mongolia	2021-04-29	398.499
Asia	Mongolia	2021-04-30	346.106
Asia	Mongolia	2021-05-01	291.869
Asia	Mongolia	2021-05-02	345.077
Asia	Mongolia	2021-05-03	388.629
Asia	Mongolia	2021-05-04	389.917
Asia	Mongolia	2021-05-05	339.67
Asia	Mongolia	2021-05-06	309.891
Asia	Mongolia	2021-05-07	288.822
Asia	Mongolia	2021-05-08	323.322
Asia	Mongolia	2021-05-09	260.803
Asia	Mongolia	2021-05-10	237.717
Asia	Mongolia	2021-05-11	211.285
Asia	Mongolia	2021-05-12	236.387
Asia	Mongolia	2021-05-13	186.527
Asia	Mongolia	2021-05-14	175.284
Asia	Mongolia	2021-05-15	163.999
Asia	Mongolia	2021-05-16	159.451
Asia	Mongolia	2021-05-17	153.959
Asia	Mongolia	2021-05-18	156.662
Asia	Mongolia	2021-05-19	153.83
Asia	Mongolia	2021-05-20	158.721
Asia	Mongolia	2021-05-21	164.343
Asia	Mongolia	2021-05-22	164.257
Asia	Mongolia	2021-05-23	168.419
Asia	Mongolia	2021-05-24	180.648
Asia	Mongolia	2021-05-25	185.154
Asia	Mongolia	2021-05-26	190.903
Asia	Mongolia	2021-05-27	197.597
Asia	Mongolia	2021-05-28	201.245
Asia	Mongolia	2021-05-29	178.116
Asia	Mongolia	2021-05-30	189.316
Asia	Mongolia	2021-05-31	201.888
Asia	Mongolia	2021-06-01	255.654
Asia	Mongolia	2021-06-02	227.634
Asia	Mongolia	2021-06-03	288.908
Asia	Mongolia	2021-06-04	315.684
Asia	Mongolia	2021-06-05	315.684
Asia	Mongolia	2021-06-06	383.223
Asia	Mongolia	2021-06-07	397.812
Asia	Mongolia	2021-06-08	314.868
Asia	Mongolia	2021-06-09	371.165
Asia	Mongolia	2021-06-10	338.855
Asia	Mongolia	2021-06-11	348.681
Asia	Mongolia	2021-06-12	425.574
Asia	Mongolia	2021-06-13	413.689
Asia	Mongolia	2021-06-14	456.426
Asia	Mongolia	2021-06-15	661.576
Asia	Mongolia	2021-06-16	718.645
Asia	Mongolia	2021-06-17	773.826
Asia	Mongolia	2021-06-18	817.293
Asia	Mongolia	2021-06-19	740.4
Asia	Mongolia	2021-06-20	749.497
Asia	Mongolia	2021-06-21	845.442
Asia	Mongolia	2021-06-22	640.292
Asia	Mongolia	2021-06-23	723.408
Asia	Mongolia	2021-06-24	703.026
Asia	Mongolia	2021-06-25	691.312
Asia	Mongolia	2021-06-26	795.667
Asia	Mongolia	2021-06-27	770.393
Asia	Mongolia	2021-06-28	577.345
Asia	Mongolia	2021-06-29	651.449
Asia	Mongolia	2021-06-30	551.342
Asia	Mongolia	2021-07-01	662.477
Asia	Mongolia	2021-07-02	561.125
Asia	Mongolia	2021-07-03	667.926
Asia	Mongolia	2021-07-04	656.77
Asia	Mongolia	2021-07-05	656.77
Asia	Mongolia	2021-07-06	738.898
Asia	Mongolia	2021-07-07	642.524
Asia	Mongolia	2021-07-08	597.769
Asia	Mongolia	2021-07-09	597.769
Asia	Mongolia	2021-07-10	537.568
Asia	Mongolia	2021-07-11	471.015
Asia	Mongolia	2021-07-12	588.673
Asia	Mongolia	2021-07-13	482.172
Asia	Mongolia	2021-07-14	543.918
Asia	Mongolia	2021-07-15	438.619
Asia	Mongolia	2021-07-16	494.186
Asia	Mongolia	2021-07-17	406.136
Asia	Mongolia	2021-07-18	456.383
Asia	Mongolia	2021-07-19	338.726
Asia	Mongolia	2021-07-20	345.162
Asia	Mongolia	2021-07-21	403.819
Asia	Mongolia	2021-07-22	345.291
Asia	Mongolia	2021-07-23	343.06
Asia	Mongolia	2021-07-24	342.03
Asia	Mongolia	2021-07-25	409.784
Asia	Mongolia	2021-07-26	409.784
Asia	Mongolia	2021-07-27	455.311
Asia	Mongolia	2021-07-28	387.728
Asia	Mongolia	2021-07-29	387.728
Asia	Mongolia	2021-07-30	389.917
Asia	Mongolia	2021-07-31	383.223
Asia	Mongolia	2021-08-01	265.222
Asia	Mongolia	2021-08-02	397.126
Asia	Mongolia	2021-08-03	295.43
Asia	Mongolia	2021-08-04	304.57
Asia	Mongolia	2021-08-05	408.582
Asia	Mongolia	2021-08-06	353.058
Asia	Mongolia	2021-08-07	339.584
Asia	Mongolia	2021-08-08	448.316
Asia	Mongolia	2021-08-09	316.413		30
Asia	Mongolia	2021-08-10	357.477		29
Asia	Mongolia	2021-08-11	357.005		28
Asia	Mongolia	2021-08-12	314.911		27
Asia	Mongolia	2021-08-13	377.259		26
Asia	Mongolia	2021-08-14	395.71		25
Asia	Mongolia	2021-08-15	342.759		24
Asia	Mongolia	2021-08-16	388.286		23
Asia	Mongolia	2021-08-17	402.918		22
Asia	Mongolia	2021-08-18	409.526		21
Asia	Mongolia	2021-08-19	428.063		20
Asia	Mongolia	2021-08-20	444.712		19
Asia	Mongolia	2021-08-21	455.396		18
Asia	Mongolia	2021-08-22	543.189		17
Asia	Mongolia	2021-08-23	566.145		16
Asia	Mongolia	2021-08-24	510.449		15
Asia	Mongolia	2021-08-25	546.75		14
Asia	Mongolia	2021-08-26	572.153		13
Asia	Mongolia	2021-08-27	591.376		12
Asia	Mongolia	2021-08-28	624.459		11
Asia	Mongolia	2021-08-29	679.254		10
Asia	Mongolia	2021-08-30	728.342		9
Asia	Mongolia	2021-08-31	728.342		8
Asia	Mongolia	2021-09-01	783.824		7
Asia	Mongolia	2021-09-02	841.237		6
Asia	Mongolia	2021-09-03	1057.71		5
Asia	Mongolia	2021-09-04	953.788		4
Asia	Mongolia	2021-09-05	1072.69		3
Asia	Mongolia	2021-09-06	955.118		2
Asia	Mongolia	2021-09-07	1125.17		1
Asia	Mongolia	2021-09-08	1123.07
Asia	Mongolia	2021-09-09	1117.7
Asia	Mongolia	2021-09-10	889.209
Asia	Mongolia	2021-09-11	1028.23
Asia	Mongolia	2021-09-12	930.746
Asia	Mongolia	2021-09-13	930.746
Asia	Mongolia	2021-09-14	886.806
Asia	Mongolia	2021-09-15	985.24
Asia	Mongolia	2021-09-16	827.334
Asia	Mongolia	2021-09-17	861.104
Asia	Mongolia	2021-09-18	965.373
Asia	Mongolia	2021-09-19	867.926
Asia	Mongolia	2021-09-20	867.926
Asia	Mongolia	2021-09-21	850.934
Asia	Mongolia	2021-09-22	885.519
Asia	Mongolia	2021-09-23	885.519
Asia	Mongolia	2021-09-24	877.624
Asia	Mongolia	2021-09-25	842.267
Asia	Mongolia	2021-09-26	719.932
Asia	Mongolia	2021-09-27	897.748
Asia	Mongolia	2021-09-28	896.547
Asia	Mongolia	2021-09-29	719.46
Asia	Mongolia	2021-09-30	719.46
Asia	Mongolia	2021-10-01	715.47
Asia	Mongolia	2021-10-02	690.84
Asia	Mongolia	2021-10-03	755.246
Asia	Mongolia	2021-10-04	577.43
Asia	Mongolia	2021-10-05	564.987
Asia	Mongolia	2021-10-06	650.634
Asia	Mongolia	2021-10-07	659.001
Asia	Mongolia	2021-10-08	645.957
Asia	Mongolia	2021-10-09	534.092
Asia	Mongolia	2021-10-10	616.263
Asia	Mongolia	2021-10-11	616.263
Asia	Mongolia	2021-10-12	698.048
Asia	Mongolia	2021-10-13	581.078
Asia	Mongolia	2021-10-14	572.71
Asia	Mongolia	2021-10-15	637.246
Asia	Mongolia	2021-10-16	565.802
Asia	Mongolia	2021-10-17	549.153
Asia	Mongolia	2021-10-18	605.064
Asia	Mongolia	2021-10-19	520.189
Asia	Mongolia	2021-10-20	512.637
Asia	Mongolia	2021-10-21	512.637
Asia	Mongolia	2021-10-22	501.181
Asia	Mongolia	2021-10-23	501.181
Asia	Mongolia	2021-10-24	427.934
Asia	Mongolia	2021-10-25	471.831
Asia	Mongolia	2021-10-26	451.063
Asia	Mongolia	2021-10-27	445.956
Asia	Mongolia	2021-10-28	516.156
Asia	Mongolia	2021-10-29	429.951
Asia	Mongolia	2021-10-30	480.927
Asia	Mongolia	2021-10-31	463.764
Asia	Mongolia	2021-11-01	407.767
Asia	Mongolia	2021-11-02	397.683
Asia	Mongolia	2021-11-03	327.956
Asia	Mongolia	2021-11-04	312.637
Asia	Mongolia	2021-11-05	301.438
Asia	Mongolia	2021-11-06	324.652
Asia	Mongolia	2021-11-07	304.441
Asia	Mongolia	2021-11-08	260.631
Asia	Mongolia	2021-11-09	239.477
Asia	Mongolia	2021-11-10	280.241
Asia	Mongolia	2021-11-11	269.17
Asia	Mongolia	2021-11-12	298.391
Asia	Mongolia	2021-11-13	224.201
Asia	Mongolia	2021-11-14	254.538
Asia	Mongolia	2021-11-15	254.538
Asia	Mongolia	2021-11-16	283.931
Asia	Mongolia	2021-11-17	276.507
Asia	Mongolia	2021-11-18	258.228
Asia	Mongolia	2021-11-19	201.288
Asia	Mongolia	2021-11-20	223.128
Asia	Mongolia	2021-11-21	185.797
Asia	Mongolia	2021-11-22	208.325
Asia	Mongolia	2021-11-23	138.554
Asia	Mongolia	2021-11-24	162.927
Asia	Mongolia	2021-11-25	162.54
Asia	Mongolia	2021-11-26	147.908
Asia	Mongolia	2021-11-27	152.671
Asia	Mongolia	2021-11-28	140.356
Asia	Mongolia	2021-11-29	142.845
Asia	Mongolia	2021-11-30	166.617
Asia	Mongolia	2021-12-01	127.827
Asia	Mongolia	2021-12-02	111.049
Asia	Mongolia	2021-12-03	124.051
Asia	Mongolia	2021-12-04	111.478
Asia	Mongolia	2021-12-05	117.443
Asia	Mongolia	2021-12-06	92.427
Asia	Mongolia	2021-12-07	81.356
Asia	Mongolia	2021-12-08	75.735
Asia	Mongolia	2021-12-09	94.143
Asia	Mongolia	2021-12-10	72.774
Asia	Mongolia	2021-12-11	77.666
Asia	Mongolia	2021-12-12	75.735
Asia	Mongolia	2021-12-13	75.735
Asia	Mongolia	2021-12-14	71.229
Asia	Mongolia	2021-12-15	72.302
Asia	Mongolia	2021-12-16	57.756
Asia	Mongolia	2021-12-17	68.998
Asia	Mongolia	2021-12-18	61.532
Asia	Mongolia	2021-12-19	71.616
Asia	Mongolia	2021-12-20	71.616
Asia	Mongolia	2021-12-21	87.792
Asia	Mongolia	2021-12-22	81.613
Asia	Mongolia	2021-12-23	69.384		30
Asia	Mongolia	2021-12-24	76.851		29
Asia	Mongolia	2021-12-25	65.394		28
Asia	Mongolia	2021-12-26	63.592		27
Asia	Mongolia	2021-12-27	70.328		26
Asia	Mongolia	2021-12-28	45.956		25
Asia	Mongolia	2021-12-29	52.092		24
Asia	Mongolia	2021-12-30	63.763		23
Asia	Mongolia	2021-12-31	45.055		22
Asia	Mongolia	2022-01-01	67.153		21
Asia	Mongolia	2022-01-02	54.838		20
Asia	Mongolia	2022-01-03	74.963		19
Asia	Mongolia	2022-01-04	100.064		18
Asia	Mongolia	2022-01-05	110.191		17
Asia	Mongolia	2022-01-06	98.52		16
Asia	Mongolia	2022-01-07	176.314		15
Asia	Mongolia	2022-01-08	154.216		14
Asia	Mongolia	2022-01-09	225.403		13
Asia	Mongolia	2022-01-10	250.376		12
Asia	Mongolia	2022-01-11	303.283		11
Asia	Mongolia	2022-01-12	376.615		10
Asia	Mongolia	2022-01-13	377.387		9
Asia	Mongolia	2022-01-14	385.84		8
Asia	Mongolia	2022-01-15	603.82		7
Asia	Mongolia	2022-01-16	604.42		6
Asia	Mongolia	2022-01-17	644.197		5
Asia	Mongolia	2022-01-18	698.692		4
Asia	Mongolia	2022-01-19	734.736		3
Asia	Mongolia	2022-01-20	733.963		2
Asia	Mongolia	2022-01-21	902.511		1
Asia	Mongolia	2022-01-22	803.219
Asia	Mongolia	2022-01-23	821.069
Asia	Mongolia	2022-01-24	814.333
Asia	Mongolia	2022-01-25	813.989
Asia	Mongolia	2022-01-26	777.688
Asia	Mongolia	2022-01-27	778.46
Asia	Mongolia	2022-01-28	723.322
Asia	Mongolia	2022-01-29	683.331
Asia	Mongolia	2022-01-30	645.442
Asia	Mongolia	2022-01-31	611.887
Asia	Mongolia	2022-02-01	543.575
Asia	Mongolia	2022-02-02	475.821
Asia	Mongolia	2022-02-03	504.828
Asia	Mongolia	2022-02-04	329.629
Asia	Mongolia	2022-02-05	278.267
Asia	Myanmar	2020-04-01	0.039
Asia	Myanmar	2020-04-02	0.052
Asia	Myanmar	2020-04-03	0.031
Asia	Myanmar	2020-04-04	0.034
Asia	Myanmar	2020-04-05	0.029
Asia	Myanmar	2020-04-06	0.021
Asia	Myanmar	2020-04-07	0.018
Asia	Myanmar	2020-04-08	0.018
Asia	Myanmar	2020-04-09	0.008
Asia	Myanmar	2020-04-10	0.018
Asia	Myanmar	2020-04-11	0.044
Asia	Myanmar	2020-04-12	0.052
Asia	Myanmar	2020-04-13	0.104
Asia	Myanmar	2020-04-14	0.107
Asia	Myanmar	2020-04-15	0.136
Asia	Myanmar	2020-04-16	0.162
Asia	Myanmar	2020-04-17	0.159
Asia	Myanmar	2020-04-18	0.156
Asia	Myanmar	2020-04-19	0.182
Asia	Myanmar	2020-04-20	0.149
Asia	Myanmar	2020-04-21	0.151
Asia	Myanmar	2020-04-22	0.128
Asia	Myanmar	2020-04-23	0.141
Asia	Myanmar	2020-04-24	0.146
Asia	Myanmar	2020-04-25	0.125
Asia	Myanmar	2020-04-26	0.091
Asia	Myanmar	2020-04-27	0.07
Asia	Myanmar	2020-04-28	0.076
Asia	Myanmar	2020-04-29	0.07
Asia	Myanmar	2020-04-30	0.031
Asia	Myanmar	2020-05-01	0.018
Asia	Myanmar	2020-05-02	0.013
Asia	Myanmar	2020-05-03	0.023
Asia	Myanmar	2020-05-04	0.039
Asia	Myanmar	2020-05-05	0.029
Asia	Myanmar	2020-05-06	0.029
Asia	Myanmar	2020-05-07	0.065
Asia	Myanmar	2020-05-08	0.068
Asia	Myanmar	2020-05-09	0.07
Asia	Myanmar	2020-05-10	0.065
Asia	Myanmar	2020-05-11	0.05
Asia	Myanmar	2020-05-12	0.05
Asia	Myanmar	2020-05-13	0.052
Asia	Myanmar	2020-05-14	0.013
Asia	Myanmar	2020-05-15	0.013
Asia	Myanmar	2020-05-16	0.01
Asia	Myanmar	2020-05-17	0.01
Asia	Myanmar	2020-05-18	0.029
Asia	Myanmar	2020-05-19	0.034
Asia	Myanmar	2020-05-20	0.047
Asia	Myanmar	2020-05-21	0.047
Asia	Myanmar	2020-05-22	0.044
Asia	Myanmar	2020-05-23	0.05
Asia	Myanmar	2020-05-24	0.044
Asia	Myanmar	2020-05-25	0.031
Asia	Myanmar	2020-05-26	0.034
Asia	Myanmar	2020-05-27	0.018
Asia	Myanmar	2020-05-28	0.018
Asia	Myanmar	2020-05-29	0.021
Asia	Myanmar	2020-05-30	0.06
Asia	Myanmar	2020-05-31	0.06
Asia	Myanmar	2020-06-01	0.065
Asia	Myanmar	2020-06-02	0.068
Asia	Myanmar	2020-06-03	0.07
Asia	Myanmar	2020-06-04	0.078
Asia	Myanmar	2020-06-05	0.076
Asia	Myanmar	2020-06-06	0.042
Asia	Myanmar	2020-06-07	0.047
Asia	Myanmar	2020-06-08	0.042
Asia	Myanmar	2020-06-09	0.036
Asia	Myanmar	2020-06-10	0.039
Asia	Myanmar	2020-06-11	0.063
Asia	Myanmar	2020-06-12	0.065
Asia	Myanmar	2020-06-13	0.055
Asia	Myanmar	2020-06-14	0.05
Asia	Myanmar	2020-06-15	0.047
Asia	Myanmar	2020-06-16	0.042
Asia	Myanmar	2020-06-17	0.036
Asia	Myanmar	2020-06-18	0.068
Asia	Myanmar	2020-06-19	0.065
Asia	Myanmar	2020-06-20	0.068
Asia	Myanmar	2020-06-21	0.076
Asia	Myanmar	2020-06-22	0.076
Asia	Myanmar	2020-06-23	0.078
Asia	Myanmar	2020-06-24	0.081
Asia	Myanmar	2020-06-25	0.018
Asia	Myanmar	2020-06-26	0.018
Asia	Myanmar	2020-06-27	0.023
Asia	Myanmar	2020-06-28	0.023
Asia	Myanmar	2020-06-29	0.021
Asia	Myanmar	2020-06-30	0.018
Asia	Myanmar	2020-07-01	0.026
Asia	Myanmar	2020-07-02	0.029
Asia	Myanmar	2020-07-03	0.034
Asia	Myanmar	2020-07-04	0.044
Asia	Myanmar	2020-07-05	0.036
Asia	Myanmar	2020-07-06	0.044
Asia	Myanmar	2020-07-07	0.044
Asia	Myanmar	2020-07-08	0.036
Asia	Myanmar	2020-07-09	0.044
Asia	Myanmar	2020-07-10	0.052
Asia	Myanmar	2020-07-11	0.044
Asia	Myanmar	2020-07-12	0.047
Asia	Myanmar	2020-07-13	0.052
Asia	Myanmar	2020-07-14	0.055
Asia	Myanmar	2020-07-15	0.052
Asia	Myanmar	2020-07-16	0.047
Asia	Myanmar	2020-07-17	0.034
Asia	Myanmar	2020-07-18	0.026
Asia	Myanmar	2020-07-19	0.026
Asia	Myanmar	2020-07-20	0.013
Asia	Myanmar	2020-07-21	0.01
Asia	Myanmar	2020-07-22	0.016
Asia	Myanmar	2020-07-23	0.01
Asia	Myanmar	2020-07-24	0.018
Asia	Myanmar	2020-07-25	0.021
Asia	Myanmar	2020-07-26	0.023
Asia	Myanmar	2020-07-27	0.023
Asia	Myanmar	2020-07-28	0.026
Asia	Myanmar	2020-07-29	0.021
Asia	Myanmar	2020-07-30	0.026
Asia	Myanmar	2020-07-31	0.018
Asia	Myanmar	2020-08-01	0.013
Asia	Myanmar	2020-08-02	0.008
Asia	Myanmar	2020-08-03	0.013
Asia	Myanmar	2020-08-04	0.013
Asia	Myanmar	2020-08-05	0.016
Asia	Myanmar	2020-08-06	0.01
Asia	Myanmar	2020-08-07	0.016
Asia	Myanmar	2020-08-08	0.016
Asia	Myanmar	2020-08-09	0.018
Asia	Myanmar	2020-08-10	0.013
Asia	Myanmar	2020-08-11	0.01
Asia	Myanmar	2020-08-12	0.01
Asia	Myanmar	2020-08-13	0.031
Asia	Myanmar	2020-08-14	0.039
Asia	Myanmar	2020-08-15	0.039
Asia	Myanmar	2020-08-16	0.039
Asia	Myanmar	2020-08-17	0.042
Asia	Myanmar	2020-08-18	0.042
Asia	Myanmar	2020-08-19	0.086
Asia	Myanmar	2020-08-20	0.078
Asia	Myanmar	2020-08-21	0.159
Asia	Myanmar	2020-08-22	0.175
Asia	Myanmar	2020-08-23	0.195
Asia	Myanmar	2020-08-24	0.255
Asia	Myanmar	2020-08-25	0.334
Asia	Myanmar	2020-08-26	0.485
Asia	Myanmar	2020-08-27	0.529
Asia	Myanmar	2020-08-28	0.542
Asia	Myanmar	2020-08-29	0.803
Asia	Myanmar	2020-08-30	0.847
Asia	Myanmar	2020-08-31	1.063
Asia	Myanmar	2020-09-01	1.082
Asia	Myanmar	2020-09-02	1.082
Asia	Myanmar	2020-09-03	1.327
Asia	Myanmar	2020-09-04	1.376
Asia	Myanmar	2020-09-05	1.486
Asia	Myanmar	2020-09-06	1.679
Asia	Myanmar	2020-09-07	1.658
Asia	Myanmar	2020-09-08	2.315
Asia	Myanmar	2020-09-09	2.643
Asia	Myanmar	2020-09-10	2.708
Asia	Myanmar	2020-09-11	3.261
Asia	Myanmar	2020-09-12	3.85
Asia	Myanmar	2020-09-13	4.16
Asia	Myanmar	2020-09-14	4.371
Asia	Myanmar	2020-09-15	4.767
Asia	Myanmar	2020-09-16	4.913
Asia	Myanmar	2020-09-17	5.602
Asia	Myanmar	2020-09-18	5.732
Asia	Myanmar	2020-09-19	6.43
Asia	Myanmar	2020-09-20	7.272
Asia	Myanmar	2020-09-21	8.539
Asia	Myanmar	2020-09-22	8.662
Asia	Myanmar	2020-09-23	10.252
Asia	Myanmar	2020-09-24	10.989
Asia	Myanmar	2020-09-25	11.706
Asia	Myanmar	2020-09-26	12.324
Asia	Myanmar	2020-09-27	12.848
Asia	Myanmar	2020-09-28	13.45
Asia	Myanmar	2020-09-29	14.248
Asia	Myanmar	2020-09-30	14.456
Asia	Myanmar	2020-10-01	15.296
Asia	Myanmar	2020-10-02	16.716
Asia	Myanmar	2020-10-03	16.974
Asia	Myanmar	2020-10-04	18.403
Asia	Myanmar	2020-10-05	18.637
Asia	Myanmar	2020-10-06	19.831
Asia	Myanmar	2020-10-07	21.009
Asia	Myanmar	2020-10-08	21.014
Asia	Myanmar	2020-10-09	21.846
Asia	Myanmar	2020-10-10	24.922
Asia	Myanmar	2020-10-11	26.535
Asia	Myanmar	2020-10-12	27.455
Asia	Myanmar	2020-10-13	27.119
Asia	Myanmar	2020-10-14	25.784
Asia	Myanmar	2020-10-15	25.821
Asia	Myanmar	2020-10-16	24.976
Asia	Myanmar	2020-10-17	22.967
Asia	Myanmar	2020-10-18	20.986
Asia	Myanmar	2020-10-19	20.569
Asia	Myanmar	2020-10-20	21.022
Asia	Myanmar	2020-10-21	21.82
Asia	Myanmar	2020-10-22	22.565
Asia	Myanmar	2020-10-23	23.139
Asia	Myanmar	2020-10-24	23.233
Asia	Myanmar	2020-10-25	22.805
Asia	Myanmar	2020-10-26	23.446
Asia	Myanmar	2020-10-27	23.887
Asia	Myanmar	2020-10-28	24.439
Asia	Myanmar	2020-10-29	24.489
Asia	Myanmar	2020-10-30	23.801
Asia	Myanmar	2020-10-31	23.246
Asia	Myanmar	2020-11-01	22.498
Asia	Myanmar	2020-11-02	21.914
Asia	Myanmar	2020-11-03	21.212
Asia	Myanmar	2020-11-04	20.509
Asia	Myanmar	2020-11-05	19.633
Asia	Myanmar	2020-11-06	20.282
Asia	Myanmar	2020-11-07	19.92
Asia	Myanmar	2020-11-08	20.78
Asia	Myanmar	2020-11-09	19.205
Asia	Myanmar	2020-11-10	19.385
Asia	Myanmar	2020-11-11	19.583
Asia	Myanmar	2020-11-12	19.974
Asia	Myanmar	2020-11-13	19.437
Asia	Myanmar	2020-11-14	19.974
Asia	Myanmar	2020-11-15	19.854
Asia	Myanmar	2020-11-16	21.338
Asia	Myanmar	2020-11-17	22.127
Asia	Myanmar	2020-11-18	23.118
Asia	Myanmar	2020-11-19	24.2
Asia	Myanmar	2020-11-20	25.232
Asia	Myanmar	2020-11-21	25.641
Asia	Myanmar	2020-11-22	26.723
Asia	Myanmar	2020-11-23	26.963
Asia	Myanmar	2020-11-24	27.385
Asia	Myanmar	2020-11-25	26.702
Asia	Myanmar	2020-11-26	26.908
Asia	Myanmar	2020-11-27	26.637
Asia	Myanmar	2020-11-28	26.402
Asia	Myanmar	2020-11-29	26.692
Asia	Myanmar	2020-11-30	26.608
Asia	Myanmar	2020-12-01	25.943
Asia	Myanmar	2020-12-02	26.155
Asia	Myanmar	2020-12-03	25.579
Asia	Myanmar	2020-12-04	25.771
Asia	Myanmar	2020-12-05	26.248
Asia	Myanmar	2020-12-06	25.203
Asia	Myanmar	2020-12-07	25.331
Asia	Myanmar	2020-12-08	24.893
Asia	Myanmar	2020-12-09	24.935
Asia	Myanmar	2020-12-10	24.682
Asia	Myanmar	2020-12-11	24.353
Asia	Myanmar	2020-12-12	23.897
Asia	Myanmar	2020-12-13	23.947
Asia	Myanmar	2020-12-14	23.67
Asia	Myanmar	2020-12-15	23.272
Asia	Myanmar	2020-12-16	22.766
Asia	Myanmar	2020-12-17	22.404
Asia	Myanmar	2020-12-18	21.726
Asia	Myanmar	2020-12-19	20.78
Asia	Myanmar	2020-12-20	20.311
Asia	Myanmar	2020-12-21	19.471
Asia	Myanmar	2020-12-22	18.973
Asia	Myanmar	2020-12-23	18.165
Asia	Myanmar	2020-12-24	17.48
Asia	Myanmar	2020-12-25	16.547
Asia	Myanmar	2020-12-26	15.882
Asia	Myanmar	2020-12-27	14.993
Asia	Myanmar	2020-12-28	14.472
Asia	Myanmar	2020-12-29	13.573
Asia	Myanmar	2020-12-30	12.697
Asia	Myanmar	2020-12-31	12.621
Asia	Myanmar	2021-01-01	11.719
Asia	Myanmar	2021-01-02	11.302
Asia	Myanmar	2021-01-03	11.623
Asia	Myanmar	2021-01-04	11.472
Asia	Myanmar	2021-01-05	11.55
Asia	Myanmar	2021-01-06	11.568
Asia	Myanmar	2021-01-07	10.797
Asia	Myanmar	2021-01-08	11.576
Asia	Myanmar	2021-01-09	11.555
Asia	Myanmar	2021-01-10	11.101
Asia	Myanmar	2021-01-11	11.081
Asia	Myanmar	2021-01-12	10.825
Asia	Myanmar	2021-01-13	10.64
Asia	Myanmar	2021-01-14	10.669
Asia	Myanmar	2021-01-15	10.153
Asia	Myanmar	2021-01-16	9.957
Asia	Myanmar	2021-01-17	9.681
Asia	Myanmar	2021-01-18	9.407
Asia	Myanmar	2021-01-19	9.139
Asia	Myanmar	2021-01-20	9.021
Asia	Myanmar	2021-01-21	8.604
Asia	Myanmar	2021-01-22	8.375
Asia	Myanmar	2021-01-23	8.417
Asia	Myanmar	2021-01-24	8.487
Asia	Myanmar	2021-01-25	8.242
Asia	Myanmar	2021-01-26	8.146
Asia	Myanmar	2021-01-27	8.031
Asia	Myanmar	2021-01-28	7.783
Asia	Myanmar	2021-01-29	7.622
Asia	Myanmar	2021-01-30	7.21
Asia	Myanmar	2021-01-31	6.702
Asia	Myanmar	2021-02-01	6.248
Asia	Myanmar	2021-02-02	5.177
Asia	Myanmar	2021-02-03	5.539
Asia	Myanmar	2021-02-04	5.088
Asia	Myanmar	2021-02-05	4.663
Asia	Myanmar	2021-02-06	3.753
Asia	Myanmar	2021-02-07	3.021
Asia	Myanmar	2021-02-08	2.797
Asia	Myanmar	2021-02-09	2.852
Asia	Myanmar	2021-02-10	1.46
Asia	Myanmar	2021-02-11	1.09
Asia	Myanmar	2021-02-12	0.623
Asia	Myanmar	2021-02-13	0.732
Asia	Myanmar	2021-02-14	0.774
Asia	Myanmar	2021-02-15	0.547
Asia	Myanmar	2021-02-16	0.55
Asia	Myanmar	2021-02-17	0.529
Asia	Myanmar	2021-02-18	0.487
Asia	Myanmar	2021-02-19	0.482
Asia	Myanmar	2021-02-20	0.391
Asia	Myanmar	2021-02-21	0.388
Asia	Myanmar	2021-02-22	0.323
Asia	Myanmar	2021-02-23	0.323
Asia	Myanmar	2021-02-24	0.328
Asia	Myanmar	2021-02-25	0.344
Asia	Myanmar	2021-02-26	0.383
Asia	Myanmar	2021-02-27	0.404
Asia	Myanmar	2021-02-28	0.381
Asia	Myanmar	2021-03-01	0.404
Asia	Myanmar	2021-03-02	0.474
Asia	Myanmar	2021-03-03	0.438
Asia	Myanmar	2021-03-04	0.414
Asia	Myanmar	2021-03-05	0.326
Asia	Myanmar	2021-03-06	0.347
Asia	Myanmar	2021-03-07	0.36
Asia	Myanmar	2021-03-08	0.336
Asia	Myanmar	2021-03-09	0.245
Asia	Myanmar	2021-03-10	0.232
Asia	Myanmar	2021-03-11	0.297
Asia	Myanmar	2021-03-12	0.318
Asia	Myanmar	2021-03-13	0.295
Asia	Myanmar	2021-03-14	0.295
Asia	Myanmar	2021-03-15	0.266
Asia	Myanmar	2021-03-16	0.268
Asia	Myanmar	2021-03-17	0.305
Asia	Myanmar	2021-03-18	0.255
Asia	Myanmar	2021-03-19	0.235
Asia	Myanmar	2021-03-20	0.198
Asia	Myanmar	2021-03-21	0.169
Asia	Myanmar	2021-03-22	0.258
Asia	Myanmar	2021-03-23	0.266
Asia	Myanmar	2021-03-24	0.266
Asia	Myanmar	2021-03-25	0.268
Asia	Myanmar	2021-03-26	0.334
Asia	Myanmar	2021-03-27	0.43
Asia	Myanmar	2021-03-28	0.451
Asia	Myanmar	2021-03-29	0.383
Asia	Myanmar	2021-03-30	0.386
Asia	Myanmar	2021-03-31	0.37
Asia	Myanmar	2021-04-01	0.394
Asia	Myanmar	2021-04-02	0.328
Asia	Myanmar	2021-04-03	0.266
Asia	Myanmar	2021-04-04	0.292
Asia	Myanmar	2021-04-05	0.308
Asia	Myanmar	2021-04-06	0.308
Asia	Myanmar	2021-04-07	0.279
Asia	Myanmar	2021-04-08	0.216
Asia	Myanmar	2021-04-09	0.24
Asia	Myanmar	2021-04-10	0.242
Asia	Myanmar	2021-04-11	0.206
Asia	Myanmar	2021-04-12	0.222
Asia	Myanmar	2021-04-13	0.172
Asia	Myanmar	2021-04-14	0.167
Asia	Myanmar	2021-04-15	0.159
Asia	Myanmar	2021-04-16	0.154
Asia	Myanmar	2021-04-17	0.123
Asia	Myanmar	2021-04-18	0.136
Asia	Myanmar	2021-04-19	0.125
Asia	Myanmar	2021-04-20	0.125
Asia	Myanmar	2021-04-21	0.146
Asia	Myanmar	2021-04-22	0.167
Asia	Myanmar	2021-04-23	0.182
Asia	Myanmar	2021-04-24	0.222
Asia	Myanmar	2021-04-25	0.219
Asia	Myanmar	2021-04-26	0.203
Asia	Myanmar	2021-04-27	0.25
Asia	Myanmar	2021-04-28	0.336
Asia	Myanmar	2021-04-29	0.328
Asia	Myanmar	2021-04-30	0.339
Asia	Myanmar	2021-05-01	0.331
Asia	Myanmar	2021-05-02	0.328
Asia	Myanmar	2021-05-03	0.313
Asia	Myanmar	2021-05-04	0.308
Asia	Myanmar	2021-05-05	0.219
Asia	Myanmar	2021-05-06	0.193
Asia	Myanmar	2021-05-07	0.224
Asia	Myanmar	2021-05-08	0.268
Asia	Myanmar	2021-05-09	0.284
Asia	Myanmar	2021-05-10	0.315
Asia	Myanmar	2021-05-11	0.302
Asia	Myanmar	2021-05-12	0.321
Asia	Myanmar	2021-05-13	0.339
Asia	Myanmar	2021-05-14	0.344
Asia	Myanmar	2021-05-15	0.326
Asia	Myanmar	2021-05-16	0.308
Asia	Myanmar	2021-05-17	0.349
Asia	Myanmar	2021-05-18	0.409
Asia	Myanmar	2021-05-19	0.422
Asia	Myanmar	2021-05-20	0.467
Asia	Myanmar	2021-05-21	0.459
Asia	Myanmar	2021-05-22	0.441
Asia	Myanmar	2021-05-23	0.441
Asia	Myanmar	2021-05-24	0.43
Asia	Myanmar	2021-05-25	0.43
Asia	Myanmar	2021-05-26	0.414
Asia	Myanmar	2021-05-27	0.602
Asia	Myanmar	2021-05-28	0.717
Asia	Myanmar	2021-05-29	0.777
Asia	Myanmar	2021-05-30	0.878
Asia	Myanmar	2021-05-31	0.957
Asia	Myanmar	2021-06-01	1.186
Asia	Myanmar	2021-06-02	1.316
Asia	Myanmar	2021-06-03	1.384
Asia	Myanmar	2021-06-04	1.749
Asia	Myanmar	2021-06-05	1.895
Asia	Myanmar	2021-06-06	1.945
Asia	Myanmar	2021-06-07	2.156
Asia	Myanmar	2021-06-08	2.158
Asia	Myanmar	2021-06-09	2.325
Asia	Myanmar	2021-06-10	2.427
Asia	Myanmar	2021-06-11	2.364
Asia	Myanmar	2021-06-12	2.547
Asia	Myanmar	2021-06-13	3.352
Asia	Myanmar	2021-06-14	3.571
Asia	Myanmar	2021-06-15	3.837
Asia	Myanmar	2021-06-16	4.408
Asia	Myanmar	2021-06-17	4.932
Asia	Myanmar	2021-06-18	5.226
Asia	Myanmar	2021-06-19	6.217
Asia	Myanmar	2021-06-20	6.305
Asia	Myanmar	2021-06-21	7.275
Asia	Myanmar	2021-06-22	8.331
Asia	Myanmar	2021-06-23	9.178		30
Asia	Myanmar	2021-06-24	10.286		29
Asia	Myanmar	2021-06-25	11.74		28
Asia	Myanmar	2021-06-26	12.358		27
Asia	Myanmar	2021-06-27	13.393		26
Asia	Myanmar	2021-06-28	15.035		25
Asia	Myanmar	2021-06-29	16.813		24
Asia	Myanmar	2021-06-30	19.158		23
Asia	Myanmar	2021-07-01	22.503		22
Asia	Myanmar	2021-07-02	25.12		21
Asia	Myanmar	2021-07-03	27.971		20
Asia	Myanmar	2021-07-04	31.918		19
Asia	Myanmar	2021-07-05	36.464		18
Asia	Myanmar	2021-07-06	42.433		17
Asia	Myanmar	2021-07-07	48.603		16
Asia	Myanmar	2021-07-08	53.977		15
Asia	Myanmar	2021-07-09	60.382		14
Asia	Myanmar	2021-07-10	66.898		13
Asia	Myanmar	2021-07-11	69.878		12
Asia	Myanmar	2021-07-12	75.208		11
Asia	Myanmar	2021-07-13	76.368		10
Asia	Myanmar	2021-07-14	84.542		9
Asia	Myanmar	2021-07-15	84.688		8
Asia	Myanmar	2021-07-16	89.573		7
Asia	Myanmar	2021-07-17	92.492		6
Asia	Myanmar	2021-07-18	97.247		5
Asia	Myanmar	2021-07-19	97.703		4
Asia	Myanmar	2021-07-20	102.429		3
Asia	Myanmar	2021-07-21	99.848		2
Asia	Myanmar	2021-07-22	106.399		1
Asia	Myanmar	2021-07-23	104.605
Asia	Myanmar	2021-07-24	105.022
Asia	Myanmar	2021-07-25	104.274
Asia	Myanmar	2021-07-26	102.817
Asia	Myanmar	2021-07-27	100.482
Asia	Myanmar	2021-07-28	97.581
Asia	Myanmar	2021-07-29	93.757
Asia	Myanmar	2021-07-30	92.769
Asia	Myanmar	2021-07-31	90.339
Asia	Myanmar	2021-08-01	86.383
Asia	Myanmar	2021-08-02	83.93
Asia	Myanmar	2021-08-03	83.276
Asia	Myanmar	2021-08-04	80.854
Asia	Myanmar	2021-08-05	77.982
Asia	Myanmar	2021-08-06	73.97
Asia	Myanmar	2021-08-07	71.171
Asia	Myanmar	2021-08-08	69.99
Asia	Myanmar	2021-08-09	69.786
Asia	Myanmar	2021-08-10	69.059
Asia	Myanmar	2021-08-11	68.246
Asia	Myanmar	2021-08-12	66.416
Asia	Myanmar	2021-08-13	66.072
Asia	Myanmar	2021-08-14	65.467
Asia	Myanmar	2021-08-15	64.547
Asia	Myanmar	2021-08-16	62.188
Asia	Myanmar	2021-08-17	59.248
Asia	Myanmar	2021-08-18	57.004
Asia	Myanmar	2021-08-19	54.814
Asia	Myanmar	2021-08-20	53.649
Asia	Myanmar	2021-08-21	51.89
Asia	Myanmar	2021-08-22	50.584
Asia	Myanmar	2021-08-23	49.228
Asia	Myanmar	2021-08-24	47.143
Asia	Myanmar	2021-08-25	46.163
Asia	Myanmar	2021-08-26	46.28
Asia	Myanmar	2021-08-27	45.443
Asia	Myanmar	2021-08-28	45.933
Asia	Myanmar	2021-08-29	48.522
Asia	Myanmar	2021-08-30	52.163
Asia	Myanmar	2021-08-31	54.491
Asia	Myanmar	2021-09-01	56.722
Asia	Myanmar	2021-09-02	58.87
Asia	Myanmar	2021-09-03	60.752
Asia	Myanmar	2021-09-04	61.132
Asia	Myanmar	2021-09-05	60.254
Asia	Myanmar	2021-09-06	57.574
Asia	Myanmar	2021-09-07	55.051
Asia	Myanmar	2021-09-08	53.341
Asia	Myanmar	2021-09-09	50.346
Asia	Myanmar	2021-09-10	46.937
Asia	Myanmar	2021-09-11	45.076
Asia	Myanmar	2021-09-12	42.792
Asia	Myanmar	2021-09-13	42.057
Asia	Myanmar	2021-09-14	42.031
Asia	Myanmar	2021-09-15	41.307
Asia	Myanmar	2021-09-16	39.951
Asia	Myanmar	2021-09-17	40.173
Asia	Myanmar	2021-09-18	39.075
Asia	Myanmar	2021-09-19	38.421
Asia	Myanmar	2021-09-20	36.628
Asia	Myanmar	2021-09-21	34.715
Asia	Myanmar	2021-09-22	33.135
Asia	Myanmar	2021-09-23	33.015
Asia	Myanmar	2021-09-24	31.66
Asia	Myanmar	2021-09-25	30.625
Asia	Myanmar	2021-09-26	30.187
Asia	Myanmar	2021-09-27	29.397
Asia	Myanmar	2021-09-28	29.249
Asia	Myanmar	2021-09-29	28.529
Asia	Myanmar	2021-09-30	27.81
Asia	Myanmar	2021-10-01	28.276
Asia	Myanmar	2021-10-02	27.758
Asia	Myanmar	2021-10-03	26.871
Asia	Myanmar	2021-10-04	26.968
Asia	Myanmar	2021-10-05	26.697
Asia	Myanmar	2021-10-06	27.153
Asia	Myanmar	2021-10-07	26.96
Asia	Myanmar	2021-10-08	25.97
Asia	Myanmar	2021-10-09	26.233
Asia	Myanmar	2021-10-10	26.556
Asia	Myanmar	2021-10-11	26.238
Asia	Myanmar	2021-10-12	25.863
Asia	Myanmar	2021-10-13	25.487
Asia	Myanmar	2021-10-14	25.8
Asia	Myanmar	2021-10-15	25.443
Asia	Myanmar	2021-10-16	24.81
Asia	Myanmar	2021-10-17	23.986
Asia	Myanmar	2021-10-18	23.53
Asia	Myanmar	2021-10-19	22.881
Asia	Myanmar	2021-10-20	21.108
Asia	Myanmar	2021-10-21	18.942
Asia	Myanmar	2021-10-22	17.889
Asia	Myanmar	2021-10-23	17.529
Asia	Myanmar	2021-10-24	16.708
Asia	Myanmar	2021-10-25	15.898
Asia	Myanmar	2021-10-26	15.353
Asia	Myanmar	2021-10-27	15.64
Asia	Myanmar	2021-10-28	15.942
Asia	Myanmar	2021-10-29	15.89
Asia	Myanmar	2021-10-30	14.975
Asia	Myanmar	2021-10-31	15.144
Asia	Myanmar	2021-11-01	15.577
Asia	Myanmar	2021-11-02	15.968
Asia	Myanmar	2021-11-03	15.843
Asia	Myanmar	2021-11-04	16.372
Asia	Myanmar	2021-11-05	16.768
Asia	Myanmar	2021-11-06	17.404
Asia	Myanmar	2021-11-07	17.576
Asia	Myanmar	2021-11-08	17.894
Asia	Myanmar	2021-11-09	17.118
Asia	Myanmar	2021-11-10	17.704
Asia	Myanmar	2021-11-11	17.579
Asia	Myanmar	2021-11-12	17.409
Asia	Myanmar	2021-11-13	17.073
Asia	Myanmar	2021-11-14	16.802
Asia	Myanmar	2021-11-15	16.023
Asia	Myanmar	2021-11-16	15.965
Asia	Myanmar	2021-11-17	15.087
Asia	Myanmar	2021-11-18	14.13
Asia	Myanmar	2021-11-19	13.171
Asia	Myanmar	2021-11-20	12.634
Asia	Myanmar	2021-11-21	12.147
Asia	Myanmar	2021-11-22	11.753
Asia	Myanmar	2021-11-23	11.433
Asia	Myanmar	2021-11-24	10.875
Asia	Myanmar	2021-11-25	10.601
Asia	Myanmar	2021-11-26	10.26
Asia	Myanmar	2021-11-27	9.947
Asia	Myanmar	2021-11-28	9.485
Asia	Myanmar	2021-11-29	9.019
Asia	Myanmar	2021-11-30	8.602
Asia	Myanmar	2021-12-01	8.065
Asia	Myanmar	2021-12-02	8.166
Asia	Myanmar	2021-12-03	7.929
Asia	Myanmar	2021-12-04	7.588
Asia	Myanmar	2021-12-05	7.418
Asia	Myanmar	2021-12-06	7.056
Asia	Myanmar	2021-12-07	6.785
Asia	Myanmar	2021-12-08	6.72
Asia	Myanmar	2021-12-09	5.362
Asia	Myanmar	2021-12-10	5.933
Asia	Myanmar	2021-12-11	5.888
Asia	Myanmar	2021-12-12	5.875
Asia	Myanmar	2021-12-13	5.925
Asia	Myanmar	2021-12-14	5.914
Asia	Myanmar	2021-12-15	5.474
Asia	Myanmar	2021-12-16	6.024
Asia	Myanmar	2021-12-17	4.971
Asia	Myanmar	2021-12-18	4.483
Asia	Myanmar	2021-12-19	4.15
Asia	Myanmar	2021-12-20	3.829
Asia	Myanmar	2021-12-21	3.558
Asia	Myanmar	2021-12-22	3.48
Asia	Myanmar	2021-12-23	3.649
Asia	Myanmar	2021-12-24	3.639
Asia	Myanmar	2021-12-25	3.654
Asia	Myanmar	2021-12-26	3.545
Asia	Myanmar	2021-12-27	3.735
Asia	Myanmar	2021-12-28	3.548
Asia	Myanmar	2021-12-29	3.748
Asia	Myanmar	2021-12-30	3.991
Asia	Myanmar	2021-12-31	3.928
Asia	Myanmar	2022-01-01	3.761
Asia	Myanmar	2022-01-02	3.681
Asia	Myanmar	2022-01-03	3.498
Asia	Myanmar	2022-01-04	3.386
Asia	Myanmar	2022-01-05	3.013
Asia	Myanmar	2022-01-06	2.552
Asia	Myanmar	2022-01-07	2.521
Asia	Myanmar	2022-01-08	2.552
Asia	Myanmar	2022-01-09	2.703
Asia	Myanmar	2022-01-10	2.638
Asia	Myanmar	2022-01-11	2.875
Asia	Myanmar	2022-01-12	2.922
Asia	Myanmar	2022-01-13	2.87
Asia	Myanmar	2022-01-14	2.737
Asia	Myanmar	2022-01-15	2.857
Asia	Myanmar	2022-01-16	2.82
Asia	Myanmar	2022-01-17	2.81
Asia	Myanmar	2022-01-18	2.622
Asia	Myanmar	2022-01-19	2.74
Asia	Myanmar	2022-01-20	2.625
Asia	Myanmar	2022-01-21	2.513
Asia	Myanmar	2022-01-22	2.445
Asia	Myanmar	2022-01-23	2.416
Asia	Myanmar	2022-01-24	2.393
Asia	Myanmar	2022-01-25	2.541
Asia	Myanmar	2022-01-26	2.343
Asia	Myanmar	2022-01-27	2.448
Asia	Myanmar	2022-01-28	2.849
Asia	Myanmar	2022-01-29	2.922
Asia	Myanmar	2022-01-30	3.084
Asia	Myanmar	2022-01-31	3.568
Asia	Myanmar	2022-02-01	5.239
Asia	Myanmar	2022-02-02	5.299
Asia	Myanmar	2022-02-03	5.821
Asia	Myanmar	2022-02-04	6.034
Asia	Myanmar	2022-02-05	6.488
Asia	Nepal	2020-01-30	0.005
Asia	Nepal	2020-01-31	0.005
Asia	Nepal	2020-02-01	0
Asia	Nepal	2020-02-02	0
Asia	Nepal	2020-02-03	0
Asia	Nepal	2020-02-04	0
Asia	Nepal	2020-02-05	0
Asia	Nepal	2020-02-06	0
Asia	Nepal	2020-02-07	0
Asia	Nepal	2020-02-08	0
Asia	Nepal	2020-02-09	0
Asia	Nepal	2020-02-10	0
Asia	Nepal	2020-02-11	0
Asia	Nepal	2020-02-12	0
Asia	Nepal	2020-02-13	0
Asia	Nepal	2020-02-14	0
Asia	Nepal	2020-02-15	0
Asia	Nepal	2020-02-16	0
Asia	Nepal	2020-02-17	0
Asia	Nepal	2020-02-18	0
Asia	Nepal	2020-02-19	0
Asia	Nepal	2020-02-20	0
Asia	Nepal	2020-02-21	0
Asia	Nepal	2020-02-22	0
Asia	Nepal	2020-02-23	0
Asia	Nepal	2020-02-24	0
Asia	Nepal	2020-02-25	0
Asia	Nepal	2020-02-26	0
Asia	Nepal	2020-02-27	0
Asia	Nepal	2020-02-28	0
Asia	Nepal	2020-02-29	0
Asia	Nepal	2020-03-01	0
Asia	Nepal	2020-03-02	0
Asia	Nepal	2020-03-03	0
Asia	Nepal	2020-03-04	0
Asia	Nepal	2020-03-05	0
Asia	Nepal	2020-03-06	0
Asia	Nepal	2020-03-07	0
Asia	Nepal	2020-03-08	0
Asia	Nepal	2020-03-09	0
Asia	Nepal	2020-03-10	0
Asia	Nepal	2020-03-11	0
Asia	Nepal	2020-03-12	0
Asia	Nepal	2020-03-13	0
Asia	Nepal	2020-03-14	0
Asia	Nepal	2020-03-15	0
Asia	Nepal	2020-03-16	0
Asia	Nepal	2020-03-17	0
Asia	Nepal	2020-03-18	0
Asia	Nepal	2020-03-19	0
Asia	Nepal	2020-03-20	0
Asia	Nepal	2020-03-21	0
Asia	Nepal	2020-03-22	0
Asia	Nepal	2020-03-23	0.005
Asia	Nepal	2020-03-24	0.005
Asia	Nepal	2020-03-25	0.01
Asia	Nepal	2020-03-26	0.01
Asia	Nepal	2020-03-27	0.014
Asia	Nepal	2020-03-28	0.019
Asia	Nepal	2020-03-29	0.019
Asia	Nepal	2020-03-30	0.014
Asia	Nepal	2020-03-31	0.014
Asia	Nepal	2020-04-01	0.01
Asia	Nepal	2020-04-02	0.014
Asia	Nepal	2020-04-03	0.01
Asia	Nepal	2020-04-04	0.019
Asia	Nepal	2020-04-05	0.019
Asia	Nepal	2020-04-06	0.019
Asia	Nepal	2020-04-07	0.019
Asia	Nepal	2020-04-08	0.019
Asia	Nepal	2020-04-09	0.014
Asia	Nepal	2020-04-10	0.014
Asia	Nepal	2020-04-11	0
Asia	Nepal	2020-04-12	0.014
Asia	Nepal	2020-04-13	0.024
Asia	Nepal	2020-04-14	0.034
Asia	Nepal	2020-04-15	0.034
Asia	Nepal	2020-04-16	0.034
Asia	Nepal	2020-04-17	0.101
Asia	Nepal	2020-04-18	0.106
Asia	Nepal	2020-04-19	0.091
Asia	Nepal	2020-04-20	0.082
Asia	Nepal	2020-04-21	0.13
Asia	Nepal	2020-04-22	0.14
Asia	Nepal	2020-04-23	0.154
Asia	Nepal	2020-04-24	0.091
Asia	Nepal	2020-04-25	0.087
Asia	Nepal	2020-04-26	0.101
Asia	Nepal	2020-04-27	0.101
Asia	Nepal	2020-04-28	0.053
Asia	Nepal	2020-04-29	0.058
Asia	Nepal	2020-04-30	0.043
Asia	Nepal	2020-05-01	0.048
Asia	Nepal	2020-05-02	0.048
Asia	Nepal	2020-05-03	0.111
Asia	Nepal	2020-05-04	0.111
Asia	Nepal	2020-05-05	0.135
Asia	Nepal	2020-05-06	0.202
Asia	Nepal	2020-05-07	0.212
Asia	Nepal	2020-05-08	0.207
Asia	Nepal	2020-05-09	0.246
Asia	Nepal	2020-05-10	0.168
Asia	Nepal	2020-05-11	0.284
Asia	Nepal	2020-05-12	0.65
Asia	Nepal	2020-05-13	0.727
Asia	Nepal	2020-05-14	0.712
Asia	Nepal	2020-05-15	0.794
Asia	Nepal	2020-05-16	0.871
Asia	Nepal	2020-05-17	0.891
Asia	Nepal	2020-05-18	1.16
Asia	Nepal	2020-05-19	0.891
Asia	Nepal	2020-05-20	0.852
Asia	Nepal	2020-05-21	1.001
Asia	Nepal	2020-05-22	1.199
Asia	Nepal	2020-05-23	1.411
Asia	Nepal	2020-05-24	1.483
Asia	Nepal	2020-05-25	1.478
Asia	Nepal	2020-05-26	1.781
Asia	Nepal	2020-05-27	2.21
Asia	Nepal	2020-05-28	2.816
Asia	Nepal	2020-05-29	3.351
Asia	Nepal	2020-05-30	3.933
Asia	Nepal	2020-05-31	4.665
Asia	Nepal	2020-06-01	5.435
Asia	Nepal	2020-06-02	6.388
Asia	Nepal	2020-06-03	6.807
Asia	Nepal	2020-06-04	7.664
Asia	Nepal	2020-06-05	8.184
Asia	Nepal	2020-06-06	8.829
Asia	Nepal	2020-06-07	9.031
Asia	Nepal	2020-06-08	9.392
Asia	Nepal	2020-06-09	9.566
Asia	Nepal	2020-06-10	9.936
Asia	Nepal	2020-06-11	9.532
Asia	Nepal	2020-06-12	10.35
Asia	Nepal	2020-06-13	10.11
Asia	Nepal	2020-06-14	11.13
Asia	Nepal	2020-06-15	11.79
Asia	Nepal	2020-06-16	12.059
Asia	Nepal	2020-06-17	13.542
Asia	Nepal	2020-06-18	15.569
Asia	Nepal	2020-06-19	15.463
Asia	Nepal	2020-06-20	15.742
Asia	Nepal	2020-06-21	15.723
Asia	Nepal	2020-06-22	16.127
Asia	Nepal	2020-06-23	16.888
Asia	Nepal	2020-06-24	17.095
Asia	Nepal	2020-06-25	15.954
Asia	Nepal	2020-06-26	16.758
Asia	Nepal	2020-06-27	17.831
Asia	Nepal	2020-06-28	18.034
Asia	Nepal	2020-06-29	17.749
Asia	Nepal	2020-06-30	16.681
Asia	Nepal	2020-07-01	15.973
Asia	Nepal	2020-07-02	16.161
Asia	Nepal	2020-07-03	16.869
Asia	Nepal	2020-07-04	15.318
Asia	Nepal	2020-07-05	14.5
Asia	Nepal	2020-07-06	13.075
Asia	Nepal	2020-07-07	12.536
Asia	Nepal	2020-07-08	11.443
Asia	Nepal	2020-07-09	9.686
Asia	Nepal	2020-07-10	6.692
Asia	Nepal	2020-07-11	5.912
Asia	Nepal	2020-07-12	4.896
Asia	Nepal	2020-07-13	4.723
Asia	Nepal	2020-07-14	4.299
Asia	Nepal	2020-07-15	3.63
Asia	Nepal	2020-07-16	3.914
Asia	Nepal	2020-07-17	3.832
Asia	Nepal	2020-07-18	3.769
Asia	Nepal	2020-07-19	4.126
Asia	Nepal	2020-07-20	4.328
Asia	Nepal	2020-07-21	4.492
Asia	Nepal	2020-07-22	4.415
Asia	Nepal	2020-07-23	4.318
Asia	Nepal	2020-07-24	4.472
Asia	Nepal	2020-07-25	4.723
Asia	Nepal	2020-07-26	4.597
Asia	Nepal	2020-07-27	4.371
Asia	Nepal	2020-07-28	5.146
Asia	Nepal	2020-07-29	5.676
Asia	Nepal	2020-07-30	6.287
Asia	Nepal	2020-07-31	6.725
Asia	Nepal	2020-08-01	7.717
Asia	Nepal	2020-08-02	8.275
Asia	Nepal	2020-08-03	9.619
Asia	Nepal	2020-08-04	9.368
Asia	Nepal	2020-08-05	10.191
Asia	Nepal	2020-08-06	10.605
Asia	Nepal	2020-08-07	11.761
Asia	Nepal	2020-08-08	12.064
Asia	Nepal	2020-08-09	12.709
Asia	Nepal	2020-08-10	12.324
Asia	Nepal	2020-08-11	14.149
Asia	Nepal	2020-08-12	14.644
Asia	Nepal	2020-08-13	15.439
Asia	Nepal	2020-08-14	16.065
Asia	Nepal	2020-08-15	16.498
Asia	Nepal	2020-08-16	17.754
Asia	Nepal	2020-08-17	18.924
Asia	Nepal	2020-08-18	20.744
Asia	Nepal	2020-08-19	21.692
Asia	Nepal	2020-08-20	22.568
Asia	Nepal	2020-08-21	23.743
Asia	Nepal	2020-08-22	24.542
Asia	Nepal	2020-08-23	25.394
Asia	Nepal	2020-08-24	26.174
Asia	Nepal	2020-08-25	25.399
Asia	Nepal	2020-08-26	26.381
Asia	Nepal	2020-08-27	28.326
Asia	Nepal	2020-08-28	28.754
Asia	Nepal	2020-08-29	29.958
Asia	Nepal	2020-08-30	31.898
Asia	Nepal	2020-08-31	32.649
Asia	Nepal	2020-09-01	33.679
Asia	Nepal	2020-09-02	34.811
Asia	Nepal	2020-09-03	35.374
Asia	Nepal	2020-09-04	37.453
Asia	Nepal	2020-09-05	38.209
Asia	Nepal	2020-09-06	37.049
Asia	Nepal	2020-09-07	37.434
Asia	Nepal	2020-09-08	36.63
Asia	Nepal	2020-09-09	36.443
Asia	Nepal	2020-09-10	36.529
Asia	Nepal	2020-09-11	36.986
Asia	Nepal	2020-09-12	37.757
Asia	Nepal	2020-09-13	38.041
Asia	Nepal	2020-09-14	38.96
Asia	Nepal	2020-09-15	41.642
Asia	Nepal	2020-09-16	43.847
Asia	Nepal	2020-09-17	43.847
Asia	Nepal	2020-09-18	46.571
Asia	Nepal	2020-09-19	46.586
Asia	Nepal	2020-09-20	47.963
Asia	Nepal	2020-09-21	47.886
Asia	Nepal	2020-09-22	47.39		30
Asia	Nepal	2020-09-23	45.623		29
Asia	Nepal	2020-09-24	46.831		28
Asia	Nepal	2020-09-25	43.428		27
Asia	Nepal	2020-09-26	43.442		26
Asia	Nepal	2020-09-27	44.636		25
Asia	Nepal	2020-09-28	45.584		24
Asia	Nepal	2020-09-29	46.34		23
Asia	Nepal	2020-09-30	48.203		22
Asia	Nepal	2020-10-01	50.196		21
Asia	Nepal	2020-10-02	56.979		20
Asia	Nepal	2020-10-03	61.375		19
Asia	Nepal	2020-10-04	64.648		18
Asia	Nepal	2020-10-05	69.891		17
Asia	Nepal	2020-10-06	70.074		16
Asia	Nepal	2020-10-07	79.124		15
Asia	Nepal	2020-10-08	90.933		14
Asia	Nepal	2020-10-09	87.741		13
Asia	Nepal	2020-10-10	101.644		12
Asia	Nepal	2020-10-11	100.768		11
Asia	Nepal	2020-10-12	108.504		10
Asia	Nepal	2020-10-13	118.157		9
Asia	Nepal	2020-10-14	114.3		8
Asia	Nepal	2020-10-15	111.34		7
Asia	Nepal	2020-10-16	122.571		6
Asia	Nepal	2020-10-17	113.708		5
Asia	Nepal	2020-10-18	117.901		4
Asia	Nepal	2020-10-19	116.664		3
Asia	Nepal	2020-10-20	114.435		2
Asia	Nepal	2020-10-21	129.383		1
Asia	Nepal	2020-10-22	128.844
Asia	Nepal	2020-10-23	129.359
Asia	Nepal	2020-10-24	124.824
Asia	Nepal	2020-10-25	124.41
Asia	Nepal	2020-10-26	114.546
Asia	Nepal	2020-10-27	102.4
Asia	Nepal	2020-10-28	84.16
Asia	Nepal	2020-10-29	78.031
Asia	Nepal	2020-10-30	73.304
Asia	Nepal	2020-10-31	74.666
Asia	Nepal	2020-11-01	74.512
Asia	Nepal	2020-11-02	80.251
Asia	Nepal	2020-11-03	92.498
Asia	Nepal	2020-11-04	99.021
Asia	Nepal	2020-11-05	102.328
Asia	Nepal	2020-11-06	99.401
Asia	Nepal	2020-11-07	100.58
Asia	Nepal	2020-11-08	100.547
Asia	Nepal	2020-11-09	98.804
Asia	Nepal	2020-11-10	96.984
Asia	Nepal	2020-11-11	93.422
Asia	Nepal	2020-11-12	87.943
Asia	Nepal	2020-11-13	84.102
Asia	Nepal	2020-11-14	80.217
Asia	Nepal	2020-11-15	73.766
Asia	Nepal	2020-11-16	67.151
Asia	Nepal	2020-11-17	56.397
Asia	Nepal	2020-11-18	50.971
Asia	Nepal	2020-11-19	51.886
Asia	Nepal	2020-11-20	51.087
Asia	Nepal	2020-11-21	49.777
Asia	Nepal	2020-11-22	50.702
Asia	Nepal	2020-11-23	54.471
Asia	Nepal	2020-11-24	60.672
Asia	Nepal	2020-11-25	63.108
Asia	Nepal	2020-11-26	60.754
Asia	Nepal	2020-11-27	59.589
Asia	Nepal	2020-11-28	58.173
Asia	Nepal	2020-11-29	56.18
Asia	Nepal	2020-11-30	53.744
Asia	Nepal	2020-12-01	45.127
Asia	Nepal	2020-12-02	49.2
Asia	Nepal	2020-12-03	47.895
Asia	Nepal	2020-12-04	45.82
Asia	Nepal	2020-12-05	44.107
Asia	Nepal	2020-12-06	43.341
Asia	Nepal	2020-12-07	41.127
Asia	Nepal	2020-12-08	47.78
Asia	Nepal	2020-12-09	39.413
Asia	Nepal	2020-12-10	38.806
Asia	Nepal	2020-12-11	37.709
Asia	Nepal	2020-12-12	37.107
Asia	Nepal	2020-12-13	35.826
Asia	Nepal	2020-12-14	34.897
Asia	Nepal	2020-12-15	32.75
Asia	Nepal	2020-12-16	31.21
Asia	Nepal	2020-12-17	29.087
Asia	Nepal	2020-12-18	27.825
Asia	Nepal	2020-12-19	26.915
Asia	Nepal	2020-12-20	25.75
Asia	Nepal	2020-12-21	25.37
Asia	Nepal	2020-12-22	24.34
Asia	Nepal	2020-12-23	24.374
Asia	Nepal	2020-12-24	23.589
Asia	Nepal	2020-12-25	22.751
Asia	Nepal	2020-12-26	21.74
Asia	Nepal	2020-12-27	21.225
Asia	Nepal	2020-12-28	20.826
Asia	Nepal	2020-12-29	20.758
Asia	Nepal	2020-12-30	19.641
Asia	Nepal	2020-12-31	19.261
Asia	Nepal	2021-01-01	18.385
Asia	Nepal	2021-01-02	17.995
Asia	Nepal	2021-01-03	17.706
Asia	Nepal	2021-01-04	16.474
Asia	Nepal	2021-01-05	15.578
Asia	Nepal	2021-01-06	15.087
Asia	Nepal	2021-01-07	14.5
Asia	Nepal	2021-01-08	15.116
Asia	Nepal	2021-01-09	14.842
Asia	Nepal	2021-01-10	14.062
Asia	Nepal	2021-01-11	14.471
Asia	Nepal	2021-01-12	14.028
Asia	Nepal	2021-01-13	14.202
Asia	Nepal	2021-01-14	14.158
Asia	Nepal	2021-01-15	12.791
Asia	Nepal	2021-01-16	12.204
Asia	Nepal	2021-01-17	12.237
Asia	Nepal	2021-01-18	11.438
Asia	Nepal	2021-01-19	11.043
Asia	Nepal	2021-01-20	10.432
Asia	Nepal	2021-01-21	10.11
Asia	Nepal	2021-01-22	10.264
Asia	Nepal	2021-01-23	10.225
Asia	Nepal	2021-01-24	10.244
Asia	Nepal	2021-01-25	10.326
Asia	Nepal	2021-01-26	10.11
Asia	Nepal	2021-01-27	9.941
Asia	Nepal	2021-01-28	9.349
Asia	Nepal	2021-01-29	8.651
Asia	Nepal	2021-01-30	8.059
Asia	Nepal	2021-01-31	7.264
Asia	Nepal	2021-02-01	6.398
Asia	Nepal	2021-02-02	5.762
Asia	Nepal	2021-02-03	5.084
Asia	Nepal	2021-02-04	4.881
Asia	Nepal	2021-02-05	4.631
Asia	Nepal	2021-02-06	4.583
Asia	Nepal	2021-02-07	4.65
Asia	Nepal	2021-02-08	4.511
Asia	Nepal	2021-02-09	4.458
Asia	Nepal	2021-02-10	4.419
Asia	Nepal	2021-02-11	3.986
Asia	Nepal	2021-02-12	4.092
Asia	Nepal	2021-02-13	3.89
Asia	Nepal	2021-02-14	3.818
Asia	Nepal	2021-02-15	3.779
Asia	Nepal	2021-02-16	3.514
Asia	Nepal	2021-02-17	3.471
Asia	Nepal	2021-02-18	3.543
Asia	Nepal	2021-02-19	3.399
Asia	Nepal	2021-02-20	3.548
Asia	Nepal	2021-02-21	3.432
Asia	Nepal	2021-02-22	3.447
Asia	Nepal	2021-02-23	3.471
Asia	Nepal	2021-02-24	3.322
Asia	Nepal	2021-02-25	3.399
Asia	Nepal	2021-02-26	3.471
Asia	Nepal	2021-02-27	3.437
Asia	Nepal	2021-02-28	3.428
Asia	Nepal	2021-03-01	3.177
Asia	Nepal	2021-03-02	3.023
Asia	Nepal	2021-03-03	2.99
Asia	Nepal	2021-03-04	2.965
Asia	Nepal	2021-03-05	3.004
Asia	Nepal	2021-03-06	2.84
Asia	Nepal	2021-03-07	2.783
Asia	Nepal	2021-03-08	2.86
Asia	Nepal	2021-03-09	2.768
Asia	Nepal	2021-03-10	2.85
Asia	Nepal	2021-03-11	2.802
Asia	Nepal	2021-03-12	2.455
Asia	Nepal	2021-03-13	2.518
Asia	Nepal	2021-03-14	2.455
Asia	Nepal	2021-03-15	2.407
Asia	Nepal	2021-03-16	2.672
Asia	Nepal	2021-03-17	2.624
Asia	Nepal	2021-03-18	2.672
Asia	Nepal	2021-03-19	3.042
Asia	Nepal	2021-03-20	3.134
Asia	Nepal	2021-03-21	3.249
Asia	Nepal	2021-03-22	3.591
Asia	Nepal	2021-03-23	3.948
Asia	Nepal	2021-03-24	4.193
Asia	Nepal	2021-03-25	4.256
Asia	Nepal	2021-03-26	4.405
Asia	Nepal	2021-03-27	4.434
Asia	Nepal	2021-03-28	4.492
Asia	Nepal	2021-03-29	4.448
Asia	Nepal	2021-03-30	4.347
Asia	Nepal	2021-03-31	4.429
Asia	Nepal	2021-04-01	4.583
Asia	Nepal	2021-04-02	4.694
Asia	Nepal	2021-04-03	4.901
Asia	Nepal	2021-04-04	5.32
Asia	Nepal	2021-04-05	5.921
Asia	Nepal	2021-04-06	6.369
Asia	Nepal	2021-04-07	7.024
Asia	Nepal	2021-04-08	7.89
Asia	Nepal	2021-04-09	8.415
Asia	Nepal	2021-04-10	9.421
Asia	Nepal	2021-04-11	10.033
Asia	Nepal	2021-04-12	11.14
Asia	Nepal	2021-04-13	12.103		30
Asia	Nepal	2021-04-14	13.46		29
Asia	Nepal	2021-04-15	14.221		28
Asia	Nepal	2021-04-16	16.859		27
Asia	Nepal	2021-04-17	18.934		26
Asia	Nepal	2021-04-18	22.361		25
Asia	Nepal	2021-04-19	25.88		24
Asia	Nepal	2021-04-20	31.691		23
Asia	Nepal	2021-04-21	39.586		22
Asia	Nepal	2021-04-22	48.612		21
Asia	Nepal	2021-04-23	56.378		20
Asia	Nepal	2021-04-24	64.648		19
Asia	Nepal	2021-04-25	74.358		18
Asia	Nepal	2021-04-26	85.021		17
Asia	Nepal	2021-04-27	98.005		16
Asia	Nepal	2021-04-28	110.3		15
Asia	Nepal	2021-04-29	122.171		14
Asia	Nepal	2021-04-30	137.615		13
Asia	Nepal	2021-05-01	153.116		12
Asia	Nepal	2021-05-02	172.878		11
Asia	Nepal	2021-05-03	191.874		10
Asia	Nepal	2021-05-04	207.39		9
Asia	Nepal	2021-05-05	225.833		8
Asia	Nepal	2021-05-06	245.758		7
Asia	Nepal	2021-05-07	261.962		6
Asia	Nepal	2021-05-08	274.388		5
Asia	Nepal	2021-05-09	282.283		4
Asia	Nepal	2021-05-10	290.654		3
Asia	Nepal	2021-05-11	298.983		2
Asia	Nepal	2021-05-12	302.03		1
Asia	Nepal	2021-05-13	301.414
Asia	Nepal	2021-05-14	298.737
Asia	Nepal	2021-05-15	297.577
Asia	Nepal	2021-05-16	290.544
Asia	Nepal	2021-05-17	290.885
Asia	Nepal	2021-05-18	285.2
Asia	Nepal	2021-05-19	279.548
Asia	Nepal	2021-05-20	276.588
Asia	Nepal	2021-05-21	276.299
Asia	Nepal	2021-05-22	278.922
Asia	Nepal	2021-05-23	280.28
Asia	Nepal	2021-05-24	270.758
Asia	Nepal	2021-05-25	271.966
Asia	Nepal	2021-05-26	265.289
Asia	Nepal	2021-05-27	258.087
Asia	Nepal	2021-05-28	250.616
Asia	Nepal	2021-05-29	230.011
Asia	Nepal	2021-05-30	211.256
Asia	Nepal	2021-05-31	196.611
Asia	Nepal	2021-06-01	181.678
Asia	Nepal	2021-06-02	171.313
Asia	Nepal	2021-06-03	166.952
Asia	Nepal	2021-06-04	156.212
Asia	Nepal	2021-06-05	152.5
Asia	Nepal	2021-06-06	149.236
Asia	Nepal	2021-06-07	145.346
Asia	Nepal	2021-06-08	138.534
Asia	Nepal	2021-06-09	133.359
Asia	Nepal	2021-06-10	119.153
Asia	Nepal	2021-06-11	109.934
Asia	Nepal	2021-06-12	104.359
Asia	Nepal	2021-06-13	97.957
Asia	Nepal	2021-06-14	91.597
Asia	Nepal	2021-06-15	81.059
Asia	Nepal	2021-06-16	74.151
Asia	Nepal	2021-06-17	68.827
Asia	Nepal	2021-06-18	65.235
Asia	Nepal	2021-06-19	61.894
Asia	Nepal	2021-06-20	60.58
Asia	Nepal	2021-06-21	58.342
Asia	Nepal	2021-06-22	68.076
Asia	Nepal	2021-06-23	65.654
Asia	Nepal	2021-06-24	64.735
Asia	Nepal	2021-06-25	63.57
Asia	Nepal	2021-06-26	61.095
Asia	Nepal	2021-06-27	60.768
Asia	Nepal	2021-06-28	60.407
Asia	Nepal	2021-06-29	50.899
Asia	Nepal	2021-06-30	52.719
Asia	Nepal	2021-07-01	54.067
Asia	Nepal	2021-07-02	52.478
Asia	Nepal	2021-07-03	54.178
Asia	Nepal	2021-07-04	52.68
Asia	Nepal	2021-07-05	53.816
Asia	Nepal	2021-07-06	53.768
Asia	Nepal	2021-07-07	54.673
Asia	Nepal	2021-07-08	51.597
Asia	Nepal	2021-07-09	52.021
Asia	Nepal	2021-07-10	51.183
Asia	Nepal	2021-07-11	52.122
Asia	Nepal	2021-07-12	51.857
Asia	Nepal	2021-07-13	51.477
Asia	Nepal	2021-07-14	51.154
Asia	Nepal	2021-07-15	53.869
Asia	Nepal	2021-07-16	56.406
Asia	Nepal	2021-07-17	56.199
Asia	Nepal	2021-07-18	56.132
Asia	Nepal	2021-07-19	55.901
Asia	Nepal	2021-07-20	58.611
Asia	Nepal	2021-07-21	58.168
Asia	Nepal	2021-07-22	58.52
Asia	Nepal	2021-07-23	58.404
Asia	Nepal	2021-07-24	63.214
Asia	Nepal	2021-07-25	64.735
Asia	Nepal	2021-07-26	68.341
Asia	Nepal	2021-07-27	70.863
Asia	Nepal	2021-07-28	74.31
Asia	Nepal	2021-07-29	76.621
Asia	Nepal	2021-07-30	78.956
Asia	Nepal	2021-07-31	78.816
Asia	Nepal	2021-08-01	80.944
Asia	Nepal	2021-08-02	80.405
Asia	Nepal	2021-08-03	79.066
Asia	Nepal	2021-08-04	80.708
Asia	Nepal	2021-08-05	83.943
Asia	Nepal	2021-08-06	83.765
Asia	Nepal	2021-08-07	83.529
Asia	Nepal	2021-08-08	84.28
Asia	Nepal	2021-08-09	85.869
Asia	Nepal	2021-08-10	89.46
Asia	Nepal	2021-08-11	87.732
Asia	Nepal	2021-08-12	85.161
Asia	Nepal	2021-08-13	86.764
Asia	Nepal	2021-08-14	85.397
Asia	Nepal	2021-08-15	83.741
Asia	Nepal	2021-08-16	83.534
Asia	Nepal	2021-08-17	79.981
Asia	Nepal	2021-08-18	79.967
Asia	Nepal	2021-08-19	79.235
Asia	Nepal	2021-08-20	75.942
Asia	Nepal	2021-08-21	73.424
Asia	Nepal	2021-08-22	72.986
Asia	Nepal	2021-08-23	68.085
Asia	Nepal	2021-08-24	65.986
Asia	Nepal	2021-08-25	62.371
Asia	Nepal	2021-08-26	61.076
Asia	Nepal	2021-08-27	58.659
Asia	Nepal	2021-08-28	59.102
Asia	Nepal	2021-08-29	56.753
Asia	Nepal	2021-08-30	58.457
Asia	Nepal	2021-08-31	56.065
Asia	Nepal	2021-09-01	55.034
Asia	Nepal	2021-09-02	52.95
Asia	Nepal	2021-09-03	51.891
Asia	Nepal	2021-09-04	49.522
Asia	Nepal	2021-09-05	48.377
Asia	Nepal	2021-09-06	46.384
Asia	Nepal	2021-09-07	45.902
Asia	Nepal	2021-09-08	44.453
Asia	Nepal	2021-09-09	41.752
Asia	Nepal	2021-09-10	39.846
Asia	Nepal	2021-09-11	38.657
Asia	Nepal	2021-09-12	37.993
Asia	Nepal	2021-09-13	36.361
Asia	Nepal	2021-09-14	35.191
Asia	Nepal	2021-09-15	35.119
Asia	Nepal	2021-09-16	35.634
Asia	Nepal	2021-09-17	36.236
Asia	Nepal	2021-09-18	36.515
Asia	Nepal	2021-09-19	35.639
Asia	Nepal	2021-09-20	34.801
Asia	Nepal	2021-09-21	34.108
Asia	Nepal	2021-09-22	33.718
Asia	Nepal	2021-09-23	32.639
Asia	Nepal	2021-09-24	32.721
Asia	Nepal	2021-09-25	32.505
Asia	Nepal	2021-09-26	32.861
Asia	Nepal	2021-09-27	32.861
Asia	Nepal	2021-09-28	32.225
Asia	Nepal	2021-09-29	30.497
Asia	Nepal	2021-09-30	30.29
Asia	Nepal	2021-10-01	29.303
Asia	Nepal	2021-10-02	28.673
Asia	Nepal	2021-10-03	27.922
Asia	Nepal	2021-10-04	27.137
Asia	Nepal	2021-10-05	26.453
Asia	Nepal	2021-10-06	26.246
Asia	Nepal	2021-10-07	25.134
Asia	Nepal	2021-10-08	24.253
Asia	Nepal	2021-10-09	24.143
Asia	Nepal	2021-10-10	24.099
Asia	Nepal	2021-10-11	23.382
Asia	Nepal	2021-10-12	23.04
Asia	Nepal	2021-10-13	20.522
Asia	Nepal	2021-10-14	19.227
Asia	Nepal	2021-10-15	16.941
Asia	Nepal	2021-10-16	14.534
Asia	Nepal	2021-10-17	13.667
Asia	Nepal	2021-10-18	12.993
Asia	Nepal	2021-10-19	14.274
Asia	Nepal	2021-10-20	15.28
Asia	Nepal	2021-10-21	15.626
Asia	Nepal	2021-10-22	17.234
Asia	Nepal	2021-10-23	18.688
Asia	Nepal	2021-10-24	19.348
Asia	Nepal	2021-10-25	20.07
Asia	Nepal	2021-10-26	18.202
Asia	Nepal	2021-10-27	18.428
Asia	Nepal	2021-10-28	18.703
Asia	Nepal	2021-10-29	18.298
Asia	Nepal	2021-10-30	17.619
Asia	Nepal	2021-10-31	16.917
Asia	Nepal	2021-11-01	15.8
Asia	Nepal	2021-11-02	15.092
Asia	Nepal	2021-11-03	14.192
Asia	Nepal	2021-11-04	13.037
Asia	Nepal	2021-11-05	11.515
Asia	Nepal	2021-11-06	10.702
Asia	Nepal	2021-11-07	9.57
Asia	Nepal	2021-11-08	9.233
Asia	Nepal	2021-11-09	9.334
Asia	Nepal	2021-11-10	9.296
Asia	Nepal	2021-11-11	9.363
Asia	Nepal	2021-11-12	10.235
Asia	Nepal	2021-11-13	10.87
Asia	Nepal	2021-11-14	11.592
Asia	Nepal	2021-11-15	11.573
Asia	Nepal	2021-11-16	11.072
Asia	Nepal	2021-11-17	10.957
Asia	Nepal	2021-11-18	10.817
Asia	Nepal	2021-11-19	10.413
Asia	Nepal	2021-11-20	10.167
Asia	Nepal	2021-11-21	9.883
Asia	Nepal	2021-11-22	9.883
Asia	Nepal	2021-11-23	9.758
Asia	Nepal	2021-11-24	9.479
Asia	Nepal	2021-11-25	9.522
Asia	Nepal	2021-11-26	9.383
Asia	Nepal	2021-11-27	9.325
Asia	Nepal	2021-11-28	8.949
Asia	Nepal	2021-11-29	8.352
Asia	Nepal	2021-11-30	8.025
Asia	Nepal	2021-12-01	7.929
Asia	Nepal	2021-12-02	8.011
Asia	Nepal	2021-12-03	7.919
Asia	Nepal	2021-12-04	8.03
Asia	Nepal	2021-12-05	8.251
Asia	Nepal	2021-12-06	8.227
Asia	Nepal	2021-12-07	8.357
Asia	Nepal	2021-12-08	8.213
Asia	Nepal	2021-12-09	7.727
Asia	Nepal	2021-12-10	7.77
Asia	Nepal	2021-12-11	7.645
Asia	Nepal	2021-12-12	7.847
Asia	Nepal	2021-12-13	8.208
Asia	Nepal	2021-12-14	8.001
Asia	Nepal	2021-12-15	7.987
Asia	Nepal	2021-12-16	7.808
Asia	Nepal	2021-12-17	7.987
Asia	Nepal	2021-12-18	7.813
Asia	Nepal	2021-12-19	7.289
Asia	Nepal	2021-12-20	6.831
Asia	Nepal	2021-12-21	6.942
Asia	Nepal	2021-12-22	6.773
Asia	Nepal	2021-12-23	7.163
Asia	Nepal	2021-12-24	7.009
Asia	Nepal	2021-12-25	7.004
Asia	Nepal	2021-12-26	7.39
Asia	Nepal	2021-12-27	7.548		30
Asia	Nepal	2021-12-28	7.496		29
Asia	Nepal	2021-12-29	7.457		28
Asia	Nepal	2021-12-30	7.428		27
Asia	Nepal	2021-12-31	7.366		26
Asia	Nepal	2022-01-01	8.256		25
Asia	Nepal	2022-01-02	8.256		24
Asia	Nepal	2022-01-03	8.449		23
Asia	Nepal	2022-01-04	8.997		22
Asia	Nepal	2022-01-05	9.773		21
Asia	Nepal	2022-01-06	10.942		20
Asia	Nepal	2022-01-07	12.618		19
Asia	Nepal	2022-01-08	14.322		18
Asia	Nepal	2022-01-09	17.345		17
Asia	Nepal	2022-01-10	22.477		16
Asia	Nepal	2022-01-11	30.305		15
Asia	Nepal	2022-01-12	40.308		14
Asia	Nepal	2022-01-13	52.074		13
Asia	Nepal	2022-01-14	69.558		12
Asia	Nepal	2022-01-15	84.034		11
Asia	Nepal	2022-01-16	101.813		10
Asia	Nepal	2022-01-17	122.947		9
Asia	Nepal	2022-01-18	155.437		8
Asia	Nepal	2022-01-19	189.395		7
Asia	Nepal	2022-01-20	223.719		6
Asia	Nepal	2022-01-21	245.917		5
Asia	Nepal	2022-01-22	267.624		4
Asia	Nepal	2022-01-23	272.746		3
Asia	Nepal	2022-01-24	283.852		2
Asia	Nepal	2022-01-25	287.231		1
Asia	Nepal	2022-01-26	268.307
Asia	Nepal	2022-01-27	247.915
Asia	Nepal	2022-01-28	228.62
Asia	Nepal	2022-01-29	205.06
Asia	Nepal	2022-01-30	192.789
Asia	Nepal	2022-01-31	170.731
Asia	Nepal	2022-02-01	142.93
Asia	Nepal	2022-02-02	126.726
Asia	Nepal	2022-02-03	111.927
Asia	Nepal	2022-02-04	96.498
Asia	Nepal	2022-02-05	85.835
Asia	Oman	2020-02-29	0.164
Asia	Oman	2020-03-01	0.164
Asia	Oman	2020-03-02	0.109
Asia	Oman	2020-03-03	0.273
Asia	Oman	2020-03-04	0.301
Asia	Oman	2020-03-05	0.328
Asia	Oman	2020-03-06	0.328
Asia	Oman	2020-03-07	0.273
Asia	Oman	2020-03-08	0.273
Asia	Oman	2020-03-09	0.273
Asia	Oman	2020-03-10	0.164
Asia	Oman	2020-03-11	0.082
Asia	Oman	2020-03-12	0.055
Asia	Oman	2020-03-13	0.082
Asia	Oman	2020-03-14	0.082
Asia	Oman	2020-03-15	0.164
Asia	Oman	2020-03-16	0.164
Asia	Oman	2020-03-17	0.164
Asia	Oman	2020-03-18	0.574
Asia	Oman	2020-03-19	0.82
Asia	Oman	2020-03-20	0.793
Asia	Oman	2020-03-21	0.903
Asia	Oman	2020-03-22	0.903
Asia	Oman	2020-03-23	1.203
Asia	Oman	2020-03-24	1.641
Asia	Oman	2020-03-25	1.641
Asia	Oman	2020-03-26	1.668
Asia	Oman	2020-03-27	2.27
Asia	Oman	2020-03-28	2.735
Asia	Oman	2020-03-29	3.063
Asia	Oman	2020-03-30	3.091
Asia	Oman	2020-03-31	2.954
Asia	Oman	2020-04-01	3.036
Asia	Oman	2020-04-02	3.337
Asia	Oman	2020-04-03	3.309
Asia	Oman	2020-04-04	3.419
Asia	Oman	2020-04-05	3.583
Asia	Oman	2020-04-06	4.157
Asia	Oman	2020-04-07	4.896
Asia	Oman	2020-04-08	5.716
Asia	Oman	2020-04-09	6.181
Asia	Oman	2020-04-10	6.345
Asia	Oman	2020-04-11	7.357
Asia	Oman	2020-04-12	8.232
Asia	Oman	2020-04-13	10.83
Asia	Oman	2020-04-14	12.089
Asia	Oman	2020-04-15	13.429
Asia	Oman	2020-04-16	15.37
Asia	Oman	2020-04-17	16
Asia	Oman	2020-04-18	17.34
Asia	Oman	2020-04-19	18.242
Asia	Oman	2020-04-20	18.68
Asia	Oman	2020-04-21	19.008
Asia	Oman	2020-04-22	19.254
Asia	Oman	2020-04-23	19.063
Asia	Oman	2020-04-24	19.719
Asia	Oman	2020-04-25	19.828
Asia	Oman	2020-04-26	20.02
Asia	Oman	2020-04-27	17.476
Asia	Oman	2020-04-28	17.039
Asia	Oman	2020-04-29	18.051
Asia	Oman	2020-04-30	17.285
Asia	Oman	2020-05-01	17.969
Asia	Oman	2020-05-02	15.808
Asia	Oman	2020-05-03	15.589
Asia	Oman	2020-05-04	16.082
Asia	Oman	2020-05-05	16.519
Asia	Oman	2020-05-06	17.203
Asia	Oman	2020-05-07	16.683
Asia	Oman	2020-05-08	18.187
Asia	Oman	2020-05-09	20.266
Asia	Oman	2020-05-10	22.728
Asia	Oman	2020-05-11	25.599
Asia	Oman	2020-05-12	26.967
Asia	Oman	2020-05-13	30.522
Asia	Oman	2020-05-14	37.824
Asia	Oman	2020-05-15	41.38
Asia	Oman	2020-05-16	49.366
Asia	Oman	2020-05-17	48.874
Asia	Oman	2020-05-18	49.393
Asia	Oman	2020-05-19	53.332
Asia	Oman	2020-05-20	55.356
Asia	Oman	2020-05-21	55.492
Asia	Oman	2020-05-22	59.321
Asia	Oman	2020-05-23	60.935
Asia	Oman	2020-05-24	70.671
Asia	Oman	2020-05-25	65.393
Asia	Oman	2020-05-26	66.924
Asia	Oman	2020-05-27	63.725
Asia	Oman	2020-05-28	72.176
Asia	Oman	2020-05-29	82.76
Asia	Oman	2020-05-30	86.589
Asia	Oman	2020-05-31	100.291
Asia	Oman	2020-06-01	121.788
Asia	Oman	2020-06-02	128.023
Asia	Oman	2020-06-03	141.233
Asia	Oman	2020-06-04	145.144
Asia	Oman	2020-06-05	144.023
Asia	Oman	2020-06-06	152.966
Asia	Oman	2020-06-07	148.918
Asia	Oman	2020-06-08	143.941
Asia	Oman	2020-06-09	147.66
Asia	Oman	2020-06-10	146.32
Asia	Oman	2020-06-11	154.197
Asia	Oman	2020-06-12	163.687
Asia	Oman	2020-06-13	165.766
Asia	Oman	2020-06-14	180.48
Asia	Oman	2020-06-15	192.486
Asia	Oman	2020-06-16	193.389		30
Asia	Oman	2020-06-17	196.698		29
Asia	Oman	2020-06-18	187.728		28
Asia	Oman	2020-06-19	180.48		27
Asia	Oman	2020-06-20	177.471		26
Asia	Oman	2020-06-21	163.824		25
Asia	Oman	2020-06-22	179.194		24
Asia	Oman	2020-06-23	194.866		23
Asia	Oman	2020-06-24	203.946		22
Asia	Oman	2020-06-25	221.094		21
Asia	Oman	2020-06-26	228.752		20
Asia	Oman	2020-06-27	229.381		19
Asia	Oman	2020-06-28	237.367		18
Asia	Oman	2020-06-29	218.359		17
Asia	Oman	2020-06-30	209.935		16
Asia	Oman	2020-07-01	209.443		15
Asia	Oman	2020-07-02	209.306		14
Asia	Oman	2020-07-03	215.925		13
Asia	Oman	2020-07-04	222.981		12
Asia	Oman	2020-07-05	219.562		11
Asia	Oman	2020-07-06	237.258		10
Asia	Oman	2020-07-07	244.15		9
Asia	Oman	2020-07-08	246.502		8
Asia	Oman	2020-07-09	250.796		7
Asia	Oman	2020-07-10	264.881		6
Asia	Oman	2020-07-11	262.31		5
Asia	Oman	2020-07-12	269.038		4
Asia	Oman	2020-07-13	285.639		3
Asia	Oman	2020-07-14	289.112		2
Asia	Oman	2020-07-15	301.939		1
Asia	Oman	2020-07-16	296.716
Asia	Oman	2020-07-17	289.331
Asia	Oman	2020-07-18	295.567
Asia	Oman	2020-07-19	291.164
Asia	Oman	2020-07-20	279.54
Asia	Oman	2020-07-21	282.22
Asia	Oman	2020-07-22	281.701
Asia	Oman	2020-07-23	275.465
Asia	Oman	2020-07-24	262.501
Asia	Oman	2020-07-25	255.828
Asia	Oman	2020-07-26	255.554
Asia	Oman	2020-07-27	236.793
Asia	Oman	2020-07-28	219.262
Asia	Oman	2020-07-29	192.049
Asia	Oman	2020-07-30	178.128
Asia	Oman	2020-07-31	146.813
Asia	Oman	2020-08-01	117.631
Asia	Oman	2020-08-02	86.261
Asia	Oman	2020-08-03	57.461
Asia	Oman	2020-08-04	34.324
Asia	Oman	2020-08-05	46.959
Asia	Oman	2020-08-06	42.501
Asia	Oman	2020-08-07	52.183
Asia	Oman	2020-08-08	60.114
Asia	Oman	2020-08-09	66.213
Asia	Oman	2020-08-10	71.875
Asia	Oman	2020-08-11	79.068
Asia	Oman	2020-08-12	55.055
Asia	Oman	2020-08-13	49.722
Asia	Oman	2020-08-14	45.838
Asia	Oman	2020-08-15	42.857
Asia	Oman	2020-08-16	41.188
Asia	Oman	2020-08-17	39.356
Asia	Oman	2020-08-18	37.414
Asia	Oman	2020-08-19	35.746
Asia	Oman	2020-08-20	33.859
Asia	Oman	2020-08-21	28.061
Asia	Oman	2020-08-22	23.11
Asia	Oman	2020-08-23	18.68
Asia	Oman	2020-08-24	35.09
Asia	Oman	2020-08-25	33.749
Asia	Oman	2020-08-26	33.148
Asia	Oman	2020-08-27	33.804
Asia	Oman	2020-08-28	33.804
Asia	Oman	2020-08-29	33.804
Asia	Oman	2020-08-30	48.546
Asia	Oman	2020-08-31	33.175
Asia	Oman	2020-09-01	34.898
Asia	Oman	2020-09-02	30.358
Asia	Oman	2020-09-03	37.606
Asia	Oman	2020-09-04	37.606
Asia	Oman	2020-09-05	37.606
Asia	Oman	2020-09-06	41.79
Asia	Oman	2020-09-07	43.923
Asia	Oman	2020-09-08	45.455
Asia	Oman	2020-09-09	55		30
Asia	Oman	2020-09-10	53.523		29
Asia	Oman	2020-09-11	53.523		28
Asia	Oman	2020-09-12	53.523		27
Asia	Oman	2020-09-13	73.133		26
Asia	Oman	2020-09-14	79.15		25
Asia	Oman	2020-09-15	83.963		24
Asia	Oman	2020-09-16	89.078		23
Asia	Oman	2020-09-17	93.426		22
Asia	Oman	2020-09-18	93.426		21
Asia	Oman	2020-09-19	93.426		20
Asia	Oman	2020-09-20	101.987		19
Asia	Oman	2020-09-21	104.722		18
Asia	Oman	2020-09-22	110.793		17
Asia	Oman	2020-09-23	113.309		16
Asia	Oman	2020-09-24	113.61		15
Asia	Oman	2020-09-25	113.61		14
Asia	Oman	2020-09-26	113.61		13
Asia	Oman	2020-09-27	108.715		12
Asia	Oman	2020-09-28	109.562		11
Asia	Oman	2020-09-29	105.952		10
Asia	Oman	2020-09-30	88.777		9
Asia	Oman	2020-10-01	73.242		8
Asia	Oman	2020-10-02	73.242		7
Asia	Oman	2020-10-03	73.242		6
Asia	Oman	2020-10-04	104.475		5
Asia	Oman	2020-10-05	102.752		4
Asia	Oman	2020-10-06	111.121		3
Asia	Oman	2020-10-07	133.466		2
Asia	Oman	2020-10-08	151.626		1
Asia	Oman	2020-10-09	151.626
Asia	Oman	2020-10-10	151.626
Asia	Oman	2020-10-11	126.355
Asia	Oman	2020-10-12	130.211
Asia	Oman	2020-10-13	124.851
Asia	Oman	2020-10-14	117.904
Asia	Oman	2020-10-15	113.966
Asia	Oman	2020-10-16	113.966
Asia	Oman	2020-10-17	113.966
Asia	Oman	2020-10-18	111.121
Asia	Oman	2020-10-19	109.918
Asia	Oman	2020-10-20	104.475
Asia	Oman	2020-10-21	101.412
Asia	Oman	2020-10-22	96.845
Asia	Oman	2020-10-23	96.845
Asia	Oman	2020-10-24	96.845
Asia	Oman	2020-10-25	81.474
Asia	Oman	2020-10-26	75.485
Asia	Oman	2020-10-27	76.223
Asia	Oman	2020-10-28	80.681
Asia	Oman	2020-10-29	71.027
Asia	Oman	2020-10-30	71.027
Asia	Oman	2020-10-31	71.027
Asia	Oman	2020-11-01	76.634
Asia	Oman	2020-11-02	76.524
Asia	Oman	2020-11-03	74.063
Asia	Oman	2020-11-04	65.995
Asia	Oman	2020-11-05	74.746
Asia	Oman	2020-11-06	74.746
Asia	Oman	2020-11-07	74.746
Asia	Oman	2020-11-08	65.803
Asia	Oman	2020-11-09	64.299
Asia	Oman	2020-11-10	64.436
Asia	Oman	2020-11-11	63.971
Asia	Oman	2020-11-12	62.22
Asia	Oman	2020-11-13	62.22
Asia	Oman	2020-11-14	62.22
Asia	Oman	2020-11-15	61.509
Asia	Oman	2020-11-16	60.579
Asia	Oman	2020-11-17	50.159
Asia	Oman	2020-11-18	53.14
Asia	Oman	2020-11-19	52.456
Asia	Oman	2020-11-20	52.456
Asia	Oman	2020-11-21	52.456
Asia	Oman	2020-11-22	46.275
Asia	Oman	2020-11-23	44.799
Asia	Oman	2020-11-24	50.898
Asia	Oman	2020-11-25	39.657
Asia	Oman	2020-11-26	33.339
Asia	Oman	2020-11-27	33.339
Asia	Oman	2020-11-28	33.339
Asia	Oman	2020-11-29	38.371
Asia	Oman	2020-11-30	36.73
Asia	Oman	2020-12-01	36.348
Asia	Oman	2020-12-02	42.829
Asia	Oman	2020-12-03	47.862
Asia	Oman	2020-12-04	47.862
Asia	Oman	2020-12-05	47.862
Asia	Oman	2020-12-06	38.344
Asia	Oman	2020-12-07	38.727
Asia	Oman	2020-12-08	38.754
Asia	Oman	2020-12-09	36.785
Asia	Oman	2020-12-10	36.648
Asia	Oman	2020-12-11	36.648
Asia	Oman	2020-12-12	36.648
Asia	Oman	2020-12-13	37.031
Asia	Oman	2020-12-14	37.989
Asia	Oman	2020-12-15	38.125
Asia	Oman	2020-12-16	36.785
Asia	Oman	2020-12-17	36.922
Asia	Oman	2020-12-18	36.922
Asia	Oman	2020-12-19	36.922
Asia	Oman	2020-12-20	39.028
Asia	Oman	2020-12-21	39.028
Asia	Oman	2020-12-22	38.946
Asia	Oman	2020-12-23	38.317
Asia	Oman	2020-12-24	34.761
Asia	Oman	2020-12-25	34.761
Asia	Oman	2020-12-26	34.761
Asia	Oman	2020-12-27	22.016
Asia	Oman	2020-12-28	17.285
Asia	Oman	2020-12-29	13.401
Asia	Oman	2020-12-30	13.21
Asia	Oman	2020-12-31	15.781
Asia	Oman	2021-01-01	15.781
Asia	Oman	2021-01-02	15.781
Asia	Oman	2021-01-03	25.49
Asia	Oman	2021-01-04	27.924
Asia	Oman	2021-01-05	31.206
Asia	Oman	2021-01-06	31.972
Asia	Oman	2021-01-07	32.902
Asia	Oman	2021-01-08	32.902
Asia	Oman	2021-01-09	32.902
Asia	Oman	2021-01-10	32.929
Asia	Oman	2021-01-11	32.71
Asia	Oman	2021-01-12	31.999
Asia	Oman	2021-01-13	32.765
Asia	Oman	2021-01-14	32.655
Asia	Oman	2021-01-15	32.655
Asia	Oman	2021-01-16	32.655
Asia	Oman	2021-01-17	32.327
Asia	Oman	2021-01-18	33.667
Asia	Oman	2021-01-19	32.874
Asia	Oman	2021-01-20	33.667
Asia	Oman	2021-01-21	33.421
Asia	Oman	2021-01-22	33.421
Asia	Oman	2021-01-23	33.421
Asia	Oman	2021-01-24	34.296
Asia	Oman	2021-01-25	33.968
Asia	Oman	2021-01-26	34.488
Asia	Oman	2021-01-27	34.378
Asia	Oman	2021-01-28	33.968
Asia	Oman	2021-01-29	33.968
Asia	Oman	2021-01-30	33.968
Asia	Oman	2021-01-31	35.062
Asia	Oman	2021-02-01	34.761
Asia	Oman	2021-02-02	34.953
Asia	Oman	2021-02-03	35.062
Asia	Oman	2021-02-04	35.91
Asia	Oman	2021-02-05	35.91
Asia	Oman	2021-02-06	35.91
Asia	Oman	2021-02-07	36.867
Asia	Oman	2021-02-08	40.094
Asia	Oman	2021-02-09	41.079
Asia	Oman	2021-02-10	41.599
Asia	Oman	2021-02-11	43.24
Asia	Oman	2021-02-12	43.24
Asia	Oman	2021-02-13	43.24
Asia	Oman	2021-02-14	44.635
Asia	Oman	2021-02-15	43.814
Asia	Oman	2021-02-16	47.643
Asia	Oman	2021-02-17	50.022
Asia	Oman	2021-02-18	51.198
Asia	Oman	2021-02-19	51.198
Asia	Oman	2021-02-20	51.198
Asia	Oman	2021-02-21	56.231
Asia	Oman	2021-02-22	57.434
Asia	Oman	2021-02-23	56.34
Asia	Oman	2021-02-24	57.27
Asia	Oman	2021-02-25	57.27
Asia	Oman	2021-02-26	57.27
Asia	Oman	2021-02-27	57.27
Asia	Oman	2021-02-28	58.364
Asia	Oman	2021-03-01	57.872
Asia	Oman	2021-03-02	59.622
Asia	Oman	2021-03-03	60.908
Asia	Oman	2021-03-04	63.123
Asia	Oman	2021-03-05	63.123
Asia	Oman	2021-03-06	63.123
Asia	Oman	2021-03-07	67.253
Asia	Oman	2021-03-08	71
Asia	Oman	2021-03-09	72.805
Asia	Oman	2021-03-10	74.664
Asia	Oman	2021-03-11	64.572
Asia	Oman	2021-03-12	64.572
Asia	Oman	2021-03-13	64.572
Asia	Oman	2021-03-14	79.642
Asia	Oman	2021-03-15	82.568
Asia	Oman	2021-03-16	86.944
Asia	Oman	2021-03-17	90.281
Asia	Oman	2021-03-18	106.062
Asia	Oman	2021-03-19	106.062
Asia	Oman	2021-03-20	106.062
Asia	Oman	2021-03-21	107.566
Asia	Oman	2021-03-22	112.27
Asia	Oman	2021-03-23	119.08
Asia	Oman	2021-03-24	124.359
Asia	Oman	2021-03-25	128.625
Asia	Oman	2021-03-26	128.625
Asia	Oman	2021-03-27	128.625
Asia	Oman	2021-03-28	144.597		30
Asia	Oman	2021-03-29	146.457		29
Asia	Oman	2021-03-30	155.674		28
Asia	Oman	2021-03-31	167.188		27
Asia	Oman	2021-04-01	169.02		26
Asia	Oman	2021-04-02	169.02		25
Asia	Oman	2021-04-03	169.02		24
Asia	Oman	2021-04-04	193.362		23
Asia	Oman	2021-04-05	202.141		22
Asia	Oman	2021-04-06	203.043		21
Asia	Oman	2021-04-07	204.219		20
Asia	Oman	2021-04-08	218.441		19
Asia	Oman	2021-04-09	218.441		18
Asia	Oman	2021-04-10	218.441		17
Asia	Oman	2021-04-11	229.518		16
Asia	Oman	2021-04-12	239.446		15
Asia	Oman	2021-04-13	242.974		14
Asia	Oman	2021-04-14	244.724		13
Asia	Oman	2021-04-15	236.929		12
Asia	Oman	2021-04-16	236.929		11
Asia	Oman	2021-04-17	236.929		10
Asia	Oman	2021-04-18	231.979		9
Asia	Oman	2021-04-19	229.764		8
Asia	Oman	2021-04-20	227.795		7
Asia	Oman	2021-04-21	222.544		6
Asia	Oman	2021-04-22	235.48		5
Asia	Oman	2021-04-23	235.48		4
Asia	Oman	2021-04-24	235.48		3
Asia	Oman	2021-04-25	240.266		2
Asia	Oman	2021-04-26	241.77		1
Asia	Oman	2021-04-27	238.078
Asia	Oman	2021-04-28	234.003
Asia	Oman	2021-04-29	218.113
Asia	Oman	2021-04-30	218.113
Asia	Oman	2021-05-01	218.113
Asia	Oman	2021-05-02	191.201
Asia	Oman	2021-05-03	181.328
Asia	Oman	2021-05-04	175.147
Asia	Oman	2021-05-05	170.825
Asia	Oman	2021-05-06	166.586
Asia	Oman	2021-05-07	166.586
Asia	Oman	2021-05-08	166.586
Asia	Oman	2021-05-09	151.599
Asia	Oman	2021-05-10	143.23
Asia	Oman	2021-05-11	134.314
Asia	Oman	2021-05-12	113.255
Asia	Oman	2021-05-13	92.141
Asia	Oman	2021-05-14	92.141
Asia	Oman	2021-05-15	92.141
Asia	Oman	2021-05-16	113.802
Asia	Oman	2021-05-17	113.774
Asia	Oman	2021-05-18	120.229
Asia	Oman	2021-05-19	139.264
Asia	Oman	2021-05-20	161.198
Asia	Oman	2021-05-21	161.198
Asia	Oman	2021-05-22	161.198
Asia	Oman	2021-05-23	132.728
Asia	Oman	2021-05-24	134.669
Asia	Oman	2021-05-25	134.806
Asia	Oman	2021-05-26	139.456
Asia	Oman	2021-05-27	141.589
Asia	Oman	2021-05-28	141.589
Asia	Oman	2021-05-29	141.589
Asia	Oman	2021-05-30	159.147
Asia	Oman	2021-05-31	164.18
Asia	Oman	2021-06-01	170.47
Asia	Oman	2021-06-02	181.191
Asia	Oman	2021-06-03	189.204
Asia	Oman	2021-06-04	189.204
Asia	Oman	2021-06-05	189.204
Asia	Oman	2021-06-06	210.482
Asia	Oman	2021-06-07	215.269
Asia	Oman	2021-06-08	229.107
Asia	Oman	2021-06-09	247.514
Asia	Oman	2021-06-10	260.286
Asia	Oman	2021-06-11	260.286
Asia	Oman	2021-06-12	260.286
Asia	Oman	2021-06-13	294.145
Asia	Oman	2021-06-14	310.281
Asia	Oman	2021-06-15	325.952
Asia	Oman	2021-06-16	331.723
Asia	Oman	2021-06-17	341.979
Asia	Oman	2021-06-18	341.979
Asia	Oman	2021-06-19	341.979
Asia	Oman	2021-06-20	366.731
Asia	Oman	2021-06-21	386.504
Asia	Oman	2021-06-22	384.07
Asia	Oman	2021-06-23	381.472
Asia	Oman	2021-06-24	377.944
Asia	Oman	2021-06-25	377.944
Asia	Oman	2021-06-26	377.944
Asia	Oman	2021-06-27	383.332
Asia	Oman	2021-06-28	375.51
Asia	Oman	2021-06-29	380.898
Asia	Oman	2021-06-30	379.858
Asia	Oman	2021-07-01	381.855
Asia	Oman	2021-07-02	381.855
Asia	Oman	2021-07-03	381.855
Asia	Oman	2021-07-04	358.471
Asia	Oman	2021-07-05	340.065
Asia	Oman	2021-07-06	328.851
Asia	Oman	2021-07-07	319.717
Asia	Oman	2021-07-08	305.878
Asia	Oman	2021-07-09	305.878
Asia	Oman	2021-07-10	305.878
Asia	Oman	2021-07-11	266.358
Asia	Oman	2021-07-12	255.336
Asia	Oman	2021-07-13	232.307
Asia	Oman	2021-07-14	216.144
Asia	Oman	2021-07-15	201.129
Asia	Oman	2021-07-16	201.129
Asia	Oman	2021-07-17	201.129
Asia	Oman	2021-07-18	113.145
Asia	Oman	2021-07-19	81.228
Asia	Oman	2021-07-20	54.371
Asia	Oman	2021-07-21	24.724
Asia	Oman	2021-07-22	0
Asia	Oman	2021-07-23	0
Asia	Oman	2021-07-24	0
Asia	Oman	2021-07-25	134.341
Asia	Oman	2021-07-26	149.985
Asia	Oman	2021-07-27	163.414
Asia	Oman	2021-07-28	177.581
Asia	Oman	2021-07-29	186.387
Asia	Oman	2021-07-30	186.387
Asia	Oman	2021-07-31	186.387
Asia	Oman	2021-08-01	78.794
Asia	Oman	2021-08-02	71
Asia	Oman	2021-08-03	66.022
Asia	Oman	2021-08-04	59.868
Asia	Oman	2021-08-05	59.157
Asia	Oman	2021-08-06	59.157
Asia	Oman	2021-08-07	59.157
Asia	Oman	2021-08-08	51.171
Asia	Oman	2021-08-09	49.776
Asia	Oman	2021-08-10	41.325
Asia	Oman	2021-08-11	46.33
Asia	Oman	2021-08-12	44.361
Asia	Oman	2021-08-13	44.361
Asia	Oman	2021-08-14	44.361
Asia	Oman	2021-08-15	40.696
Asia	Oman	2021-08-16	40.094
Asia	Oman	2021-08-17	44.826
Asia	Oman	2021-08-18	35.828
Asia	Oman	2021-08-19	34.789
Asia	Oman	2021-08-20	34.789
Asia	Oman	2021-08-21	34.789
Asia	Oman	2021-08-22	30.221
Asia	Oman	2021-08-23	28.498
Asia	Oman	2021-08-24	27.049
Asia	Oman	2021-08-25	26.119
Asia	Oman	2021-08-26	23.794
Asia	Oman	2021-08-27	23.794
Asia	Oman	2021-08-28	23.794
Asia	Oman	2021-08-29	22.782
Asia	Oman	2021-08-30	21.579
Asia	Oman	2021-08-31	19.965
Asia	Oman	2021-09-01	19.418
Asia	Oman	2021-09-02	18.652
Asia	Oman	2021-09-03	18.652
Asia	Oman	2021-09-04	18.652
Asia	Oman	2021-09-05	14.659
Asia	Oman	2021-09-06	13.921
Asia	Oman	2021-09-07	14.085
Asia	Oman	2021-09-08	12.964
Asia	Oman	2021-09-09	12.526
Asia	Oman	2021-09-10	12.526
Asia	Oman	2021-09-11	12.526
Asia	Oman	2021-09-12	11.952
Asia	Oman	2021-09-13	11.35
Asia	Oman	2021-09-14	11.159
Asia	Oman	2021-09-15	10.967
Asia	Oman	2021-09-16	10.53
Asia	Oman	2021-09-17	10.53
Asia	Oman	2021-09-18	10.53
Asia	Oman	2021-09-19	8.697
Asia	Oman	2021-09-20	8.095
Asia	Oman	2021-09-21	7.302
Asia	Oman	2021-09-22	6.673
Asia	Oman	2021-09-23	6.619
Asia	Oman	2021-09-24	6.619
Asia	Oman	2021-09-25	6.619
Asia	Oman	2021-09-26	5.908
Asia	Oman	2021-09-27	5.853
Asia	Oman	2021-09-28	5.88
Asia	Oman	2021-09-29	6.181
Asia	Oman	2021-09-30	5.962
Asia	Oman	2021-10-01	5.962
Asia	Oman	2021-10-02	5.962
Asia	Oman	2021-10-03	3.555
Asia	Oman	2021-10-04	2.626
Asia	Oman	2021-10-05	4.403
Asia	Oman	2021-10-06	4.294
Asia	Oman	2021-10-07	3.993
Asia	Oman	2021-10-08	3.993
Asia	Oman	2021-10-09	3.993
Asia	Oman	2021-10-10	5.361
Asia	Oman	2021-10-11	5.716
Asia	Oman	2021-10-12	3.637
Asia	Oman	2021-10-13	3.227
Asia	Oman	2021-10-14	3.008
Asia	Oman	2021-10-15	3.008
Asia	Oman	2021-10-16	3.008
Asia	Oman	2021-10-17	2.434
Asia	Oman	2021-10-18	2.407
Asia	Oman	2021-10-19	1.832
Asia	Oman	2021-10-20	2.407
Asia	Oman	2021-10-21	2.489
Asia	Oman	2021-10-22	2.489
Asia	Oman	2021-10-23	2.489
Asia	Oman	2021-10-24	2.981
Asia	Oman	2021-10-25	3.2
Asia	Oman	2021-10-26	3.802
Asia	Oman	2021-10-27	3.227
Asia	Oman	2021-10-28	3.419
Asia	Oman	2021-10-29	3.419
Asia	Oman	2021-10-30	3.419
Asia	Oman	2021-10-31	3.501
Asia	Oman	2021-11-01	3.173
Asia	Oman	2021-11-02	2.817
Asia	Oman	2021-11-03	2.708
Asia	Oman	2021-11-04	2.407
Asia	Oman	2021-11-05	2.407
Asia	Oman	2021-11-06	2.407
Asia	Oman	2021-11-07	2.024
Asia	Oman	2021-11-08	2.079
Asia	Oman	2021-11-09	2.215
Asia	Oman	2021-11-10	2.325
Asia	Oman	2021-11-11	2.215
Asia	Oman	2021-11-12	2.215
Asia	Oman	2021-11-13	2.215
Asia	Oman	2021-11-14	1.75
Asia	Oman	2021-11-15	1.696
Asia	Oman	2021-11-16	1.422
Asia	Oman	2021-11-17	1.367
Asia	Oman	2021-11-18	1.532
Asia	Oman	2021-11-19	1.532
Asia	Oman	2021-11-20	1.532
Asia	Oman	2021-11-21	1.723
Asia	Oman	2021-11-22	1.696
Asia	Oman	2021-11-23	1.86
Asia	Oman	2021-11-24	1.668
Asia	Oman	2021-11-25	1.45
Asia	Oman	2021-11-26	1.45
Asia	Oman	2021-11-27	1.45
Asia	Oman	2021-11-28	0.738
Asia	Oman	2021-11-29	0.547
Asia	Oman	2021-11-30	1.231
Asia	Oman	2021-12-01	1.586
Asia	Oman	2021-12-02	1.696
Asia	Oman	2021-12-03	1.696
Asia	Oman	2021-12-04	1.696
Asia	Oman	2021-12-05	2.297
Asia	Oman	2021-12-06	2.544
Asia	Oman	2021-12-07	2.106
Asia	Oman	2021-12-08	2.243
Asia	Oman	2021-12-09	2.68
Asia	Oman	2021-12-10	2.68
Asia	Oman	2021-12-11	2.68
Asia	Oman	2021-12-12	3.036
Asia	Oman	2021-12-13	3.063
Asia	Oman	2021-12-14	3.008
Asia	Oman	2021-12-15	2.926
Asia	Oman	2021-12-16	2.844
Asia	Oman	2021-12-17	2.844
Asia	Oman	2021-12-18	2.844
Asia	Oman	2021-12-19	3.528
Asia	Oman	2021-12-20	4.102
Asia	Oman	2021-12-21	4.239
Asia	Oman	2021-12-22	4.841
Asia	Oman	2021-12-23	5.497
Asia	Oman	2021-12-24	5.497
Asia	Oman	2021-12-25	5.497
Asia	Oman	2021-12-26	7.166
Asia	Oman	2021-12-27	8.205
Asia	Oman	2021-12-28	9.764
Asia	Oman	2021-12-29	11.459
Asia	Oman	2021-12-30	13.812
Asia	Oman	2021-12-31	13.812
Asia	Oman	2022-01-01	13.812
Asia	Oman	2022-01-02	19.883
Asia	Oman	2022-01-03	22.81
Asia	Oman	2022-01-04	26.994
Asia	Oman	2022-01-05	31.042
Asia	Oman	2022-01-06	34.625
Asia	Oman	2022-01-07	34.625
Asia	Oman	2022-01-08	34.625
Asia	Oman	2022-01-09	51.691
Asia	Oman	2022-01-10	61.619
Asia	Oman	2022-01-11	71.929
Asia	Oman	2022-01-12	84.674
Asia	Oman	2022-01-13	97.994
Asia	Oman	2022-01-14	97.994
Asia	Oman	2022-01-15	97.994
Asia	Oman	2022-01-16	128.625
Asia	Oman	2022-01-17	144.324
Asia	Oman	2022-01-18	163.633
Asia	Oman	2022-01-19	188.275
Asia	Oman	2022-01-20	216.992
Asia	Oman	2022-01-21	216.992
Asia	Oman	2022-01-22	216.992
Asia	Oman	2022-01-23	273.851
Asia	Oman	2022-01-24	288.456
Asia	Oman	2022-01-25	309.351
Asia	Oman	2022-01-26	324.202
Asia	Oman	2022-01-27	341.733
Asia	Oman	2022-01-28	341.733
Asia	Oman	2022-01-29	341.733
Asia	Oman	2022-01-30	383.496
Asia	Oman	2022-01-31	404.637
Asia	Oman	2022-02-01	425.122
Asia	Oman	2022-02-02	429.853
Asia	Oman	2022-02-03	417.737
Asia	Pakistan	2020-03-01	0.003
Asia	Pakistan	2020-03-02	0.003
Asia	Pakistan	2020-03-03	0.002
Asia	Pakistan	2020-03-04	0.002
Asia	Pakistan	2020-03-05	0.003
Asia	Pakistan	2020-03-06	0.001
Asia	Pakistan	2020-03-07	0.001
Asia	Pakistan	2020-03-08	0.001
Asia	Pakistan	2020-03-09	0.007
Asia	Pakistan	2020-03-10	0.009
Asia	Pakistan	2020-03-11	0.01
Asia	Pakistan	2020-03-12	0.014
Asia	Pakistan	2020-03-13	0.016
Asia	Pakistan	2020-03-14	0.03
Asia	Pakistan	2020-03-15	0.082
Asia	Pakistan	2020-03-16	0.14
Asia	Pakistan	2020-03-17	0.178
Asia	Pakistan	2020-03-18	0.275
Asia	Pakistan	2020-03-19	0.3
Asia	Pakistan	2020-03-20	0.443
Asia	Pakistan	2020-03-21	0.459
Asia	Pakistan	2020-03-22	0.469
Asia	Pakistan	2020-03-23	0.467
Asia	Pakistan	2020-03-24	0.485
Asia	Pakistan	2020-03-25	0.474
Asia	Pakistan	2020-03-26	0.553
Asia	Pakistan	2020-03-27	0.485
Asia	Pakistan	2020-03-28	0.521
Asia	Pakistan	2020-03-29	0.534
Asia	Pakistan	2020-03-30	0.613
Asia	Pakistan	2020-03-31	0.669
Asia	Pakistan	2020-04-01	0.774
Asia	Pakistan	2020-04-02	0.833
Asia	Pakistan	2020-04-03	0.839
Asia	Pakistan	2020-04-04	0.99
Asia	Pakistan	2020-04-05	1.3
Asia	Pakistan	2020-04-06	1.33
Asia	Pakistan	2020-04-07	1.361
Asia	Pakistan	2020-04-08	1.312
Asia	Pakistan	2020-04-09	1.274
Asia	Pakistan	2020-04-10	1.391
Asia	Pakistan	2020-04-11	1.315
Asia	Pakistan	2020-04-12	1.097
Asia	Pakistan	2020-04-13	1.143
Asia	Pakistan	2020-04-14	1.345
Asia	Pakistan	2020-04-15	1.541
Asia	Pakistan	2020-04-16	1.478
Asia	Pakistan	2020-04-17	1.666
Asia	Pakistan	2020-04-18	1.978
Asia	Pakistan	2020-04-19	1.854
Asia	Pakistan	2020-04-20	2.365
Asia	Pakistan	2020-04-21	2.343
Asia	Pakistan	2020-04-22	2.687
Asia	Pakistan	2020-04-23	3.118
Asia	Pakistan	2020-04-24	3.226
Asia	Pakistan	2020-04-25	3.159
Asia	Pakistan	2020-04-26	3.487
Asia	Pakistan	2020-04-27	3.202
Asia	Pakistan	2020-04-28	3.457
Asia	Pakistan	2020-04-29	3.592
Asia	Pakistan	2020-04-30	3.917
Asia	Pakistan	2020-05-01	4.047
Asia	Pakistan	2020-05-02	4.286
Asia	Pakistan	2020-05-03	4.457
Asia	Pakistan	2020-05-04	4.718
Asia	Pakistan	2020-05-05	5.422
Asia	Pakistan	2020-05-06	4.965
Asia	Pakistan	2020-05-07	5.278
Asia	Pakistan	2020-05-08	6.111
Asia	Pakistan	2020-05-09	6.502
Asia	Pakistan	2020-05-10	7.067
Asia	Pakistan	2020-05-11	7.794
Asia	Pakistan	2020-05-12	7.121
Asia	Pakistan	2020-05-13	7.069
Asia	Pakistan	2020-05-14	7.843
Asia	Pakistan	2020-05-15	6.384
Asia	Pakistan	2020-05-16	6.227
Asia	Pakistan	2020-05-17	6.371
Asia	Pakistan	2020-05-18	6.109
Asia	Pakistan	2020-05-19	6.724
Asia	Pakistan	2020-05-20	7.804
Asia	Pakistan	2020-05-21	7.546
Asia	Pakistan	2020-05-22	8.651
Asia	Pakistan	2020-05-23	9.166
Asia	Pakistan	2020-05-24	9.023
Asia	Pakistan	2020-05-25	8.715
Asia	Pakistan	2020-05-26	8.407
Asia	Pakistan	2020-05-27	8.333
Asia	Pakistan	2020-05-28	8.459
Asia	Pakistan	2020-05-29	8.894
Asia	Pakistan	2020-05-30	9.449
Asia	Pakistan	2020-05-31	10.22
Asia	Pakistan	2020-06-01	11.858
Asia	Pakistan	2020-06-02	13.519
Asia	Pakistan	2020-06-03	15.248
Asia	Pakistan	2020-06-04	15.999
Asia	Pakistan	2020-06-05	17.461
Asia	Pakistan	2020-06-06	18.68
Asia	Pakistan	2020-06-07	19.799
Asia	Pakistan	2020-06-08	20.248
Asia	Pakistan	2020-06-09	21.085
Asia	Pakistan	2020-06-10	21.741
Asia	Pakistan	2020-06-11	23.271
Asia	Pakistan	2020-06-12	20.268
Asia	Pakistan	2020-06-13	21.227
Asia	Pakistan	2020-06-14	25.886
Asia	Pakistan	2020-06-15	25.757
Asia	Pakistan	2020-06-16	26.045
Asia	Pakistan	2020-06-17	25.743
Asia	Pakistan	2020-06-18	24.822
Asia	Pakistan	2020-06-19	29.011
Asia	Pakistan	2020-06-20	28.046
Asia	Pakistan	2020-06-21	23.224
Asia	Pakistan	2020-06-22	22.909
Asia	Pakistan	2020-06-23	21.673
Asia	Pakistan	2020-06-24	20.84
Asia	Pakistan	2020-06-25	19.464
Asia	Pakistan	2020-06-26	17.265
Asia	Pakistan	2020-06-27	16.708
Asia	Pakistan	2020-06-28	16.128
Asia	Pakistan	2020-06-29	15.417
Asia	Pakistan	2020-06-30	15.57
Asia	Pakistan	2020-07-01	15.757
Asia	Pakistan	2020-07-02	16.589
Asia	Pakistan	2020-07-03	14.598
Asia	Pakistan	2020-07-04	14.164
Asia	Pakistan	2020-07-05	16.053
Asia	Pakistan	2020-07-06	15.968
Asia	Pakistan	2020-07-07	15.237
Asia	Pakistan	2020-07-08	14.615
Asia	Pakistan	2020-07-09	13.767
Asia	Pakistan	2020-07-10	15.513
Asia	Pakistan	2020-07-11	14.964
Asia	Pakistan	2020-07-12	12.565
Asia	Pakistan	2020-07-13	12.113
Asia	Pakistan	2020-07-14	11.596
Asia	Pakistan	2020-07-15	10.826
Asia	Pakistan	2020-07-16	9.081
Asia	Pakistan	2020-07-17	9.874
Asia	Pakistan	2020-07-18	9.277
Asia	Pakistan	2020-07-19	8.537
Asia	Pakistan	2020-07-20	7.924
Asia	Pakistan	2020-07-21	7.396
Asia	Pakistan	2020-07-22	7.154
Asia	Pakistan	2020-07-23	7.921
Asia	Pakistan	2020-07-24	6.325
Asia	Pakistan	2020-07-25	6.101
Asia	Pakistan	2020-07-26	5.094
Asia	Pakistan	2020-07-27	5.197
Asia	Pakistan	2020-07-28	4.946
Asia	Pakistan	2020-07-29	4.502
Asia	Pakistan	2020-07-30	4.442
Asia	Pakistan	2020-07-31	4.071
Asia	Pakistan	2020-08-01	3.294
Asia	Pakistan	2020-08-02	4.178
Asia	Pakistan	2020-08-03	3.915
Asia	Pakistan	2020-08-04	3.321
Asia	Pakistan	2020-08-05	3.075
Asia	Pakistan	2020-08-06	2.83
Asia	Pakistan	2020-08-07	2.753
Asia	Pakistan	2020-08-08	3.287
Asia	Pakistan	2020-08-09	2.805
Asia	Pakistan	2020-08-10	2.664
Asia	Pakistan	2020-08-11	3.001
Asia	Pakistan	2020-08-12	3.035
Asia	Pakistan	2020-08-13	3.052
Asia	Pakistan	2020-08-14	2.953
Asia	Pakistan	2020-08-15	2.893
Asia	Pakistan	2020-08-16	3.231
Asia	Pakistan	2020-08-17	2.889
Asia	Pakistan	2020-08-18	2.944
Asia	Pakistan	2020-08-19	2.87
Asia	Pakistan	2020-08-20	2.718
Asia	Pakistan	2020-08-21	2.72
Asia	Pakistan	2020-08-22	2.618
Asia	Pakistan	2020-08-23	2.567
Asia	Pakistan	2020-08-24	2.567
Asia	Pakistan	2020-08-25	2.461
Asia	Pakistan	2020-08-26	2.378
Asia	Pakistan	2020-08-27	2.334
Asia	Pakistan	2020-08-28	2.198
Asia	Pakistan	2020-08-29	2.029
Asia	Pakistan	2020-08-30	1.507
Asia	Pakistan	2020-08-31	1.642
Asia	Pakistan	2020-09-01	1.547
Asia	Pakistan	2020-09-02	1.79
Asia	Pakistan	2020-09-03	1.823
Asia	Pakistan	2020-09-04	1.885
Asia	Pakistan	2020-09-05	1.683
Asia	Pakistan	2020-09-06	2.072
Asia	Pakistan	2020-09-07	2.147
Asia	Pakistan	2020-09-08	2.227
Asia	Pakistan	2020-09-09	1.913
Asia	Pakistan	2020-09-10	1.814
Asia	Pakistan	2020-09-11	1.859
Asia	Pakistan	2020-09-12	2.192
Asia	Pakistan	2020-09-13	1.977
Asia	Pakistan	2020-09-14	2.024
Asia	Pakistan	2020-09-15	2.176
Asia	Pakistan	2020-09-16	2.286
Asia	Pakistan	2020-09-17	2.547
Asia	Pakistan	2020-09-18	2.586
Asia	Pakistan	2020-09-19	2.658
Asia	Pakistan	2020-09-20	2.718
Asia	Pakistan	2020-09-21	2.831
Asia	Pakistan	2020-09-22	2.746
Asia	Pakistan	2020-09-23	2.907
Asia	Pakistan	2020-09-24	2.936
Asia	Pakistan	2020-09-25	2.886
Asia	Pakistan	2020-09-26	2.921
Asia	Pakistan	2020-09-27	2.878
Asia	Pakistan	2020-09-28	2.937
Asia	Pakistan	2020-09-29	3.073
Asia	Pakistan	2020-09-30	2.911
Asia	Pakistan	2020-10-01	2.801
Asia	Pakistan	2020-10-02	2.793
Asia	Pakistan	2020-10-03	2.754
Asia	Pakistan	2020-10-04	2.395
Asia	Pakistan	2020-10-05	2.671
Asia	Pakistan	2020-10-06	2.593
Asia	Pakistan	2020-10-07	2.619
Asia	Pakistan	2020-10-08	2.641
Asia	Pakistan	2020-10-09	2.716
Asia	Pakistan	2020-10-10	2.738
Asia	Pakistan	2020-10-11	2.982
Asia	Pakistan	2020-10-12	2.614
Asia	Pakistan	2020-10-13	2.608
Asia	Pakistan	2020-10-14	2.718
Asia	Pakistan	2020-10-15	2.716
Asia	Pakistan	2020-10-16	2.655
Asia	Pakistan	2020-10-17	2.593
Asia	Pakistan	2020-10-18	2.623
Asia	Pakistan	2020-10-19	2.655
Asia	Pakistan	2020-10-20	2.716
Asia	Pakistan	2020-10-21	2.704
Asia	Pakistan	2020-10-22	2.752
Asia	Pakistan	2020-10-23	2.925
Asia	Pakistan	2020-10-24	3.093
Asia	Pakistan	2020-10-25	3.267
Asia	Pakistan	2020-10-26	3.388
Asia	Pakistan	2020-10-27	3.461
Asia	Pakistan	2020-10-28	3.57
Asia	Pakistan	2020-10-29	3.787
Asia	Pakistan	2020-10-30	3.762
Asia	Pakistan	2020-10-31	3.854
Asia	Pakistan	2020-11-01	4.118
Asia	Pakistan	2020-11-02	4.368
Asia	Pakistan	2020-11-03	4.677
Asia	Pakistan	2020-11-04	4.927
Asia	Pakistan	2020-11-05	5.116
Asia	Pakistan	2020-11-06	5.557
Asia	Pakistan	2020-11-07	5.848
Asia	Pakistan	2020-11-08	6.182
Asia	Pakistan	2020-11-09	6.481
Asia	Pakistan	2020-11-10	6.731
Asia	Pakistan	2020-11-11	7.052
Asia	Pakistan	2020-11-12	7.641
Asia	Pakistan	2020-11-13	8.061
Asia	Pakistan	2020-11-14	8.7
Asia	Pakistan	2020-11-15	9.003
Asia	Pakistan	2020-11-16	9.265
Asia	Pakistan	2020-11-17	9.64
Asia	Pakistan	2020-11-18	10.108
Asia	Pakistan	2020-11-19	10.384
Asia	Pakistan	2020-11-20	10.814
Asia	Pakistan	2020-11-21	10.955
Asia	Pakistan	2020-11-22	11.353
Asia	Pakistan	2020-11-23	11.927
Asia	Pakistan	2020-11-24	12.378
Asia	Pakistan	2020-11-25	12.859
Asia	Pakistan	2020-11-26	13.097
Asia	Pakistan	2020-11-27	13.225
Asia	Pakistan	2020-11-28	13.329
Asia	Pakistan	2020-11-29	13.382
Asia	Pakistan	2020-11-30	13.067
Asia	Pakistan	2020-12-01	12.953
Asia	Pakistan	2020-12-02	13.075
Asia	Pakistan	2020-12-03	13.17
Asia	Pakistan	2020-12-04	13.217
Asia	Pakistan	2020-12-05	13.521
Asia	Pakistan	2020-12-06	14.127
Asia	Pakistan	2020-12-07	14.398
Asia	Pakistan	2020-12-08	14.483
Asia	Pakistan	2020-12-09	14.254
Asia	Pakistan	2020-12-10	14.118
Asia	Pakistan	2020-12-11	13.87
Asia	Pakistan	2020-12-12	13.909
Asia	Pakistan	2020-12-13	13
Asia	Pakistan	2020-12-14	12.73
Asia	Pakistan	2020-12-15	12.582
Asia	Pakistan	2020-12-16	12.206
Asia	Pakistan	2020-12-17	12.159
Asia	Pakistan	2020-12-18	12.444
Asia	Pakistan	2020-12-19	11.966
Asia	Pakistan	2020-12-20	11.533
Asia	Pakistan	2020-12-21	11.054
Asia	Pakistan	2020-12-22	10.681
Asia	Pakistan	2020-12-23	10.497
Asia	Pakistan	2020-12-24	9.977
Asia	Pakistan	2020-12-25	9.394
Asia	Pakistan	2020-12-26	8.911
Asia	Pakistan	2020-12-27	9.097
Asia	Pakistan	2020-12-28	9.143
Asia	Pakistan	2020-12-29	9.151
Asia	Pakistan	2020-12-30	9.29
Asia	Pakistan	2020-12-31	9.487
Asia	Pakistan	2021-01-01	9.439
Asia	Pakistan	2021-01-02	9.705
Asia	Pakistan	2021-01-03	9.655
Asia	Pakistan	2021-01-04	9.763
Asia	Pakistan	2021-01-05	9.74
Asia	Pakistan	2021-01-06	9.744
Asia	Pakistan	2021-01-07	9.726
Asia	Pakistan	2021-01-08	9.614
Asia	Pakistan	2021-01-09	10.011
Asia	Pakistan	2021-01-10	10
Asia	Pakistan	2021-01-11	10.292
Asia	Pakistan	2021-01-12	10.296
Asia	Pakistan	2021-01-13	10.686
Asia	Pakistan	2021-01-14	10.675
Asia	Pakistan	2021-01-15	10.945
Asia	Pakistan	2021-01-16	10.705
Asia	Pakistan	2021-01-17	10.732
Asia	Pakistan	2021-01-18	10.346
Asia	Pakistan	2021-01-19	10.124
Asia	Pakistan	2021-01-20	9.658
Asia	Pakistan	2021-01-21	9.232
Asia	Pakistan	2021-01-22	8.911
Asia	Pakistan	2021-01-23	8.323
Asia	Pakistan	2021-01-24	8.139
Asia	Pakistan	2021-01-25	8.185
Asia	Pakistan	2021-01-26	8.053
Asia	Pakistan	2021-01-27	7.765
Asia	Pakistan	2021-01-28	7.701
Asia	Pakistan	2021-01-29	7.863
Asia	Pakistan	2021-01-30	7.867
Asia	Pakistan	2021-01-31	7.858
Asia	Pakistan	2021-02-01	7.444
Asia	Pakistan	2021-02-02	7.33
Asia	Pakistan	2021-02-03	7.075
Asia	Pakistan	2021-02-04	6.858
Asia	Pakistan	2021-02-05	6.289
Asia	Pakistan	2021-02-06	6.129
Asia	Pakistan	2021-02-07	5.762
Asia	Pakistan	2021-02-08	5.627
Asia	Pakistan	2021-02-09	5.429
Asia	Pakistan	2021-02-10	5.426
Asia	Pakistan	2021-02-11	5.405
Asia	Pakistan	2021-02-12	5.39
Asia	Pakistan	2021-02-13	5.427
Asia	Pakistan	2021-02-14	5.434
Asia	Pakistan	2021-02-15	4.794
Asia	Pakistan	2021-02-16	5.327
Asia	Pakistan	2021-02-17	5.181
Asia	Pakistan	2021-02-18	5.166
Asia	Pakistan	2021-02-19	5.215
Asia	Pakistan	2021-02-20	5.167
Asia	Pakistan	2021-02-21	5.238
Asia	Pakistan	2021-02-22	5.904
Asia	Pakistan	2021-02-23	5.45
Asia	Pakistan	2021-02-24	5.506
Asia	Pakistan	2021-02-25	5.694
Asia	Pakistan	2021-02-26	5.678
Asia	Pakistan	2021-02-27	5.582
Asia	Pakistan	2021-02-28	5.729
Asia	Pakistan	2021-03-01	5.801
Asia	Pakistan	2021-03-02	5.922
Asia	Pakistan	2021-03-03	6.023
Asia	Pakistan	2021-03-04	6.047
Asia	Pakistan	2021-03-05	6.3
Asia	Pakistan	2021-03-06	6.683
Asia	Pakistan	2021-03-07	6.81
Asia	Pakistan	2021-03-08	6.93
Asia	Pakistan	2021-03-09	7.183
Asia	Pakistan	2021-03-10	7.652
Asia	Pakistan	2021-03-11	8.363
Asia	Pakistan	2021-03-12	8.759
Asia	Pakistan	2021-03-13	9.32
Asia	Pakistan	2021-03-14	9.739
Asia	Pakistan	2021-03-15	10.474
Asia	Pakistan	2021-03-16	10.832
Asia	Pakistan	2021-03-17	11.617
Asia	Pakistan	2021-03-18	12.091
Asia	Pakistan	2021-03-19	13.067
Asia	Pakistan	2021-03-20	13.703
Asia	Pakistan	2021-03-21	14.602
Asia	Pakistan	2021-03-22	15.083
Asia	Pakistan	2021-03-23	15.686
Asia	Pakistan	2021-03-24	15.972
Asia	Pakistan	2021-03-25	16.555
Asia	Pakistan	2021-03-26	16.93
Asia	Pakistan	2021-03-27	17.628
Asia	Pakistan	2021-03-28	18.171
Asia	Pakistan	2021-03-29	18.688
Asia	Pakistan	2021-03-30	19.611
Asia	Pakistan	2021-03-31	20.263
Asia	Pakistan	2021-04-01	20.813
Asia	Pakistan	2021-04-02	20.974
Asia	Pakistan	2021-04-03	21.135
Asia	Pakistan	2021-04-04	21.007
Asia	Pakistan	2021-04-05	20.924
Asia	Pakistan	2021-04-06	20.446
Asia	Pakistan	2021-04-07	20.671
Asia	Pakistan	2021-04-08	20.721
Asia	Pakistan	2021-04-09	20.985
Asia	Pakistan	2021-04-10	21.004
Asia	Pakistan	2021-04-11	21.169
Asia	Pakistan	2021-04-12	21.401
Asia	Pakistan	2021-04-13	21.717
Asia	Pakistan	2021-04-14	21.759
Asia	Pakistan	2021-04-15	21.792
Asia	Pakistan	2021-04-16	21.689
Asia	Pakistan	2021-04-17	22.372
Asia	Pakistan	2021-04-18	22.732
Asia	Pakistan	2021-04-19	23.447
Asia	Pakistan	2021-04-20	24.079
Asia	Pakistan	2021-04-21	24.372
Asia	Pakistan	2021-04-22	24.693
Asia	Pakistan	2021-04-23	25.284
Asia	Pakistan	2021-04-24	24.957
Asia	Pakistan	2021-04-25	24.749
Asia	Pakistan	2021-04-26	24.142
Asia	Pakistan	2021-04-27	24.01
Asia	Pakistan	2021-04-28	23.771
Asia	Pakistan	2021-04-29	23.29
Asia	Pakistan	2021-04-30	22.522
Asia	Pakistan	2021-05-01	21.762
Asia	Pakistan	2021-05-02	21.374
Asia	Pakistan	2021-05-03	20.67
Asia	Pakistan	2021-05-04	17.313
Asia	Pakistan	2021-05-05	16.446
Asia	Pakistan	2021-05-06	18.592
Asia	Pakistan	2021-05-07	18.219
Asia	Pakistan	2021-05-08	17.821
Asia	Pakistan	2021-05-09	17.335
Asia	Pakistan	2021-05-10	17.149
Asia	Pakistan	2021-05-11	18.977
Asia	Pakistan	2021-05-12	18.439
Asia	Pakistan	2021-05-13	14.647
Asia	Pakistan	2021-05-14	13.011
Asia	Pakistan	2021-05-15	12.119
Asia	Pakistan	2021-05-16	11.982
Asia	Pakistan	2021-05-17	11.654
Asia	Pakistan	2021-05-18	11.892
Asia	Pakistan	2021-05-19	12.489
Asia	Pakistan	2021-05-20	12.84
Asia	Pakistan	2021-05-21	14.411
Asia	Pakistan	2021-05-22	14.858
Asia	Pakistan	2021-05-23	14.741
Asia	Pakistan	2021-05-24	14.542
Asia	Pakistan	2021-05-25	14.205
Asia	Pakistan	2021-05-26	13.265
Asia	Pakistan	2021-05-27	12.892
Asia	Pakistan	2021-05-28	11.908
Asia	Pakistan	2021-05-29	11.662
Asia	Pakistan	2021-05-30	11.072
Asia	Pakistan	2021-05-31	10.766
Asia	Pakistan	2021-06-01	10.207
Asia	Pakistan	2021-06-02	9.765
Asia	Pakistan	2021-06-03	9.391
Asia	Pakistan	2021-06-04	9.054
Asia	Pakistan	2021-06-05	8.376
Asia	Pakistan	2021-06-06	7.978
Asia	Pakistan	2021-06-07	7.732
Asia	Pakistan	2021-06-08	7.272
Asia	Pakistan	2021-06-09	6.812
Asia	Pakistan	2021-06-10	6.438
Asia	Pakistan	2021-06-11	5.976
Asia	Pakistan	2021-06-12	5.728
Asia	Pakistan	2021-06-13	5.429
Asia	Pakistan	2021-06-14	5.084
Asia	Pakistan	2021-06-15	5.033
Asia	Pakistan	2021-06-16	4.916
Asia	Pakistan	2021-06-17	4.751
Asia	Pakistan	2021-06-18	4.623
Asia	Pakistan	2021-06-19	3.837
Asia	Pakistan	2021-06-20	4.432
Asia	Pakistan	2021-06-21	4.321
Asia	Pakistan	2021-06-22	4.252
Asia	Pakistan	2021-06-23	4.238
Asia	Pakistan	2021-06-24	4.238
Asia	Pakistan	2021-06-25	4.202
Asia	Pakistan	2021-06-26	4.774
Asia	Pakistan	2021-06-27	4.112
Asia	Pakistan	2021-06-28	4.158
Asia	Pakistan	2021-06-29	4.189
Asia	Pakistan	2021-06-30	4.151
Asia	Pakistan	2021-07-01	4.3
Asia	Pakistan	2021-07-02	4.595
Asia	Pakistan	2021-07-03	4.802
Asia	Pakistan	2021-07-04	5.077
Asia	Pakistan	2021-07-05	5.137
Asia	Pakistan	2021-07-06	5.478
Asia	Pakistan	2021-07-07	5.852
Asia	Pakistan	2021-07-08	6.211
Asia	Pakistan	2021-07-09	6.482
Asia	Pakistan	2021-07-10	6.96
Asia	Pakistan	2021-07-11	7.252
Asia	Pakistan	2021-07-12	7.851
Asia	Pakistan	2021-07-13	8.145
Asia	Pakistan	2021-07-14	8.728
Asia	Pakistan	2021-07-15	9.035
Asia	Pakistan	2021-07-16	9.746
Asia	Pakistan	2021-07-17	10.144
Asia	Pakistan	2021-07-18	10.553
Asia	Pakistan	2021-07-19	10.787
Asia	Pakistan	2021-07-20	11.167
Asia	Pakistan	2021-07-21	10.922
Asia	Pakistan	2021-07-22	10.35
Asia	Pakistan	2021-07-23	8.479
Asia	Pakistan	2021-07-24	9.781
Asia	Pakistan	2021-07-25	10.606
Asia	Pakistan	2021-07-26	11.314
Asia	Pakistan	2021-07-27	12.291
Asia	Pakistan	2021-07-28	13.775
Asia	Pakistan	2021-07-29	15.749
Asia	Pakistan	2021-07-30	18.889
Asia	Pakistan	2021-07-31	19.121
Asia	Pakistan	2021-08-01	19.823
Asia	Pakistan	2021-08-02	20.026
Asia	Pakistan	2021-08-03	20.409
Asia	Pakistan	2021-08-04	21.147
Asia	Pakistan	2021-08-05	21.279
Asia	Pakistan	2021-08-06	21.133
Asia	Pakistan	2021-08-07	20.771
Asia	Pakistan	2021-08-08	20.252
Asia	Pakistan	2021-08-09	20.443
Asia	Pakistan	2021-08-10	20.528
Asia	Pakistan	2021-08-11	20.067
Asia	Pakistan	2021-08-12	19.987
Asia	Pakistan	2021-08-13	20.029
Asia	Pakistan	2021-08-14	19.557
Asia	Pakistan	2021-08-15	19.322
Asia	Pakistan	2021-08-16	18.901
Asia	Pakistan	2021-08-17	18.342
Asia	Pakistan	2021-08-18	17.986
Asia	Pakistan	2021-08-19	17.111
Asia	Pakistan	2021-08-20	16.031
Asia	Pakistan	2021-08-21	16.114
Asia	Pakistan	2021-08-22	16.179
Asia	Pakistan	2021-08-23	16.721
Asia	Pakistan	2021-08-24	16.864
Asia	Pakistan	2021-08-25	16.978
Asia	Pakistan	2021-08-26	17.416
Asia	Pakistan	2021-08-27	18.144
Asia	Pakistan	2021-08-28	18.186
Asia	Pakistan	2021-08-29	18.204
Asia	Pakistan	2021-08-30	18.054
Asia	Pakistan	2021-08-31	17.654
Asia	Pakistan	2021-09-01	17.347
Asia	Pakistan	2021-09-02	17.278
Asia	Pakistan	2021-09-03	14.594
Asia	Pakistan	2021-09-04	17.016
Asia	Pakistan	2021-09-05	16.897
Asia	Pakistan	2021-09-06	16.566
Asia	Pakistan	2021-09-07	16.777
Asia	Pakistan	2021-09-08	16.773
Asia	Pakistan	2021-09-09	16.689
Asia	Pakistan	2021-09-10	18.897
Asia	Pakistan	2021-09-11	15.995
Asia	Pakistan	2021-09-12	15.599
Asia	Pakistan	2021-09-13	15.128
Asia	Pakistan	2021-09-14	14.383
Asia	Pakistan	2021-09-15	13.717
Asia	Pakistan	2021-09-16	13.234
Asia	Pakistan	2021-09-17	12.62
Asia	Pakistan	2021-09-18	12.256
Asia	Pakistan	2021-09-19	11.736
Asia	Pakistan	2021-09-20	11.306
Asia	Pakistan	2021-09-21	11.056
Asia	Pakistan	2021-09-22	10.641
Asia	Pakistan	2021-09-23	10.2
Asia	Pakistan	2021-09-24	9.913
Asia	Pakistan	2021-09-25	9.406
Asia	Pakistan	2021-09-26	9.146
Asia	Pakistan	2021-09-27	8.83
Asia	Pakistan	2021-09-28	8.34
Asia	Pakistan	2021-09-29	7.95
Asia	Pakistan	2021-09-30	7.428
Asia	Pakistan	2021-10-01	7.177
Asia	Pakistan	2021-10-02	7.098
Asia	Pakistan	2021-10-03	6.929
Asia	Pakistan	2021-10-04	6.871
Asia	Pakistan	2021-10-05	6.65
Asia	Pakistan	2021-10-06	6.467
Asia	Pakistan	2021-10-07	6.15
Asia	Pakistan	2021-10-08	5.7
Asia	Pakistan	2021-10-09	5.174
Asia	Pakistan	2021-10-10	4.828
Asia	Pakistan	2021-10-11	4.435
Asia	Pakistan	2021-10-12	4.314
Asia	Pakistan	2021-10-13	4.037
Asia	Pakistan	2021-10-14	4.147
Asia	Pakistan	2021-10-15	4.108
Asia	Pakistan	2021-10-16	4.04
Asia	Pakistan	2021-10-17	3.862
Asia	Pakistan	2021-10-18	3.807
Asia	Pakistan	2021-10-19	3.511
Asia	Pakistan	2021-10-20	3.261
Asia	Pakistan	2021-10-21	2.932
Asia	Pakistan	2021-10-22	2.716
Asia	Pakistan	2021-10-23	2.634
Asia	Pakistan	2021-10-24	2.656
Asia	Pakistan	2021-10-25	2.636
Asia	Pakistan	2021-10-26	2.612
Asia	Pakistan	2021-10-27	2.665
Asia	Pakistan	2021-10-28	2.724
Asia	Pakistan	2021-10-29	2.791
Asia	Pakistan	2021-10-30	2.881
Asia	Pakistan	2021-10-31	2.744
Asia	Pakistan	2021-11-01	2.671
Asia	Pakistan	2021-11-02	2.7
Asia	Pakistan	2021-11-03	2.621
Asia	Pakistan	2021-11-04	2.529
Asia	Pakistan	2021-11-05	2.471
Asia	Pakistan	2021-11-06	2.305
Asia	Pakistan	2021-11-07	2.284
Asia	Pakistan	2021-11-08	2.248
Asia	Pakistan	2021-11-09	2.243
Asia	Pakistan	2021-11-10	2.279
Asia	Pakistan	2021-11-11	2.201
Asia	Pakistan	2021-11-12	1.987
Asia	Pakistan	2021-11-13	1.689
Asia	Pakistan	2021-11-14	1.723
Asia	Pakistan	2021-11-15	1.606
Asia	Pakistan	2021-11-16	1.426
Asia	Pakistan	2021-11-17	1.314
Asia	Pakistan	2021-11-18	1.331
Asia	Pakistan	2021-11-19	1.387
Asia	Pakistan	2021-11-20	1.585
Asia	Pakistan	2021-11-21	1.471
Asia	Pakistan	2021-11-22	1.534
Asia	Pakistan	2021-11-23	1.585
Asia	Pakistan	2021-11-24	1.523
Asia	Pakistan	2021-11-25	1.418
Asia	Pakistan	2021-11-26	1.476
Asia	Pakistan	2021-11-27	1.47
Asia	Pakistan	2021-11-28	1.377
Asia	Pakistan	2021-11-29	1.478
Asia	Pakistan	2021-11-30	1.519
Asia	Pakistan	2021-12-01	1.528
Asia	Pakistan	2021-12-02	1.616
Asia	Pakistan	2021-12-03	1.628
Asia	Pakistan	2021-12-04	1.672
Asia	Pakistan	2021-12-05	1.774
Asia	Pakistan	2021-12-06	1.62
Asia	Pakistan	2021-12-07	1.554
Asia	Pakistan	2021-12-08	1.536
Asia	Pakistan	2021-12-09	1.487
Asia	Pakistan	2021-12-10	1.464
Asia	Pakistan	2021-12-11	1.411
Asia	Pakistan	2021-12-12	1.352
Asia	Pakistan	2021-12-13	1.364
Asia	Pakistan	2021-12-14	1.402
Asia	Pakistan	2021-12-15	1.371
Asia	Pakistan	2021-12-16	1.348
Asia	Pakistan	2021-12-17	1.097
Asia	Pakistan	2021-12-18	1.306
Asia	Pakistan	2021-12-19	1.379
Asia	Pakistan	2021-12-20	1.392
Asia	Pakistan	2021-12-21	1.354
Asia	Pakistan	2021-12-22	1.391
Asia	Pakistan	2021-12-23	1.419
Asia	Pakistan	2021-12-24	1.643
Asia	Pakistan	2021-12-25	1.479
Asia	Pakistan	2021-12-26	1.426
Asia	Pakistan	2021-12-27	1.455
Asia	Pakistan	2021-12-28	1.479
Asia	Pakistan	2021-12-29	1.557
Asia	Pakistan	2021-12-30	1.68
Asia	Pakistan	2021-12-31	1.809		30
Asia	Pakistan	2022-01-01	1.958		29
Asia	Pakistan	2022-01-02	2.233		28
Asia	Pakistan	2022-01-03	2.432		27
Asia	Pakistan	2022-01-04	2.781		26
Asia	Pakistan	2022-01-05	3.164		25
Asia	Pakistan	2022-01-06	3.657		24
Asia	Pakistan	2022-01-07	4.157		23
Asia	Pakistan	2022-01-08	4.777		22
Asia	Pakistan	2022-01-09	5.374		21
Asia	Pakistan	2022-01-10	5.905		20
Asia	Pakistan	2022-01-11	6.651		19
Asia	Pakistan	2022-01-12	7.878		18
Asia	Pakistan	2022-01-13	9.321		17
Asia	Pakistan	2022-01-14	11.186		16
Asia	Pakistan	2022-01-15	12.744		15
Asia	Pakistan	2022-01-16	14.451		14
Asia	Pakistan	2022-01-17	16.713		13
Asia	Pakistan	2022-01-18	18.869		12
Asia	Pakistan	2022-01-19	21.273		11
Asia	Pakistan	2022-01-20	23.88		10
Asia	Pakistan	2022-01-21	25.31		9
Asia	Pakistan	2022-01-22	27.568		8
Asia	Pakistan	2022-01-23	29.379		7
Asia	Pakistan	2022-01-24	30.215		6
Asia	Pakistan	2022-01-25	30.04		5
Asia	Pakistan	2022-01-26	30.504		4
Asia	Pakistan	2022-01-27	30.824		3
Asia	Pakistan	2022-01-28	31.727		2
Asia	Pakistan	2022-01-29	31.963		1
Asia	Pakistan	2022-01-30	31.869
Asia	Pakistan	2022-01-31	31.219
Asia	Pakistan	2022-02-01	31.759
Asia	Pakistan	2022-02-02	30.688
Asia	Pakistan	2022-02-03	29.557
Asia	Pakistan	2022-02-04	28.398
Asia	Pakistan	2022-02-05	26.505
Asia	Palestine	2020-03-10	0.711
Asia	Palestine	2020-03-11	0.821
Asia	Palestine	2020-03-12	0.711
Asia	Palestine	2020-03-13	0.656
Asia	Palestine	2020-03-14	0.52
Asia	Palestine	2020-03-15	0.602
Asia	Palestine	2020-03-16	0.52
Asia	Palestine	2020-03-17	0.356
Asia	Palestine	2020-03-18	0.301
Asia	Palestine	2020-03-19	0.383
Asia	Palestine	2020-03-20	0.438
Asia	Palestine	2020-03-21	0.356
Asia	Palestine	2020-03-22	0.383
Asia	Palestine	2020-03-23	0.574
Asia	Palestine	2020-03-24	0.547
Asia	Palestine	2020-03-25	0.492
Asia	Palestine	2020-03-26	1.094
Asia	Palestine	2020-03-27	1.204
Asia	Palestine	2020-03-28	1.368
Asia	Palestine	2020-03-29	1.559
Asia	Palestine	2020-03-30	1.559
Asia	Palestine	2020-03-31	1.641
Asia	Palestine	2020-04-01	2.051
Asia	Palestine	2020-04-02	2.106
Asia	Palestine	2020-04-03	2.817
Asia	Palestine	2020-04-04	3.255
Asia	Palestine	2020-04-05	3.501
Asia	Palestine	2020-04-06	3.775
Asia	Palestine	2020-04-07	3.884
Asia	Palestine	2020-04-08	3.529
Asia	Palestine	2020-04-09	2.79
Asia	Palestine	2020-04-10	1.997
Asia	Palestine	2020-04-11	1.395
Asia	Palestine	2020-04-12	0.93
Asia	Palestine	2020-04-13	0.52
Asia	Palestine	2020-04-14	0.629
Asia	Palestine	2020-04-15	0.766
Asia	Palestine	2020-04-16	0.848
Asia	Palestine	2020-04-17	1.094
Asia	Palestine	2020-04-18	1.231
Asia	Palestine	2020-04-19	1.313
Asia	Palestine	2020-04-20	1.532
Asia	Palestine	2020-04-21	1.231
Asia	Palestine	2020-04-22	1.204
Asia	Palestine	2020-04-23	1.149
Asia	Palestine	2020-04-24	0.903
Asia	Palestine	2020-04-25	0.793
Asia	Palestine	2020-04-26	0.629
Asia	Palestine	2020-04-27	0.356
Asia	Palestine	2020-04-28	0.383
Asia	Palestine	2020-04-29	0.246
Asia	Palestine	2020-04-30	0.219
Asia	Palestine	2020-05-01	0.356
Asia	Palestine	2020-05-02	0.301
Asia	Palestine	2020-05-03	0.301
Asia	Palestine	2020-05-04	0.547
Asia	Palestine	2020-05-05	0.766
Asia	Palestine	2020-05-06	0.821
Asia	Palestine	2020-05-07	0.848
Asia	Palestine	2020-05-08	0.602
Asia	Palestine	2020-05-09	0.602
Asia	Palestine	2020-05-10	0.602
Asia	Palestine	2020-05-11	0.356
Asia	Palestine	2020-05-12	0.109
Asia	Palestine	2020-05-13	0.027
Asia	Palestine	2020-05-14	0
Asia	Palestine	2020-05-15	0
Asia	Palestine	2020-05-16	0.027
Asia	Palestine	2020-05-17	0.164
Asia	Palestine	2020-05-18	0.356
Asia	Palestine	2020-05-19	0.438
Asia	Palestine	2020-05-20	0.629
Asia	Palestine	2020-05-21	1.313
Asia	Palestine	2020-05-22	1.313
Asia	Palestine	2020-05-23	1.286
Asia	Palestine	2020-05-24	1.149
Asia	Palestine	2020-05-25	0.957
Asia	Palestine	2020-05-26	1.039
Asia	Palestine	2020-05-27	0.985
Asia	Palestine	2020-05-28	0.629
Asia	Palestine	2020-05-29	0.629
Asia	Palestine	2020-05-30	0.656
Asia	Palestine	2020-05-31	0.684
Asia	Palestine	2020-06-01	0.711
Asia	Palestine	2020-06-02	0.602
Asia	Palestine	2020-06-03	0.629
Asia	Palestine	2020-06-04	0.492
Asia	Palestine	2020-06-05	0.492
Asia	Palestine	2020-06-06	0.465
Asia	Palestine	2020-06-07	0.656
Asia	Palestine	2020-06-08	0.656
Asia	Palestine	2020-06-09	0.821
Asia	Palestine	2020-06-10	0.766
Asia	Palestine	2020-06-11	0.629
Asia	Palestine	2020-06-12	0.684
Asia	Palestine	2020-06-13	0.684
Asia	Palestine	2020-06-14	0.547
Asia	Palestine	2020-06-15	0.875
Asia	Palestine	2020-06-16	0.903
Asia	Palestine	2020-06-17	1.915
Asia	Palestine	2020-06-18	3.091
Asia	Palestine	2020-06-19	5.088
Asia	Palestine	2020-06-20	8.069
Asia	Palestine	2020-06-21	9.327
Asia	Palestine	2020-06-22	13.567
Asia	Palestine	2020-06-23	17.916
Asia	Palestine	2020-06-24	21.144
Asia	Palestine	2020-06-25	21.39
Asia	Palestine	2020-06-26	24.125
Asia	Palestine	2020-06-27	28.201
Asia	Palestine	2020-06-28	31.647
Asia	Palestine	2020-06-29	32.386
Asia	Palestine	2020-06-30	34.437
Asia	Palestine	2020-07-01	39.115
Asia	Palestine	2020-07-02	46.445
Asia	Palestine	2020-07-03	48.606
Asia	Palestine	2020-07-04	55.253
Asia	Palestine	2020-07-05	62.556
Asia	Palestine	2020-07-06	58.973
Asia	Palestine	2020-07-07	60.696
Asia	Palestine	2020-07-08	62.118
Asia	Palestine	2020-07-09	58.535
Asia	Palestine	2020-07-10	60.641
Asia	Palestine	2020-07-11	57.332
Asia	Palestine	2020-07-12	53.42
Asia	Palestine	2020-07-13	60.86
Asia	Palestine	2020-07-14	57.906
Asia	Palestine	2020-07-15	55.663
Asia	Palestine	2020-07-16	59.957
Asia	Palestine	2020-07-17	60.532
Asia	Palestine	2020-07-18	62.173
Asia	Palestine	2020-07-19	63.431
Asia	Palestine	2020-07-20	64.279
Asia	Palestine	2020-07-21	67.397
Asia	Palestine	2020-07-22	63.841
Asia	Palestine	2020-07-23	63.787
Asia	Palestine	2020-07-24	63.705
Asia	Palestine	2020-07-25	57.496
Asia	Palestine	2020-07-26	52.517
Asia	Palestine	2020-07-27	46.637
Asia	Palestine	2020-07-28	46.773
Asia	Palestine	2020-07-29	51.587
Asia	Palestine	2020-07-30	49.345
Asia	Palestine	2020-07-31	47.703
Asia	Palestine	2020-08-01	50.712
Asia	Palestine	2020-08-02	50.001
Asia	Palestine	2020-08-03	52.517
Asia	Palestine	2020-08-04	50.11
Asia	Palestine	2020-08-05	48.715
Asia	Palestine	2020-08-06	50.603
Asia	Palestine	2020-08-07	51.56
Asia	Palestine	2020-08-08	48.36
Asia	Palestine	2020-08-09	52.271
Asia	Palestine	2020-08-10	53.858
Asia	Palestine	2020-08-11	57.578
Asia	Palestine	2020-08-12	57.961
Asia	Palestine	2020-08-13	57.249
Asia	Palestine	2020-08-14	57.769
Asia	Palestine	2020-08-15	60.86
Asia	Palestine	2020-08-16	63.623
Asia	Palestine	2020-08-17	63.841
Asia	Palestine	2020-08-18	66.495
Asia	Palestine	2020-08-19	66.249		30
Asia	Palestine	2020-08-20	68.327		29
Asia	Palestine	2020-08-21	67.808		28
Asia	Palestine	2020-08-22	63.541		27
Asia	Palestine	2020-08-23	62.036		26
Asia	Palestine	2020-08-24	64.799		25
Asia	Palestine	2020-08-25	64.881		24
Asia	Palestine	2020-08-26	69.722		23
Asia	Palestine	2020-08-27	73.524		22
Asia	Palestine	2020-08-28	80.363		21
Asia	Palestine	2020-08-29	87.31		20
Asia	Palestine	2020-08-30	93.054		19
Asia	Palestine	2020-08-31	96.173		18
Asia	Palestine	2020-09-01	98.552		17
Asia	Palestine	2020-09-02	101.753		16
Asia	Palestine	2020-09-03	103.777		15
Asia	Palestine	2020-09-04	106.43		14
Asia	Palestine	2020-09-05	106.867		13
Asia	Palestine	2020-09-06	107.305		12
Asia	Palestine	2020-09-07	110.779		11
Asia	Palestine	2020-09-08	111.654		10
Asia	Palestine	2020-09-09	110.615		9
Asia	Palestine	2020-09-10	114.69		8
Asia	Palestine	2020-09-11	112.53		7
Asia	Palestine	2020-09-12	118.465		6
Asia	Palestine	2020-09-13	121.638		5
Asia	Palestine	2020-09-14	125.358		4
Asia	Palestine	2020-09-15	133.673		3
Asia	Palestine	2020-09-16	139.144		2
Asia	Palestine	2020-09-17	141.66		1
Asia	Palestine	2020-09-18	140.73
Asia	Palestine	2020-09-19	139.417
Asia	Palestine	2020-09-20	139.828
Asia	Palestine	2020-09-21	130.993
Asia	Palestine	2020-09-22	118.438
Asia	Palestine	2020-09-23	111.517
Asia	Palestine	2020-09-24	102.518
Asia	Palestine	2020-09-25	97.431
Asia	Palestine	2020-09-26	88.897
Asia	Palestine	2020-09-27	82.523
Asia	Palestine	2020-09-28	81.238
Asia	Palestine	2020-09-29	80.992
Asia	Palestine	2020-09-30	77.026
Asia	Palestine	2020-10-01	74.701
Asia	Palestine	2020-10-02	76.67
Asia	Palestine	2020-10-03	77.272
Asia	Palestine	2020-10-04	76.451
Asia	Palestine	2020-10-05	77.573
Asia	Palestine	2020-10-06	79.077
Asia	Palestine	2020-10-07	80.445
Asia	Palestine	2020-10-08	80.253
Asia	Palestine	2020-10-09	79.268
Asia	Palestine	2020-10-10	78.421
Asia	Palestine	2020-10-11	76.615
Asia	Palestine	2020-10-12	74.591
Asia	Palestine	2020-10-13	75.713
Asia	Palestine	2020-10-14	77.08
Asia	Palestine	2020-10-15	77.791
Asia	Palestine	2020-10-16	75.767
Asia	Palestine	2020-10-17	76.615
Asia	Palestine	2020-10-18	77.573
Asia	Palestine	2020-10-19	80.198
Asia	Palestine	2020-10-20	80.116
Asia	Palestine	2020-10-21	81.238
Asia	Palestine	2020-10-22	82.988
Asia	Palestine	2020-10-23	86.025
Asia	Palestine	2020-10-24	88.705
Asia	Palestine	2020-10-25	90.456
Asia	Palestine	2020-10-26	91.249
Asia	Palestine	2020-10-27	92.972
Asia	Palestine	2020-10-28	90.811
Asia	Palestine	2020-10-29	94.012
Asia	Palestine	2020-10-30	95.625
Asia	Palestine	2020-10-31	96.583
Asia	Palestine	2020-11-01	98.963
Asia	Palestine	2020-11-02	104.57
Asia	Palestine	2020-11-03	106.129
Asia	Palestine	2020-11-04	113.295
Asia	Palestine	2020-11-05	112.174
Asia	Palestine	2020-11-06	113.542
Asia	Palestine	2020-11-07	113.159		30
Asia	Palestine	2020-11-08	112.092		29
Asia	Palestine	2020-11-09	111.135		28
Asia	Palestine	2020-11-10	109.794		27
Asia	Palestine	2020-11-11	108.727		26
Asia	Palestine	2020-11-12	112.475		25
Asia	Palestine	2020-11-13	117.289		24
Asia	Palestine	2020-11-14	123.361		23
Asia	Palestine	2020-11-15	133.29		22
Asia	Palestine	2020-11-16	137.557		21
Asia	Palestine	2020-11-17	150.796		20
Asia	Palestine	2020-11-18	167.427		19
Asia	Palestine	2020-11-19	178.122		18
Asia	Palestine	2020-11-20	198.417		17
Asia	Palestine	2020-11-21	221.202		16
Asia	Palestine	2020-11-22	235.59		15
Asia	Palestine	2020-11-23	255.175		14
Asia	Palestine	2020-11-24	275.498		13
Asia	Palestine	2020-11-25	288.326		12
Asia	Palestine	2020-11-26	306.27		11
Asia	Palestine	2020-11-27	318.961		10
Asia	Palestine	2020-11-28	318.277		9
Asia	Palestine	2020-11-29	326.62		8
Asia	Palestine	2020-11-30	340.57		7
Asia	Palestine	2020-12-01	355.505		6
Asia	Palestine	2020-12-02	368.306		5
Asia	Palestine	2020-12-03	388.82		4
Asia	Palestine	2020-12-04	389.696		3
Asia	Palestine	2020-12-05	388.629		2
Asia	Palestine	2020-12-06	395.33		1
Asia	Palestine	2020-12-07	385.976
Asia	Palestine	2020-12-08	358.459
Asia	Palestine	2020-12-09	350.116
Asia	Palestine	2020-12-10	332.911
Asia	Palestine	2020-12-11	326.757
Asia	Palestine	2020-12-12	328.261
Asia	Palestine	2020-12-13	320.028
Asia	Palestine	2020-12-14	310.29
Asia	Palestine	2020-12-15	336.44
Asia	Palestine	2020-12-16	345.029
Asia	Palestine	2020-12-17	352.195
Asia	Palestine	2020-12-18	355.313
Asia	Palestine	2020-12-19	358.787
Asia	Palestine	2020-12-20	352.988
Asia	Palestine	2020-12-21	351.292
Asia	Palestine	2020-12-22	330.887
Asia	Palestine	2020-12-23	321.943
Asia	Palestine	2020-12-24	309.771
Asia	Palestine	2020-12-25	300.498
Asia	Palestine	2020-12-26	292.347
Asia	Palestine	2020-12-27	285.837
Asia	Palestine	2020-12-28	283.512
Asia	Palestine	2020-12-29	272.243
Asia	Palestine	2020-12-30	256.022
Asia	Palestine	2020-12-31	244.097
Asia	Palestine	2021-01-01	235.918
Asia	Palestine	2021-01-02	229.299
Asia	Palestine	2021-01-03	222.269
Asia	Palestine	2021-01-04	216.58
Asia	Palestine	2021-01-05	210.89
Asia	Palestine	2021-01-06	205.721
Asia	Palestine	2021-01-07	198.253
Asia	Palestine	2021-01-08	187.394
Asia	Palestine	2021-01-09	175.441
Asia	Palestine	2021-01-10	169.068
Asia	Palestine	2021-01-11	162.558
Asia	Palestine	2021-01-12	158.619
Asia	Palestine	2021-01-13	150.769
Asia	Palestine	2021-01-14	143.684
Asia	Palestine	2021-01-15	138.624
Asia	Palestine	2021-01-16	133.154
Asia	Palestine	2021-01-17	126.671
Asia	Palestine	2021-01-18	119.915
Asia	Palestine	2021-01-19	112.83
Asia	Palestine	2021-01-20	104.515
Asia	Palestine	2021-01-21	97.321
Asia	Palestine	2021-01-22	93.41
Asia	Palestine	2021-01-23	94.012
Asia	Palestine	2021-01-24	92.535
Asia	Palestine	2021-01-25	91.058
Asia	Palestine	2021-01-26	90.264
Asia	Palestine	2021-01-27	93.164
Asia	Palestine	2021-01-28	96.555
Asia	Palestine	2021-01-29	98.771
Asia	Palestine	2021-01-30	97.185
Asia	Palestine	2021-01-31	97.048
Asia	Palestine	2021-02-01	97.349
Asia	Palestine	2021-02-02	97.458
Asia	Palestine	2021-02-03	93.82
Asia	Palestine	2021-02-04	95.571
Asia	Palestine	2021-02-05	92.753
Asia	Palestine	2021-02-06	94.914
Asia	Palestine	2021-02-07	99.537
Asia	Palestine	2021-02-08	103.12
Asia	Palestine	2021-02-09	109.931
Asia	Palestine	2021-02-10	117.891
Asia	Palestine	2021-02-11	121.665
Asia	Palestine	2021-02-12	126.944
Asia	Palestine	2021-02-13	130.5
Asia	Palestine	2021-02-14	136.846
Asia	Palestine	2021-02-15	143.083
Asia	Palestine	2021-02-16	150.769
Asia	Palestine	2021-02-17	158.4
Asia	Palestine	2021-02-18	153.696
Asia	Palestine	2021-02-19	150.906
Asia	Palestine	2021-02-20	150.851
Asia	Palestine	2021-02-21	164.965
Asia	Palestine	2021-02-22	178.477
Asia	Palestine	2021-02-23	188.461
Asia	Palestine	2021-02-24	198.062
Asia	Palestine	2021-02-25	222.625
Asia	Palestine	2021-02-26	249.759
Asia	Palestine	2021-02-27	262.423
Asia	Palestine	2021-02-28	272.899
Asia	Palestine	2021-03-01	283.567
Asia	Palestine	2021-03-02	299.021
Asia	Palestine	2021-03-03	316.144
Asia	Palestine	2021-03-04	325.772
Asia	Palestine	2021-03-05	333.185
Asia	Palestine	2021-03-06	345.712
Asia	Palestine	2021-03-07	361.057
Asia	Palestine	2021-03-08	361.55
Asia	Palestine	2021-03-09	357.584
Asia	Palestine	2021-03-10	357.009
Asia	Palestine	2021-03-11	340.98
Asia	Palestine	2021-03-12	345.275
Asia	Palestine	2021-03-13	352.523
Asia	Palestine	2021-03-14	341.692
Asia	Palestine	2021-03-15	356.9
Asia	Palestine	2021-03-16	366.774
Asia	Palestine	2021-03-17	372.163
Asia	Palestine	2021-03-18	393.662
Asia	Palestine	2021-03-19	390.051
Asia	Palestine	2021-03-20	381.709
Asia	Palestine	2021-03-21	392.075
Asia	Palestine	2021-03-22	393.17
Asia	Palestine	2021-03-23	389.86
Asia	Palestine	2021-03-24	385.456
Asia	Palestine	2021-03-25	382.31
Asia	Palestine	2021-03-26	373.011
Asia	Palestine	2021-03-27	365.352
Asia	Palestine	2021-03-28	350.773
Asia	Palestine	2021-03-29	335.674
Asia	Palestine	2021-03-30	328.808
Asia	Palestine	2021-03-31	335.811
Asia	Palestine	2021-04-01	344.837
Asia	Palestine	2021-04-02	364.996
Asia	Palestine	2021-04-03	375.664
Asia	Palestine	2021-04-04	405.533
Asia	Palestine	2021-04-05	428.728
Asia	Palestine	2021-04-06	448.477
Asia	Palestine	2021-04-07	458.98
Asia	Palestine	2021-04-08	475.173
Asia	Palestine	2021-04-09	478.729
Asia	Palestine	2021-04-10	476.349
Asia	Palestine	2021-04-11	460.731
Asia	Palestine	2021-04-12	463.193
Asia	Palestine	2021-04-13	446.015
Asia	Palestine	2021-04-14	425.528
Asia	Palestine	2021-04-15	393.607
Asia	Palestine	2021-04-16	375.828
Asia	Palestine	2021-04-17	379.001
Asia	Palestine	2021-04-18	344.892
Asia	Palestine	2021-04-19	312.205
Asia	Palestine	2021-04-20	314.913
Asia	Palestine	2021-04-21	310.126
Asia	Palestine	2021-04-22	308.348
Asia	Palestine	2021-04-23	300.471
Asia	Palestine	2021-04-24	287.369
Asia	Palestine	2021-04-25	279.847
Asia	Palestine	2021-04-26	267.565
Asia	Palestine	2021-04-27	251.263
Asia	Palestine	2021-04-28	233.101
Asia	Palestine	2021-04-29	216.662
Asia	Palestine	2021-04-30	200.824
Asia	Palestine	2021-05-01	169.67
Asia	Palestine	2021-05-02	182.334
Asia	Palestine	2021-05-03	168.247
Asia	Palestine	2021-05-04	149.21
Asia	Palestine	2021-05-05	141.852
Asia	Palestine	2021-05-06	130.911
Asia	Palestine	2021-05-07	122.65
Asia	Palestine	2021-05-08	136.08
Asia	Palestine	2021-05-09	112.502
Asia	Palestine	2021-05-10	110.67
Asia	Palestine	2021-05-11	105.473
Asia	Palestine	2021-05-12	96.665
Asia	Palestine	2021-05-13	78.858
Asia	Palestine	2021-05-14	63.568
Asia	Palestine	2021-05-15	60.751
Asia	Palestine	2021-05-16	56.784
Asia	Palestine	2021-05-17	49.919
Asia	Palestine	2021-05-18	35.477
Asia	Palestine	2021-05-19	34.519
Asia	Palestine	2021-05-20	34.519
Asia	Palestine	2021-05-21	46.445
Asia	Palestine	2021-05-22	42.205
Asia	Palestine	2021-05-23	37.583
Asia	Palestine	2021-05-24	46.582
Asia	Palestine	2021-05-25	61.817
Asia	Palestine	2021-05-26	61.899
Asia	Palestine	2021-05-27	61.899
Asia	Palestine	2021-05-28	71.145
Asia	Palestine	2021-05-29	72.129
Asia	Palestine	2021-05-30	77.873
Asia	Palestine	2021-05-31	70.379
Asia	Palestine	2021-06-01	65.592
Asia	Palestine	2021-06-02	61.298
Asia	Palestine	2021-06-03	69.421
Asia	Palestine	2021-06-04	56.757
Asia	Palestine	2021-06-05	55.116
Asia	Palestine	2021-06-06	54.104
Asia	Palestine	2021-06-07	45.843
Asia	Palestine	2021-06-08	49.563
Asia	Palestine	2021-06-09	41.248
Asia	Palestine	2021-06-10	46.09
Asia	Palestine	2021-06-11	37.583
Asia	Palestine	2021-06-12	31.866
Asia	Palestine	2021-06-13	41.248
Asia	Palestine	2021-06-14	45.515
Asia	Palestine	2021-06-15	38.403
Asia	Palestine	2021-06-16	44.312
Asia	Palestine	2021-06-17	35.996
Asia	Palestine	2021-06-18	40.51
Asia	Palestine	2021-06-19	43.409
Asia	Palestine	2021-06-20	31.155
Asia	Palestine	2021-06-21	30.663
Asia	Palestine	2021-06-22	29.185
Asia	Palestine	2021-06-23	23.277
Asia	Palestine	2021-06-24	18.627
Asia	Palestine	2021-06-25	27.927
Asia	Palestine	2021-06-26	25.028
Asia	Palestine	2021-06-27	28.666
Asia	Palestine	2021-06-28	28.447
Asia	Palestine	2021-06-29	22.867
Asia	Palestine	2021-06-30	31.51
Asia	Palestine	2021-07-01	34.82
Asia	Palestine	2021-07-02	24.317
Asia	Palestine	2021-07-03	26.587
Asia	Palestine	2021-07-04	23.195
Asia	Palestine	2021-07-05	19.639
Asia	Palestine	2021-07-06	25.411
Asia	Palestine	2021-07-07	19.202
Asia	Palestine	2021-07-08	15.892
Asia	Palestine	2021-07-09	17.451
Asia	Palestine	2021-07-10	16.822
Asia	Palestine	2021-07-11	16.166
Asia	Palestine	2021-07-12	17.916
Asia	Palestine	2021-07-13	12.145
Asia	Palestine	2021-07-14	14.771
Asia	Palestine	2021-07-15	17.369
Asia	Palestine	2021-07-16	12.5
Asia	Palestine	2021-07-17	14.606
Asia	Palestine	2021-07-18	13.157
Asia	Palestine	2021-07-19	14.688
Asia	Palestine	2021-07-20	14.688
Asia	Palestine	2021-07-21	12.774
Asia	Palestine	2021-07-22	10.175
Asia	Palestine	2021-07-23	12.692
Asia	Palestine	2021-07-24	8.944
Asia	Palestine	2021-07-25	12.227
Asia	Palestine	2021-07-26	8.944
Asia	Palestine	2021-07-27	11.707
Asia	Palestine	2021-07-28	12.363
Asia	Palestine	2021-07-29	16.713
Asia	Palestine	2021-07-30	17.369
Asia	Palestine	2021-07-31	21.062
Asia	Palestine	2021-08-01	21.144
Asia	Palestine	2021-08-02	27.216
Asia	Palestine	2021-08-03	29.404
Asia	Palestine	2021-08-04	29.432
Asia	Palestine	2021-08-05	28.638
Asia	Palestine	2021-08-06	30.088
Asia	Palestine	2021-08-07	26.395
Asia	Palestine	2021-08-08	31.128
Asia	Palestine	2021-08-09	25.055		30
Asia	Palestine	2021-08-10	25.083		29
Asia	Palestine	2021-08-11	28.201		28
Asia	Palestine	2021-08-12	46.199		27
Asia	Palestine	2021-08-13	53.147		26
Asia	Palestine	2021-08-14	63.759		25
Asia	Palestine	2021-08-15	55.663		24
Asia	Palestine	2021-08-16	82.934		23
Asia	Palestine	2021-08-17	77.956		22
Asia	Palestine	2021-08-18	114.472		21
Asia	Palestine	2021-08-19	119.231		20
Asia	Palestine	2021-08-20	133.919		19
Asia	Palestine	2021-08-21	146.885		18
Asia	Palestine	2021-08-22	171.666		17
Asia	Palestine	2021-08-23	180.611		16
Asia	Palestine	2021-08-24	223.555		15
Asia	Palestine	2021-08-25	224.321		14
Asia	Palestine	2021-08-26	246.914		13
Asia	Palestine	2021-08-27	271.614		12
Asia	Palestine	2021-08-28	281.871		11
Asia	Palestine	2021-08-29	303.48		10
Asia	Palestine	2021-08-30	333.212		9
Asia	Palestine	2021-08-31	357.72		8
Asia	Palestine	2021-09-01	386.66		7
Asia	Palestine	2021-09-02	413.602		6
Asia	Palestine	2021-09-03	430.862		5
Asia	Palestine	2021-09-04	440.381		4
Asia	Palestine	2021-09-05	446.59		3
Asia	Palestine	2021-09-06	455.643		2
Asia	Palestine	2021-09-07	463.74		1
Asia	Palestine	2021-09-08	462.919
Asia	Palestine	2021-09-09	454.987
Asia	Palestine	2021-09-10	449.981
Asia	Palestine	2021-09-11	447.246
Asia	Palestine	2021-09-12	438.438
Asia	Palestine	2021-09-13	427.634
Asia	Palestine	2021-09-14	424.844
Asia	Palestine	2021-09-15	417.213
Asia	Palestine	2021-09-16	417.705
Asia	Palestine	2021-09-17	415.189
Asia	Palestine	2021-09-18	394.537
Asia	Palestine	2021-09-19	400.145
Asia	Palestine	2021-09-20	393.47
Asia	Palestine	2021-09-21	374.788
Asia	Palestine	2021-09-22	362.015
Asia	Palestine	2021-09-23	350.581
Asia	Palestine	2021-09-24	350.909
Asia	Palestine	2021-09-25	358.131
Asia	Palestine	2021-09-26	337.972
Asia	Palestine	2021-09-27	340.625
Asia	Palestine	2021-09-28	333.13
Asia	Palestine	2021-09-29	325.116
Asia	Palestine	2021-09-30	308.102
Asia	Palestine	2021-10-01	283.731
Asia	Palestine	2021-10-02	276.346
Asia	Palestine	2021-10-03	270.957
Asia	Palestine	2021-10-04	253.424
Asia	Palestine	2021-10-05	241.799
Asia	Palestine	2021-10-06	1028.19
Asia	Palestine	2021-10-07	1018.07
Asia	Palestine	2021-10-08	1007.29
Asia	Palestine	2021-10-09	987.492
Asia	Palestine	2021-10-10	963.64
Asia	Palestine	2021-10-11	972.53
Asia	Palestine	2021-10-12	963.914
Asia	Palestine	2021-10-13	155.72
Asia	Palestine	2021-10-14	146.556
Asia	Palestine	2021-10-15	140.867
Asia	Palestine	2021-10-16	140.867
Asia	Palestine	2021-10-17	140.867
Asia	Palestine	2021-10-18	124.619
Asia	Palestine	2021-10-19	117.672
Asia	Palestine	2021-10-20	113.979
Asia	Palestine	2021-10-21	100.823
Asia	Palestine	2021-10-22	89.663
Asia	Palestine	2021-10-23	89.663
Asia	Palestine	2021-10-24	89.663
Asia	Palestine	2021-10-25	85.806
Asia	Palestine	2021-10-26	78.393
Asia	Palestine	2021-10-27	70.215
Asia	Palestine	2021-10-28	72.813
Asia	Palestine	2021-10-29	73.497
Asia	Palestine	2021-10-30	73.497
Asia	Palestine	2021-10-31	73.497
Asia	Palestine	2021-11-01	63.541
Asia	Palestine	2021-11-02	62.228
Asia	Palestine	2021-11-03	61.188
Asia	Palestine	2021-11-04	59
Asia	Palestine	2021-11-05	57.496
Asia	Palestine	2021-11-06	57.496
Asia	Palestine	2021-11-07	57.496
Asia	Palestine	2021-11-08	52.162
Asia	Palestine	2021-11-09	48.606
Asia	Palestine	2021-11-10	45.871
Asia	Palestine	2021-11-11	43.983
Asia	Palestine	2021-11-12	41.932
Asia	Palestine	2021-11-13	41.932
Asia	Palestine	2021-11-14	41.932
Asia	Palestine	2021-11-15	40.072
Asia	Palestine	2021-11-16	39.415
Asia	Palestine	2021-11-17	35.313
Asia	Palestine	2021-11-18	36.16
Asia	Palestine	2021-11-19	36.051
Asia	Palestine	2021-11-20	36.051
Asia	Palestine	2021-11-21	36.051
Asia	Palestine	2021-11-22	35.395
Asia	Palestine	2021-11-23	35.777
Asia	Palestine	2021-11-24	40.455
Asia	Palestine	2021-11-25	40.592
Asia	Palestine	2021-11-26	41.822
Asia	Palestine	2021-11-27	41.822
Asia	Palestine	2021-11-28	41.822
Asia	Palestine	2021-11-29	43.901
Asia	Palestine	2021-11-30	37.063
Asia	Palestine	2021-12-01	50.411
Asia	Palestine	2021-12-02	53.174
Asia	Palestine	2021-12-03	54.377
Asia	Palestine	2021-12-04	54.377
Asia	Palestine	2021-12-05	54.377
Asia	Palestine	2021-12-06	59.246
Asia	Palestine	2021-12-07	70.242
Asia	Palestine	2021-12-08	59.055
Asia	Palestine	2021-12-09	57.988
Asia	Palestine	2021-12-10	57.605
Asia	Palestine	2021-12-11	57.605
Asia	Palestine	2021-12-12	57.605
Asia	Palestine	2021-12-13	58.043
Asia	Palestine	2021-12-14	58.262
Asia	Palestine	2021-12-15	58.426
Asia	Palestine	2021-12-16	49.7
Asia	Palestine	2021-12-17	41.604
Asia	Palestine	2021-12-18	41.604
Asia	Palestine	2021-12-19	41.604
Asia	Palestine	2021-12-20	63.677
Asia	Palestine	2021-12-21	63.103
Asia	Palestine	2021-12-22	62.829
Asia	Palestine	2021-12-23	70.789
Asia	Palestine	2021-12-24	70.789
Asia	Palestine	2021-12-25	70.789
Asia	Palestine	2021-12-26	70.789
Asia	Palestine	2021-12-27	53.338
Asia	Palestine	2021-12-28	65.483
Asia	Palestine	2021-12-29	64.471
Asia	Palestine	2021-12-30	56.511
Asia	Palestine	2021-12-31	56.511
Asia	Palestine	2022-01-01	56.511
Asia	Palestine	2022-01-02	56.511
Asia	Palestine	2022-01-03	30.881
Asia	Palestine	2022-01-04	44.804
Asia	Palestine	2022-01-05	45.57		30
Asia	Palestine	2022-01-06	45.57		29
Asia	Palestine	2022-01-07	45.57		28
Asia	Palestine	2022-01-08	45.57		27
Asia	Palestine	2022-01-09	45.57		26
Asia	Palestine	2022-01-10	86.49		25
Asia	Palestine	2022-01-11	60.504		24
Asia	Palestine	2022-01-12	51.642		23
Asia	Palestine	2022-01-13	77.135		22
Asia	Palestine	2022-01-14	77.135		21
Asia	Palestine	2022-01-15	77.135		20
Asia	Palestine	2022-01-16	77.135		19
Asia	Palestine	2022-01-17	93.492		18
Asia	Palestine	2022-01-18	105.281		17
Asia	Palestine	2022-01-19	130.801		16
Asia	Palestine	2022-01-20	139.746		15
Asia	Palestine	2022-01-21	173.663		14
Asia	Palestine	2022-01-22	173.663		13
Asia	Palestine	2022-01-23	173.663		12
Asia	Palestine	2022-01-24	236.629		11
Asia	Palestine	2022-01-25	313.135		10
Asia	Palestine	2022-01-26	399.625		9
Asia	Palestine	2022-01-27	577.172		8
Asia	Palestine	2022-01-28	667.655		7
Asia	Palestine	2022-01-29	667.655		6
Asia	Palestine	2022-01-30	667.655		5
Asia	Palestine	2022-01-31	1086.92		4
Asia	Palestine	2022-02-01	1273.58		3
Asia	Palestine	2022-02-02	1462.88		2
Asia	Palestine	2022-02-03	1534.66		1
Asia	Philippines	2020-02-04	0.003
Asia	Philippines	2020-02-05	0.003
Asia	Philippines	2020-02-06	0.001
Asia	Philippines	2020-02-07	0.003
Asia	Philippines	2020-02-08	0.003
Asia	Philippines	2020-02-09	0.001
Asia	Philippines	2020-02-10	0.001
Asia	Philippines	2020-02-11	0.001
Asia	Philippines	2020-02-12	0.001
Asia	Philippines	2020-02-13	0.001
Asia	Philippines	2020-02-14	0
Asia	Philippines	2020-02-15	0
Asia	Philippines	2020-02-16	0
Asia	Philippines	2020-02-17	0
Asia	Philippines	2020-02-18	0
Asia	Philippines	2020-02-19	0
Asia	Philippines	2020-02-20	0
Asia	Philippines	2020-02-21	0
Asia	Philippines	2020-02-22	0
Asia	Philippines	2020-02-23	0
Asia	Philippines	2020-02-24	0
Asia	Philippines	2020-02-25	0
Asia	Philippines	2020-02-26	0
Asia	Philippines	2020-02-27	0
Asia	Philippines	2020-02-28	0
Asia	Philippines	2020-02-29	0
Asia	Philippines	2020-03-01	0
Asia	Philippines	2020-03-02	0
Asia	Philippines	2020-03-03	0
Asia	Philippines	2020-03-04	0
Asia	Philippines	2020-03-05	0
Asia	Philippines	2020-03-06	0.003
Asia	Philippines	2020-03-07	0.004
Asia	Philippines	2020-03-08	0.009
Asia	Philippines	2020-03-09	0.022
Asia	Philippines	2020-03-10	0.039
Asia	Philippines	2020-03-11	0.059
Asia	Philippines	2020-03-12	0.063
Asia	Philippines	2020-03-13	0.076
Asia	Philippines	2020-03-14	0.135
Asia	Philippines	2020-03-15	0.167
Asia	Philippines	2020-03-16	0.157
Asia	Philippines	2020-03-17	0.198
Asia	Philippines	2020-03-18	0.197
Asia	Philippines	2020-03-19	0.212
Asia	Philippines	2020-03-20	0.214
Asia	Philippines	2020-03-21	0.252
Asia	Philippines	2020-03-22	0.309
Asia	Philippines	2020-03-23	0.412
Asia	Philippines	2020-03-24	0.47
Asia	Philippines	2020-03-25	0.558
Asia	Philippines	2020-03-26	0.63
Asia	Philippines	2020-03-27	0.737
Asia	Philippines	2020-03-28	0.988
Asia	Philippines	2020-03-29	1.335
Asia	Philippines	2020-03-30	1.395
Asia	Philippines	2020-03-31	1.971
Asia	Philippines	2020-04-01	2.155
Asia	Philippines	2020-04-02	2.478
Asia	Philippines	2020-04-03	2.85
Asia	Philippines	2020-04-04	2.597
Asia	Philippines	2020-04-05	2.352
Asia	Philippines	2020-04-06	2.72
Asia	Philippines	2020-04-07	2.161
Asia	Philippines	2020-04-08	2.006
Asia	Philippines	2020-04-09	1.856
Asia	Philippines	2020-04-10	1.514
Asia	Philippines	2020-04-11	1.716
Asia	Philippines	2020-04-12	1.804
Asia	Philippines	2020-04-13	1.636
Asia	Philippines	2020-04-14	1.877
Asia	Philippines	2020-04-15	2.036
Asia	Philippines	2020-04-16	2.038
Asia	Philippines	2020-04-17	2.165
Asia	Philippines	2020-04-18	2.134
Asia	Philippines	2020-04-19	2.072
Asia	Philippines	2020-04-20	1.964
Asia	Philippines	2020-04-21	1.77
Asia	Philippines	2020-04-22	1.617
Asia	Philippines	2020-04-23	1.699
Asia	Philippines	2020-04-24	1.69
Asia	Philippines	2020-04-25	1.553
Asia	Philippines	2020-04-26	1.698
Asia	Philippines	2020-04-27	1.696
Asia	Philippines	2020-04-28	1.748
Asia	Philippines	2020-04-29	1.932
Asia	Philippines	2020-04-30	1.939
Asia	Philippines	2020-05-01	2.033
Asia	Philippines	2020-05-02	2.102
Asia	Philippines	2020-05-03	2.115
Asia	Philippines	2020-05-04	2.197
Asia	Philippines	2020-05-05	2.22
Asia	Philippines	2020-05-06	2.305
Asia	Philippines	2020-05-07	2.386
Asia	Philippines	2020-05-08	2.175
Asia	Philippines	2020-05-09	2.164
Asia	Philippines	2020-05-10	2.021
Asia	Philippines	2020-05-11	2.06
Asia	Philippines	2020-05-12	2.143
Asia	Philippines	2020-05-13	2.076
Asia	Philippines	2020-05-14	1.972
Asia	Philippines	2020-05-15	2.094
Asia	Philippines	2020-05-16	2.181
Asia	Philippines	2020-05-17	2.211
Asia	Philippines	2020-05-18	2.099
Asia	Philippines	2020-05-19	2.048
Asia	Philippines	2020-05-20	2.062
Asia	Philippines	2020-05-21	2.004
Asia	Philippines	2020-05-22	1.937
Asia	Philippines	2020-05-23	1.894
Asia	Philippines	2020-05-24	1.958
Asia	Philippines	2020-05-25	2.06
Asia	Philippines	2020-05-26	2.222
Asia	Philippines	2020-05-27	2.352
Asia	Philippines	2020-05-28	2.771
Asia	Philippines	2020-05-29	3.907
Asia	Philippines	2020-05-30	4.434
Asia	Philippines	2020-05-31	5.211
Asia	Philippines	2020-06-01	5.556
Asia	Philippines	2020-06-02	5.568
Asia	Philippines	2020-06-03	6.045
Asia	Philippines	2020-06-04	6.167
Asia	Philippines	2020-06-05	5.136
Asia	Philippines	2020-06-06	5.295
Asia	Philippines	2020-06-07	4.9
Asia	Philippines	2020-06-08	4.935
Asia	Philippines	2020-06-09	5.139
Asia	Philippines	2020-06-10	5.125
Asia	Philippines	2020-06-11	4.88
Asia	Philippines	2020-06-12	5.353
Asia	Philippines	2020-06-13	5.213
Asia	Philippines	2020-06-14	5.191
Asia	Philippines	2020-06-15	5.076
Asia	Philippines	2020-06-16	4.874
Asia	Philippines	2020-06-17	4.51
Asia	Philippines	2020-06-18	4.662
Asia	Philippines	2020-06-19	4.724
Asia	Philippines	2020-06-20	5.156
Asia	Philippines	2020-06-21	5.303
Asia	Philippines	2020-06-22	5.483
Asia	Philippines	2020-06-23	6.489
Asia	Philippines	2020-06-24	6.506
Asia	Philippines	2020-06-25	6.78
Asia	Philippines	2020-06-26	7.222
Asia	Philippines	2020-06-27	6.951
Asia	Philippines	2020-06-28	6.951
Asia	Philippines	2020-06-29	7.405
Asia	Philippines	2020-06-30	7.319
Asia	Philippines	2020-07-01	7.997
Asia	Philippines	2020-07-02	7.379
Asia	Philippines	2020-07-03	8.057
Asia	Philippines	2020-07-04	9.04
Asia	Philippines	2020-07-05	11.32
Asia	Philippines	2020-07-06	12.729
Asia	Philippines	2020-07-07	13.326
Asia	Philippines	2020-07-08	15.242
Asia	Philippines	2020-07-09	16.658
Asia	Philippines	2020-07-10	16.181
Asia	Philippines	2020-07-11	15.942
Asia	Philippines	2020-07-12	15.444
Asia	Philippines	2020-07-13	13.73
Asia	Philippines	2020-07-14	12.443
Asia	Philippines	2020-07-15	10.923
Asia	Philippines	2020-07-16	12.237
Asia	Philippines	2020-07-17	12.976
Asia	Philippines	2020-07-18	14.257		30
Asia	Philippines	2020-07-19	14.404		29
Asia	Philippines	2020-07-20	15.299		28
Asia	Philippines	2020-07-21	17.006		27
Asia	Philippines	2020-07-22	17.263		26
Asia	Philippines	2020-07-23	16.883		25
Asia	Philippines	2020-07-24	17.294		24
Asia	Philippines	2020-07-25	16.863		23
Asia	Philippines	2020-07-26	16.714		22
Asia	Philippines	2020-07-27	16.907		21
Asia	Philippines	2020-07-28	16.607		20
Asia	Philippines	2020-07-29	17.003		19
Asia	Philippines	2020-07-30	19.276		18
Asia	Philippines	2020-07-31	21.754		17
Asia	Philippines	2020-08-01	25.498		16
Asia	Philippines	2020-08-02	29.25		15
Asia	Philippines	2020-08-03	31.248		14
Asia	Philippines	2020-08-04	37.204		13
Asia	Philippines	2020-08-05	39.229		12
Asia	Philippines	2020-08-06	38.704		11
Asia	Philippines	2020-08-07	37.822		10
Asia	Philippines	2020-08-08	36.861		9
Asia	Philippines	2020-08-09	34.384		8
Asia	Philippines	2020-08-10	38.99		7
Asia	Philippines	2020-08-11	34.664		6
Asia	Philippines	2020-08-12	35.724		5
Asia	Philippines	2020-08-13	36.106		4
Asia	Philippines	2020-08-14	39.759		3
Asia	Philippines	2020-08-15	39.923		2
Asia	Philippines	2020-08-16	40.318		1
Asia	Philippines	2020-08-17	35.81
Asia	Philippines	2020-08-18	38.176
Asia	Philippines	2020-08-19	38.626
Asia	Philippines	2020-08-20	39.232
Asia	Philippines	2020-08-21	36.928
Asia	Philippines	2020-08-22	37.733
Asia	Philippines	2020-08-23	36.469
Asia	Philippines	2020-08-24	38.308
Asia	Philippines	2020-08-25	35.958
Asia	Philippines	2020-08-26	36.776
Asia	Philippines	2020-08-27	35.453
Asia	Philippines	2020-08-28	34.965
Asia	Philippines	2020-08-29	33.296
Asia	Philippines	2020-08-30	35.757
Asia	Philippines	2020-08-31	34.177
Asia	Philippines	2020-09-01	34.863
Asia	Philippines	2020-09-02	30.977
Asia	Philippines	2020-09-03	29.36
Asia	Philippines	2020-09-04	28.981
Asia	Philippines	2020-09-05	27.58
Asia	Philippines	2020-09-06	25.689
Asia	Philippines	2020-09-07	23.038
Asia	Philippines	2020-09-08	22.8
Asia	Philippines	2020-09-09	24.061
Asia	Philippines	2020-09-10	26.429
Asia	Philippines	2020-09-11	26.877
Asia	Philippines	2020-09-12	29.965
Asia	Philippines	2020-09-13	30.683
Asia	Philippines	2020-09-14	34.941
Asia	Philippines	2020-09-15	35.275
Asia	Philippines	2020-09-16	35.752
Asia	Philippines	2020-09-17	35.174
Asia	Philippines	2020-09-18	34.171
Asia	Philippines	2020-09-19	32.929
Asia	Philippines	2020-09-20	32.839
Asia	Philippines	2020-09-21	31.263
Asia	Philippines	2020-09-22	28.793
Asia	Philippines	2020-09-23	27.861
Asia	Philippines	2020-09-24	26.329
Asia	Philippines	2020-09-25	25.517
Asia	Philippines	2020-09-26	22.894
Asia	Philippines	2020-09-27	22.491
Asia	Philippines	2020-09-28	21.996
Asia	Philippines	2020-09-29	22.531
Asia	Philippines	2020-09-30	22.002
Asia	Philippines	2020-10-01	22.287
Asia	Philippines	2020-10-02	22.278
Asia	Philippines	2020-10-03	23.251
Asia	Philippines	2020-10-04	23.505
Asia	Philippines	2020-10-05	22.48
Asia	Philippines	2020-10-06	22.552
Asia	Philippines	2020-10-07	23.083
Asia	Philippines	2020-10-08	22.886
Asia	Philippines	2020-10-09	23.275
Asia	Philippines	2020-10-10	22.637
Asia	Philippines	2020-10-11	21.669
Asia	Philippines	2020-10-12	23.226
Asia	Philippines	2020-10-13	23.002
Asia	Philippines	2020-10-14	21.74
Asia	Philippines	2020-10-15	21.65
Asia	Philippines	2020-10-16	21.844
Asia	Philippines	2020-10-17	22.4
Asia	Philippines	2020-10-18	22.226
Asia	Philippines	2020-10-19	21.037
Asia	Philippines	2020-10-20	20.663
Asia	Philippines	2020-10-21	20.206
Asia	Philippines	2020-10-22	19.541
Asia	Philippines	2020-10-23	18.073
Asia	Philippines	2020-10-24	17.343
Asia	Philippines	2020-10-25	17.251
Asia	Philippines	2020-10-26	16.031
Asia	Philippines	2020-10-27	15.912
Asia	Philippines	2020-10-28	16.643
Asia	Philippines	2020-10-29	16.784
Asia	Philippines	2020-10-30	16.896
Asia	Philippines	2020-10-31	16.608
Asia	Philippines	2020-11-01	16.833
Asia	Philippines	2020-11-02	17.715
Asia	Philippines	2020-11-03	18.032
Asia	Philippines	2020-11-04	16.669
Asia	Philippines	2020-11-05	16.454
Asia	Philippines	2020-11-06	16.564
Asia	Philippines	2020-11-07	17.022
Asia	Philippines	2020-11-08	17.087
Asia	Philippines	2020-11-09	16.787
Asia	Philippines	2020-11-10	16.194
Asia	Philippines	2020-11-11	17.083
Asia	Philippines	2020-11-12	16.846
Asia	Philippines	2020-11-13	16.6
Asia	Philippines	2020-11-14	15.921
Asia	Philippines	2020-11-15	14.721
Asia	Philippines	2020-11-16	14.312
Asia	Philippines	2020-11-17	14.111
Asia	Philippines	2020-11-18	13.741
Asia	Philippines	2020-11-19	13.649
Asia	Philippines	2020-11-20	13.32
Asia	Philippines	2020-11-21	13.527
Asia	Philippines	2020-11-22	14.125
Asia	Philippines	2020-11-23	14.202
Asia	Philippines	2020-11-24	14.156
Asia	Philippines	2020-11-25	13.917
Asia	Philippines	2020-11-26	13.98
Asia	Philippines	2020-11-27	13.959
Asia	Philippines	2020-11-28	14.08
Asia	Philippines	2020-11-29	14.21
Asia	Philippines	2020-11-30	14.172
Asia	Philippines	2020-12-01	14.412
Asia	Philippines	2020-12-02	14.72
Asia	Philippines	2020-12-03	14.3
Asia	Philippines	2020-12-04	13.414
Asia	Philippines	2020-12-05	13.214
Asia	Philippines	2020-12-06	12.826
Asia	Philippines	2020-12-07	12.567
Asia	Philippines	2020-12-08	12.684
Asia	Philippines	2020-12-09	12.616
Asia	Philippines	2020-12-10	13.028
Asia	Philippines	2020-12-11	13.757
Asia	Philippines	2020-12-12	13.202
Asia	Philippines	2020-12-13	12.306
Asia	Philippines	2020-12-14	12.008
Asia	Philippines	2020-12-15	11.648
Asia	Philippines	2020-12-16	11.352
Asia	Philippines	2020-12-17	11.458
Asia	Philippines	2020-12-18	12.251
Asia	Philippines	2020-12-19	12.495
Asia	Philippines	2020-12-20	13.365
Asia	Philippines	2020-12-21	13.858
Asia	Philippines	2020-12-22	14.12
Asia	Philippines	2020-12-23	14.172
Asia	Philippines	2020-12-24	14.507
Asia	Philippines	2020-12-25	14.201
Asia	Philippines	2020-12-26	14.101
Asia	Philippines	2020-12-27	12.989
Asia	Philippines	2020-12-28	11.765
Asia	Philippines	2020-12-29	11.206
Asia	Philippines	2020-12-30	10.971
Asia	Philippines	2020-12-31	10.729
Asia	Philippines	2021-01-01	10.573
Asia	Philippines	2021-01-02	10.177
Asia	Philippines	2021-01-03	10.19
Asia	Philippines	2021-01-04	10.434
Asia	Philippines	2021-01-05	10.506
Asia	Philippines	2021-01-06	10.555
Asia	Philippines	2021-01-07	10.316
Asia	Philippines	2021-01-08	10.333
Asia	Philippines	2021-01-09	11.425
Asia	Philippines	2021-01-10	12.714
Asia	Philippines	2021-01-11	14.119
Asia	Philippines	2021-01-12	14.878
Asia	Philippines	2021-01-13	15.39
Asia	Philippines	2021-01-14	16.109
Asia	Philippines	2021-01-15	16.459
Asia	Philippines	2021-01-16	16.588
Asia	Philippines	2021-01-17	16.579
Asia	Philippines	2021-01-18	16.724
Asia	Philippines	2021-01-19	16.5
Asia	Philippines	2021-01-20	17.031
Asia	Philippines	2021-01-21	16.868
Asia	Philippines	2021-01-22	17.034
Asia	Philippines	2021-01-23	16.709
Asia	Philippines	2021-01-24	16.778
Asia	Philippines	2021-01-25	15.772
Asia	Philippines	2021-01-26	15.543
Asia	Philippines	2021-01-27	16.04
Asia	Philippines	2021-01-28	15.255
Asia	Philippines	2021-01-29	14.828
Asia	Philippines	2021-01-30	15.228
Asia	Philippines	2021-01-31	15.436
Asia	Philippines	2021-02-01	15.793
Asia	Philippines	2021-02-02	16.321
Asia	Philippines	2021-02-03	15.066
Asia	Philippines	2021-02-04	15.597
Asia	Philippines	2021-02-05	15.661
Asia	Philippines	2021-02-06	15.444
Asia	Philippines	2021-02-07	15.041
Asia	Philippines	2021-02-08	15.081
Asia	Philippines	2021-02-09	14.632
Asia	Philippines	2021-02-10	14.72
Asia	Philippines	2021-02-11	14.901
Asia	Philippines	2021-02-12	15.068
Asia	Philippines	2021-02-13	15.095
Asia	Philippines	2021-02-14	15.265
Asia	Philippines	2021-02-15	15.264
Asia	Philippines	2021-02-16	15.462
Asia	Philippines	2021-02-17	15.263
Asia	Philippines	2021-02-18	15.284
Asia	Philippines	2021-02-19	15.126
Asia	Philippines	2021-02-20	15.48
Asia	Philippines	2021-02-21	15.428
Asia	Philippines	2021-02-22	16.204
Asia	Philippines	2021-02-23	16.234
Asia	Philippines	2021-02-24	16.719
Asia	Philippines	2021-02-25	17.389
Asia	Philippines	2021-02-26	18.356
Asia	Philippines	2021-02-27	19.244
Asia	Philippines	2021-02-28	19.532
Asia	Philippines	2021-03-01	19.2
Asia	Philippines	2021-03-02	20.039
Asia	Philippines	2021-03-03	20.33
Asia	Philippines	2021-03-04	20.567
Asia	Philippines	2021-03-05	21.068
Asia	Philippines	2021-03-06	21.73		30
Asia	Philippines	2021-03-07	23.233		29
Asia	Philippines	2021-03-08	24.934		28
Asia	Philippines	2021-03-09	25.711		27
Asia	Philippines	2021-03-10	27.125		26
Asia	Philippines	2021-03-11	28.792		25
Asia	Philippines	2021-03-12	30.764		24
Asia	Philippines	2021-03-13	32.77		23
Asia	Philippines	2021-03-14	34.845		22
Asia	Philippines	2021-03-15	37.475		21
Asia	Philippines	2021-03-16	39.741		20
Asia	Philippines	2021-03-17	41.668		19
Asia	Philippines	2021-03-18	43.657		18
Asia	Philippines	2021-03-19	46.889		17
Asia	Philippines	2021-03-20	50.744		16
Asia	Philippines	2021-03-21	54.412		15
Asia	Philippines	2021-03-22	57.761		14
Asia	Philippines	2021-03-23	59.605		13
Asia	Philippines	2021-03-24	62.539		12
Asia	Philippines	2021-03-25	66.978		11
Asia	Philippines	2021-03-26	70.485		10
Asia	Philippines	2021-03-27	72.538		9
Asia	Philippines	2021-03-28	74.741		8
Asia	Philippines	2021-03-29	77.319		7
Asia	Philippines	2021-03-30	81.726		6
Asia	Philippines	2021-03-31	81.017		5
Asia	Philippines	2021-04-01	81.241		4
Asia	Philippines	2021-04-02	88.304		3
Asia	Philippines	2021-04-03	92.112		2
Asia	Philippines	2021-04-04	94.116		1
Asia	Philippines	2021-04-05	91.987
Asia	Philippines	2021-04-06	92.083
Asia	Philippines	2021-04-07	92.465
Asia	Philippines	2021-04-08	92.84
Asia	Philippines	2021-04-09	88.839
Asia	Philippines	2021-04-10	88.979
Asia	Philippines	2021-04-11	89.817
Asia	Philippines	2021-04-12	93.689
Asia	Philippines	2021-04-13	92.655
Asia	Philippines	2021-04-14	94.833
Asia	Philippines	2021-04-15	97.667
Asia	Philippines	2021-04-16	95.734
Asia	Philippines	2021-04-17	93.709
Asia	Philippines	2021-04-18	91.679
Asia	Philippines	2021-04-19	89.435
Asia	Philippines	2021-04-20	87.895
Asia	Philippines	2021-04-21	89.315
Asia	Philippines	2021-04-22	85.889
Asia	Philippines	2021-04-23	83.323
Asia	Philippines	2021-04-24	81.469
Asia	Philippines	2021-04-25	78.976
Asia	Philippines	2021-04-26	78.066
Asia	Philippines	2021-04-27	77.846
Asia	Philippines	2021-04-28	74.856
Asia	Philippines	2021-04-29	74.214
Asia	Philippines	2021-04-30	74.254
Asia	Philippines	2021-05-01	73.679
Asia	Philippines	2021-05-02	73.92
Asia	Philippines	2021-05-03	71.78
Asia	Philippines	2021-05-04	69.821
Asia	Philippines	2021-05-05	68.259
Asia	Philippines	2021-05-06	66.168
Asia	Philippines	2021-05-07	64.87
Asia	Philippines	2021-05-08	62.002
Asia	Philippines	2021-05-09	60.473
Asia	Philippines	2021-05-10	59.95
Asia	Philippines	2021-05-11	58.733
Asia	Philippines	2021-05-12	57.638
Asia	Philippines	2021-05-13	57.314
Asia	Philippines	2021-05-14	56.066
Asia	Philippines	2021-05-15	55.753
Asia	Philippines	2021-05-16	53.996
Asia	Philippines	2021-05-17	52.872
Asia	Philippines	2021-05-18	52.54
Asia	Philippines	2021-05-19	52.374
Asia	Philippines	2021-05-20	52.013
Asia	Philippines	2021-05-21	51.376
Asia	Philippines	2021-05-22	51.497
Asia	Philippines	2021-05-23	46.118
Asia	Philippines	2021-05-24	44.744
Asia	Philippines	2021-05-25	44.105
Asia	Philippines	2021-05-26	44.904
Asia	Philippines	2021-05-27	45.38
Asia	Philippines	2021-05-28	48.565
Asia	Philippines	2021-05-29	49.355
Asia	Philippines	2021-05-30	56.366
Asia	Philippines	2021-05-31	58.656
Asia	Philippines	2021-06-01	60.2
Asia	Philippines	2021-06-02	60.129
Asia	Philippines	2021-06-03	61.067
Asia	Philippines	2021-06-04	59.412
Asia	Philippines	2021-06-05	58.78
Asia	Philippines	2021-06-06	58.985
Asia	Philippines	2021-06-07	58.795
Asia	Philippines	2021-06-08	58.284
Asia	Philippines	2021-06-09	58.535
Asia	Philippines	2021-06-10	58.904
Asia	Philippines	2021-06-11	57.906
Asia	Philippines	2021-06-12	59.279
Asia	Philippines	2021-06-13	59.384
Asia	Philippines	2021-06-14	59.24
Asia	Philippines	2021-06-15	60.024
Asia	Philippines	2021-06-16	59.968
Asia	Philippines	2021-06-17	58.881
Asia	Philippines	2021-06-18	59.083
Asia	Philippines	2021-06-19	57.721
Asia	Philippines	2021-06-20	55.801
Asia	Philippines	2021-06-21	54.271
Asia	Philippines	2021-06-22	52.054
Asia	Philippines	2021-06-23	50.686
Asia	Philippines	2021-06-24	49.918
Asia	Philippines	2021-06-25	49.885
Asia	Philippines	2021-06-26	49.774
Asia	Philippines	2021-06-27	50.142
Asia	Philippines	2021-06-28	50.621
Asia	Philippines	2021-06-29	51.669
Asia	Philippines	2021-06-30	51.879
Asia	Philippines	2021-07-01	51.557
Asia	Philippines	2021-07-02	50.77
Asia	Philippines	2021-07-03	49.539
Asia	Philippines	2021-07-04	49.37
Asia	Philippines	2021-07-05	49.089
Asia	Philippines	2021-07-06	48.595
Asia	Philippines	2021-07-07	48.308
Asia	Philippines	2021-07-08	47.918
Asia	Philippines	2021-07-09	47.518
Asia	Philippines	2021-07-10	47.213
Asia	Philippines	2021-07-11	47.156
Asia	Philippines	2021-07-12	46.718
Asia	Philippines	2021-07-13	46.091
Asia	Philippines	2021-07-14	45.472
Asia	Philippines	2021-07-15	45.129
Asia	Philippines	2021-07-16	44.863
Asia	Philippines	2021-07-17	45.335
Asia	Philippines	2021-07-18	44.679
Asia	Philippines	2021-07-19	45.457
Asia	Philippines	2021-07-20	46.625
Asia	Philippines	2021-07-21	50.162
Asia	Philippines	2021-07-22	50.945
Asia	Philippines	2021-07-23	52.448
Asia	Philippines	2021-07-24	52.644
Asia	Philippines	2021-07-25	52.745
Asia	Philippines	2021-07-26	54.031
Asia	Philippines	2021-07-27	57.269
Asia	Philippines	2021-07-28	54.312
Asia	Philippines	2021-07-29	54.058
Asia	Philippines	2021-07-30	56.253
Asia	Philippines	2021-07-31	58.771
Asia	Philippines	2021-08-01	62.952
Asia	Philippines	2021-08-02	64.794
Asia	Philippines	2021-08-03	64.479
Asia	Philippines	2021-08-04	68.384
Asia	Philippines	2021-08-05	71.436
Asia	Philippines	2021-08-06	73.998
Asia	Philippines	2021-08-07	77.671
Asia	Philippines	2021-08-08	78.766
Asia	Philippines	2021-08-09	79.699
Asia	Philippines	2021-08-10	81.838
Asia	Philippines	2021-08-11	87.757
Asia	Philippines	2021-08-12	93.329
Asia	Philippines	2021-08-13	96.429
Asia	Philippines	2021-08-14	100.202
Asia	Philippines	2021-08-15	106.39
Asia	Philippines	2021-08-16	113.378
Asia	Philippines	2021-08-17	115.162		30
Asia	Philippines	2021-08-18	113.794		29
Asia	Philippines	2021-08-19	116.605		28
Asia	Philippines	2021-08-20	121.568		27
Asia	Philippines	2021-08-21	124.555		26
Asia	Philippines	2021-08-22	126.097		25
Asia	Philippines	2021-08-23	130.961		24
Asia	Philippines	2021-08-24	133.812		23
Asia	Philippines	2021-08-25	137.127		22
Asia	Philippines	2021-08-26	139.191		21
Asia	Philippines	2021-08-27	139.788		20
Asia	Philippines	2021-08-28	143.632		19
Asia	Philippines	2021-08-29	147.155		18
Asia	Philippines	2021-08-30	152.517		17
Asia	Philippines	2021-08-31	154.588		16
Asia	Philippines	2021-09-01	155.49		15
Asia	Philippines	2021-09-02	156.027		14
Asia	Philippines	2021-09-03	159.658		13
Asia	Philippines	2021-09-04	161.301		12
Asia	Philippines	2021-09-05	163.33		11
Asia	Philippines	2021-09-06	163.546		10
Asia	Philippines	2021-09-07	169.106		9
Asia	Philippines	2021-09-08	167.304		8
Asia	Philippines	2021-09-09	181.915		7
Asia	Philippines	2021-09-10	179.077		6
Asia	Philippines	2021-09-11	186.455		5
Asia	Philippines	2021-09-12	188.316		4
Asia	Philippines	2021-09-13	186.202		3
Asia	Philippines	2021-09-14	186.225		2
Asia	Philippines	2021-09-15	191.69		1
Asia	Philippines	2021-09-16	183.063
Asia	Philippines	2021-09-17	186.157
Asia	Philippines	2021-09-18	182.071
Asia	Philippines	2021-09-19	179.309
Asia	Philippines	2021-09-20	176.946
Asia	Philippines	2021-09-21	174.765
Asia	Philippines	2021-09-22	172.91
Asia	Philippines	2021-09-23	167.961
Asia	Philippines	2021-09-24	165.764
Asia	Philippines	2021-09-25	157.752
Asia	Philippines	2021-09-26	159.661
Asia	Philippines	2021-09-27	135.389
Asia	Philippines	2021-09-28	137.987
Asia	Philippines	2021-09-29	152.205
Asia	Philippines	2021-09-30	148.217
Asia	Philippines	2021-10-01	144.288
Asia	Philippines	2021-10-02	141.508
Asia	Philippines	2021-10-03	131.915
Asia	Philippines	2021-10-04	145.604
Asia	Philippines	2021-10-05	133.654
Asia	Philippines	2021-10-06	112.16
Asia	Philippines	2021-10-07	93.848
Asia	Philippines	2021-10-08	100.353
Asia	Philippines	2021-10-09	95.554
Asia	Philippines	2021-10-10	94.121
Asia	Philippines	2021-10-11	91.048
Asia	Philippines	2021-10-12	90.441
Asia	Philippines	2021-10-13	86.885
Asia	Philippines	2021-10-14	96.89
Asia	Philippines	2021-10-15	80.144
Asia	Philippines	2021-10-16	75.977
Asia	Philippines	2021-10-17	69.219
Asia	Philippines	2021-10-18	67.503
Asia	Philippines	2021-10-19	62.217
Asia	Philippines	2021-10-20	57.78
Asia	Philippines	2021-10-21	53.876
Asia	Philippines	2021-10-22	51.583
Asia	Philippines	2021-10-23	49.089
Asia	Philippines	2021-10-24	47.026
Asia	Philippines	2021-10-25	43.767
Asia	Philippines	2021-10-26	43.659
Asia	Philippines	2021-10-27	43.071
Asia	Philippines	2021-10-28	36.97
Asia	Philippines	2021-10-29	43.809
Asia	Philippines	2021-10-30	41.461
Asia	Philippines	2021-10-31	39.048
Asia	Philippines	2021-11-01	37.395
Asia	Philippines	2021-11-02	34.714
Asia	Philippines	2021-11-03	32.224
Asia	Philippines	2021-11-04	34.468
Asia	Philippines	2021-11-05	23.212
Asia	Philippines	2021-11-06	21.516
Asia	Philippines	2021-11-07	20.502
Asia	Philippines	2021-11-08	19.193
Asia	Philippines	2021-11-09	18.059
Asia	Philippines	2021-11-10	16.462
Asia	Philippines	2021-11-11	20.076
Asia	Philippines	2021-11-12	19.463
Asia	Philippines	2021-11-13	18.601
Asia	Philippines	2021-11-14	17.711
Asia	Philippines	2021-11-15	17.003
Asia	Philippines	2021-11-16	16.27
Asia	Philippines	2021-11-17	17.753
Asia	Philippines	2021-11-18	13.514
Asia	Philippines	2021-11-19	12.987
Asia	Philippines	2021-11-20	12.117
Asia	Philippines	2021-11-21	12.131
Asia	Philippines	2021-11-22	10.732
Asia	Philippines	2021-11-23	10.908
Asia	Philippines	2021-11-24	10.505
Asia	Philippines	2021-11-25	10.118
Asia	Philippines	2021-11-26	9.233
Asia	Philippines	2021-11-27	8.591
Asia	Philippines	2021-11-28	6.943
Asia	Philippines	2021-11-29	7.104
Asia	Philippines	2021-11-30	6.322
Asia	Philippines	2021-12-01	5.632
Asia	Philippines	2021-12-02	4.959
Asia	Philippines	2021-12-03	4.491
Asia	Philippines	2021-12-04	4.01
Asia	Philippines	2021-12-05	3.818
Asia	Philippines	2021-12-06	3.575
Asia	Philippines	2021-12-07	3.113
Asia	Philippines	2021-12-08	3.287
Asia	Philippines	2021-12-09	3.246
Asia	Philippines	2021-12-10	2.987
Asia	Philippines	2021-12-11	2.658
Asia	Philippines	2021-12-12	2.337
Asia	Philippines	2021-12-13	2.121
Asia	Philippines	2021-12-14	2.205
Asia	Philippines	2021-12-15	1.701
Asia	Philippines	2021-12-16	1.312
Asia	Philippines	2021-12-17	1.626
Asia	Philippines	2021-12-18	1.537
Asia	Philippines	2021-12-19	1.267
Asia	Philippines	2021-12-20	1.193		30
Asia	Philippines	2021-12-21	1.095		29
Asia	Philippines	2021-12-22	1.118		28
Asia	Philippines	2021-12-23	1.141		27
Asia	Philippines	2021-12-24	0.731		26
Asia	Philippines	2021-12-25	1.063		25
Asia	Philippines	2021-12-26	1.368		24
Asia	Philippines	2021-12-27	1.366		23
Asia	Philippines	2021-12-28	1.791		22
Asia	Philippines	2021-12-29	2.581		21
Asia	Philippines	2021-12-30	4.319		20
Asia	Philippines	2021-12-31	7.651		19
Asia	Philippines	2022-01-01	11.713		18
Asia	Philippines	2022-01-02	17.098		17
Asia	Philippines	2022-01-03	21.905		16
Asia	Philippines	2022-01-04	28.312		15
Asia	Philippines	2022-01-05	41.109		14
Asia	Philippines	2022-01-06	61.309		13
Asia	Philippines	2022-01-07	85.787		12
Asia	Philippines	2022-01-08	114.995		11
Asia	Philippines	2022-01-09	146.034		10
Asia	Philippines	2022-01-10	183.592		9
Asia	Philippines	2022-01-11	212.721		8
Asia	Philippines	2022-01-12	240.425		7
Asia	Philippines	2022-01-13	261.784		6
Asia	Philippines	2022-01-14	281.539		5
Asia	Philippines	2022-01-15	297.82		4
Asia	Philippines	2022-01-16	308.684		3
Asia	Philippines	2022-01-17	313.695		2
Asia	Philippines	2022-01-18	314.262		1
Asia	Philippines	2022-01-19	302.306
Asia	Philippines	2022-01-20	298.547
Asia	Philippines	2022-01-21	292.76
Asia	Philippines	2022-01-22	281.921
Asia	Philippines	2022-01-23	272.497
Asia	Philippines	2022-01-24	256.882
Asia	Philippines	2022-01-25	242.996
Asia	Philippines	2022-01-26	233.708
Asia	Philippines	2022-01-27	217.371
Asia	Philippines	2022-01-28	198.639
Asia	Philippines	2022-01-29	181.74
Asia	Philippines	2022-01-30	165.263
Asia	Philippines	2022-01-31	151.99
Asia	Philippines	2022-02-01	141.535
Asia	Philippines	2022-02-02	131.225
Asia	Philippines	2022-02-03	118.372
Asia	Philippines	2022-02-04	106.147
Asia	Philippines	2022-02-05	93.493
Asia	Qatar	2020-03-05	0.39
Asia	Qatar	2020-03-06	0.39
Asia	Qatar	2020-03-07	0.341
Asia	Qatar	2020-03-08	0.585
Asia	Qatar	2020-03-09	0.731
Asia	Qatar	2020-03-10	0.829
Asia	Qatar	2020-03-11	12.382
Asia	Qatar	2020-03-12	12.382
Asia	Qatar	2020-03-13	15.209
Asia	Qatar	2020-03-14	16.038
Asia	Qatar	2020-03-15	18.817
Asia	Qatar	2020-03-16	20.523
Asia	Qatar	2020-03-17	20.23
Asia	Qatar	2020-03-18	9.262
Asia	Qatar	2020-03-19	9.652
Asia	Qatar	2020-03-20	7.312
Asia	Qatar	2020-03-21	7.02
Asia	Qatar	2020-03-22	4.534
Asia	Qatar	2020-03-23	3.022
Asia	Qatar	2020-03-24	4.241
Asia	Qatar	2020-03-25	4.144
Asia	Qatar	2020-03-26	4.339
Asia	Qatar	2020-03-27	4.485
Asia	Qatar	2020-03-28	5.314
Asia	Qatar	2020-03-29	6.825
Asia	Qatar	2020-03-30	9.36
Asia	Qatar	2020-03-31	12.431
Asia	Qatar	2020-04-01	14.527
Asia	Qatar	2020-04-02	19.499
Asia	Qatar	2020-04-03	25.008
Asia	Qatar	2020-04-04	35.83
Asia	Qatar	2020-04-05	47.286
Asia	Qatar	2020-04-06	55.524
Asia	Qatar	2020-04-07	62.202
Asia	Qatar	2020-04-08	67.028
Asia	Qatar	2020-04-09	69.563
Asia	Qatar	2020-04-10	70.051
Asia	Qatar	2020-04-11	68.393
Asia	Qatar	2020-04-12	67.028
Asia	Qatar	2020-04-13	68.198
Asia	Qatar	2020-04-14	66.833
Asia	Qatar	2020-04-15	73.171
Asia	Qatar	2020-04-16	84.188
Asia	Qatar	2020-04-17	104.857
Asia	Qatar	2020-04-18	111.145
Asia	Qatar	2020-04-19	120.359
Asia	Qatar	2020-04-20	135.714
Asia	Qatar	2020-04-21	151.362
Asia	Qatar	2020-04-22	167.206
Asia	Qatar	2020-04-23	178.466
Asia	Qatar	2020-04-24	188.265
Asia	Qatar	2020-04-25	212.054
Asia	Qatar	2020-04-26	235.892
Asia	Qatar	2020-04-27	254.903
Asia	Qatar	2020-04-28	262.654
Asia	Qatar	2020-04-29	264.36
Asia	Qatar	2020-04-30	275.182
Asia	Qatar	2020-05-01	271.575
Asia	Qatar	2020-05-02	268.796
Asia	Qatar	2020-05-03	256.609
Asia	Qatar	2020-05-04	241.156
Asia	Qatar	2020-05-05	254.513		30
Asia	Qatar	2020-05-06	263.629		29
Asia	Qatar	2020-05-07	267.188		28
Asia	Qatar	2020-05-08	297.606		27
Asia	Qatar	2020-05-09	314.863		26
Asia	Qatar	2020-05-10	339.725		25
Asia	Qatar	2020-05-11	362.295		24
Asia	Qatar	2020-05-12	390.325		23
Asia	Qatar	2020-05-13	417.624		22
Asia	Qatar	2020-05-14	457.354		21
Asia	Qatar	2020-05-15	449.651		20
Asia	Qatar	2020-05-16	469.979		19
Asia	Qatar	2020-05-17	491.575		18
Asia	Qatar	2020-05-18	504.347		17
Asia	Qatar	2020-05-19	509.758		16
Asia	Qatar	2020-05-20	514.681		15
Asia	Qatar	2020-05-21	505.955		14
Asia	Qatar	2020-05-22	538.958		13
Asia	Qatar	2020-05-23	547.976		12
Asia	Qatar	2020-05-24	541.59		11
Asia	Qatar	2020-05-25	560.407		10
Asia	Qatar	2020-05-26	565.525		9
Asia	Qatar	2020-05-27	577.664		8
Asia	Qatar	2020-05-28	597.797		7
Asia	Qatar	2020-05-29	605.742		6
Asia	Qatar	2020-05-30	636.112		5
Asia	Qatar	2020-05-31	643.278		4
Asia	Qatar	2020-06-01	632.164		3
Asia	Qatar	2020-06-02	636.259		2
Asia	Qatar	2020-06-03	644.107		1
Asia	Qatar	2020-06-04	625.29
Asia	Qatar	2020-06-05	613.64
Asia	Qatar	2020-06-06	581.71
Asia	Qatar	2020-06-07	579.126
Asia	Qatar	2020-06-08	571.57
Asia	Qatar	2020-06-09	566.452
Asia	Qatar	2020-06-10	557.433
Asia	Qatar	2020-06-11	552.315
Asia	Qatar	2020-06-12	540.761
Asia	Qatar	2020-06-13	547.001
Asia	Qatar	2020-06-14	527.063
Asia	Qatar	2020-06-15	522.481
Asia	Qatar	2020-06-16	497.132
Asia	Qatar	2020-06-17	466.957
Asia	Qatar	2020-06-18	456.769
Asia	Qatar	2020-06-19	432.59
Asia	Qatar	2020-06-20	393.494
Asia	Qatar	2020-06-21	378.626
Asia	Qatar	2020-06-22	366.926
Asia	Qatar	2020-06-23	365.707
Asia	Qatar	2020-06-24	370.68
Asia	Qatar	2020-06-25	360.589
Asia	Qatar	2020-06-26	356.933
Asia	Qatar	2020-06-27	349.767
Asia	Qatar	2020-06-28	343.381
Asia	Qatar	2020-06-29	326.758
Asia	Qatar	2020-06-30	317.301
Asia	Qatar	2020-07-01	303.456
Asia	Qatar	2020-07-02	295.364
Asia	Qatar	2020-07-03	286.102
Asia	Qatar	2020-07-04	269.089
Asia	Qatar	2020-07-05	262.557
Asia	Qatar	2020-07-06	255.391
Asia	Qatar	2020-07-07	236.769
Asia	Qatar	2020-07-08	221.803
Asia	Qatar	2020-07-09	205.375
Asia	Qatar	2020-07-10	193.871
Asia	Qatar	2020-07-11	192.311
Asia	Qatar	2020-07-12	185.194
Asia	Qatar	2020-07-13	178.954
Asia	Qatar	2020-07-14	174.908
Asia	Qatar	2020-07-15	167.206
Asia	Qatar	2020-07-16	164.134
Asia	Qatar	2020-07-17	159.308
Asia	Qatar	2020-07-18	155.019
Asia	Qatar	2020-07-19	148.681
Asia	Qatar	2020-07-20	147.268
Asia	Qatar	2020-07-21	141.223
Asia	Qatar	2020-07-22	140.784
Asia	Qatar	2020-07-23	134.886
Asia	Qatar	2020-07-24	133.569
Asia	Qatar	2020-07-25	132.985
Asia	Qatar	2020-07-26	129.523
Asia	Qatar	2020-07-27	124.795
Asia	Qatar	2020-07-28	119.433
Asia	Qatar	2020-07-29	111.243
Asia	Qatar	2020-07-30	108.026
Asia	Qatar	2020-07-31	100.275
Asia	Qatar	2020-08-01	91.402
Asia	Qatar	2020-08-02	87.844
Asia	Qatar	2020-08-03	84.09
Asia	Qatar	2020-08-04	80.824
Asia	Qatar	2020-08-05	80.532
Asia	Qatar	2020-08-06	79.557
Asia	Qatar	2020-08-07	82.287
Asia	Qatar	2020-08-08	84.773
Asia	Qatar	2020-08-09	89.696
Asia	Qatar	2020-08-10	94.571
Asia	Qatar	2020-08-11	102.761
Asia	Qatar	2020-08-12	103.979
Asia	Qatar	2020-08-13	106.709
Asia	Qatar	2020-08-14	104.759
Asia	Qatar	2020-08-15	105.247
Asia	Qatar	2020-08-16	103.979
Asia	Qatar	2020-08-17	102.663
Asia	Qatar	2020-08-18	98.227
Asia	Qatar	2020-08-19	98.373
Asia	Qatar	2020-08-20	94.717
Asia	Qatar	2020-08-21	95.01
Asia	Qatar	2020-08-22	95.351
Asia	Qatar	2020-08-23	93.986
Asia	Qatar	2020-08-24	92.524
Asia	Qatar	2020-08-25	89.55
Asia	Qatar	2020-08-26	87.064
Asia	Qatar	2020-08-27	85.991
Asia	Qatar	2020-08-28	83.603
Asia	Qatar	2020-08-29	80.044
Asia	Qatar	2020-08-30	76.388
Asia	Qatar	2020-08-31	73.707
Asia	Qatar	2020-09-01	72.927
Asia	Qatar	2020-09-02	71.367
Asia	Qatar	2020-09-03	69.807
Asia	Qatar	2020-09-04	70.246
Asia	Qatar	2020-09-05	71.026
Asia	Qatar	2020-09-06	74.097
Asia	Qatar	2020-09-07	76.534
Asia	Qatar	2020-09-08	77.266
Asia	Qatar	2020-09-09	79.947
Asia	Qatar	2020-09-10	79.557
Asia	Qatar	2020-09-11	80.434
Asia	Qatar	2020-09-12	80.873
Asia	Qatar	2020-09-13	80.19
Asia	Qatar	2020-09-14	79.313
Asia	Qatar	2020-09-15	79.703
Asia	Qatar	2020-09-16	78.143
Asia	Qatar	2020-09-17	79.995
Asia	Qatar	2020-09-18	79.459
Asia	Qatar	2020-09-19	79.118
Asia	Qatar	2020-09-20	79.752
Asia	Qatar	2020-09-21	79.41
Asia	Qatar	2020-09-22	83.018
Asia	Qatar	2020-09-23	84.139
Asia	Qatar	2020-09-24	84.432
Asia	Qatar	2020-09-25	84.48
Asia	Qatar	2020-09-26	83.067
Asia	Qatar	2020-09-27	83.262
Asia	Qatar	2020-09-28	83.213
Asia	Qatar	2020-09-29	78.777
Asia	Qatar	2020-09-30	77.266
Asia	Qatar	2020-10-01	74.779
Asia	Qatar	2020-10-02	73.804
Asia	Qatar	2020-10-03	72.586
Asia	Qatar	2020-10-04	68.93
Asia	Qatar	2020-10-05	67.321
Asia	Qatar	2020-10-06	68.735
Asia	Qatar	2020-10-07	69.271
Asia	Qatar	2020-10-08	69.953
Asia	Qatar	2020-10-09	70.002
Asia	Qatar	2020-10-10	70.148
Asia	Qatar	2020-10-11	72.488
Asia	Qatar	2020-10-12	73.073
Asia	Qatar	2020-10-13	71.27
Asia	Qatar	2020-10-14	69.32
Asia	Qatar	2020-10-15	68.686
Asia	Qatar	2020-10-16	67.857
Asia	Qatar	2020-10-17	70.636
Asia	Qatar	2020-10-18	70.49
Asia	Qatar	2020-10-19	72.147
Asia	Qatar	2020-10-20	75.023
Asia	Qatar	2020-10-21	78.338
Asia	Qatar	2020-10-22	80.873
Asia	Qatar	2020-10-23	83.798
Asia	Qatar	2020-10-24	84.724
Asia	Qatar	2020-10-25	84.773
Asia	Qatar	2020-10-26	85.845
Asia	Qatar	2020-10-27	85.065
Asia	Qatar	2020-10-28	84.285
Asia	Qatar	2020-10-29	82.287
Asia	Qatar	2020-10-30	79.557
Asia	Qatar	2020-10-31	77.558
Asia	Qatar	2020-11-01	75.559
Asia	Qatar	2020-11-02	72.391
Asia	Qatar	2020-11-03	70.88
Asia	Qatar	2020-11-04	69.758
Asia	Qatar	2020-11-05	71.611
Asia	Qatar	2020-11-06	71.562
Asia	Qatar	2020-11-07	71.026
Asia	Qatar	2020-11-08	72.293
Asia	Qatar	2020-11-09	73.902
Asia	Qatar	2020-11-10	74.097
Asia	Qatar	2020-11-11	73.951
Asia	Qatar	2020-11-12	73.756
Asia	Qatar	2020-11-13	75.852
Asia	Qatar	2020-11-14	75.901
Asia	Qatar	2020-11-15	77.119
Asia	Qatar	2020-11-16	77.753
Asia	Qatar	2020-11-17	75.998
Asia	Qatar	2020-11-18	75.754
Asia	Qatar	2020-11-19	73.951
Asia	Qatar	2020-11-20	74.146
Asia	Qatar	2020-11-21	72.732
Asia	Qatar	2020-11-22	70.392
Asia	Qatar	2020-11-23	67.613
Asia	Qatar	2020-11-24	69.222
Asia	Qatar	2020-11-25	68.735
Asia	Qatar	2020-11-26	69.076
Asia	Qatar	2020-11-27	66.395
Asia	Qatar	2020-11-28	68.978
Asia	Qatar	2020-11-29	69.173
Asia	Qatar	2020-11-30	69.125
Asia	Qatar	2020-12-01	66.249
Asia	Qatar	2020-12-02	68.491
Asia	Qatar	2020-12-03	68.783
Asia	Qatar	2020-12-04	67.906
Asia	Qatar	2020-12-05	63.665
Asia	Qatar	2020-12-06	61.422
Asia	Qatar	2020-12-07	61.081
Asia	Qatar	2020-12-08	58.595
Asia	Qatar	2020-12-09	53.477
Asia	Qatar	2020-12-10	50.649
Asia	Qatar	2020-12-11	50.552
Asia	Qatar	2020-12-12	50.893
Asia	Qatar	2020-12-13	51.332
Asia	Qatar	2020-12-14	50.454
Asia	Qatar	2020-12-15	52.112
Asia	Qatar	2020-12-16	51.868
Asia	Qatar	2020-12-17	50.747
Asia	Qatar	2020-12-18	50.503
Asia	Qatar	2020-12-19	50.259
Asia	Qatar	2020-12-20	50.698
Asia	Qatar	2020-12-21	50.6
Asia	Qatar	2020-12-22	50.503
Asia	Qatar	2020-12-23	50.259
Asia	Qatar	2020-12-24	51.088
Asia	Qatar	2020-12-25	49.625
Asia	Qatar	2020-12-26	50.942
Asia	Qatar	2020-12-27	51.722
Asia	Qatar	2020-12-28	51.819
Asia	Qatar	2020-12-29	54.598
Asia	Qatar	2020-12-30	57.181
Asia	Qatar	2020-12-31	59.911
Asia	Qatar	2021-01-01	63.762
Asia	Qatar	2021-01-02	65.176
Asia	Qatar	2021-01-03	67.028
Asia	Qatar	2021-01-04	69.32
Asia	Qatar	2021-01-05	69.417
Asia	Qatar	2021-01-06	70.197
Asia	Qatar	2021-01-07	70.051
Asia	Qatar	2021-01-08	69.417
Asia	Qatar	2021-01-09	69.807
Asia	Qatar	2021-01-10	69.612
Asia	Qatar	2021-01-11	69.417
Asia	Qatar	2021-01-12	69.563
Asia	Qatar	2021-01-13	69.173
Asia	Qatar	2021-01-14	69.125
Asia	Qatar	2021-01-15	69.173
Asia	Qatar	2021-01-16	69.076
Asia	Qatar	2021-01-17	68.832
Asia	Qatar	2021-01-18	70.002
Asia	Qatar	2021-01-19	70.685
Asia	Qatar	2021-01-20	74.097
Asia	Qatar	2021-01-21	76.486
Asia	Qatar	2021-01-22	79.752
Asia	Qatar	2021-01-23	82.043
Asia	Qatar	2021-01-24	84.919
Asia	Qatar	2021-01-25	87.356
Asia	Qatar	2021-01-26	90.964
Asia	Qatar	2021-01-27	94.23
Asia	Qatar	2021-01-28	98.568
Asia	Qatar	2021-01-29	102.371
Asia	Qatar	2021-01-30	107.831
Asia	Qatar	2021-01-31	112.9
Asia	Qatar	2021-02-01	118.165
Asia	Qatar	2021-02-02	121.87
Asia	Qatar	2021-02-03	124.697
Asia	Qatar	2021-02-04	127.622
Asia	Qatar	2021-02-05	130.401
Asia	Qatar	2021-02-06	131.912
Asia	Qatar	2021-02-07	134.691
Asia	Qatar	2021-02-08	136.738
Asia	Qatar	2021-02-09	141.71
Asia	Qatar	2021-02-10	144.392
Asia	Qatar	2021-02-11	146.39
Asia	Qatar	2021-02-12	148.925
Asia	Qatar	2021-02-13	151.801
Asia	Qatar	2021-02-14	153.361
Asia	Qatar	2021-02-15	175.834
Asia	Qatar	2021-02-16	152.874
Asia	Qatar	2021-02-17	152.971
Asia	Qatar	2021-02-18	153.654
Asia	Qatar	2021-02-19	154.385
Asia	Qatar	2021-02-20	154.19
Asia	Qatar	2021-02-21	155.116
Asia	Qatar	2021-02-22	134.398
Asia	Qatar	2021-02-23	156.286
Asia	Qatar	2021-02-24	156.579
Asia	Qatar	2021-02-25	156.725
Asia	Qatar	2021-02-26	156.92
Asia	Qatar	2021-02-27	157.456
Asia	Qatar	2021-02-28	157.846
Asia	Qatar	2021-03-01	158.333
Asia	Qatar	2021-03-02	158.723
Asia	Qatar	2021-03-03	159.308
Asia	Qatar	2021-03-04	159.796
Asia	Qatar	2021-03-05	159.796
Asia	Qatar	2021-03-06	159.796
Asia	Qatar	2021-03-07	160.137
Asia	Qatar	2021-03-08	159.893
Asia	Qatar	2021-03-09	160.283
Asia	Qatar	2021-03-10	160.381
Asia	Qatar	2021-03-11	160.04
Asia	Qatar	2021-03-12	159.357
Asia	Qatar	2021-03-13	160.478
Asia	Qatar	2021-03-14	161.015
Asia	Qatar	2021-03-15	161.648
Asia	Qatar	2021-03-16	162.038
Asia	Qatar	2021-03-17	162.818
Asia	Qatar	2021-03-18	164.329
Asia	Qatar	2021-03-19	166.377		30
Asia	Qatar	2021-03-20	167.644		29
Asia	Qatar	2021-03-21	168.522		28
Asia	Qatar	2021-03-22	170.374		27
Asia	Qatar	2021-03-23	173.055		26
Asia	Qatar	2021-03-24	177.004		25
Asia	Qatar	2021-03-25	181.294		24
Asia	Qatar	2021-03-26	186.412		23
Asia	Qatar	2021-03-27	191.531		22
Asia	Qatar	2021-03-28	198.161		21
Asia	Qatar	2021-03-29	206.496		20
Asia	Qatar	2021-03-30	215.564		19
Asia	Qatar	2021-03-31	225.801		18
Asia	Qatar	2021-04-01	238.134		17
Asia	Qatar	2021-04-02	251.393		16
Asia	Qatar	2021-04-03	263.873		15
Asia	Qatar	2021-04-04	275.426		14
Asia	Qatar	2021-04-05	286.151		13
Asia	Qatar	2021-04-06	296.242		12
Asia	Qatar	2021-04-07	304.041		11
Asia	Qatar	2021-04-08	309.355		10
Asia	Qatar	2021-04-09	313.06		9
Asia	Qatar	2021-04-10	317.642		8
Asia	Qatar	2021-04-11	321.785		7
Asia	Qatar	2021-04-12	324.857		6
Asia	Qatar	2021-04-13	327.489		5
Asia	Qatar	2021-04-14	329.634		4
Asia	Qatar	2021-04-15	331.584		3
Asia	Qatar	2021-04-16	332.949		2
Asia	Qatar	2021-04-17	326.27		1
Asia	Qatar	2021-04-18	319.543
Asia	Qatar	2021-04-19	315.789
Asia	Qatar	2021-04-20	311.11
Asia	Qatar	2021-04-21	303.066
Asia	Qatar	2021-04-22	293.853
Asia	Qatar	2021-04-23	285.078
Asia	Qatar	2021-04-24	279.765
Asia	Qatar	2021-04-25	274.012
Asia	Qatar	2021-04-26	264.604
Asia	Qatar	2021-04-27	255.342
Asia	Qatar	2021-04-28	249.053
Asia	Qatar	2021-04-29	243.545
Asia	Qatar	2021-04-30	237.598
Asia	Qatar	2021-05-01	234.283
Asia	Qatar	2021-05-02	231.407
Asia	Qatar	2021-05-03	228.531
Asia	Qatar	2021-05-04	225.849
Asia	Qatar	2021-05-05	223.656
Asia	Qatar	2021-05-06	219.073
Asia	Qatar	2021-05-07	215.369
Asia	Qatar	2021-05-08	209.665
Asia	Qatar	2021-05-09	197.137
Asia	Qatar	2021-05-10	185.096
Asia	Qatar	2021-05-11	170.618
Asia	Qatar	2021-05-12	158.285
Asia	Qatar	2021-05-13	143.953
Asia	Qatar	2021-05-14	126.599
Asia	Qatar	2021-05-15	113.29
Asia	Qatar	2021-05-16	106.807
Asia	Qatar	2021-05-17	102.176
Asia	Qatar	2021-05-18	103.492
Asia	Qatar	2021-05-19	98.763
Asia	Qatar	2021-05-20	99.446
Asia	Qatar	2021-05-21	105.442
Asia	Qatar	2021-05-22	108.854
Asia	Qatar	2021-05-23	110.17
Asia	Qatar	2021-05-24	110.024
Asia	Qatar	2021-05-25	109
Asia	Qatar	2021-05-26	109.537
Asia	Qatar	2021-05-27	108.221
Asia	Qatar	2021-05-28	100.177
Asia	Qatar	2021-05-29	91.695
Asia	Qatar	2021-05-30	87.113
Asia	Qatar	2021-05-31	83.652
Asia	Qatar	2021-06-01	77.851
Asia	Qatar	2021-06-02	72.391
Asia	Qatar	2021-06-03	68.101
Asia	Qatar	2021-06-04	67.175
Asia	Qatar	2021-06-05	68.93
Asia	Qatar	2021-06-06	68.101
Asia	Qatar	2021-06-07	65.322
Asia	Qatar	2021-06-08	62.982
Asia	Qatar	2021-06-09	61.227
Asia	Qatar	2021-06-10	58.546
Asia	Qatar	2021-06-11	58.644
Asia	Qatar	2021-06-12	56.45
Asia	Qatar	2021-06-13	53.769
Asia	Qatar	2021-06-14	53.087
Asia	Qatar	2021-06-15	51.332
Asia	Qatar	2021-06-16	51.673
Asia	Qatar	2021-06-17	50.893
Asia	Qatar	2021-06-18	50.844
Asia	Qatar	2021-06-19	52.648
Asia	Qatar	2021-06-20	52.16
Asia	Qatar	2021-06-21	50.844
Asia	Qatar	2021-06-22	52.94
Asia	Qatar	2021-06-23	52.404
Asia	Qatar	2021-06-24	51.332
Asia	Qatar	2021-06-25	46.603
Asia	Qatar	2021-06-26	43.727
Asia	Qatar	2021-06-27	43.483
Asia	Qatar	2021-06-28	42.898
Asia	Qatar	2021-06-29	40.656
Asia	Qatar	2021-06-30	38.901
Asia	Qatar	2021-07-01	40.9
Asia	Qatar	2021-07-02	43.142
Asia	Qatar	2021-07-03	42.07
Asia	Qatar	2021-07-04	42.996
Asia	Qatar	2021-07-05	41.777
Asia	Qatar	2021-07-06	39.34
Asia	Qatar	2021-07-07	41.29
Asia	Qatar	2021-07-08	39.681
Asia	Qatar	2021-07-09	40.217
Asia	Qatar	2021-07-10	39.925
Asia	Qatar	2021-07-11	38.218
Asia	Qatar	2021-07-12	40.802
Asia	Qatar	2021-07-13	43.191
Asia	Qatar	2021-07-14	42.021
Asia	Qatar	2021-07-15	42.898
Asia	Qatar	2021-07-16	42.362
Asia	Qatar	2021-07-17	43.288
Asia	Qatar	2021-07-18	44.848
Asia	Qatar	2021-07-19	43.776
Asia	Qatar	2021-07-20	42.118
Asia	Qatar	2021-07-21	41.826
Asia	Qatar	2021-07-22	44.994
Asia	Qatar	2021-07-23	44.068
Asia	Qatar	2021-07-24	44.458
Asia	Qatar	2021-07-25	44.848
Asia	Qatar	2021-07-26	47.481
Asia	Qatar	2021-07-27	49.333
Asia	Qatar	2021-07-28	54.062
Asia	Qatar	2021-07-29	52.209
Asia	Qatar	2021-07-30	55.036
Asia	Qatar	2021-07-31	56.889
Asia	Qatar	2021-08-01	58.108
Asia	Qatar	2021-08-02	56.743
Asia	Qatar	2021-08-03	57.913
Asia	Qatar	2021-08-04	54.939
Asia	Qatar	2021-08-05	56.06
Asia	Qatar	2021-08-06	58.303
Asia	Qatar	2021-08-07	60.106
Asia	Qatar	2021-08-08	63.324
Asia	Qatar	2021-08-09	66.249
Asia	Qatar	2021-08-10	68.686
Asia	Qatar	2021-08-11	71.757
Asia	Qatar	2021-08-12	72.537
Asia	Qatar	2021-08-13	73.804
Asia	Qatar	2021-08-14	73.561
Asia	Qatar	2021-08-15	72.098
Asia	Qatar	2021-08-16	74.536
Asia	Qatar	2021-08-17	76.924
Asia	Qatar	2021-08-18	76.486
Asia	Qatar	2021-08-19	81.799
Asia	Qatar	2021-08-20	80.678
Asia	Qatar	2021-08-21	80.483
Asia	Qatar	2021-08-22	81.36
Asia	Qatar	2021-08-23	82.774
Asia	Qatar	2021-08-24	80.239
Asia	Qatar	2021-08-25	80.142
Asia	Qatar	2021-08-26	76.583
Asia	Qatar	2021-08-27	76.144
Asia	Qatar	2021-08-28	75.803
Asia	Qatar	2021-08-29	74.536
Asia	Qatar	2021-08-30	70.441
Asia	Qatar	2021-08-31	68.296
Asia	Qatar	2021-09-01	65.859
Asia	Qatar	2021-09-02	63.129
Asia	Qatar	2021-09-03	62.202
Asia	Qatar	2021-09-04	60.935
Asia	Qatar	2021-09-05	58.546
Asia	Qatar	2021-09-06	57.766
Asia	Qatar	2021-09-07	57.718
Asia	Qatar	2021-09-08	57.669
Asia	Qatar	2021-09-09	56.011
Asia	Qatar	2021-09-10	52.745
Asia	Qatar	2021-09-11	52.258
Asia	Qatar	2021-09-12	52.404
Asia	Qatar	2021-09-13	49.577
Asia	Qatar	2021-09-14	47.139
Asia	Qatar	2021-09-15	46.847
Asia	Qatar	2021-09-16	46.359
Asia	Qatar	2021-09-17	45.921
Asia	Qatar	2021-09-18	42.752
Asia	Qatar	2021-09-19	41.192
Asia	Qatar	2021-09-20	41.582
Asia	Qatar	2021-09-21	42.606
Asia	Qatar	2021-09-22	41.582
Asia	Qatar	2021-09-23	40.412
Asia	Qatar	2021-09-24	39.925
Asia	Qatar	2021-09-25	41.192
Asia	Qatar	2021-09-26	39.535
Asia	Qatar	2021-09-27	37.146
Asia	Qatar	2021-09-28	34.757
Asia	Qatar	2021-09-29	31.735
Asia	Qatar	2021-09-30	30.565
Asia	Qatar	2021-10-01	29.834
Asia	Qatar	2021-10-02	29.395
Asia	Qatar	2021-10-03	29.98
Asia	Qatar	2021-10-04	29.346
Asia	Qatar	2021-10-05	27.591
Asia	Qatar	2021-10-06	28.713
Asia	Qatar	2021-10-07	28.371
Asia	Qatar	2021-10-08	27.396
Asia	Qatar	2021-10-09	25.593
Asia	Qatar	2021-10-10	24.91
Asia	Qatar	2021-10-11	24.033
Asia	Qatar	2021-10-12	25.885
Asia	Qatar	2021-10-13	25.105
Asia	Qatar	2021-10-14	25.154
Asia	Qatar	2021-10-15	24.423
Asia	Qatar	2021-10-16	24.764
Asia	Qatar	2021-10-17	24.618
Asia	Qatar	2021-10-18	25.008
Asia	Qatar	2021-10-19	24.374
Asia	Qatar	2021-10-20	24.52
Asia	Qatar	2021-10-21	25.836
Asia	Qatar	2021-10-22	27.348
Asia	Qatar	2021-10-23	27.738
Asia	Qatar	2021-10-24	28.713
Asia	Qatar	2021-10-25	31.394
Asia	Qatar	2021-10-26	32.32
Asia	Qatar	2021-10-27	33.149
Asia	Qatar	2021-10-28	33.1
Asia	Qatar	2021-10-29	33.734
Asia	Qatar	2021-10-30	34.465
Asia	Qatar	2021-10-31	35.537
Asia	Qatar	2021-11-01	35.781
Asia	Qatar	2021-11-02	37.341
Asia	Qatar	2021-11-03	39.047
Asia	Qatar	2021-11-04	39.096
Asia	Qatar	2021-11-05	39.973
Asia	Qatar	2021-11-06	41.533
Asia	Qatar	2021-11-07	41.485
Asia	Qatar	2021-11-08	42.557
Asia	Qatar	2021-11-09	42.752
Asia	Qatar	2021-11-10	44.409
Asia	Qatar	2021-11-11	46.457
Asia	Qatar	2021-11-12	46.652
Asia	Qatar	2021-11-13	47.286
Asia	Qatar	2021-11-14	48.309
Asia	Qatar	2021-11-15	48.017
Asia	Qatar	2021-11-16	48.407
Asia	Qatar	2021-11-17	47.286
Asia	Qatar	2021-11-18	47.139
Asia	Qatar	2021-11-19	48.309
Asia	Qatar	2021-11-20	48.943
Asia	Qatar	2021-11-21	48.65
Asia	Qatar	2021-11-22	48.553
Asia	Qatar	2021-11-23	48.602
Asia	Qatar	2021-11-24	48.309
Asia	Qatar	2021-11-25	48.797
Asia	Qatar	2021-11-26	48.992
Asia	Qatar	2021-11-27	49.235
Asia	Qatar	2021-11-28	50.942
Asia	Qatar	2021-11-29	51.77
Asia	Qatar	2021-11-30	52.258
Asia	Qatar	2021-12-01	53.087
Asia	Qatar	2021-12-02	52.892
Asia	Qatar	2021-12-03	53.038
Asia	Qatar	2021-12-04	53.233
Asia	Qatar	2021-12-05	53.184
Asia	Qatar	2021-12-06	53.477
Asia	Qatar	2021-12-07	53.525
Asia	Qatar	2021-12-08	53.672
Asia	Qatar	2021-12-09	54.062
Asia	Qatar	2021-12-10	54.5
Asia	Qatar	2021-12-11	54.452
Asia	Qatar	2021-12-12	55.134
Asia	Qatar	2021-12-13	55.378
Asia	Qatar	2021-12-14	55.816
Asia	Qatar	2021-12-15	55.914
Asia	Qatar	2021-12-16	56.401
Asia	Qatar	2021-12-17	56.45
Asia	Qatar	2021-12-18	57.474
Asia	Qatar	2021-12-19	57.669		30
Asia	Qatar	2021-12-20	58.059		29
Asia	Qatar	2021-12-21	58.839		28
Asia	Qatar	2021-12-22	59.814		27
Asia	Qatar	2021-12-23	60.691		26
Asia	Qatar	2021-12-24	64.786		25
Asia	Qatar	2021-12-25	69.661		24
Asia	Qatar	2021-12-26	75.803		23
Asia	Qatar	2021-12-27	83.895		22
Asia	Qatar	2021-12-28	92.865		21
Asia	Qatar	2021-12-29	105.442		20
Asia	Qatar	2021-12-30	122.747		19
Asia	Qatar	2021-12-31	146.78		18
Asia	Qatar	2022-01-01	173.787		17
Asia	Qatar	2022-01-02	208.008		16
Asia	Qatar	2022-01-03	248.663		15
Asia	Qatar	2022-01-04	313.401		14
Asia	Qatar	2022-01-05	402.61		13
Asia	Qatar	2022-01-06	511.659		12
Asia	Qatar	2022-01-07	631.14		11
Asia	Qatar	2022-01-08	760.517		10
Asia	Qatar	2022-01-09	891.698		9
Asia	Qatar	2022-01-10	1023.37		8
Asia	Qatar	2022-01-11	1143.97		7
Asia	Qatar	2022-01-12	1238.2		6
Asia	Qatar	2022-01-13	1306.84		5
Asia	Qatar	2022-01-14	1352.22		4
Asia	Qatar	2022-01-15	1377.57		3
Asia	Qatar	2022-01-16	1393.75		2
Asia	Qatar	2022-01-17	1399.6		1
Asia	Qatar	2022-01-18	1382.39
Asia	Qatar	2022-01-19	1358.85
Asia	Qatar	2022-01-20	1315.32
Asia	Qatar	2022-01-21	1270.52
Asia	Qatar	2022-01-22	1225.67
Asia	Qatar	2022-01-23	1174.97
Asia	Qatar	2022-01-24	1114.04
Asia	Qatar	2022-01-25	1052.37
Asia	Qatar	2022-01-26	978.323
Asia	Qatar	2022-01-27	912.904
Asia	Qatar	2022-01-28	841.683
Asia	Qatar	2022-01-29	766.172
Asia	Qatar	2022-01-30	696.755
Asia	Qatar	2022-01-31	636.356
Asia	Qatar	2022-02-01	572.253
Asia	Qatar	2022-02-02	525.503
Asia	Qatar	2022-02-03	488.016
Asia	Qatar	2022-02-04	451.65
Asia	Qatar	2022-02-05	420.695
Asia	Saudi Arabia	2020-03-07	0.02
Asia	Saudi Arabia	2020-03-08	0.044
Asia	Saudi Arabia	2020-03-09	0.057
Asia	Saudi Arabia	2020-03-10	0.077
Asia	Saudi Arabia	2020-03-11	0.081
Asia	Saudi Arabia	2020-03-12	0.162
Asia	Saudi Arabia	2020-03-13	0.327
Asia	Saudi Arabia	2020-03-14	0.396
Asia	Saudi Arabia	2020-03-15	0.372
Asia	Saudi Arabia	2020-03-16	0.416
Asia	Saudi Arabia	2020-03-17	0.61
Asia	Saudi Arabia	2020-03-18	0.606
Asia	Saudi Arabia	2020-03-19	0.926
Asia	Saudi Arabia	2020-03-20	1.043
Asia	Saudi Arabia	2020-03-21	1.168
Asia	Saudi Arabia	2020-03-22	1.649
Asia	Saudi Arabia	2020-03-23	1.795
Asia	Saudi Arabia	2020-03-24	2.409
Asia	Saudi Arabia	2020-03-25	2.947
Asia	Saudi Arabia	2020-03-26	2.983
Asia	Saudi Arabia	2020-03-27	3.072
Asia	Saudi Arabia	2020-03-28	3.278
Asia	Saudi Arabia	2020-03-29	3.185
Asia	Saudi Arabia	2020-03-30	3.602
Asia	Saudi Arabia	2020-03-31	3.218
Asia	Saudi Arabia	2020-04-01	3.315
Asia	Saudi Arabia	2020-04-02	3.529
Asia	Saudi Arabia	2020-04-03	3.78
Asia	Saudi Arabia	2020-04-04	3.945
Asia	Saudi Arabia	2020-04-05	4.459
Asia	Saudi Arabia	2020-04-06	4.657
Asia	Saudi Arabia	2020-04-07	4.98
Asia	Saudi Arabia	2020-04-08	4.899
Asia	Saudi Arabia	2020-04-09	5.667
Asia	Saudi Arabia	2020-04-10	6.516
Asia	Saudi Arabia	2020-04-11	7.494
Asia	Saudi Arabia	2020-04-12	8.327
Asia	Saudi Arabia	2020-04-13	9.414
Asia	Saudi Arabia	2020-04-14	10.405
Asia	Saudi Arabia	2020-04-15	11.844
Asia	Saudi Arabia	2020-04-16	12.503
Asia	Saudi Arabia	2020-04-17	14.112
Asia	Saudi Arabia	2020-04-18	17.143
Asia	Saudi Arabia	2020-04-19	19.807
Asia	Saudi Arabia	2020-04-20	22.435
Asia	Saudi Arabia	2020-04-21	25.313
Asia	Saudi Arabia	2020-04-22	27.932
Asia	Saudi Arabia	2020-04-23	30.519
Asia	Saudi Arabia	2020-04-24	32.177
Asia	Saudi Arabia	2020-04-25	32.439
Asia	Saudi Arabia	2020-04-26	32.985
Asia	Saudi Arabia	2020-04-27	33.66
Asia	Saudi Arabia	2020-04-28	34.141
Asia	Saudi Arabia	2020-04-29	34.885
Asia	Saudi Arabia	2020-04-30	35.665
Asia	Saudi Arabia	2020-05-01	36.36
Asia	Saudi Arabia	2020-05-02	37.027
Asia	Saudi Arabia	2020-05-03	38.357
Asia	Saudi Arabia	2020-05-04	39.796
Asia	Saudi Arabia	2020-05-05	41.126
Asia	Saudi Arabia	2020-05-06	42.59
Asia	Saudi Arabia	2020-05-07	44.376
Asia	Saudi Arabia	2020-05-08	45.819
Asia	Saudi Arabia	2020-05-09	47.202
Asia	Saudi Arabia	2020-05-10	48.657
Asia	Saudi Arabia	2020-05-11	49.955
Asia	Saudi Arabia	2020-05-12	51.232
Asia	Saudi Arabia	2020-05-13	52.113
Asia	Saudi Arabia	2020-05-14	53.108
Asia	Saudi Arabia	2020-05-15	55.557
Asia	Saudi Arabia	2020-05-16	60.149
Asia	Saudi Arabia	2020-05-17	63.48
Asia	Saudi Arabia	2020-05-18	66.015
Asia	Saudi Arabia	2020-05-19	68.432
Asia	Saudi Arabia	2020-05-20	71.609
Asia	Saudi Arabia	2020-05-21	73.602
Asia	Saudi Arabia	2020-05-22	74.956		30
Asia	Saudi Arabia	2020-05-23	73.347		29
Asia	Saudi Arabia	2020-05-24	71.985		28
Asia	Saudi Arabia	2020-05-25	70.538		27
Asia	Saudi Arabia	2020-05-26	68.201		26
Asia	Saudi Arabia	2020-05-27	64.66		25
Asia	Saudi Arabia	2020-05-28	61.071		24
Asia	Saudi Arabia	2020-05-29	56.782		23
Asia	Saudi Arabia	2020-05-30	53.451		22
Asia	Saudi Arabia	2020-05-31	51.341		21
Asia	Saudi Arabia	2020-06-01	49.91		20
Asia	Saudi Arabia	2020-06-02	49.659		19
Asia	Saudi Arabia	2020-06-03	51.099		18
Asia	Saudi Arabia	2020-06-04	52.437		17
Asia	Saudi Arabia	2020-06-05	56.519		16
Asia	Saudi Arabia	2020-06-06	62.595		15
Asia	Saudi Arabia	2020-06-07	67.316		14
Asia	Saudi Arabia	2020-06-08	73.331		13
Asia	Saudi Arabia	2020-06-09	79.067		12
Asia	Saudi Arabia	2020-06-10	85.316		11
Asia	Saudi Arabia	2020-06-11	92.423		10
Asia	Saudi Arabia	2020-06-12	97.799		9
Asia	Saudi Arabia	2020-06-13	98.789		8
Asia	Saudi Arabia	2020-06-14	103.592		7
Asia	Saudi Arabia	2020-06-15	108.192		6
Asia	Saudi Arabia	2020-06-16	112.149		5
Asia	Saudi Arabia	2020-06-17	117.008		4
Asia	Saudi Arabia	2020-06-18	121.147		3
Asia	Saudi Arabia	2020-06-19	122.683		2
Asia	Saudi Arabia	2020-06-20	125.008		1
Asia	Saudi Arabia	2020-06-21	121.556
Asia	Saudi Arabia	2020-06-22	117.052
Asia	Saudi Arabia	2020-06-23	112.493
Asia	Saudi Arabia	2020-06-24	105.233
Asia	Saudi Arabia	2020-06-25	99.634
Asia	Saudi Arabia	2020-06-26	98.167
Asia	Saudi Arabia	2020-06-27	98.11
Asia	Saudi Arabia	2020-06-28	100.576
Asia	Saudi Arabia	2020-06-29	102.799
Asia	Saudi Arabia	2020-06-30	107.844
Asia	Saudi Arabia	2020-07-01	108.972
Asia	Saudi Arabia	2020-07-02	109.016
Asia	Saudi Arabia	2020-07-03	110.047
Asia	Saudi Arabia	2020-07-04	110.86
Asia	Saudi Arabia	2020-07-05	109.206
Asia	Saudi Arabia	2020-07-06	110.274
Asia	Saudi Arabia	2020-07-07	106.251
Asia	Saudi Arabia	2020-07-08	104.772
Asia	Saudi Arabia	2020-07-09	103.964
Asia	Saudi Arabia	2020-07-10	99.784
Asia	Saudi Arabia	2020-07-11	95.2
Asia	Saudi Arabia	2020-07-12	91.962
Asia	Saudi Arabia	2020-07-13	86.485
Asia	Saudi Arabia	2020-07-14	83.655
Asia	Saudi Arabia	2020-07-15	82.18
Asia	Saudi Arabia	2020-07-16	80.486
Asia	Saudi Arabia	2020-07-17	78.279
Asia	Saudi Arabia	2020-07-18	76.545
Asia	Saudi Arabia	2020-07-19	75.433
Asia	Saudi Arabia	2020-07-20	73.723
Asia	Saudi Arabia	2020-07-21	72.85
Asia	Saudi Arabia	2020-07-22	71.476
Asia	Saudi Arabia	2020-07-23	69.349
Asia	Saudi Arabia	2020-07-24	68.4
Asia	Saudi Arabia	2020-07-25	66.928
Asia	Saudi Arabia	2020-07-26	64.761
Asia	Saudi Arabia	2020-07-27	62.999
Asia	Saudi Arabia	2020-07-28	60.659
Asia	Saudi Arabia	2020-07-29	58.346
Asia	Saudi Arabia	2020-07-30	55.885
Asia	Saudi Arabia	2020-07-31	53.087
Asia	Saudi Arabia	2020-08-01	50.549
Asia	Saudi Arabia	2020-08-02	48.079
Asia	Saudi Arabia	2020-08-03	45.108
Asia	Saudi Arabia	2020-08-04	42.949
Asia	Saudi Arabia	2020-08-05	41.369
Asia	Saudi Arabia	2020-08-06	40.451
Asia	Saudi Arabia	2020-08-07	39.97
Asia	Saudi Arabia	2020-08-08	39.55
Asia	Saudi Arabia	2020-08-09	39.837
Asia	Saudi Arabia	2020-08-10	39.833
Asia	Saudi Arabia	2020-08-11	40.471
Asia	Saudi Arabia	2020-08-12	41.284
Asia	Saudi Arabia	2020-08-13	41.607
Asia	Saudi Arabia	2020-08-14	40.863
Asia	Saudi Arabia	2020-08-15	40.637
Asia	Saudi Arabia	2020-08-16	39.825
Asia	Saudi Arabia	2020-08-17	40.289
Asia	Saudi Arabia	2020-08-18	39.837
Asia	Saudi Arabia	2020-08-19	39.004
Asia	Saudi Arabia	2020-08-20	38.216
Asia	Saudi Arabia	2020-08-21	37.529
Asia	Saudi Arabia	2020-08-22	36.603
Asia	Saudi Arabia	2020-08-23	36.126
Asia	Saudi Arabia	2020-08-24	35.33
Asia	Saudi Arabia	2020-08-25	34.137
Asia	Saudi Arabia	2020-08-26	32.945
Asia	Saudi Arabia	2020-08-27	31.861
Asia	Saudi Arabia	2020-08-28	31.279
Asia	Saudi Arabia	2020-08-29	30.483
Asia	Saudi Arabia	2020-08-30	29.678
Asia	Saudi Arabia	2020-08-31	28.773
Asia	Saudi Arabia	2020-09-01	27.9
Asia	Saudi Arabia	2020-09-02	26.881
Asia	Saudi Arabia	2020-09-03	26.129
Asia	Saudi Arabia	2020-09-04	25.131
Asia	Saudi Arabia	2020-09-05	24.339
Asia	Saudi Arabia	2020-09-06	23.716
Asia	Saudi Arabia	2020-09-07	22.976
Asia	Saudi Arabia	2020-09-08	22.503
Asia	Saudi Arabia	2020-09-09	22.338
Asia	Saudi Arabia	2020-09-10	21.832
Asia	Saudi Arabia	2020-09-11	21.287
Asia	Saudi Arabia	2020-09-12	20.688
Asia	Saudi Arabia	2020-09-13	20.062
Asia	Saudi Arabia	2020-09-14	19.411
Asia	Saudi Arabia	2020-09-15	18.97
Asia	Saudi Arabia	2020-09-16	18.348
Asia	Saudi Arabia	2020-09-17	17.883
Asia	Saudi Arabia	2020-09-18	17.434
Asia	Saudi Arabia	2020-09-19	17.062
Asia	Saudi Arabia	2020-09-20	16.586
Asia	Saudi Arabia	2020-09-21	16.121
Asia	Saudi Arabia	2020-09-22	15.636
Asia	Saudi Arabia	2020-09-23	15.393
Asia	Saudi Arabia	2020-09-24	15.009
Asia	Saudi Arabia	2020-09-25	14.589
Asia	Saudi Arabia	2020-09-26	14.225
Asia	Saudi Arabia	2020-09-27	13.901
Asia	Saudi Arabia	2020-09-28	13.752
Asia	Saudi Arabia	2020-09-29	13.699
Asia	Saudi Arabia	2020-09-30	13.121
Asia	Saudi Arabia	2020-10-01	13.097
Asia	Saudi Arabia	2020-10-02	13.133
Asia	Saudi Arabia	2020-10-03	12.964
Asia	Saudi Arabia	2020-10-04	12.911
Asia	Saudi Arabia	2020-10-05	12.604
Asia	Saudi Arabia	2020-10-06	12.353
Asia	Saudi Arabia	2020-10-07	12.555
Asia	Saudi Arabia	2020-10-08	12.268
Asia	Saudi Arabia	2020-10-09	11.969
Asia	Saudi Arabia	2020-10-10	11.913
Asia	Saudi Arabia	2020-10-11	11.642
Asia	Saudi Arabia	2020-10-12	11.516
Asia	Saudi Arabia	2020-10-13	11.504
Asia	Saudi Arabia	2020-10-14	11.638
Asia	Saudi Arabia	2020-10-15	11.844
Asia	Saudi Arabia	2020-10-16	11.949
Asia	Saudi Arabia	2020-10-17	11.763
Asia	Saudi Arabia	2020-10-18	11.864
Asia	Saudi Arabia	2020-10-19	11.998
Asia	Saudi Arabia	2020-10-20	11.638
Asia	Saudi Arabia	2020-10-21	11.25
Asia	Saudi Arabia	2020-10-22	10.963
Asia	Saudi Arabia	2020-10-23	10.761
Asia	Saudi Arabia	2020-10-24	10.906
Asia	Saudi Arabia	2020-10-25	10.805
Asia	Saudi Arabia	2020-10-26	10.708
Asia	Saudi Arabia	2020-10-27	10.765
Asia	Saudi Arabia	2020-10-28	10.809
Asia	Saudi Arabia	2020-10-29	10.947
Asia	Saudi Arabia	2020-10-30	11.007
Asia	Saudi Arabia	2020-10-31	11.035
Asia	Saudi Arabia	2020-11-01	11.242
Asia	Saudi Arabia	2020-11-02	11.339
Asia	Saudi Arabia	2020-11-03	11.638
Asia	Saudi Arabia	2020-11-04	11.678
Asia	Saudi Arabia	2020-11-05	11.739
Asia	Saudi Arabia	2020-11-06	11.892
Asia	Saudi Arabia	2020-11-07	11.913
Asia	Saudi Arabia	2020-11-08	11.868
Asia	Saudi Arabia	2020-11-09	11.913
Asia	Saudi Arabia	2020-11-10	11.905
Asia	Saudi Arabia	2020-11-11	11.775
Asia	Saudi Arabia	2020-11-12	11.213
Asia	Saudi Arabia	2020-11-13	11.234
Asia	Saudi Arabia	2020-11-14	10.999
Asia	Saudi Arabia	2020-11-15	10.765
Asia	Saudi Arabia	2020-11-16	10.397
Asia	Saudi Arabia	2020-11-17	9.956
Asia	Saudi Arabia	2020-11-18	9.536
Asia	Saudi Arabia	2020-11-19	9.568
Asia	Saudi Arabia	2020-11-20	8.942
Asia	Saudi Arabia	2020-11-21	8.424
Asia	Saudi Arabia	2020-11-22	8.097
Asia	Saudi Arabia	2020-11-23	7.814
Asia	Saudi Arabia	2020-11-24	7.369
Asia	Saudi Arabia	2020-11-25	7.515
Asia	Saudi Arabia	2020-11-26	7.527
Asia	Saudi Arabia	2020-11-27	7.591
Asia	Saudi Arabia	2020-11-28	7.587
Asia	Saudi Arabia	2020-11-29	7.559
Asia	Saudi Arabia	2020-11-30	7.563
Asia	Saudi Arabia	2020-12-01	7.608
Asia	Saudi Arabia	2020-12-02	7.296
Asia	Saudi Arabia	2020-12-03	6.924
Asia	Saudi Arabia	2020-12-04	6.65
Asia	Saudi Arabia	2020-12-05	6.528
Asia	Saudi Arabia	2020-12-06	6.407
Asia	Saudi Arabia	2020-12-07	6.314
Asia	Saudi Arabia	2020-12-08	6.031
Asia	Saudi Arabia	2020-12-09	5.667
Asia	Saudi Arabia	2020-12-10	5.308
Asia	Saudi Arabia	2020-12-11	5.041
Asia	Saudi Arabia	2020-12-12	4.944
Asia	Saudi Arabia	2020-12-13	4.75
Asia	Saudi Arabia	2020-12-14	4.41
Asia	Saudi Arabia	2020-12-15	4.204
Asia	Saudi Arabia	2020-12-16	4.289
Asia	Saudi Arabia	2020-12-17	4.451
Asia	Saudi Arabia	2020-12-18	4.475
Asia	Saudi Arabia	2020-12-19	4.442
Asia	Saudi Arabia	2020-12-20	4.535
Asia	Saudi Arabia	2020-12-21	4.709
Asia	Saudi Arabia	2020-12-22	4.867
Asia	Saudi Arabia	2020-12-23	4.855
Asia	Saudi Arabia	2020-12-24	4.887
Asia	Saudi Arabia	2020-12-25	4.903
Asia	Saudi Arabia	2020-12-26	4.924
Asia	Saudi Arabia	2020-12-27	4.891
Asia	Saudi Arabia	2020-12-28	4.693
Asia	Saudi Arabia	2020-12-29	4.564
Asia	Saudi Arabia	2020-12-30	4.305
Asia	Saudi Arabia	2020-12-31	4.107
Asia	Saudi Arabia	2021-01-01	3.941
Asia	Saudi Arabia	2021-01-02	3.691
Asia	Saudi Arabia	2021-01-03	3.4
Asia	Saudi Arabia	2021-01-04	3.299
Asia	Saudi Arabia	2021-01-05	3.117
Asia	Saudi Arabia	2021-01-06	3.137
Asia	Saudi Arabia	2021-01-07	3.007
Asia	Saudi Arabia	2021-01-08	2.846
Asia	Saudi Arabia	2021-01-09	2.882
Asia	Saudi Arabia	2021-01-10	3.024
Asia	Saudi Arabia	2021-01-11	3.21
Asia	Saudi Arabia	2021-01-12	3.383
Asia	Saudi Arabia	2021-01-13	3.614
Asia	Saudi Arabia	2021-01-14	3.86
Asia	Saudi Arabia	2021-01-15	4.168
Asia	Saudi Arabia	2021-01-16	4.289
Asia	Saudi Arabia	2021-01-17	4.527
Asia	Saudi Arabia	2021-01-18	4.649
Asia	Saudi Arabia	2021-01-19	4.968
Asia	Saudi Arabia	2021-01-20	5.223
Asia	Saudi Arabia	2021-01-21	5.396
Asia	Saudi Arabia	2021-01-22	5.558
Asia	Saudi Arabia	2021-01-23	5.789
Asia	Saudi Arabia	2021-01-24	5.829
Asia	Saudi Arabia	2021-01-25	6.003
Asia	Saudi Arabia	2021-01-26	5.991
Asia	Saudi Arabia	2021-01-27	5.902
Asia	Saudi Arabia	2021-01-28	6.067
Asia	Saudi Arabia	2021-01-29	6.286
Asia	Saudi Arabia	2021-01-30	6.581
Asia	Saudi Arabia	2021-01-31	6.884
Asia	Saudi Arabia	2021-02-01	7.054
Asia	Saudi Arabia	2021-02-02	7.405
Asia	Saudi Arabia	2021-02-03	7.769
Asia	Saudi Arabia	2021-02-04	7.971
Asia	Saudi Arabia	2021-02-05	8.214
Asia	Saudi Arabia	2021-02-06	8.683
Asia	Saudi Arabia	2021-02-07	8.909
Asia	Saudi Arabia	2021-02-08	9.317
Asia	Saudi Arabia	2021-02-09	9.491
Asia	Saudi Arabia	2021-02-10	9.746
Asia	Saudi Arabia	2021-02-11	9.993
Asia	Saudi Arabia	2021-02-12	10.098
Asia	Saudi Arabia	2021-02-13	9.9
Asia	Saudi Arabia	2021-02-14	9.92
Asia	Saudi Arabia	2021-02-15	9.75
Asia	Saudi Arabia	2021-02-16	9.625
Asia	Saudi Arabia	2021-02-17	9.483
Asia	Saudi Arabia	2021-02-18	9.334
Asia	Saudi Arabia	2021-02-19	9.269
Asia	Saudi Arabia	2021-02-20	9.22
Asia	Saudi Arabia	2021-02-21	9.192
Asia	Saudi Arabia	2021-02-22	9.245
Asia	Saudi Arabia	2021-02-23	9.297
Asia	Saudi Arabia	2021-02-24	9.374
Asia	Saudi Arabia	2021-02-25	9.491
Asia	Saudi Arabia	2021-02-26	9.528
Asia	Saudi Arabia	2021-02-27	9.58
Asia	Saudi Arabia	2021-02-28	9.609
Asia	Saudi Arabia	2021-03-01	9.568
Asia	Saudi Arabia	2021-03-02	9.435
Asia	Saudi Arabia	2021-03-03	9.346
Asia	Saudi Arabia	2021-03-04	9.423
Asia	Saudi Arabia	2021-03-05	9.576
Asia	Saudi Arabia	2021-03-06	9.754
Asia	Saudi Arabia	2021-03-07	9.896
Asia	Saudi Arabia	2021-03-08	10.033
Asia	Saudi Arabia	2021-03-09	10.389
Asia	Saudi Arabia	2021-03-10	10.611
Asia	Saudi Arabia	2021-03-11	10.672
Asia	Saudi Arabia	2021-03-12	10.575
Asia	Saudi Arabia	2021-03-13	10.449
Asia	Saudi Arabia	2021-03-14	10.413
Asia	Saudi Arabia	2021-03-15	10.389
Asia	Saudi Arabia	2021-03-16	10.243
Asia	Saudi Arabia	2021-03-17	10.271
Asia	Saudi Arabia	2021-03-18	10.235
Asia	Saudi Arabia	2021-03-19	10.36
Asia	Saudi Arabia	2021-03-20	10.486
Asia	Saudi Arabia	2021-03-21	10.562
Asia	Saudi Arabia	2021-03-22	10.801
Asia	Saudi Arabia	2021-03-23	11.027
Asia	Saudi Arabia	2021-03-24	11.322
Asia	Saudi Arabia	2021-03-25	11.731
Asia	Saudi Arabia	2021-03-26	12.212
Asia	Saudi Arabia	2021-03-27	12.697
Asia	Saudi Arabia	2021-03-28	13.36
Asia	Saudi Arabia	2021-03-29	13.914
Asia	Saudi Arabia	2021-03-30	14.504		30
Asia	Saudi Arabia	2021-03-31	14.985		29
Asia	Saudi Arabia	2021-04-01	15.421		28
Asia	Saudi Arabia	2021-04-02	16.303		27
Asia	Saudi Arabia	2021-04-03	17.038		26
Asia	Saudi Arabia	2021-04-04	17.612		25
Asia	Saudi Arabia	2021-04-05	18.235		24
Asia	Saudi Arabia	2021-04-06	19.189		23
Asia	Saudi Arabia	2021-04-07	19.989		22
Asia	Saudi Arabia	2021-04-08	21.25		21
Asia	Saudi Arabia	2021-04-09	21.962		20
Asia	Saudi Arabia	2021-04-10	22.746		19
Asia	Saudi Arabia	2021-04-11	23.255		18
Asia	Saudi Arabia	2021-04-12	23.849		17
Asia	Saudi Arabia	2021-04-13	24.492		16
Asia	Saudi Arabia	2021-04-14	25.082		15
Asia	Saudi Arabia	2021-04-15	25.418		14
Asia	Saudi Arabia	2021-04-16	25.66		13
Asia	Saudi Arabia	2021-04-17	25.943		12
Asia	Saudi Arabia	2021-04-18	26.416		11
Asia	Saudi Arabia	2021-04-19	26.934		10
Asia	Saudi Arabia	2021-04-20	27.415		9
Asia	Saudi Arabia	2021-04-21	27.815		8
Asia	Saudi Arabia	2021-04-22	28.098		7
Asia	Saudi Arabia	2021-04-23	28.64		6
Asia	Saudi Arabia	2021-04-24	29.141		5
Asia	Saudi Arabia	2021-04-25	29.29		4
Asia	Saudi Arabia	2021-04-26	29.242		3
Asia	Saudi Arabia	2021-04-27	29.141		2
Asia	Saudi Arabia	2021-04-28	29.278		1
Asia	Saudi Arabia	2021-04-29	29.161
Asia	Saudi Arabia	2021-04-30	28.991
Asia	Saudi Arabia	2021-05-01	28.894
Asia	Saudi Arabia	2021-05-02	28.83
Asia	Saudi Arabia	2021-05-03	28.809
Asia	Saudi Arabia	2021-05-04	28.623
Asia	Saudi Arabia	2021-05-05	28.437
Asia	Saudi Arabia	2021-05-06	28.696
Asia	Saudi Arabia	2021-05-07	28.627
Asia	Saudi Arabia	2021-05-08	28.421
Asia	Saudi Arabia	2021-05-09	28.442
Asia	Saudi Arabia	2021-05-10	28.575
Asia	Saudi Arabia	2021-05-11	28.575
Asia	Saudi Arabia	2021-05-12	28.591
Asia	Saudi Arabia	2021-05-13	28.696
Asia	Saudi Arabia	2021-05-14	28.243
Asia	Saudi Arabia	2021-05-15	27.597
Asia	Saudi Arabia	2021-05-16	27.124
Asia	Saudi Arabia	2021-05-17	26.72
Asia	Saudi Arabia	2021-05-18	26.914
Asia	Saudi Arabia	2021-05-19	27.69
Asia	Saudi Arabia	2021-05-20	28.555
Asia	Saudi Arabia	2021-05-21	29.4
Asia	Saudi Arabia	2021-05-22	30.632
Asia	Saudi Arabia	2021-05-23	31.611
Asia	Saudi Arabia	2021-05-24	32.706
Asia	Saudi Arabia	2021-05-25	34.089
Asia	Saudi Arabia	2021-05-26	34.525
Asia	Saudi Arabia	2021-05-27	33.931
Asia	Saudi Arabia	2021-05-28	34.25
Asia	Saudi Arabia	2021-05-29	34.105
Asia	Saudi Arabia	2021-05-30	33.458
Asia	Saudi Arabia	2021-05-31	33.814
Asia	Saudi Arabia	2021-06-01	33.256
Asia	Saudi Arabia	2021-06-02	33.05
Asia	Saudi Arabia	2021-06-03	33.365
Asia	Saudi Arabia	2021-06-04	33.308
Asia	Saudi Arabia	2021-06-05	33.462
Asia	Saudi Arabia	2021-06-06	33.773
Asia	Saudi Arabia	2021-06-07	33.434
Asia	Saudi Arabia	2021-06-08	33.474
Asia	Saudi Arabia	2021-06-09	33.494
Asia	Saudi Arabia	2021-06-10	28.397
Asia	Saudi Arabia	2021-06-11	33.49
Asia	Saudi Arabia	2021-06-12	33.22
Asia	Saudi Arabia	2021-06-13	33.353
Asia	Saudi Arabia	2021-06-14	33.143
Asia	Saudi Arabia	2021-06-15	33.175
Asia	Saudi Arabia	2021-06-16	33.034
Asia	Saudi Arabia	2021-06-17	38.325
Asia	Saudi Arabia	2021-06-18	33.373
Asia	Saudi Arabia	2021-06-19	33.68
Asia	Saudi Arabia	2021-06-20	33.931
Asia	Saudi Arabia	2021-06-21	34.347
Asia	Saudi Arabia	2021-06-22	35.196
Asia	Saudi Arabia	2021-06-23	35.253
Asia	Saudi Arabia	2021-06-24	35.034
Asia	Saudi Arabia	2021-06-25	35.342
Asia	Saudi Arabia	2021-06-26	35.94
Asia	Saudi Arabia	2021-06-27	36.502
Asia	Saudi Arabia	2021-06-28	36.93
Asia	Saudi Arabia	2021-06-29	37.286
Asia	Saudi Arabia	2021-06-30	38.228
Asia	Saudi Arabia	2021-07-01	39.356
Asia	Saudi Arabia	2021-07-02	39.461
Asia	Saudi Arabia	2021-07-03	38.842
Asia	Saudi Arabia	2021-07-04	38.66
Asia	Saudi Arabia	2021-07-05	38.373
Asia	Saudi Arabia	2021-07-06	37.201
Asia	Saudi Arabia	2021-07-07	36.073
Asia	Saudi Arabia	2021-07-08	34.954
Asia	Saudi Arabia	2021-07-09	34.125
Asia	Saudi Arabia	2021-07-10	34.242
Asia	Saudi Arabia	2021-07-11	33.996
Asia	Saudi Arabia	2021-07-12	33.984
Asia	Saudi Arabia	2021-07-13	34.056
Asia	Saudi Arabia	2021-07-14	34.133
Asia	Saudi Arabia	2021-07-15	33.761
Asia	Saudi Arabia	2021-07-16	34.428
Asia	Saudi Arabia	2021-07-17	34.109
Asia	Saudi Arabia	2021-07-18	33.878
Asia	Saudi Arabia	2021-07-19	34.076
Asia	Saudi Arabia	2021-07-20	33.988
Asia	Saudi Arabia	2021-07-21	33.648
Asia	Saudi Arabia	2021-07-22	33.636
Asia	Saudi Arabia	2021-07-23	33.43
Asia	Saudi Arabia	2021-07-24	34.068
Asia	Saudi Arabia	2021-07-25	34.63
Asia	Saudi Arabia	2021-07-26	34.465
Asia	Saudi Arabia	2021-07-27	34.893
Asia	Saudi Arabia	2021-07-28	35.669
Asia	Saudi Arabia	2021-07-29	30.972
Asia	Saudi Arabia	2021-07-30	25.931
Asia	Saudi Arabia	2021-07-31	35.495
Asia	Saudi Arabia	2021-08-01	35.051
Asia	Saudi Arabia	2021-08-02	29.99
Asia	Saudi Arabia	2021-08-03	24.415
Asia	Saudi Arabia	2021-08-04	19.023
Asia	Saudi Arabia	2021-08-05	19.023
Asia	Saudi Arabia	2021-08-06	39.724
Asia	Saudi Arabia	2021-08-07	25.082
Asia	Saudi Arabia	2021-08-08	20.701
Asia	Saudi Arabia	2021-08-09	20.701
Asia	Saudi Arabia	2021-08-10	20.701
Asia	Saudi Arabia	2021-08-11	20.701
Asia	Saudi Arabia	2021-08-12	20.701
Asia	Saudi Arabia	2021-08-13	21.986
Asia	Saudi Arabia	2021-08-14	21.986
Asia	Saudi Arabia	2021-08-15	21.986
Asia	Saudi Arabia	2021-08-16	29.08
Asia	Saudi Arabia	2021-08-17	29.08
Asia	Saudi Arabia	2021-08-18	29.08
Asia	Saudi Arabia	2021-08-19	33.587
Asia	Saudi Arabia	2021-08-20	11.601
Asia	Saudi Arabia	2021-08-21	15.47
Asia	Saudi Arabia	2021-08-22	15.47
Asia	Saudi Arabia	2021-08-23	11.581
Asia	Saudi Arabia	2021-08-24	11.581
Asia	Saudi Arabia	2021-08-25	11.581
Asia	Saudi Arabia	2021-08-26	7.074
Asia	Saudi Arabia	2021-08-27	12.426
Asia	Saudi Arabia	2021-08-28	8.558
Asia	Saudi Arabia	2021-08-29	8.558
Asia	Saudi Arabia	2021-08-30	5.352
Asia	Saudi Arabia	2021-08-31	5.352
Asia	Saudi Arabia	2021-09-01	5.352
Asia	Saudi Arabia	2021-09-02	5.352
Asia	Saudi Arabia	2021-09-03	0
Asia	Saudi Arabia	2021-09-04	0
Asia	Saudi Arabia	2021-09-05	7.781
Asia	Saudi Arabia	2021-09-06	7.781
Asia	Saudi Arabia	2021-09-07	8.84
Asia	Saudi Arabia	2021-09-08	8.84
Asia	Saudi Arabia	2021-09-09	9.738
Asia	Saudi Arabia	2021-09-10	10.15
Asia	Saudi Arabia	2021-09-11	10.15
Asia	Saudi Arabia	2021-09-12	2.369
Asia	Saudi Arabia	2021-09-13	2.369
Asia	Saudi Arabia	2021-09-14	1.31
Asia	Saudi Arabia	2021-09-15	1.31
Asia	Saudi Arabia	2021-09-16	2.462
Asia	Saudi Arabia	2021-09-17	2.353
Asia	Saudi Arabia	2021-09-18	2.353
Asia	Saudi Arabia	2021-09-19	2.353
Asia	Saudi Arabia	2021-09-20	3.165
Asia	Saudi Arabia	2021-09-21	3.444
Asia	Saudi Arabia	2021-09-22	3.662
Asia	Saudi Arabia	2021-09-23	1.613
Asia	Saudi Arabia	2021-09-24	1.31
Asia	Saudi Arabia	2021-09-25	1.904
Asia	Saudi Arabia	2021-09-26	2.082
Asia	Saudi Arabia	2021-09-27	1.508
Asia	Saudi Arabia	2021-09-28	1.431
Asia	Saudi Arabia	2021-09-29	1.213
Asia	Saudi Arabia	2021-09-30	1.613
Asia	Saudi Arabia	2021-10-01	1.613
Asia	Saudi Arabia	2021-10-02	1.019
Asia	Saudi Arabia	2021-10-03	0.841
Asia	Saudi Arabia	2021-10-04	0.602
Asia	Saudi Arabia	2021-10-05	1.302
Asia	Saudi Arabia	2021-10-06	1.484
Asia	Saudi Arabia	2021-10-07	1.273
Asia	Saudi Arabia	2021-10-08	1.467
Asia	Saudi Arabia	2021-10-09	1.609
Asia	Saudi Arabia	2021-10-10	1.847
Asia	Saudi Arabia	2021-10-11	2.082
Asia	Saudi Arabia	2021-10-12	1.403
Asia	Saudi Arabia	2021-10-13	1.451
Asia	Saudi Arabia	2021-10-14	1.407
Asia	Saudi Arabia	2021-10-15	1.407
Asia	Saudi Arabia	2021-10-16	1.447
Asia	Saudi Arabia	2021-10-17	1.374
Asia	Saudi Arabia	2021-10-18	1.294
Asia	Saudi Arabia	2021-10-19	1.269
Asia	Saudi Arabia	2021-10-20	1.229
Asia	Saudi Arabia	2021-10-21	1.269
Asia	Saudi Arabia	2021-10-22	1.281
Asia	Saudi Arabia	2021-10-23	1.273
Asia	Saudi Arabia	2021-10-24	1.298
Asia	Saudi Arabia	2021-10-25	1.35
Asia	Saudi Arabia	2021-10-26	1.415
Asia	Saudi Arabia	2021-10-27	1.447
Asia	Saudi Arabia	2021-10-28	1.467
Asia	Saudi Arabia	2021-10-29	1.488
Asia	Saudi Arabia	2021-10-30	1.479
Asia	Saudi Arabia	2021-10-31	1.475
Asia	Saudi Arabia	2021-11-01	1.467
Asia	Saudi Arabia	2021-11-02	1.387
Asia	Saudi Arabia	2021-11-03	1.362
Asia	Saudi Arabia	2021-11-04	1.338
Asia	Saudi Arabia	2021-11-05	1.285
Asia	Saudi Arabia	2021-11-06	1.289
Asia	Saudi Arabia	2021-11-07	1.265
Asia	Saudi Arabia	2021-11-08	1.241
Asia	Saudi Arabia	2021-11-09	1.257
Asia	Saudi Arabia	2021-11-10	1.213
Asia	Saudi Arabia	2021-11-11	1.205
Asia	Saudi Arabia	2021-11-12	1.213
Asia	Saudi Arabia	2021-11-13	1.221
Asia	Saudi Arabia	2021-11-14	1.18
Asia	Saudi Arabia	2021-11-15	1.16
Asia	Saudi Arabia	2021-11-16	1.112
Asia	Saudi Arabia	2021-11-17	1.128
Asia	Saudi Arabia	2021-11-18	1.108
Asia	Saudi Arabia	2021-11-19	1.067
Asia	Saudi Arabia	2021-11-20	1.015
Asia	Saudi Arabia	2021-11-21	1.039
Asia	Saudi Arabia	2021-11-22	1.043
Asia	Saudi Arabia	2021-11-23	1.047
Asia	Saudi Arabia	2021-11-24	1.015
Asia	Saudi Arabia	2021-11-25	0.974
Asia	Saudi Arabia	2021-11-26	0.93
Asia	Saudi Arabia	2021-11-27	0.922
Asia	Saudi Arabia	2021-11-28	0.873
Asia	Saudi Arabia	2021-11-29	0.817
Asia	Saudi Arabia	2021-11-30	0.792
Asia	Saudi Arabia	2021-12-01	0.792
Asia	Saudi Arabia	2021-12-02	0.776
Asia	Saudi Arabia	2021-12-03	0.833
Asia	Saudi Arabia	2021-12-04	0.833
Asia	Saudi Arabia	2021-12-05	0.877
Asia	Saudi Arabia	2021-12-06	0.95
Asia	Saudi Arabia	2021-12-07	0.99
Asia	Saudi Arabia	2021-12-08	1.039
Asia	Saudi Arabia	2021-12-09	1.124
Asia	Saudi Arabia	2021-12-10	1.164
Asia	Saudi Arabia	2021-12-11	1.261
Asia	Saudi Arabia	2021-12-12	1.326
Asia	Saudi Arabia	2021-12-13	1.411
Asia	Saudi Arabia	2021-12-14	1.504
Asia	Saudi Arabia	2021-12-15	1.674
Asia	Saudi Arabia	2021-12-16	1.835
Asia	Saudi Arabia	2021-12-17	1.965
Asia	Saudi Arabia	2021-12-18	2.219
Asia	Saudi Arabia	2021-12-19	2.433
Asia	Saudi Arabia	2021-12-20	2.765
Asia	Saudi Arabia	2021-12-21	3.4
Asia	Saudi Arabia	2021-12-22	4.062		30
Asia	Saudi Arabia	2021-12-23	4.879		29
Asia	Saudi Arabia	2021-12-24	5.898		28
Asia	Saudi Arabia	2021-12-25	6.743		27
Asia	Saudi Arabia	2021-12-26	7.895		26
Asia	Saudi Arabia	2021-12-27	9.423		25
Asia	Saudi Arabia	2021-12-28	10.959		24
Asia	Saudi Arabia	2021-12-29	12.947		23
Asia	Saudi Arabia	2021-12-30	14.827		22
Asia	Saudi Arabia	2021-12-31	16.796		21
Asia	Saudi Arabia	2022-01-01	18.902		20
Asia	Saudi Arabia	2022-01-02	21.469		19
Asia	Saudi Arabia	2022-01-03	26.408		18
Asia	Saudi Arabia	2022-01-04	34.424		17
Asia	Saudi Arabia	2022-01-05	43.725		16
Asia	Saudi Arabia	2022-01-06	53.492		15
Asia	Saudi Arabia	2022-01-07	64.632		14
Asia	Saudi Arabia	2022-01-08	73.614		13
Asia	Saudi Arabia	2022-01-09	83.461		12
Asia	Saudi Arabia	2022-01-10	95.717		11
Asia	Saudi Arabia	2022-01-11	104.073		10
Asia	Saudi Arabia	2022-01-12	113.439		9
Asia	Saudi Arabia	2022-01-13	122.861		8
Asia	Saudi Arabia	2022-01-14	131.16		7
Asia	Saudi Arabia	2022-01-15	140.106		6
Asia	Saudi Arabia	2022-01-16	148.259		5
Asia	Saudi Arabia	2022-01-17	151.198		4
Asia	Saudi Arabia	2022-01-18	156.133		3
Asia	Saudi Arabia	2022-01-19	158.421		2
Asia	Saudi Arabia	2022-01-20	158.793		1
Asia	Saudi Arabia	2022-01-21	155.786
Asia	Saudi Arabia	2022-01-22	153.065
Asia	Saudi Arabia	2022-01-23	149.257
Asia	Saudi Arabia	2022-01-24	146.561
Asia	Saudi Arabia	2022-01-25	141.177
Asia	Saudi Arabia	2022-01-26	135.51
Asia	Saudi Arabia	2022-01-27	132.061
Asia	Saudi Arabia	2022-01-28	130.404
Asia	Saudi Arabia	2022-01-29	127.595
Asia	Saudi Arabia	2022-01-30	124.094
Asia	Saudi Arabia	2022-01-31	121.56
Asia	Saudi Arabia	2022-02-01	118.811
Asia	Saudi Arabia	2022-02-02	117.057
Asia	Saudi Arabia	2022-02-03	113.475
Asia	Saudi Arabia	2022-02-04	109.76
Asia	Saudi Arabia	2022-02-05	106.122
Asia	Singapore	2020-01-28	0.183
Asia	Singapore	2020-01-29	0.183
Asia	Singapore	2020-01-30	0.236
Asia	Singapore	2020-01-31	0.262
Asia	Singapore	2020-02-01	0.341
Asia	Singapore	2020-02-02	0.367
Asia	Singapore	2020-02-03	0.341
Asia	Singapore	2020-02-04	0.445
Asia	Singapore	2020-02-05	0.55
Asia	Singapore	2020-02-06	0.472
Asia	Singapore	2020-02-07	0.445
Asia	Singapore	2020-02-08	0.445
Asia	Singapore	2020-02-09	0.576
Asia	Singapore	2020-02-10	0.707
Asia	Singapore	2020-02-11	0.602
Asia	Singapore	2020-02-12	0.576
Asia	Singapore	2020-02-13	0.786
Asia	Singapore	2020-02-14	0.969
Asia	Singapore	2020-02-15	1.022
Asia	Singapore	2020-02-16	0.917
Asia	Singapore	2020-02-17	0.838
Asia	Singapore	2020-02-18	0.891
Asia	Singapore	2020-02-19	0.891
Asia	Singapore	2020-02-20	0.681
Asia	Singapore	2020-02-21	0.472
Asia	Singapore	2020-02-22	0.341
Asia	Singapore	2020-02-23	0.367
Asia	Singapore	2020-02-24	0.314
Asia	Singapore	2020-02-25	0.262
Asia	Singapore	2020-02-26	0.236
Asia	Singapore	2020-02-27	0.236
Asia	Singapore	2020-02-28	0.21
Asia	Singapore	2020-02-29	0.445
Asia	Singapore	2020-03-01	0.445
Asia	Singapore	2020-03-02	0.498
Asia	Singapore	2020-03-03	0.498
Asia	Singapore	2020-03-04	0.445
Asia	Singapore	2020-03-05	0.629
Asia	Singapore	2020-03-06	0.969
Asia	Singapore	2020-03-07	0.943
Asia	Singapore	2020-03-08	1.153
Asia	Singapore	2020-03-09	1.1
Asia	Singapore	2020-03-10	1.31
Asia	Singapore	2020-03-11	1.781
Asia	Singapore	2020-03-12	1.598
Asia	Singapore	2020-03-13	1.834
Asia	Singapore	2020-03-14	1.938
Asia	Singapore	2020-03-15	1.991
Asia	Singapore	2020-03-16	2.436
Asia	Singapore	2020-03-17	2.777
Asia	Singapore	2020-03-18	3.536
Asia	Singapore	2020-03-19	4.375
Asia	Singapore	2020-03-20	4.846
Asia	Singapore	2020-03-21	5.763
Asia	Singapore	2020-03-22	5.999
Asia	Singapore	2020-03-23	6.968
Asia	Singapore	2020-03-24	7.649
Asia	Singapore	2020-03-25	8.33
Asia	Singapore	2020-03-26	8.854
Asia	Singapore	2020-03-27	9.09
Asia	Singapore	2020-03-28	9.692		30
Asia	Singapore	2020-03-29	10.19		29
Asia	Singapore	2020-03-30	9.692		28
Asia	Singapore	2020-03-31	9.64		27
Asia	Singapore	2020-04-01	9.666		26
Asia	Singapore	2020-04-02	9.587		25
Asia	Singapore	2020-04-03	10.006		24
Asia	Singapore	2020-04-04	10.137		23
Asia	Singapore	2020-04-05	12.181		22
Asia	Singapore	2020-04-06	12.993		21
Asia	Singapore	2020-04-07	14.538		20
Asia	Singapore	2020-04-08	16.319		19
Asia	Singapore	2020-04-09	22.554		18
Asia	Singapore	2020-04-10	26.038		17
Asia	Singapore	2020-04-11	29.076		16
Asia	Singapore	2020-04-12	32.037		15
Asia	Singapore	2020-04-13	40.419		14
Asia	Singapore	2020-04-14	46.391		13
Asia	Singapore	2020-04-15	54.381		12
Asia	Singapore	2020-04-16	65.933		11
Asia	Singapore	2020-04-17	77.066		10
Asia	Singapore	2020-04-18	96.738		9
Asia	Singapore	2020-04-19	106.247		8
Asia	Singapore	2020-04-20	133.49		7
Asia	Singapore	2020-04-21	153.843		6
Asia	Singapore	2020-04-22	168.748		5
Asia	Singapore	2020-04-23	176.843		4
Asia	Singapore	2020-04-24	184.02		3
Asia	Singapore	2020-04-25	175.533		2
Asia	Singapore	2020-04-26	184.308		1
Asia	Singapore	2020-04-27	167.884
Asia	Singapore	2020-04-28	152.612
Asia	Singapore	2020-04-29	144.073
Asia	Singapore	2020-04-30	130.739
Asia	Singapore	2020-05-01	131.656
Asia	Singapore	2020-05-02	127.177
Asia	Singapore	2020-05-03	119.999
Asia	Singapore	2020-05-04	114.079
Asia	Singapore	2020-05-05	116.804
Asia	Singapore	2020-05-06	119.371
Asia	Singapore	2020-05-07	124.95
Asia	Singapore	2020-05-08	120.654
Asia	Singapore	2020-05-09	128.67
Asia	Singapore	2020-05-10	134.407
Asia	Singapore	2020-05-11	132.128
Asia	Singapore	2020-05-12	137.812
Asia	Singapore	2020-05-13	134.852
Asia	Singapore	2020-05-14	135.14
Asia	Singapore	2020-05-15	135.795
Asia	Singapore	2020-05-16	128.251
Asia	Singapore	2020-05-17	123.169
Asia	Singapore	2020-05-18	118.428
Asia	Singapore	2020-05-19	108.002
Asia	Singapore	2020-05-20	105.252
Asia	Singapore	2020-05-21	97.288
Asia	Singapore	2020-05-22	92.599
Asia	Singapore	2020-05-23	97.236
Asia	Singapore	2020-05-24	93.726
Asia	Singapore	2020-05-25	94.747
Asia	Singapore	2020-05-26	92.966
Asia	Singapore	2020-05-27	91.997
Asia	Singapore	2020-05-28	90.032
Asia	Singapore	2020-05-29	89.954
Asia	Singapore	2020-05-30	86.391
Asia	Singapore	2020-05-31	85.605
Asia	Singapore	2020-06-01	87.282
Asia	Singapore	2020-06-02	91.499
Asia	Singapore	2020-06-03	92.442
Asia	Singapore	2020-06-04	96.214
Asia	Singapore	2020-06-05	87.046
Asia	Singapore	2020-06-06	82.802
Asia	Singapore	2020-06-07	79.266
Asia	Singapore	2020-06-08	78.69
Asia	Singapore	2020-06-09	70.15
Asia	Singapore	2020-06-10	67.059
Asia	Singapore	2020-06-11	64.571
Asia	Singapore	2020-06-12	69.862
Asia	Singapore	2020-06-13	69.941
Asia	Singapore	2020-06-14	70.569
Asia	Singapore	2020-06-15	66.064
Asia	Singapore	2020-06-16	64.309
Asia	Singapore	2020-06-17	58.965
Asia	Singapore	2020-06-18	54.643
Asia	Singapore	2020-06-19	46.234
Asia	Singapore	2020-06-20	42.855
Asia	Singapore	2020-06-21	39.057
Asia	Singapore	2020-06-22	39.162
Asia	Singapore	2020-06-23	38.323
Asia	Singapore	2020-06-24	36.856
Asia	Singapore	2020-06-25	33.084
Asia	Singapore	2020-06-26	35.101
Asia	Singapore	2020-06-27	37.014
Asia	Singapore	2020-06-28	35.73
Asia	Singapore	2020-06-29	35.311
Asia	Singapore	2020-06-30	38.638
Asia	Singapore	2020-07-01	39.266
Asia	Singapore	2020-07-02	41.231
Asia	Singapore	2020-07-03	39.921
Asia	Singapore	2020-07-04	37.145
Asia	Singapore	2020-07-05	35.128
Asia	Singapore	2020-07-06	34.63
Asia	Singapore	2020-07-07	32.298
Asia	Singapore	2020-07-08	30.805
Asia	Singapore	2020-07-09	29.155
Asia	Singapore	2020-07-10	29.731
Asia	Singapore	2020-07-11	29.312
Asia	Singapore	2020-07-12	30.412
Asia	Singapore	2020-07-13	34.054
Asia	Singapore	2020-07-14	39.031
Asia	Singapore	2020-07-15	41.388
Asia	Singapore	2020-07-16	44.61
Asia	Singapore	2020-07-17	48.173
Asia	Singapore	2020-07-18	49.037
Asia	Singapore	2020-07-19	51.106
Asia	Singapore	2020-07-20	45.894
Asia	Singapore	2020-07-21	47.256
Asia	Singapore	2020-07-22	48.88
Asia	Singapore	2020-07-23	51.657
Asia	Singapore	2020-07-24	50.347
Asia	Singapore	2020-07-25	58.493
Asia	Singapore	2020-07-26	64.361
Asia	Singapore	2020-07-27	73.425
Asia	Singapore	2020-07-28	72.377
Asia	Singapore	2020-07-29	73.006
Asia	Singapore	2020-07-30	71.015
Asia	Singapore	2020-07-31	74.132
Asia	Singapore	2020-08-01	68.736
Asia	Singapore	2020-08-02	64.335
Asia	Singapore	2020-08-03	57.97
Asia	Singapore	2020-08-04	56.293
Asia	Singapore	2020-08-05	71.329
Asia	Singapore	2020-08-06	71.932
Asia	Singapore	2020-08-07	67.897
Asia	Singapore	2020-08-08	63.313
Asia	Singapore	2020-08-09	59.698
Asia	Singapore	2020-08-10	58.703
Asia	Singapore	2020-08-11	52.573
Asia	Singapore	2020-08-12	29.889
Asia	Singapore	2020-08-13	24.676
Asia	Singapore	2020-08-14	20.511
Asia	Singapore	2020-08-15	19.175
Asia	Singapore	2020-08-16	16.843
Asia	Singapore	2020-08-17	14.302
Asia	Singapore	2020-08-18	15.324
Asia	Singapore	2020-08-19	16.66
Asia	Singapore	2020-08-20	15.769
Asia	Singapore	2020-08-21	16.66
Asia	Singapore	2020-08-22	15.848
Asia	Singapore	2020-08-23	15.874
Asia	Singapore	2020-08-24	14.826
Asia	Singapore	2020-08-25	13.019
Asia	Singapore	2020-08-26	12.154
Asia	Singapore	2020-08-27	12.39
Asia	Singapore	2020-08-28	11.788
Asia	Singapore	2020-08-29	11.814
Asia	Singapore	2020-08-30	10.95
Asia	Singapore	2020-08-31	10.688
Asia	Singapore	2020-09-01	10.923
Asia	Singapore	2020-09-02	9.561
Asia	Singapore	2020-09-03	8.802
Asia	Singapore	2020-09-04	7.387
Asia	Singapore	2020-09-05	6.942
Asia	Singapore	2020-09-06	6.575
Asia	Singapore	2020-09-07	6.077
Asia	Singapore	2020-09-08	6.261
Asia	Singapore	2020-09-09	8.016
Asia	Singapore	2020-09-10	8.409
Asia	Singapore	2020-09-11	9.614
Asia	Singapore	2020-09-12	9.823
Asia	Singapore	2020-09-13	10.059
Asia	Singapore	2020-09-14	10.74
Asia	Singapore	2020-09-15	10.399
Asia	Singapore	2020-09-16	9.116
Asia	Singapore	2020-09-17	7.937
Asia	Singapore	2020-09-18	5.972
Asia	Singapore	2020-09-19	5.265
Asia	Singapore	2020-09-20	4.453
Asia	Singapore	2020-09-21	3.982
Asia	Singapore	2020-09-22	3.641
Asia	Singapore	2020-09-23	3.274
Asia	Singapore	2020-09-24	3.196
Asia	Singapore	2020-09-25	3.196
Asia	Singapore	2020-09-26	3.327
Asia	Singapore	2020-09-27	3.248
Asia	Singapore	2020-09-28	2.855
Asia	Singapore	2020-09-29	3.012
Asia	Singapore	2020-09-30	3.301
Asia	Singapore	2020-10-01	3.405
Asia	Singapore	2020-10-02	3.379
Asia	Singapore	2020-10-03	3.012
Asia	Singapore	2020-10-04	2.934
Asia	Singapore	2020-10-05	2.724
Asia	Singapore	2020-10-06	2.305
Asia	Singapore	2020-10-07	1.965
Asia	Singapore	2020-10-08	1.703
Asia	Singapore	2020-10-09	1.703
Asia	Singapore	2020-10-10	1.729
Asia	Singapore	2020-10-11	1.676
Asia	Singapore	2020-10-12	1.598
Asia	Singapore	2020-10-13	1.415
Asia	Singapore	2020-10-14	1.284
Asia	Singapore	2020-10-15	1.126
Asia	Singapore	2020-10-16	1.1
Asia	Singapore	2020-10-17	0.995
Asia	Singapore	2020-10-18	0.917
Asia	Singapore	2020-10-19	0.917
Asia	Singapore	2020-10-20	0.969
Asia	Singapore	2020-10-21	1.153
Asia	Singapore	2020-10-22	1.284
Asia	Singapore	2020-10-23	1.31
Asia	Singapore	2020-10-24	1.598
Asia	Singapore	2020-10-25	1.546
Asia	Singapore	2020-10-26	1.519
Asia	Singapore	2020-10-27	1.546
Asia	Singapore	2020-10-28	1.415
Asia	Singapore	2020-10-29	1.388
Asia	Singapore	2020-10-30	1.362
Asia	Singapore	2020-10-31	1.31
Asia	Singapore	2020-11-01	1.284
Asia	Singapore	2020-11-02	1.231
Asia	Singapore	2020-11-03	1.284
Asia	Singapore	2020-11-04	1.284
Asia	Singapore	2020-11-05	1.284
Asia	Singapore	2020-11-06	1.153
Asia	Singapore	2020-11-07	1.022
Asia	Singapore	2020-11-08	0.969
Asia	Singapore	2020-11-09	1.153
Asia	Singapore	2020-11-10	1.153
Asia	Singapore	2020-11-11	1.441
Asia	Singapore	2020-11-12	1.546
Asia	Singapore	2020-11-13	1.755
Asia	Singapore	2020-11-14	1.624
Asia	Singapore	2020-11-15	1.65
Asia	Singapore	2020-11-16	1.572
Asia	Singapore	2020-11-17	1.493
Asia	Singapore	2020-11-18	1.153
Asia	Singapore	2020-11-19	0.969
Asia	Singapore	2020-11-20	0.76
Asia	Singapore	2020-11-21	0.838
Asia	Singapore	2020-11-22	1.074
Asia	Singapore	2020-11-23	1.074
Asia	Singapore	2020-11-24	1.388
Asia	Singapore	2020-11-25	1.441
Asia	Singapore	2020-11-26	1.467
Asia	Singapore	2020-11-27	1.467
Asia	Singapore	2020-11-28	1.493
Asia	Singapore	2020-11-29	1.388
Asia	Singapore	2020-11-30	1.388
Asia	Singapore	2020-12-01	1.179
Asia	Singapore	2020-12-02	1.048
Asia	Singapore	2020-12-03	1.153
Asia	Singapore	2020-12-04	1.126
Asia	Singapore	2020-12-05	1.31
Asia	Singapore	2020-12-06	1.231
Asia	Singapore	2020-12-07	1.441
Asia	Singapore	2020-12-08	1.493
Asia	Singapore	2020-12-09	1.598
Asia	Singapore	2020-12-10	1.519
Asia	Singapore	2020-12-11	1.65
Asia	Singapore	2020-12-12	1.519
Asia	Singapore	2020-12-13	1.572
Asia	Singapore	2020-12-14	1.362
Asia	Singapore	2020-12-15	1.467
Asia	Singapore	2020-12-16	1.624
Asia	Singapore	2020-12-17	2.096
Asia	Singapore	2020-12-18	2.122
Asia	Singapore	2020-12-19	2.358
Asia	Singapore	2020-12-20	2.672
Asia	Singapore	2020-12-21	2.803
Asia	Singapore	2020-12-22	3.143
Asia	Singapore	2020-12-23	3.379
Asia	Singapore	2020-12-24	3.091
Asia	Singapore	2020-12-25	3.222
Asia	Singapore	2020-12-26	3.039
Asia	Singapore	2020-12-27	2.672
Asia	Singapore	2020-12-28	2.541
Asia	Singapore	2020-12-29	2.122
Asia	Singapore	2020-12-30	2.279
Asia	Singapore	2020-12-31	2.724
Asia	Singapore	2021-01-01	3.143
Asia	Singapore	2021-01-02	3.746
Asia	Singapore	2021-01-03	4.532
Asia	Singapore	2021-01-04	5.029
Asia	Singapore	2021-01-05	5.422
Asia	Singapore	2021-01-06	5.527
Asia	Singapore	2021-01-07	5.606
Asia	Singapore	2021-01-08	5.422
Asia	Singapore	2021-01-09	5.318
Asia	Singapore	2021-01-10	5.501
Asia	Singapore	2021-01-11	5.449
Asia	Singapore	2021-01-12	5.16
Asia	Singapore	2021-01-13	5.344
Asia	Singapore	2021-01-14	5.658
Asia	Singapore	2021-01-15	5.841
Asia	Singapore	2021-01-16	5.711
Asia	Singapore	2021-01-17	5.396
Asia	Singapore	2021-01-18	5.187
Asia	Singapore	2021-01-19	5.527
Asia	Singapore	2021-01-20	5.58
Asia	Singapore	2021-01-21	5.396
Asia	Singapore	2021-01-22	5.003
Asia	Singapore	2021-01-23	4.637
Asia	Singapore	2021-01-24	5.108
Asia	Singapore	2021-01-25	5.894
Asia	Singapore	2021-01-26	5.475
Asia	Singapore	2021-01-27	5.082
Asia	Singapore	2021-01-28	4.977
Asia	Singapore	2021-01-29	5.213
Asia	Singapore	2021-01-30	6.47
Asia	Singapore	2021-01-31	5.972
Asia	Singapore	2021-02-01	5.58
Asia	Singapore	2021-02-02	5.711
Asia	Singapore	2021-02-03	5.527
Asia	Singapore	2021-02-04	5.213
Asia	Singapore	2021-02-05	5.239
Asia	Singapore	2021-02-06	4.401
Asia	Singapore	2021-02-07	4.27
Asia	Singapore	2021-02-08	4.086
Asia	Singapore	2021-02-09	3.877
Asia	Singapore	2021-02-10	3.798
Asia	Singapore	2021-02-11	3.536
Asia	Singapore	2021-02-12	3.353
Asia	Singapore	2021-02-13	2.908
Asia	Singapore	2021-02-14	2.646
Asia	Singapore	2021-02-15	2.305
Asia	Singapore	2021-02-16	2.043
Asia	Singapore	2021-02-17	1.938
Asia	Singapore	2021-02-18	1.912
Asia	Singapore	2021-02-19	1.807
Asia	Singapore	2021-02-20	1.886
Asia	Singapore	2021-02-21	1.807
Asia	Singapore	2021-02-22	1.834
Asia	Singapore	2021-02-23	1.912
Asia	Singapore	2021-02-24	1.807
Asia	Singapore	2021-02-25	1.781
Asia	Singapore	2021-02-26	1.755
Asia	Singapore	2021-02-27	1.755
Asia	Singapore	2021-02-28	1.755
Asia	Singapore	2021-03-01	1.807
Asia	Singapore	2021-03-02	1.912
Asia	Singapore	2021-03-03	2.331
Asia	Singapore	2021-03-04	2.567
Asia	Singapore	2021-03-05	2.462
Asia	Singapore	2021-03-06	2.489
Asia	Singapore	2021-03-07	2.541
Asia	Singapore	2021-03-08	2.567
Asia	Singapore	2021-03-09	2.515
Asia	Singapore	2021-03-10	2.174
Asia	Singapore	2021-03-11	1.886
Asia	Singapore	2021-03-12	1.912
Asia	Singapore	2021-03-13	1.781
Asia	Singapore	2021-03-14	1.886
Asia	Singapore	2021-03-15	1.86
Asia	Singapore	2021-03-16	1.991
Asia	Singapore	2021-03-17	1.965
Asia	Singapore	2021-03-18	2.148
Asia	Singapore	2021-03-19	2.279
Asia	Singapore	2021-03-20	2.515
Asia	Singapore	2021-03-21	2.384
Asia	Singapore	2021-03-22	2.384
Asia	Singapore	2021-03-23	2.436
Asia	Singapore	2021-03-24	2.593
Asia	Singapore	2021-03-25	2.646
Asia	Singapore	2021-03-26	2.567
Asia	Singapore	2021-03-27	2.724
Asia	Singapore	2021-03-28	2.724
Asia	Singapore	2021-03-29	2.96
Asia	Singapore	2021-03-30	3.301
Asia	Singapore	2021-03-31	3.798
Asia	Singapore	2021-04-01	4.034
Asia	Singapore	2021-04-02	4.846
Asia	Singapore	2021-04-03	4.715
Asia	Singapore	2021-04-04	4.663
Asia	Singapore	2021-04-05	4.558
Asia	Singapore	2021-04-06	4.506
Asia	Singapore	2021-04-07	4.532
Asia	Singapore	2021-04-08	4.401
Asia	Singapore	2021-04-09	3.955
Asia	Singapore	2021-04-10	4.322
Asia	Singapore	2021-04-11	4.584
Asia	Singapore	2021-04-12	4.794
Asia	Singapore	2021-04-13	4.532
Asia	Singapore	2021-04-14	4.322
Asia	Singapore	2021-04-15	4.191
Asia	Singapore	2021-04-16	4.401
Asia	Singapore	2021-04-17	4.584
Asia	Singapore	2021-04-18	4.663
Asia	Singapore	2021-04-19	4.532
Asia	Singapore	2021-04-20	4.532
Asia	Singapore	2021-04-21	4.217
Asia	Singapore	2021-04-22	4.427
Asia	Singapore	2021-04-23	4.558
Asia	Singapore	2021-04-24	4.139
Asia	Singapore	2021-04-25	4.584
Asia	Singapore	2021-04-26	5.239
Asia	Singapore	2021-04-27	5.187
Asia	Singapore	2021-04-28	5.396
Asia	Singapore	2021-04-29	5.684
Asia	Singapore	2021-04-30	5.291
Asia	Singapore	2021-05-01	5.58
Asia	Singapore	2021-05-02	5.553
Asia	Singapore	2021-05-03	4.82
Asia	Singapore	2021-05-04	4.951
Asia	Singapore	2021-05-05	4.767
Asia	Singapore	2021-05-06	4.322
Asia	Singapore	2021-05-07	4.348
Asia	Singapore	2021-05-08	3.982
Asia	Singapore	2021-05-09	3.693
Asia	Singapore	2021-05-10	3.746
Asia	Singapore	2021-05-11	3.955
Asia	Singapore	2021-05-12	3.955
Asia	Singapore	2021-05-13	4.375
Asia	Singapore	2021-05-14	5.082
Asia	Singapore	2021-05-15	5.37
Asia	Singapore	2021-05-16	5.92
Asia	Singapore	2021-05-17	6.156
Asia	Singapore	2021-05-18	6.496
Asia	Singapore	2021-05-19	7.073
Asia	Singapore	2021-05-20	7.256
Asia	Singapore	2021-05-21	6.942
Asia	Singapore	2021-05-22	6.889
Asia	Singapore	2021-05-23	6.261
Asia	Singapore	2021-05-24	6.47
Asia	Singapore	2021-05-25	6.261
Asia	Singapore	2021-05-26	5.946
Asia	Singapore	2021-05-27	5.501
Asia	Singapore	2021-05-28	5.239
Asia	Singapore	2021-05-29	5.344
Asia	Singapore	2021-05-30	5.344
Asia	Singapore	2021-05-31	5.003
Asia	Singapore	2021-06-01	4.689
Asia	Singapore	2021-06-02	4.82
Asia	Singapore	2021-06-03	5.37
Asia	Singapore	2021-06-04	4.925
Asia	Singapore	2021-06-05	4.532
Asia	Singapore	2021-06-06	4.401
Asia	Singapore	2021-06-07	4.165
Asia	Singapore	2021-06-08	3.929
Asia	Singapore	2021-06-09	3.222
Asia	Singapore	2021-06-10	2.384
Asia	Singapore	2021-06-11	2.279
Asia	Singapore	2021-06-12	2.279
Asia	Singapore	2021-06-13	2.096
Asia	Singapore	2021-06-14	2.384
Asia	Singapore	2021-06-15	2.515
Asia	Singapore	2021-06-16	3.039
Asia	Singapore	2021-06-17	3.405
Asia	Singapore	2021-06-18	3.589
Asia	Singapore	2021-06-19	3.667
Asia	Singapore	2021-06-20	3.615
Asia	Singapore	2021-06-21	3.379
Asia	Singapore	2021-06-22	3.484
Asia	Singapore	2021-06-23	3.432
Asia	Singapore	2021-06-24	3.327
Asia	Singapore	2021-06-25	3.432
Asia	Singapore	2021-06-26	3.327
Asia	Singapore	2021-06-27	3.405
Asia	Singapore	2021-06-28	3.222
Asia	Singapore	2021-06-29	3.012
Asia	Singapore	2021-06-30	2.855
Asia	Singapore	2021-07-01	2.515
Asia	Singapore	2021-07-02	2.253
Asia	Singapore	2021-07-03	1.991
Asia	Singapore	2021-07-04	1.912
Asia	Singapore	2021-07-05	2.017
Asia	Singapore	2021-07-06	2.017
Asia	Singapore	2021-07-07	1.912
Asia	Singapore	2021-07-08	2.069
Asia	Singapore	2021-07-09	2.069
Asia	Singapore	2021-07-10	2.043
Asia	Singapore	2021-07-11	1.965
Asia	Singapore	2021-07-12	2.305
Asia	Singapore	2021-07-13	2.724
Asia	Singapore	2021-07-14	3.982
Asia	Singapore	2021-07-15	4.82
Asia	Singapore	2021-07-16	6.156
Asia	Singapore	2021-07-17	7.78
Asia	Singapore	2021-07-18	9.98
Asia	Singapore	2021-07-19	13.805
Asia	Singapore	2021-07-20	18.232
Asia	Singapore	2021-07-21	21.401
Asia	Singapore	2021-07-22	24.597
Asia	Singapore	2021-07-23	26.483
Asia	Singapore	2021-07-24	28.107
Asia	Singapore	2021-07-25	28.972
Asia	Singapore	2021-07-26	28.002
Asia	Singapore	2021-07-27	26.536
Asia	Singapore	2021-07-28	25.357
Asia	Singapore	2021-07-29	24.388
Asia	Singapore	2021-07-30	24.545
Asia	Singapore	2021-07-31	24.283
Asia	Singapore	2021-08-01	24.178
Asia	Singapore	2021-08-02	23.549
Asia	Singapore	2021-08-03	22.58
Asia	Singapore	2021-08-04	21.506
Asia	Singapore	2021-08-05	20.589
Asia	Singapore	2021-08-06	19.489
Asia	Singapore	2021-08-07	18.467
Asia	Singapore	2021-08-08	17.341
Asia	Singapore	2021-08-09	16.319
Asia	Singapore	2021-08-10	13.648
Asia	Singapore	2021-08-11	14.224
Asia	Singapore	2021-08-12	13.202
Asia	Singapore	2021-08-13	11.945
Asia	Singapore	2021-08-14	11.342
Asia	Singapore	2021-08-15	10.688
Asia	Singapore	2021-08-16	10.19
Asia	Singapore	2021-08-17	11.657
Asia	Singapore	2021-08-18	9.98
Asia	Singapore	2021-08-19	9.273
Asia	Singapore	2021-08-20	9.037
Asia	Singapore	2021-08-21	8.487
Asia	Singapore	2021-08-22	8.016
Asia	Singapore	2021-08-23	9.194
Asia	Singapore	2021-08-24	10.766
Asia	Singapore	2021-08-25	12.521
Asia	Singapore	2021-08-26	14.722
Asia	Singapore	2021-08-27	13.674
Asia	Singapore	2021-08-28	19.07
Asia	Singapore	2021-08-29	18.153
Asia	Singapore	2021-08-30	23.13
Asia	Singapore	2021-08-31	24.309
Asia	Singapore	2021-09-01	25.881
Asia	Singapore	2021-09-02	27.845
Asia	Singapore	2021-09-03	33.582
Asia	Singapore	2021-09-04	34.001
Asia	Singapore	2021-09-05	39.004
Asia	Singapore	2021-09-06	37.773
Asia	Singapore	2021-09-07	42.253
Asia	Singapore	2021-09-08	46.68
Asia	Singapore	2021-09-09	53.647
Asia	Singapore	2021-09-10	62.92
Asia	Singapore	2021-09-11	70.674
Asia	Singapore	2021-09-12	79.292
Asia	Singapore	2021-09-13	88.88
Asia	Singapore	2021-09-14	102.108
Asia	Singapore	2021-09-15	114.105
Asia	Singapore	2021-09-16	125.972
Asia	Singapore	2021-09-17	135.454
Asia	Singapore	2021-09-18	147.347
Asia	Singapore	2021-09-19	160.235
Asia	Singapore	2021-09-20	168.355
Asia	Singapore	2021-09-21	177.288
Asia	Singapore	2021-09-22	194.315
Asia	Singapore	2021-09-23	209.874
Asia	Singapore	2021-09-24	228.604
Asia	Singapore	2021-09-25	239.973
Asia	Singapore	2021-09-26	264.255
Asia	Singapore	2021-09-27	283.378
Asia	Singapore	2021-09-28	311.092
Asia	Singapore	2021-09-29	332.336
Asia	Singapore	2021-09-30	357.85		30
Asia	Singapore	2021-10-01	390.83		29
Asia	Singapore	2021-10-02	414.746		28
Asia	Singapore	2021-10-03	417.837		27
Asia	Singapore	2021-10-04	439.526		26
Asia	Singapore	2021-10-05	472.27		25
Asia	Singapore	2021-10-06	506.559		24
Asia	Singapore	2021-10-07	532.885		23
Asia	Singapore	2021-10-08	550.724		22
Asia	Singapore	2021-10-09	586.009		21
Asia	Singapore	2021-10-10	605.707		20
Asia	Singapore	2021-10-11	600.154		19
Asia	Singapore	2021-10-12	586.795		18
Asia	Singapore	2021-10-13	576.657		17
Asia	Singapore	2021-10-14	562.224		16
Asia	Singapore	2021-10-15	558.425		15
Asia	Singapore	2021-10-16	549.126		14
Asia	Singapore	2021-10-17	555.649		13
Asia	Singapore	2021-10-18	563.245		12
Asia	Singapore	2021-10-19	589.912		11
Asia	Singapore	2021-10-20	607.515		10
Asia	Singapore	2021-10-21	620.796		9
Asia	Singapore	2021-10-22	625.825		8
Asia	Singapore	2021-10-23	632.374		7
Asia	Singapore	2021-10-24	640.887		6
Asia	Singapore	2021-10-25	657.154		5
Asia	Singapore	2021-10-26	638.373		4
Asia	Singapore	2021-10-27	676.67		3
Asia	Singapore	2021-10-28	676.486		2
Asia	Singapore	2021-10-29	692.491		1
Asia	Singapore	2021-10-30	679.761
Asia	Singapore	2021-10-31	673.998
Asia	Singapore	2021-11-01	655.556
Asia	Singapore	2021-11-02	661.293
Asia	Singapore	2021-11-03	617.05
Asia	Singapore	2021-11-04	605.812
Asia	Singapore	2021-11-05	540.822
Asia	Singapore	2021-11-06	538.805
Asia	Singapore	2021-11-07	522.826
Asia	Singapore	2021-11-08	522.826
Asia	Singapore	2021-11-09	520.233
Asia	Singapore	2021-11-10	516.199
Asia	Singapore	2021-11-11	500.299
Asia	Singapore	2021-11-12	535.19
Asia	Singapore	2021-11-13	516.042
Asia	Singapore	2021-11-14	494.3
Asia	Singapore	2021-11-15	483.796
Asia	Singapore	2021-11-16	449.009
Asia	Singapore	2021-11-17	448.825
Asia	Singapore	2021-11-18	386.062
Asia	Singapore	2021-11-19	403.691
Asia	Singapore	2021-11-20	393.921
Asia	Singapore	2021-11-21	392.532
Asia	Singapore	2021-11-22	376.606
Asia	Singapore	2021-11-23	369.088
Asia	Singapore	2021-11-24	332.546
Asia	Singapore	2021-11-25	365.944
Asia	Singapore	2021-11-26	295.689
Asia	Singapore	2021-11-27	291.236
Asia	Singapore	2021-11-28	267.058
Asia	Singapore	2021-11-29	257.68
Asia	Singapore	2021-11-30	243.456
Asia	Singapore	2021-12-01	223.679
Asia	Singapore	2021-12-02	219.121
Asia	Singapore	2021-12-03	210.634
Asia	Singapore	2021-12-04	183.968
Asia	Singapore	2021-12-05	178.86
Asia	Singapore	2021-12-06	167.308
Asia	Singapore	2021-12-07	153.581
Asia	Singapore	2021-12-08	137.471
Asia	Singapore	2021-12-09	126.496
Asia	Singapore	2021-12-10	118.323
Asia	Singapore	2021-12-11	113.503
Asia	Singapore	2021-12-12	108.736
Asia	Singapore	2021-12-13	100.275
Asia	Singapore	2021-12-14	93.123
Asia	Singapore	2021-12-15	86.967
Asia	Singapore	2021-12-16	78.402
Asia	Singapore	2021-12-17	77.301
Asia	Singapore	2021-12-18	69.757
Asia	Singapore	2021-12-19	66.745
Asia	Singapore	2021-12-20	62.973
Asia	Singapore	2021-12-21	58.729
Asia	Singapore	2021-12-22	55.088
Asia	Singapore	2021-12-23	54.224
Asia	Singapore	2021-12-24	50.373
Asia	Singapore	2021-12-25	49.771
Asia	Singapore	2021-12-26	48.566
Asia	Singapore	2021-12-27	50.792
Asia	Singapore	2021-12-28	53.019
Asia	Singapore	2021-12-29	53.176
Asia	Singapore	2021-12-30	52.888
Asia	Singapore	2021-12-31	54.957
Asia	Singapore	2022-01-01	60.406
Asia	Singapore	2022-01-02	66.169
Asia	Singapore	2022-01-03	70.988
Asia	Singapore	2022-01-04	83.484
Asia	Singapore	2022-01-05	95.638
Asia	Singapore	2022-01-06	108.788		30
Asia	Singapore	2022-01-07	99.777		29
Asia	Singapore	2022-01-08	129.43		28
Asia	Singapore	2022-01-09	140.327		27
Asia	Singapore	2022-01-10	147.818		26
Asia	Singapore	2022-01-11	147.923		25
Asia	Singapore	2022-01-12	149.94		24
Asia	Singapore	2022-01-13	153.791		23
Asia	Singapore	2022-01-14	178.545		22
Asia	Singapore	2022-01-15	161.99		21
Asia	Singapore	2022-01-16	162.461		20
Asia	Singapore	2022-01-17	173.332		19
Asia	Singapore	2022-01-18	189.102		18
Asia	Singapore	2022-01-19	208.303		17
Asia	Singapore	2022-01-20	221.715		16
Asia	Singapore	2022-01-21	465.826		15
Asia	Singapore	2022-01-22	505.302		14
Asia	Singapore	2022-01-23	574.273		13
Asia	Singapore	2022-01-24	622.394		12
Asia	Singapore	2022-01-25	741.529		11
Asia	Singapore	2022-01-26	825.798		10
Asia	Singapore	2022-01-27	930.499		9
Asia	Singapore	2022-01-28	807.121		8
Asia	Singapore	2022-01-29	879		7
Asia	Singapore	2022-01-30	905.247		6
Asia	Singapore	2022-01-31	943.99		5
Asia	Singapore	2022-02-01	951.01		4
Asia	Singapore	2022-02-02	905.667		3
Asia	Singapore	2022-02-03	874.966		2
Asia	Singapore	2022-02-04	1075.46		1
Asia	South Korea	2020-01-28	0.008
Asia	South Korea	2020-01-29	0.008
Asia	South Korea	2020-01-30	0.008
Asia	South Korea	2020-01-31	0.025
Asia	South Korea	2020-02-01	0.028
Asia	South Korea	2020-02-02	0.033
Asia	South Korea	2020-02-03	0.031
Asia	South Korea	2020-02-04	0.033
Asia	South Korea	2020-02-05	0.042
Asia	South Korea	2020-02-06	0.053
Asia	South Korea	2020-02-07	0.036
Asia	South Korea	2020-02-08	0.033
Asia	South Korea	2020-02-09	0.028
Asia	South Korea	2020-02-10	0.033
Asia	South Korea	2020-02-11	0.033
Asia	South Korea	2020-02-12	0.025
Asia	South Korea	2020-02-13	0.014
Asia	South Korea	2020-02-14	0.011
Asia	South Korea	2020-02-15	0.011
Asia	South Korea	2020-02-16	0.011
Asia	South Korea	2020-02-17	0.008
Asia	South Korea	2020-02-18	0.008
Asia	South Korea	2020-02-19	0.008
Asia	South Korea	2020-02-20	0.212
Asia	South Korea	2020-02-21	0.49
Asia	South Korea	2020-02-22	1.128
Asia	South Korea	2020-02-23	1.595
Asia	South Korea	2020-02-24	2.236
Asia	South Korea	2020-02-25	2.634
Asia	South Korea	2020-02-26	3.425
Asia	South Korea	2020-02-27	4.628
Asia	South Korea	2020-02-28	5.939
Asia	South Korea	2020-02-29	7.565
Asia	South Korea	2020-03-01	8.726
Asia	South Korea	2020-03-02	9.751
Asia	South Korea	2020-03-03	11.72
Asia	South Korea	2020-03-04	12.14
Asia	South Korea	2020-03-05	12.034
Asia	South Korea	2020-03-06	11.851
Asia	South Korea	2020-03-07	10.834
Asia	South Korea	2020-03-08	9.963
Asia	South Korea	2020-03-09	8.752
Asia	South Korea	2020-03-10	6.479
Asia	South Korea	2020-03-11	5.942
Asia	South Korea	2020-03-12	4.959
Asia	South Korea	2020-03-13	3.859
Asia	South Korea	2020-03-14	2.91
Asia	South Korea	2020-03-15	2.361
Asia	South Korea	2020-03-16	2.111
Asia	South Korea	2020-03-17	2.247
Asia	South Korea	2020-03-18	1.832
Asia	South Korea	2020-03-19	1.938
Asia	South Korea	2020-03-20	1.874
Asia	South Korea	2020-03-21	1.985
Asia	South Korea	2020-03-22	2.225
Asia	South Korea	2020-03-23	2.019
Asia	South Korea	2020-03-24	1.996
Asia	South Korea	2020-03-25	2.016
Asia	South Korea	2020-03-26	1.882
Asia	South Korea	2020-03-27	1.893
Asia	South Korea	2020-03-28	1.891
Asia	South Korea	2020-03-29	1.732
Asia	South Korea	2020-03-30	1.949
Asia	South Korea	2020-03-31	2.086
Asia	South Korea	2020-04-01	2.088
Asia	South Korea	2020-04-02	2.047
Asia	South Korea	2020-04-03	2.033
Asia	South Korea	2020-04-04	1.888
Asia	South Korea	2020-04-05	1.821
Asia	South Korea	2020-04-06	1.735
Asia	South Korea	2020-04-07	1.518
Asia	South Korea	2020-04-08	1.384
Asia	South Korea	2020-04-09	1.245
Asia	South Korea	2020-04-10	1.08
Asia	South Korea	2020-04-11	0.902
Asia	South Korea	2020-04-12	0.766
Asia	South Korea	2020-04-13	0.704
Asia	South Korea	2020-04-14	0.649
Asia	South Korea	2020-04-15	0.576
Asia	South Korea	2020-04-16	0.529
Asia	South Korea	2020-04-17	0.515
Asia	South Korea	2020-04-18	0.482
Asia	South Korea	2020-04-19	0.415
Asia	South Korea	2020-04-20	0.381
Asia	South Korea	2020-04-21	0.331
Asia	South Korea	2020-04-22	0.287
Asia	South Korea	2020-04-23	0.265
Asia	South Korea	2020-04-24	0.231
Asia	South Korea	2020-04-25	0.209
Asia	South Korea	2020-04-26	0.214
Asia	South Korea	2020-04-27	0.217
Asia	South Korea	2020-04-28	0.217
Asia	South Korea	2020-04-29	0.198
Asia	South Korea	2020-04-30	0.184
Asia	South Korea	2020-05-01	0.173
Asia	South Korea	2020-05-02	0.181
Asia	South Korea	2020-05-03	0.175
Asia	South Korea	2020-05-04	0.145
Asia	South Korea	2020-05-05	0.125
Asia	South Korea	2020-05-06	0.125
Asia	South Korea	2020-05-07	0.134
Asia	South Korea	2020-05-08	0.167
Asia	South Korea	2020-05-09	0.226
Asia	South Korea	2020-05-10	0.301
Asia	South Korea	2020-05-11	0.368
Asia	South Korea	2020-05-12	0.434
Asia	South Korea	2020-05-13	0.504
Asia	South Korea	2020-05-14	0.546
Asia	South Korea	2020-05-15	0.549
Asia	South Korea	2020-05-16	0.49
Asia	South Korea	2020-05-17	0.434
Asia	South Korea	2020-05-18	0.395
Asia	South Korea	2020-05-19	0.412
Asia	South Korea	2020-05-20	0.365
Asia	South Korea	2020-05-21	0.345
Asia	South Korea	2020-05-22	0.356
Asia	South Korea	2020-05-23	0.39
Asia	South Korea	2020-05-24	0.393
Asia	South Korea	2020-05-25	0.409
Asia	South Korea	2020-05-26	0.432
Asia	South Korea	2020-05-27	0.618
Asia	South Korea	2020-05-28	0.724
Asia	South Korea	2020-05-29	0.769
Asia	South Korea	2020-05-30	0.774
Asia	South Korea	2020-05-31	0.827
Asia	South Korea	2020-06-01	0.88
Asia	South Korea	2020-06-02	0.905
Asia	South Korea	2020-06-03	0.794
Asia	South Korea	2020-06-04	0.741
Asia	South Korea	2020-06-05	0.774
Asia	South Korea	2020-06-06	0.858
Asia	South Korea	2020-06-07	0.866
Asia	South Korea	2020-06-08	0.866
Asia	South Korea	2020-06-09	0.869
Asia	South Korea	2020-06-10	0.885
Asia	South Korea	2020-06-11	0.933
Asia	South Korea	2020-06-12	0.924
Asia	South Korea	2020-06-13	0.86
Asia	South Korea	2020-06-14	0.855
Asia	South Korea	2020-06-15	0.844
Asia	South Korea	2020-06-16	0.824
Asia	South Korea	2020-06-17	0.863
Asia	South Korea	2020-06-18	0.844
Asia	South Korea	2020-06-19	0.897
Asia	South Korea	2020-06-20	0.936
Asia	South Korea	2020-06-21	0.883
Asia	South Korea	2020-06-22	0.916
Asia	South Korea	2020-06-23	0.938
Asia	South Korea	2020-06-24	0.852
Asia	South Korea	2020-06-25	0.824
Asia	South Korea	2020-06-26	0.78
Asia	South Korea	2020-06-27	0.819
Asia	South Korea	2020-06-28	0.888
Asia	South Korea	2020-06-29	0.88
Asia	South Korea	2020-06-30	0.877
Asia	South Korea	2020-07-01	0.95
Asia	South Korea	2020-07-02	1.016
Asia	South Korea	2020-07-03	1.05
Asia	South Korea	2020-07-04	1.047
Asia	South Korea	2020-07-05	1.058
Asia	South Korea	2020-07-06	1.061
Asia	South Korea	2020-07-07	1.097
Asia	South Korea	2020-07-08	1.083
Asia	South Korea	2020-07-09	1.033
Asia	South Korea	2020-07-10	0.955
Asia	South Korea	2020-07-11	0.908
Asia	South Korea	2020-07-12	0.952
Asia	South Korea	2020-07-13	0.922
Asia	South Korea	2020-07-14	0.855
Asia	South Korea	2020-07-15	0.888
Asia	South Korea	2020-07-16	0.93
Asia	South Korea	2020-07-17	0.941
Asia	South Korea	2020-07-18	0.913
Asia	South Korea	2020-07-19	0.813
Asia	South Korea	2020-07-20	0.846
Asia	South Korea	2020-07-21	0.913
Asia	South Korea	2020-07-22	0.908
Asia	South Korea	2020-07-23	0.855
Asia	South Korea	2020-07-24	1.061
Asia	South Korea	2020-07-25	1.128
Asia	South Korea	2020-07-26	1.125
Asia	South Korea	2020-07-27	1.078
Asia	South Korea	2020-07-28	1.036
Asia	South Korea	2020-07-29	0.922
Asia	South Korea	2020-07-30	0.908
Asia	South Korea	2020-07-31	0.679
Asia	South Korea	2020-08-01	0.601
Asia	South Korea	2020-08-02	0.596
Asia	South Korea	2020-08-03	0.613
Asia	South Korea	2020-08-04	0.571
Asia	South Korea	2020-08-05	0.64
Asia	South Korea	2020-08-06	0.596
Asia	South Korea	2020-08-07	0.629
Asia	South Korea	2020-08-08	0.646
Asia	South Korea	2020-08-09	0.66
Asia	South Korea	2020-08-10	0.66
Asia	South Korea	2020-08-11	0.718
Asia	South Korea	2020-08-12	0.755
Asia	South Korea	2020-08-13	0.986
Asia	South Korea	2020-08-14	1.328
Asia	South Korea	2020-08-15	2.005
Asia	South Korea	2020-08-16	2.475
Asia	South Korea	2020-08-17	3.066
Asia	South Korea	2020-08-18	3.742
Asia	South Korea	2020-08-19	4.388
Asia	South Korea	2020-08-20	5.004
Asia	South Korea	2020-08-21	5.466
Asia	South Korea	2020-08-22	5.794
Asia	South Korea	2020-08-23	5.987
Asia	South Korea	2020-08-24	6.081
Asia	South Korea	2020-08-25	6.145
Asia	South Korea	2020-08-26	6.571
Asia	South Korea	2020-08-27	6.702
Asia	South Korea	2020-08-28	6.677
Asia	South Korea	2020-08-29	6.404
Asia	South Korea	2020-08-30	6.354
Asia	South Korea	2020-08-31	6.229
Asia	South Korea	2020-09-01	6.081
Asia	South Korea	2020-09-02	5.396
Asia	South Korea	2020-09-03	4.915
Asia	South Korea	2020-09-04	4.483
Asia	South Korea	2020-09-05	4.115
Asia	South Korea	2020-09-06	3.756
Asia	South Korea	2020-09-07	3.481
Asia	South Korea	2020-09-08	3.171
Asia	South Korea	2020-09-09	3.06
Asia	South Korea	2020-09-10	2.999
Asia	South Korea	2020-09-11	2.91
Asia	South Korea	2020-09-12	2.782
Asia	South Korea	2020-09-13	2.754
Asia	South Korea	2020-09-14	2.67
Asia	South Korea	2020-09-15	2.551
Asia	South Korea	2020-09-16	2.545
Asia	South Korea	2020-09-17	2.406
Asia	South Korea	2020-09-18	2.333
Asia	South Korea	2020-09-19	2.225
Asia	South Korea	2020-09-20	2.116
Asia	South Korea	2020-09-21	1.991
Asia	South Korea	2020-09-22	1.983
Asia	South Korea	2020-09-23	1.905
Asia	South Korea	2020-09-24	1.871
Asia	South Korea	2020-09-25	1.735
Asia	South Korea	2020-09-26	1.771
Asia	South Korea	2020-09-27	1.715
Asia	South Korea	2020-09-28	1.651
Asia	South Korea	2020-09-29	1.66
Asia	South Korea	2020-09-30	1.526
Asia	South Korea	2020-10-01	1.384
Asia	South Korea	2020-10-02	1.423
Asia	South Korea	2020-10-03	1.337
Asia	South Korea	2020-10-04	1.401
Asia	South Korea	2020-10-05	1.504
Asia	South Korea	2020-10-06	1.506
Asia	South Korea	2020-10-07	1.484
Asia	South Korea	2020-10-08	1.459
Asia	South Korea	2020-10-09	1.451
Asia	South Korea	2020-10-10	1.434
Asia	South Korea	2020-10-11	1.501
Asia	South Korea	2020-10-12	1.576
Asia	South Korea	2020-10-13	1.492
Asia	South Korea	2020-10-14	1.576
Asia	South Korea	2020-10-15	1.557
Asia	South Korea	2020-10-16	1.559
Asia	South Korea	2020-10-17	1.651
Asia	South Korea	2020-10-18	1.593
Asia	South Korea	2020-10-19	1.47
Asia	South Korea	2020-10-20	1.49
Asia	South Korea	2020-10-21	1.545
Asia	South Korea	2020-10-22	1.846
Asia	South Korea	2020-10-23	1.857
Asia	South Korea	2020-10-24	1.774
Asia	South Korea	2020-10-25	1.893
Asia	South Korea	2020-10-26	1.977
Asia	South Korea	2020-10-27	2.01
Asia	South Korea	2020-10-28	2.027
Asia	South Korea	2020-10-29	1.913
Asia	South Korea	2020-10-30	2.049
Asia	South Korea	2020-10-31	2.225
Asia	South Korea	2020-11-01	2.164
Asia	South Korea	2020-11-02	2.127
Asia	South Korea	2020-11-03	2.169
Asia	South Korea	2020-11-04	2.169
Asia	South Korea	2020-11-05	2.255
Asia	South Korea	2020-11-06	2.152
Asia	South Korea	2020-11-07	2.205
Asia	South Korea	2020-11-08	2.286
Asia	South Korea	2020-11-09	2.356
Asia	South Korea	2020-11-10	2.434
Asia	South Korea	2020-11-11	2.484
Asia	South Korea	2020-11-12	2.612
Asia	South Korea	2020-11-13	2.935
Asia	South Korea	2020-11-14	3.116
Asia	South Korea	2020-11-15	3.386
Asia	South Korea	2020-11-16	3.745
Asia	South Korea	2020-11-17	4.21
Asia	South Korea	2020-11-18	4.767
Asia	South Korea	2020-11-19	5.246
Asia	South Korea	2020-11-20	5.75
Asia	South Korea	2020-11-21	6.09
Asia	South Korea	2020-11-22	6.223
Asia	South Korea	2020-11-23	6.557
Asia	South Korea	2020-11-24	6.75
Asia	South Korea	2020-11-25	7.418
Asia	South Korea	2020-11-26	7.991
Asia	South Korea	2020-11-27	8.275
Asia	South Korea	2020-11-28	8.607
Asia	South Korea	2020-11-29	8.902
Asia	South Korea	2020-11-30	9.186
Asia	South Korea	2020-12-01	9.545
Asia	South Korea	2020-12-02	9.425
Asia	South Korea	2020-12-03	9.592
Asia	South Korea	2020-12-04	9.857
Asia	South Korea	2020-12-05	10.364
Asia	South Korea	2020-12-06	11.026
Asia	South Korea	2020-12-07	11.425
Asia	South Korea	2020-12-08	11.887
Asia	South Korea	2020-12-09	12.238
Asia	South Korea	2020-12-10	12.402
Asia	South Korea	2020-12-11	13.424
Asia	South Korea	2020-12-12	14.535
Asia	South Korea	2020-12-13	14.822
Asia	South Korea	2020-12-14	15.618
Asia	South Korea	2020-12-15	16.735
Asia	South Korea	2020-12-16	17.695
Asia	South Korea	2020-12-17	18.737
Asia	South Korea	2020-12-18	19.029
Asia	South Korea	2020-12-19	19.21
Asia	South Korea	2020-12-20	19.789
Asia	South Korea	2020-12-21	19.759
Asia	South Korea	2020-12-22	19.792
Asia	South Korea	2020-12-23	19.714
Asia	South Korea	2020-12-24	20.201
Asia	South Korea	2020-12-25	20.416
Asia	South Korea	2020-12-26	20.068
Asia	South Korea	2020-12-27	19.739
Asia	South Korea	2020-12-28	20.229
Asia	South Korea	2020-12-29	20.112
Asia	South Korea	2020-12-30	20.068
Asia	South Korea	2020-12-31	19.488
Asia	South Korea	2021-01-01	18.631
Asia	South Korea	2021-01-02	17.743
Asia	South Korea	2021-01-03	18.333
Asia	South Korea	2021-01-04	17.414
Asia	South Korea	2021-01-05	16.832
Asia	South Korea	2021-01-06	16.556
Asia	South Korea	2021-01-07	15.562
Asia	South Korea	2021-01-08	15.053
Asia	South Korea	2021-01-09	15.092
Asia	South Korea	2021-01-10	13.505
Asia	South Korea	2021-01-11	13.009
Asia	South Korea	2021-01-12	12.235
Asia	South Korea	2021-01-13	11.255
Asia	South Korea	2021-01-14	10.812
Asia	South Korea	2021-01-15	10.639
Asia	South Korea	2021-01-16	10.236
Asia	South Korea	2021-01-17	10.066
Asia	South Korea	2021-01-18	9.645
Asia	South Korea	2021-01-19	9.205
Asia	South Korea	2021-01-20	8.882
Asia	South Korea	2021-01-21	8.412
Asia	South Korea	2021-01-22	7.997
Asia	South Korea	2021-01-23	7.641
Asia	South Korea	2021-01-24	7.774
Asia	South Korea	2021-01-25	7.685
Asia	South Korea	2021-01-26	8.106
Asia	South Korea	2021-01-27	8.376
Asia	South Korea	2021-01-28	8.724
Asia	South Korea	2021-01-29	8.793
Asia	South Korea	2021-01-30	8.69
Asia	South Korea	2021-01-31	8.317
Asia	South Korea	2021-02-01	8.267
Asia	South Korea	2021-02-02	8.025
Asia	South Korea	2021-02-03	7.897
Asia	South Korea	2021-02-04	7.618
Asia	South Korea	2021-02-05	7.446
Asia	South Korea	2021-02-06	7.493
Asia	South Korea	2021-02-07	7.454
Asia	South Korea	2021-02-08	7.359
Asia	South Korea	2021-02-09	7.292
Asia	South Korea	2021-02-10	7.44
Asia	South Korea	2021-02-11	7.535
Asia	South Korea	2021-02-12	7.448
Asia	South Korea	2021-02-13	7.32
Asia	South Korea	2021-02-14	7.473
Asia	South Korea	2021-02-15	7.902
Asia	South Korea	2021-02-16	8.398
Asia	South Korea	2021-02-17	8.724
Asia	South Korea	2021-02-18	9.164
Asia	South Korea	2021-02-19	9.398
Asia	South Korea	2021-02-20	9.654
Asia	South Korea	2021-02-21	9.62
Asia	South Korea	2021-02-22	9.345
Asia	South Korea	2021-02-23	8.838
Asia	South Korea	2021-02-24	8.211
Asia	South Korea	2021-02-25	7.78
Asia	South Korea	2021-02-26	7.649
Asia	South Korea	2021-02-27	7.473
Asia	South Korea	2021-02-28	7.538
Asia	South Korea	2021-03-01	7.493
Asia	South Korea	2021-03-02	7.507
Asia	South Korea	2021-03-03	7.585
Asia	South Korea	2021-03-04	7.563
Asia	South Korea	2021-03-05	7.613
Asia	South Korea	2021-03-06	7.783
Asia	South Korea	2021-03-07	7.758
Asia	South Korea	2021-03-08	8.05
Asia	South Korea	2021-03-09	8.122
Asia	South Korea	2021-03-10	8.236
Asia	South Korea	2021-03-11	8.487
Asia	South Korea	2021-03-12	8.69
Asia	South Korea	2021-03-13	8.81
Asia	South Korea	2021-03-14	8.91
Asia	South Korea	2021-03-15	8.679
Asia	South Korea	2021-03-16	8.676
Asia	South Korea	2021-03-17	8.621
Asia	South Korea	2021-03-18	8.551
Asia	South Korea	2021-03-19	8.445
Asia	South Korea	2021-03-20	8.437
Asia	South Korea	2021-03-21	8.515
Asia	South Korea	2021-03-22	8.468
Asia	South Korea	2021-03-23	8.345
Asia	South Korea	2021-03-24	8.303
Asia	South Korea	2021-03-25	8.39
Asia	South Korea	2021-03-26	8.537
Asia	South Korea	2021-03-27	8.61
Asia	South Korea	2021-03-28	8.537
Asia	South Korea	2021-03-29	8.802
Asia	South Korea	2021-03-30	9.027
Asia	South Korea	2021-03-31	9.364
Asia	South Korea	2021-04-01	9.534
Asia	South Korea	2021-04-02	9.637
Asia	South Korea	2021-04-03	9.807
Asia	South Korea	2021-04-04	10.055
Asia	South Korea	2021-04-05	10.158
Asia	South Korea	2021-04-06	10.609
Asia	South Korea	2021-04-07	11.024
Asia	South Korea	2021-04-08	11.347
Asia	South Korea	2021-04-09	11.72
Asia	South Korea	2021-04-10	11.917
Asia	South Korea	2021-04-11	12.235
Asia	South Korea	2021-04-12	12.413
Asia	South Korea	2021-04-13	12.589
Asia	South Korea	2021-04-14	12.583
Asia	South Korea	2021-04-15	12.586
Asia	South Korea	2021-04-16	12.527
Asia	South Korea	2021-04-17	12.686
Asia	South Korea	2021-04-18	12.53
Asia	South Korea	2021-04-19	12.55
Asia	South Korea	2021-04-20	12.55
Asia	South Korea	2021-04-21	12.653
Asia	South Korea	2021-04-22	13.001
Asia	South Korea	2021-04-23	13.363
Asia	South Korea	2021-04-24	13.287
Asia	South Korea	2021-04-25	13.201
Asia	South Korea	2021-04-26	13.095
Asia	South Korea	2021-04-27	13.218
Asia	South Korea	2021-04-28	13.059
Asia	South Korea	2021-04-29	12.667
Asia	South Korea	2021-04-30	12.227
Asia	South Korea	2021-05-01	12.121
Asia	South Korea	2021-05-02	12.087
Asia	South Korea	2021-05-03	12.171
Asia	South Korea	2021-05-04	11.895
Asia	South Korea	2021-05-05	11.606
Asia	South Korea	2021-05-06	11.241
Asia	South Korea	2021-05-07	11.447
Asia	South Korea	2021-05-08	11.33
Asia	South Korea	2021-05-09	11.26
Asia	South Korea	2021-05-10	11.177
Asia	South Korea	2021-05-11	11.063
Asia	South Korea	2021-05-12	11.455
Asia	South Korea	2021-05-13	12.073
Asia	South Korea	2021-05-14	12.018
Asia	South Korea	2021-05-15	12.146
Asia	South Korea	2021-05-16	12.58
Asia	South Korea	2021-05-17	12.628
Asia	South Korea	2021-05-18	12.678
Asia	South Korea	2021-05-19	12.486
Asia	South Korea	2021-05-20	11.968
Asia	South Korea	2021-05-21	11.926
Asia	South Korea	2021-05-22	11.856
Asia	South Korea	2021-05-23	11.631
Asia	South Korea	2021-05-24	11.597
Asia	South Korea	2021-05-25	11.725
Asia	South Korea	2021-05-26	11.678
Asia	South Korea	2021-05-27	11.75
Asia	South Korea	2021-05-28	11.38
Asia	South Korea	2021-05-29	11.085
Asia	South Korea	2021-05-30	10.784
Asia	South Korea	2021-05-31	10.625
Asia	South Korea	2021-06-01	10.564
Asia	South Korea	2021-06-02	10.709
Asia	South Korea	2021-06-03	11.01
Asia	South Korea	2021-06-04	11.597
Asia	South Korea	2021-06-05	11.812
Asia	South Korea	2021-06-06	11.965
Asia	South Korea	2021-06-07	11.951
Asia	South Korea	2021-06-08	11.739
Asia	South Korea	2021-06-09	11.544
Asia	South Korea	2021-06-10	11.157
Asia	South Korea	2021-06-11	10.653
Asia	South Korea	2021-06-12	10.364
Asia	South Korea	2021-06-13	10.124
Asia	South Korea	2021-06-14	9.902
Asia	South Korea	2021-06-15	9.743
Asia	South Korea	2021-06-16	9.545
Asia	South Korea	2021-06-17	9.409
Asia	South Korea	2021-06-18	9.183
Asia	South Korea	2021-06-19	9.119
Asia	South Korea	2021-06-20	9.002
Asia	South Korea	2021-06-21	9.061
Asia	South Korea	2021-06-22	9.339
Asia	South Korea	2021-06-23	9.534
Asia	South Korea	2021-06-24	9.888
Asia	South Korea	2021-06-25	10.406
Asia	South Korea	2021-06-26	10.921
Asia	South Korea	2021-06-27	11.322
Asia	South Korea	2021-06-28	11.878
Asia	South Korea	2021-06-29	12.296
Asia	South Korea	2021-06-30	12.719
Asia	South Korea	2021-07-01	13.254
Asia	South Korea	2021-07-02	13.602
Asia	South Korea	2021-07-03	13.958
Asia	South Korea	2021-07-04	14.543
Asia	South Korea	2021-07-05	14.964
Asia	South Korea	2021-07-06	16.128
Asia	South Korea	2021-07-07	17.556
Asia	South Korea	2021-07-08	18.92
Asia	South Korea	2021-07-09	20.549
Asia	South Korea	2021-07-10	22.17
Asia	South Korea	2021-07-11	23.253
Asia	South Korea	2021-07-12	24.378
Asia	South Korea	2021-07-13	25.5
Asia	South Korea	2021-07-14	26.405
Asia	South Korea	2021-07-15	27.015
Asia	South Korea	2021-07-16	27.226
Asia	South Korea	2021-07-17	27.58
Asia	South Korea	2021-07-18	28.003
Asia	South Korea	2021-07-19	28.36
Asia	South Korea	2021-07-20	28.83
Asia	South Korea	2021-07-21	29.493
Asia	South Korea	2021-07-22	29.758
Asia	South Korea	2021-07-23	30.245
Asia	South Korea	2021-07-24	30.342
Asia	South Korea	2021-07-25	30.526
Asia	South Korea	2021-07-26	30.768
Asia	South Korea	2021-07-27	31.08
Asia	South Korea	2021-07-28	30.618
Asia	South Korea	2021-07-29	30.832
Asia	South Korea	2021-07-30	30.582
Asia	South Korea	2021-07-31	30.459
Asia	South Korea	2021-08-01	30.172
Asia	South Korea	2021-08-02	29.716
Asia	South Korea	2021-08-03	29.234
Asia	South Korea	2021-08-04	29.524
Asia	South Korea	2021-08-05	29.515
Asia	South Korea	2021-08-06	30.303
Asia	South Korea	2021-08-07	31.1
Asia	South Korea	2021-08-08	31.871
Asia	South Korea	2021-08-09	32.812
Asia	South Korea	2021-08-10	34.193
Asia	South Korea	2021-08-11	34.778
Asia	South Korea	2021-08-12	35.574
Asia	South Korea	2021-08-13	35.872
Asia	South Korea	2021-08-14	36.12
Asia	South Korea	2021-08-15	36.29
Asia	South Korea	2021-08-16	35.828
Asia	South Korea	2021-08-17	34.669
Asia	South Korea	2021-08-18	35.129
Asia	South Korea	2021-08-19	35.299
Asia	South Korea	2021-08-20	35.162
Asia	South Korea	2021-08-21	34.633
Asia	South Korea	2021-08-22	34.252
Asia	South Korea	2021-08-23	34.619
Asia	South Korea	2021-08-24	35.591
Asia	South Korea	2021-08-25	34.831
Asia	South Korea	2021-08-26	34.246
Asia	South Korea	2021-08-27	34.004
Asia	South Korea	2021-08-28	33.976
Asia	South Korea	2021-08-29	34.163
Asia	South Korea	2021-08-30	33.787
Asia	South Korea	2021-08-31	33.43
Asia	South Korea	2021-09-01	33.647
Asia	South Korea	2021-09-02	33.28
Asia	South Korea	2021-09-03	33.308
Asia	South Korea	2021-09-04	32.957
Asia	South Korea	2021-09-05	32.653
Asia	South Korea	2021-09-06	33.283
Asia	South Korea	2021-09-07	33.352
Asia	South Korea	2021-09-08	33.606
Asia	South Korea	2021-09-09	34.115
Asia	South Korea	2021-09-10	34.288
Asia	South Korea	2021-09-11	35.023
Asia	South Korea	2021-09-12	35.187
Asia	South Korea	2021-09-13	34.906
Asia	South Korea	2021-09-14	34.99
Asia	South Korea	2021-09-15	34.694
Asia	South Korea	2021-09-16	35.017
Asia	South Korea	2021-09-17	35.627
Asia	South Korea	2021-09-18	36.056
Asia	South Korea	2021-09-19	36.535
Asia	South Korea	2021-09-20	37.181
Asia	South Korea	2021-09-21	36.181
Asia	South Korea	2021-09-22	35.555
Asia	South Korea	2021-09-23	36.738
Asia	South Korea	2021-09-24	40.041
Asia	South Korea	2021-09-25	42.438
Asia	South Korea	2021-09-26	44.599
Asia	South Korea	2021-09-27	46.164
Asia	South Korea	2021-09-28	49.402
Asia	South Korea	2021-09-29	51.763
Asia	South Korea	2021-09-30	51.905
Asia	South Korea	2021-10-01	49.057
Asia	South Korea	2021-10-02	47.149
Asia	South Korea	2021-10-03	45.175
Asia	South Korea	2021-10-04	43.187
Asia	South Korea	2021-10-05	40.803
Asia	South Korea	2021-10-06	40.416
Asia	South Korea	2021-10-07	39.548
Asia	South Korea	2021-10-08	38.718
Asia	South Korea	2021-10-09	37.351
Asia	South Korea	2021-10-10	36.307
Asia	South Korea	2021-10-11	35.672
Asia	South Korea	2021-10-12	34.424
Asia	South Korea	2021-10-13	33.065
Asia	South Korea	2021-10-14	31.701
Asia	South Korea	2021-10-15	30.777
Asia	South Korea	2021-10-16	30.287
Asia	South Korea	2021-10-17	29.596
Asia	South Korea	2021-10-18	28.833
Asia	South Korea	2021-10-19	28.808
Asia	South Korea	2021-10-20	27.427
Asia	South Korea	2021-10-21	26.753
Asia	South Korea	2021-10-22	26.447
Asia	South Korea	2021-10-23	26.461
Asia	South Korea	2021-10-24	26.853
Asia	South Korea	2021-10-25	27.391
Asia	South Korea	2021-10-26	28.449
Asia	South Korea	2021-10-27	30.303
Asia	South Korea	2021-10-28	32.208
Asia	South Korea	2021-10-29	33.867
Asia	South Korea	2021-10-30	35.644
Asia	South Korea	2021-10-31	37.025
Asia	South Korea	2021-11-01	37.922
Asia	South Korea	2021-11-02	39.915
Asia	South Korea	2021-11-03	40.954
Asia	South Korea	2021-11-04	41.566
Asia	South Korea	2021-11-05	41.97
Asia	South Korea	2021-11-06	42.421
Asia	South Korea	2021-11-07	42.624
Asia	South Korea	2021-11-08	42.973
Asia	South Korea	2021-11-09	42.299
Asia	South Korea	2021-11-10	42.41
Asia	South Korea	2021-11-11	42.477
Asia	South Korea	2021-11-12	42.686
Asia	South Korea	2021-11-13	43.229
Asia	South Korea	2021-11-14	43.916
Asia	South Korea	2021-11-15	45.064
Asia	South Korea	2021-11-16	47.18
Asia	South Korea	2021-11-17	49.324
Asia	South Korea	2021-11-18	51.178		30
Asia	South Korea	2021-11-19	53.654		29
Asia	South Korea	2021-11-20	55.592		28
Asia	South Korea	2021-11-21	57.878		27
Asia	South Korea	2021-11-22	59.473		26
Asia	South Korea	2021-11-23	62.066		25
Asia	South Korea	2021-11-24	63.867		24
Asia	South Korea	2021-11-25	66.276		23
Asia	South Korea	2021-11-26	68.656		22
Asia	South Korea	2021-11-27	70.923		21
Asia	South Korea	2021-11-28	72.251		20
Asia	South Korea	2021-11-29	73.176		19
Asia	South Korea	2021-11-30	75.974		18
Asia	South Korea	2021-12-01	79.663		17
Asia	South Korea	2021-12-02	82.57		16
Asia	South Korea	2021-12-03	86.148		15
Asia	South Korea	2021-12-04	89.487		14
Asia	South Korea	2021-12-05	92.327		13
Asia	South Korea	2021-12-06	97.679		12
Asia	South Korea	2021-12-07	103.398		11
Asia	South Korea	2021-12-08	108.516		10
Asia	South Korea	2021-12-09	114.305		9
Asia	South Korea	2021-12-10	118.83		8
Asia	South Korea	2021-12-11	123.176		7
Asia	South Korea	2021-12-12	127.333		6
Asia	South Korea	2021-12-13	129.037		5
Asia	South Korea	2021-12-14	130.9		4
Asia	South Korea	2021-12-15	132.354		3
Asia	South Korea	2021-12-16	133.501		2
Asia	South Korea	2021-12-17	134.436		1
Asia	South Korea	2021-12-18	133.172
Asia	South Korea	2021-12-19	131.777
Asia	South Korea	2021-12-20	130.767
Asia	South Korea	2021-12-21	129.672
Asia	South Korea	2021-12-22	127.698
Asia	South Korea	2021-12-23	124.348
Asia	South Korea	2021-12-24	120.236
Asia	South Korea	2021-12-25	117.964
Asia	South Korea	2021-12-26	114.876
Asia	South Korea	2021-12-27	111.147
Asia	South Korea	2021-12-28	105.456
Asia	South Korea	2021-12-29	100.21
Asia	South Korea	2021-12-30	96.423
Asia	South Korea	2021-12-31	92.466
Asia	South Korea	2022-01-01	88.045
Asia	South Korea	2022-01-02	85.029
Asia	South Korea	2022-01-03	82.682
Asia	South Korea	2022-01-04	80
Asia	South Korea	2022-01-05	77.478
Asia	South Korea	2022-01-06	74.262
Asia	South Korea	2022-01-07	71.733
Asia	South Korea	2022-01-08	70.469
Asia	South Korea	2022-01-09	70.121
Asia	South Korea	2022-01-10	70.327
Asia	South Korea	2022-01-11	70.166
Asia	South Korea	2022-01-12	70.274
Asia	South Korea	2022-01-13	72.557
Asia	South Korea	2022-01-14	75.094
Asia	South Korea	2022-01-15	77.361
Asia	South Korea	2022-01-16	79.752
Asia	South Korea	2022-01-17	82.473
Asia	South Korea	2022-01-18	86.413
Asia	South Korea	2022-01-19	93.204
Asia	South Korea	2022-01-20	99.414
Asia	South Korea	2022-01-21	106.617
Asia	South Korea	2022-01-22	116.19
Asia	South Korea	2022-01-23	126.361
Asia	South Korea	2022-01-24	138.88
Asia	South Korea	2022-01-25	158.94
Asia	South Korea	2022-01-26	180.973
Asia	South Korea	2022-01-27	206.921
Asia	South Korea	2022-01-28	236.256
Asia	South Korea	2022-01-29	263.786
Asia	South Korea	2022-01-30	290.408
Asia	South Korea	2022-01-31	317.604
Asia	South Korea	2022-02-01	337.83
Asia	South Korea	2022-02-02	361.192
Asia	South Korea	2022-02-03	392.815
Asia	South Korea	2022-02-04	445.224
Asia	South Korea	2022-02-05	504.129
Asia	Sri Lanka	2020-02-01	0.007
Asia	Sri Lanka	2020-02-02	0.007
Asia	Sri Lanka	2020-02-03	0
Asia	Sri Lanka	2020-02-04	0
Asia	Sri Lanka	2020-02-05	0
Asia	Sri Lanka	2020-02-06	0
Asia	Sri Lanka	2020-02-07	0
Asia	Sri Lanka	2020-02-08	0
Asia	Sri Lanka	2020-02-09	0
Asia	Sri Lanka	2020-02-10	0
Asia	Sri Lanka	2020-02-11	0
Asia	Sri Lanka	2020-02-12	0
Asia	Sri Lanka	2020-02-13	0
Asia	Sri Lanka	2020-02-14	0
Asia	Sri Lanka	2020-02-15	0
Asia	Sri Lanka	2020-02-16	0
Asia	Sri Lanka	2020-02-17	0
Asia	Sri Lanka	2020-02-18	0
Asia	Sri Lanka	2020-02-19	0
Asia	Sri Lanka	2020-02-20	0
Asia	Sri Lanka	2020-02-21	0
Asia	Sri Lanka	2020-02-22	0
Asia	Sri Lanka	2020-02-23	0
Asia	Sri Lanka	2020-02-24	0
Asia	Sri Lanka	2020-02-25	0
Asia	Sri Lanka	2020-02-26	0
Asia	Sri Lanka	2020-02-27	0
Asia	Sri Lanka	2020-02-28	0
Asia	Sri Lanka	2020-02-29	0
Asia	Sri Lanka	2020-03-01	0
Asia	Sri Lanka	2020-03-02	0
Asia	Sri Lanka	2020-03-03	0
Asia	Sri Lanka	2020-03-04	0
Asia	Sri Lanka	2020-03-05	0
Asia	Sri Lanka	2020-03-06	0
Asia	Sri Lanka	2020-03-07	0
Asia	Sri Lanka	2020-03-08	0
Asia	Sri Lanka	2020-03-09	0
Asia	Sri Lanka	2020-03-10	0
Asia	Sri Lanka	2020-03-11	0.007
Asia	Sri Lanka	2020-03-12	0.007
Asia	Sri Lanka	2020-03-13	0.033
Asia	Sri Lanka	2020-03-14	0.06
Asia	Sri Lanka	2020-03-15	0.113
Asia	Sri Lanka	2020-03-16	0.179
Asia	Sri Lanka	2020-03-17	0.286
Asia	Sri Lanka	2020-03-18	0.326
Asia	Sri Lanka	2020-03-19	0.385
Asia	Sri Lanka	2020-03-20	0.445
Asia	Sri Lanka	2020-03-21	0.445
Asia	Sri Lanka	2020-03-22	0.425
Asia	Sri Lanka	2020-03-23	0.459
Asia	Sri Lanka	2020-03-24	0.385
Asia	Sri Lanka	2020-03-25	0.339
Asia	Sri Lanka	2020-03-26	0.306
Asia	Sri Lanka	2020-03-27	0.219
Asia	Sri Lanka	2020-03-28	0.239
Asia	Sri Lanka	2020-03-29	0.233
Asia	Sri Lanka	2020-03-30	0.166
Asia	Sri Lanka	2020-03-31	0.272
Asia	Sri Lanka	2020-04-01	0.292
Asia	Sri Lanka	2020-04-02	0.299
Asia	Sri Lanka	2020-04-03	0.352
Asia	Sri Lanka	2020-04-04	0.352
Asia	Sri Lanka	2020-04-05	0.392
Asia	Sri Lanka	2020-04-06	0.372
Asia	Sri Lanka	2020-04-07	0.279
Asia	Sri Lanka	2020-04-08	0.286
Asia	Sri Lanka	2020-04-09	0.259
Asia	Sri Lanka	2020-04-10	0.206
Asia	Sri Lanka	2020-04-11	0.213
Asia	Sri Lanka	2020-04-12	0.226
Asia	Sri Lanka	2020-04-13	0.259
Asia	Sri Lanka	2020-04-14	0.319
Asia	Sri Lanka	2020-04-15	0.326
Asia	Sri Lanka	2020-04-16	0.319
Asia	Sri Lanka	2020-04-17	0.359
Asia	Sri Lanka	2020-04-18	0.372
Asia	Sri Lanka	2020-04-19	0.405
Asia	Sri Lanka	2020-04-20	0.578
Asia	Sri Lanka	2020-04-21	0.512
Asia	Sri Lanka	2020-04-22	0.611
Asia	Sri Lanka	2020-04-23	0.864
Asia	Sri Lanka	2020-04-24	1.17
Asia	Sri Lanka	2020-04-25	1.369
Asia	Sri Lanka	2020-04-26	1.675
Asia	Sri Lanka	2020-04-27	1.887
Asia	Sri Lanka	2020-04-28	2.053
Asia	Sri Lanka	2020-04-29	2.12
Asia	Sri Lanka	2020-04-30	1.96
Asia	Sri Lanka	2020-05-01	1.794
Asia	Sri Lanka	2020-05-02	1.628
Asia	Sri Lanka	2020-05-03	1.296
Asia	Sri Lanka	2020-05-04	1.083
Asia	Sri Lanka	2020-05-05	1.01
Asia	Sri Lanka	2020-05-06	0.984
Asia	Sri Lanka	2020-05-07	1.07
Asia	Sri Lanka	2020-05-08	0.964
Asia	Sri Lanka	2020-05-09	0.944
Asia	Sri Lanka	2020-05-10	0.964
Asia	Sri Lanka	2020-05-11	0.784
Asia	Sri Lanka	2020-05-12	0.784
Asia	Sri Lanka	2020-05-13	0.784
Asia	Sri Lanka	2020-05-14	0.671
Asia	Sri Lanka	2020-05-15	0.665
Asia	Sri Lanka	2020-05-16	0.751
Asia	Sri Lanka	2020-05-17	0.784
Asia	Sri Lanka	2020-05-18	0.817
Asia	Sri Lanka	2020-05-19	0.917
Asia	Sri Lanka	2020-05-20	0.751
Asia	Sri Lanka	2020-05-21	0.864
Asia	Sri Lanka	2020-05-22	0.884
Asia	Sri Lanka	2020-05-23	0.857
Asia	Sri Lanka	2020-05-24	1.063
Asia	Sri Lanka	2020-05-25	1.263
Asia	Sri Lanka	2020-05-26	1.94
Asia	Sri Lanka	2020-05-27	2.931
Asia	Sri Lanka	2020-05-28	3.157
Asia	Sri Lanka	2020-05-29	3.256
Asia	Sri Lanka	2020-05-30	3.529
Asia	Sri Lanka	2020-05-31	3.27
Asia	Sri Lanka	2020-06-01	3.064
Asia	Sri Lanka	2020-06-02	2.419
Asia	Sri Lanka	2020-06-03	1.861
Asia	Sri Lanka	2020-06-04	1.774
Asia	Sri Lanka	2020-06-05	1.615
Asia	Sri Lanka	2020-06-06	1.289
Asia	Sri Lanka	2020-06-07	1.342
Asia	Sri Lanka	2020-06-08	1.422
Asia	Sri Lanka	2020-06-09	1.17
Asia	Sri Lanka	2020-06-10	0.797
Asia	Sri Lanka	2020-06-11	0.532
Asia	Sri Lanka	2020-06-12	0.525
Asia	Sri Lanka	2020-06-13	0.465
Asia	Sri Lanka	2020-06-14	0.359
Asia	Sri Lanka	2020-06-15	0.319
Asia	Sri Lanka	2020-06-16	0.372
Asia	Sri Lanka	2020-06-17	0.365
Asia	Sri Lanka	2020-06-18	0.465
Asia	Sri Lanka	2020-06-19	0.465
Asia	Sri Lanka	2020-06-20	0.439
Asia	Sri Lanka	2020-06-21	0.405
Asia	Sri Lanka	2020-06-22	0.306
Asia	Sri Lanka	2020-06-23	0.505
Asia	Sri Lanka	2020-06-24	0.512
Asia	Sri Lanka	2020-06-25	0.419
Asia	Sri Lanka	2020-06-26	0.425
Asia	Sri Lanka	2020-06-27	0.552
Asia	Sri Lanka	2020-06-28	0.578
Asia	Sri Lanka	2020-06-29	0.585
Asia	Sri Lanka	2020-06-30	0.372
Asia	Sri Lanka	2020-07-01	0.352
Asia	Sri Lanka	2020-07-02	0.372
Asia	Sri Lanka	2020-07-03	0.365
Asia	Sri Lanka	2020-07-04	0.272
Asia	Sri Lanka	2020-07-05	0.259
Asia	Sri Lanka	2020-07-06	0.253
Asia	Sri Lanka	2020-07-07	0.226
Asia	Sri Lanka	2020-07-08	0.266
Asia	Sri Lanka	2020-07-09	0.585
Asia	Sri Lanka	2020-07-10	2.558
Asia	Sri Lanka	2020-07-11	2.904
Asia	Sri Lanka	2020-07-12	3.595
Asia	Sri Lanka	2020-07-13	3.781
Asia	Sri Lanka	2020-07-14	3.881
Asia	Sri Lanka	2020-07-15	3.834
Asia	Sri Lanka	2020-07-16	3.542
Asia	Sri Lanka	2020-07-17	1.615
Asia	Sri Lanka	2020-07-18	1.276
Asia	Sri Lanka	2020-07-19	0.711
Asia	Sri Lanka	2020-07-20	0.558
Asia	Sri Lanka	2020-07-21	0.432
Asia	Sri Lanka	2020-07-22	0.538
Asia	Sri Lanka	2020-07-23	0.439
Asia	Sri Lanka	2020-07-24	0.445
Asia	Sri Lanka	2020-07-25	0.445
Asia	Sri Lanka	2020-07-26	0.385
Asia	Sri Lanka	2020-07-27	0.498
Asia	Sri Lanka	2020-07-28	0.532
Asia	Sri Lanka	2020-07-29	0.385
Asia	Sri Lanka	2020-07-30	0.405
Asia	Sri Lanka	2020-07-31	0.339
Asia	Sri Lanka	2020-08-01	0.299
Asia	Sri Lanka	2020-08-02	0.272
Asia	Sri Lanka	2020-08-03	0.153
Asia	Sri Lanka	2020-08-04	0.159
Asia	Sri Lanka	2020-08-05	0.193
Asia	Sri Lanka	2020-08-06	0.166
Asia	Sri Lanka	2020-08-07	0.159
Asia	Sri Lanka	2020-08-08	0.173
Asia	Sri Lanka	2020-08-09	0.14
Asia	Sri Lanka	2020-08-10	0.286
Asia	Sri Lanka	2020-08-11	0.306
Asia	Sri Lanka	2020-08-12	0.279
Asia	Sri Lanka	2020-08-13	0.286
Asia	Sri Lanka	2020-08-14	0.312
Asia	Sri Lanka	2020-08-15	0.326
Asia	Sri Lanka	2020-08-16	0.326
Asia	Sri Lanka	2020-08-17	0.193
Asia	Sri Lanka	2020-08-18	0.146
Asia	Sri Lanka	2020-08-19	0.14
Asia	Sri Lanka	2020-08-20	0.239
Asia	Sri Lanka	2020-08-21	0.365
Asia	Sri Lanka	2020-08-22	0.379
Asia	Sri Lanka	2020-08-23	0.399
Asia	Sri Lanka	2020-08-24	0.392
Asia	Sri Lanka	2020-08-25	0.459
Asia	Sri Lanka	2020-08-26	0.545
Asia	Sri Lanka	2020-08-27	0.452
Asia	Sri Lanka	2020-08-28	0.319
Asia	Sri Lanka	2020-08-29	0.319
Asia	Sri Lanka	2020-08-30	0.392
Asia	Sri Lanka	2020-08-31	0.598
Asia	Sri Lanka	2020-09-01	0.804
Asia	Sri Lanka	2020-09-02	0.778
Asia	Sri Lanka	2020-09-03	0.831
Asia	Sri Lanka	2020-09-04	0.837
Asia	Sri Lanka	2020-09-05	0.837
Asia	Sri Lanka	2020-09-06	0.738
Asia	Sri Lanka	2020-09-07	0.492
Asia	Sri Lanka	2020-09-08	0.319
Asia	Sri Lanka	2020-09-09	0.306
Asia	Sri Lanka	2020-09-10	0.292
Asia	Sri Lanka	2020-09-11	0.359
Asia	Sri Lanka	2020-09-12	0.492
Asia	Sri Lanka	2020-09-13	0.738
Asia	Sri Lanka	2020-09-14	0.924
Asia	Sri Lanka	2020-09-15	0.871
Asia	Sri Lanka	2020-09-16	0.824
Asia	Sri Lanka	2020-09-17	0.804
Asia	Sri Lanka	2020-09-18	0.744
Asia	Sri Lanka	2020-09-19	0.585
Asia	Sri Lanka	2020-09-20	0.352
Asia	Sri Lanka	2020-09-21	0.246
Asia	Sri Lanka	2020-09-22	0.279
Asia	Sri Lanka	2020-09-23	0.352
Asia	Sri Lanka	2020-09-24	0.379
Asia	Sri Lanka	2020-09-25	0.425
Asia	Sri Lanka	2020-09-26	0.439
Asia	Sri Lanka	2020-09-27	0.485
Asia	Sri Lanka	2020-09-28	0.425
Asia	Sri Lanka	2020-09-29	0.405
Asia	Sri Lanka	2020-09-30	0.372
Asia	Sri Lanka	2020-10-01	0.326
Asia	Sri Lanka	2020-10-02	0.286
Asia	Sri Lanka	2020-10-03	0.306
Asia	Sri Lanka	2020-10-04	0.279
Asia	Sri Lanka	2020-10-05	0.997
Asia	Sri Lanka	2020-10-06	5.835
Asia	Sri Lanka	2020-10-07	7.17
Asia	Sri Lanka	2020-10-08	7.35
Asia	Sri Lanka	2020-10-09	7.542
Asia	Sri Lanka	2020-10-10	8.194
Asia	Sri Lanka	2020-10-11	8.971
Asia	Sri Lanka	2020-10-12	8.845
Asia	Sri Lanka	2020-10-13	5.223
Asia	Sri Lanka	2020-10-14	4.725
Asia	Sri Lanka	2020-10-15	5.024
Asia	Sri Lanka	2020-10-16	5.522
Asia	Sri Lanka	2020-10-17	5.629
Asia	Sri Lanka	2020-10-18	5.223
Asia	Sri Lanka	2020-10-19	5.19
Asia	Sri Lanka	2020-10-20	5.137
Asia	Sri Lanka	2020-10-21	5.369
Asia	Sri Lanka	2020-10-22	6.931
Asia	Sri Lanka	2020-10-23	11.955
Asia	Sri Lanka	2020-10-24	13.596
Asia	Sri Lanka	2020-10-25	15.51
Asia	Sri Lanka	2020-10-26	18.527
Asia	Sri Lanka	2020-10-27	20.328
Asia	Sri Lanka	2020-10-28	21.445
Asia	Sri Lanka	2020-10-29	23.285
Asia	Sri Lanka	2020-10-30	21.737
Asia	Sri Lanka	2020-10-31	20.88
Asia	Sri Lanka	2020-11-01	21.185
Asia	Sri Lanka	2020-11-02	19.418
Asia	Sri Lanka	2020-11-03	19.099
Asia	Sri Lanka	2020-11-04	19.816
Asia	Sri Lanka	2020-11-05	18.467
Asia	Sri Lanka	2020-11-06	16.919
Asia	Sri Lanka	2020-11-07	18.315
Asia	Sri Lanka	2020-11-08	19.066
Asia	Sri Lanka	2020-11-09	19.604
Asia	Sri Lanka	2020-11-10	19.743
Asia	Sri Lanka	2020-11-11	21.019
Asia	Sri Lanka	2020-11-12	20.953
Asia	Sri Lanka	2020-11-13	21.405
Asia	Sri Lanka	2020-11-14	21.026
Asia	Sri Lanka	2020-11-15	22.315
Asia	Sri Lanka	2020-11-16	22.521
Asia	Sri Lanka	2020-11-17	22.328
Asia	Sri Lanka	2020-11-18	20.282
Asia	Sri Lanka	2020-11-19	20.72
Asia	Sri Lanka	2020-11-20	20.527
Asia	Sri Lanka	2020-11-21	21.185
Asia	Sri Lanka	2020-11-22	19.165
Asia	Sri Lanka	2020-11-23	18.833
Asia	Sri Lanka	2020-11-24	19.218
Asia	Sri Lanka	2020-11-25	20.381
Asia	Sri Lanka	2020-11-26	21.179
Asia	Sri Lanka	2020-11-27	21.405
Asia	Sri Lanka	2020-11-28	21.378
Asia	Sri Lanka	2020-11-29	22.016
Asia	Sri Lanka	2020-11-30	23.119
Asia	Sri Lanka	2020-12-01	23.691
Asia	Sri Lanka	2020-12-02	26.189
Asia	Sri Lanka	2020-12-03	26.648
Asia	Sri Lanka	2020-12-04	26.967
Asia	Sri Lanka	2020-12-05	28.176
Asia	Sri Lanka	2020-12-06	29.193
Asia	Sri Lanka	2020-12-07	30.522
Asia	Sri Lanka	2020-12-08	32.203
Asia	Sri Lanka	2020-12-09	30.981
Asia	Sri Lanka	2020-12-10	30.402
Asia	Sri Lanka	2020-12-11	32.004
Asia	Sri Lanka	2020-12-12	32.609
Asia	Sri Lanka	2020-12-13	32.649
Asia	Sri Lanka	2020-12-14	32.549
Asia	Sri Lanka	2020-12-15	31.519
Asia	Sri Lanka	2020-12-16	31.001
Asia	Sri Lanka	2020-12-17	31.725
Asia	Sri Lanka	2020-12-18	31.06
Asia	Sri Lanka	2020-12-19	30.117
Asia	Sri Lanka	2020-12-20	29.711
Asia	Sri Lanka	2020-12-21	27.598
Asia	Sri Lanka	2020-12-22	26.169
Asia	Sri Lanka	2020-12-23	25.93
Asia	Sri Lanka	2020-12-24	25.545
Asia	Sri Lanka	2020-12-25	24.807
Asia	Sri Lanka	2020-12-26	24.674
Asia	Sri Lanka	2020-12-27	25.206
Asia	Sri Lanka	2020-12-28	26.395
Asia	Sri Lanka	2020-12-29	26.561
Asia	Sri Lanka	2020-12-30	27
Asia	Sri Lanka	2020-12-31	27.033
Asia	Sri Lanka	2021-01-01	27.073
Asia	Sri Lanka	2021-01-02	26.522
Asia	Sri Lanka	2021-01-03	24.721
Asia	Sri Lanka	2021-01-04	24.182
Asia	Sri Lanka	2021-01-05	24.388
Asia	Sri Lanka	2021-01-06	23.564
Asia	Sri Lanka	2021-01-07	23.132
Asia	Sri Lanka	2021-01-08	22.92
Asia	Sri Lanka	2021-01-09	23.053
Asia	Sri Lanka	2021-01-10	23.963
Asia	Sri Lanka	2021-01-11	24.634
Asia	Sri Lanka	2021-01-12	25.325
Asia	Sri Lanka	2021-01-13	26.455
Asia	Sri Lanka	2021-01-14	27.372
Asia	Sri Lanka	2021-01-15	28.502
Asia	Sri Lanka	2021-01-16	29.725
Asia	Sri Lanka	2021-01-17	31.114
Asia	Sri Lanka	2021-01-18	31.904
Asia	Sri Lanka	2021-01-19	32.443
Asia	Sri Lanka	2021-01-20	32.961
Asia	Sri Lanka	2021-01-21	34.403
Asia	Sri Lanka	2021-01-22	35.014
Asia	Sri Lanka	2021-01-23	35.048
Asia	Sri Lanka	2021-01-24	35.672
Asia	Sri Lanka	2021-01-25	35.998
Asia	Sri Lanka	2021-01-26	36.569
Asia	Sri Lanka	2021-01-27	36.583
Asia	Sri Lanka	2021-01-28	36.616
Asia	Sri Lanka	2021-01-29	37.094
Asia	Sri Lanka	2021-01-30	37.918
Asia	Sri Lanka	2021-01-31	38.058
Asia	Sri Lanka	2021-02-01	38.649
Asia	Sri Lanka	2021-02-02	38.384
Asia	Sri Lanka	2021-02-03	37.978
Asia	Sri Lanka	2021-02-04	36.742
Asia	Sri Lanka	2021-02-05	35.918
Asia	Sri Lanka	2021-02-06	35.107
Asia	Sri Lanka	2021-02-07	34.496
Asia	Sri Lanka	2021-02-08	34.901
Asia	Sri Lanka	2021-02-09	36.636
Asia	Sri Lanka	2021-02-10	38.31
Asia	Sri Lanka	2021-02-11	39.879
Asia	Sri Lanka	2021-02-12	41.241
Asia	Sri Lanka	2021-02-13	41.706
Asia	Sri Lanka	2021-02-14	41.906
Asia	Sri Lanka	2021-02-15	41.155
Asia	Sri Lanka	2021-02-16	39.693
Asia	Sri Lanka	2021-02-17	38.091
Asia	Sri Lanka	2021-02-18	35.247
Asia	Sri Lanka	2021-02-19	32.436
Asia	Sri Lanka	2021-02-20	30.755
Asia	Sri Lanka	2021-02-21	28.874
Asia	Sri Lanka	2021-02-22	27.173
Asia	Sri Lanka	2021-02-23	25.418
Asia	Sri Lanka	2021-02-24	23.664
Asia	Sri Lanka	2021-02-25	23.345
Asia	Sri Lanka	2021-02-26	23.212
Asia	Sri Lanka	2021-02-27	22.661
Asia	Sri Lanka	2021-02-28	20.567
Asia	Sri Lanka	2021-03-01	20.169
Asia	Sri Lanka	2021-03-02	19.012
Asia	Sri Lanka	2021-03-03	18.335
Asia	Sri Lanka	2021-03-04	17.79
Asia	Sri Lanka	2021-03-05	16.813
Asia	Sri Lanka	2021-03-06	15.018
Asia	Sri Lanka	2021-03-07	17.285
Asia	Sri Lanka	2021-03-08	16.527
Asia	Sri Lanka	2021-03-09	16.434
Asia	Sri Lanka	2021-03-10	16.341
Asia	Sri Lanka	2021-03-11	15.809
Asia	Sri Lanka	2021-03-12	15.457
Asia	Sri Lanka	2021-03-13	16.281
Asia	Sri Lanka	2021-03-14	14.7
Asia	Sri Lanka	2021-03-15	14.613
Asia	Sri Lanka	2021-03-16	13.616
Asia	Sri Lanka	2021-03-17	14.467
Asia	Sri Lanka	2021-03-18	13.523
Asia	Sri Lanka	2021-03-19	14.693
Asia	Sri Lanka	2021-03-20	13.656
Asia	Sri Lanka	2021-03-21	15.238
Asia	Sri Lanka	2021-03-22	15.125
Asia	Sri Lanka	2021-03-23	15.769
Asia	Sri Lanka	2021-03-24	14.327
Asia	Sri Lanka	2021-03-25	15.052
Asia	Sri Lanka	2021-03-26	13.716
Asia	Sri Lanka	2021-03-27	14.513
Asia	Sri Lanka	2021-03-28	12.546
Asia	Sri Lanka	2021-03-29	11.889
Asia	Sri Lanka	2021-03-30	11.144
Asia	Sri Lanka	2021-03-31	11.217
Asia	Sri Lanka	2021-04-01	10.819
Asia	Sri Lanka	2021-04-02	10.413
Asia	Sri Lanka	2021-04-03	9.676
Asia	Sri Lanka	2021-04-04	8.958
Asia	Sri Lanka	2021-04-05	8.586
Asia	Sri Lanka	2021-04-06	8.293
Asia	Sri Lanka	2021-04-07	8.001
Asia	Sri Lanka	2021-04-08	8.878
Asia	Sri Lanka	2021-04-09	9.543
Asia	Sri Lanka	2021-04-10	10.32
Asia	Sri Lanka	2021-04-11	11.264
Asia	Sri Lanka	2021-04-12	11.955
Asia	Sri Lanka	2021-04-13	12.826
Asia	Sri Lanka	2021-04-14	12.021
Asia	Sri Lanka	2021-04-15	11.271
Asia	Sri Lanka	2021-04-16	10.779
Asia	Sri Lanka	2021-04-17	10.008
Asia	Sri Lanka	2021-04-18	11.065
Asia	Sri Lanka	2021-04-19	11.37
Asia	Sri Lanka	2021-04-20	12.307
Asia	Sri Lanka	2021-04-21	15.49
Asia	Sri Lanka	2021-04-22	18.428
Asia	Sri Lanka	2021-04-23	22.142
Asia	Sri Lanka	2021-04-24	28.123
Asia	Sri Lanka	2021-04-25	30.456
Asia	Sri Lanka	2021-04-26	35.028		30
Asia	Sri Lanka	2021-04-27	39.972		29
Asia	Sri Lanka	2021-04-28	45.873		28
Asia	Sri Lanka	2021-04-29	51.581		27
Asia	Sri Lanka	2021-04-30	57.336		26
Asia	Sri Lanka	2021-05-01	61.642		25
Asia	Sri Lanka	2021-05-02	68.939		24
Asia	Sri Lanka	2021-05-03	75.092		23
Asia	Sri Lanka	2021-05-04	80.429		22
Asia	Sri Lanka	2021-05-05	83.572		21
Asia	Sri Lanka	2021-05-06	85.991		20
Asia	Sri Lanka	2021-05-07	87.665		19
Asia	Sri Lanka	2021-05-08	88.862		18
Asia	Sri Lanka	2021-05-09	94.052		17
Asia	Sri Lanka	2021-05-10	98.71		16
Asia	Sri Lanka	2021-05-11	103.056		15
Asia	Sri Lanka	2021-05-12	106.312		14
Asia	Sri Lanka	2021-05-13	108.798		13
Asia	Sri Lanka	2021-05-14	111.29		12
Asia	Sri Lanka	2021-05-15	114.546		11
Asia	Sri Lanka	2021-05-16	111.908		10
Asia	Sri Lanka	2021-05-17	110.791		9
Asia	Sri Lanka	2021-05-18	110.459		8
Asia	Sri Lanka	2021-05-19	118.394		7
Asia	Sri Lanka	2021-05-20	126.195		6
Asia	Sri Lanka	2021-05-21	134.555		5
Asia	Sri Lanka	2021-05-22	138.031		4
Asia	Sri Lanka	2021-05-23	142.576		3
Asia	Sri Lanka	2021-05-24	145.998		2
Asia	Sri Lanka	2021-05-25	147.394		1
Asia	Sri Lanka	2021-05-26	139.114
Asia	Sri Lanka	2021-05-27	133.405
Asia	Sri Lanka	2021-05-28	128.774
Asia	Sri Lanka	2021-05-29	128.594
Asia	Sri Lanka	2021-05-30	127.93
Asia	Sri Lanka	2021-05-31	127.538
Asia	Sri Lanka	2021-06-01	128.528
Asia	Sri Lanka	2021-06-02	134.701
Asia	Sri Lanka	2021-06-03	139.439
Asia	Sri Lanka	2021-06-04	143.161
Asia	Sri Lanka	2021-06-05	144.629
Asia	Sri Lanka	2021-06-06	145.407
Asia	Sri Lanka	2021-06-07	143.639
Asia	Sri Lanka	2021-06-08	142.343
Asia	Sri Lanka	2021-06-09	138.549
Asia	Sri Lanka	2021-06-10	134.834
Asia	Sri Lanka	2021-06-11	127.006
Asia	Sri Lanka	2021-06-12	125.73
Asia	Sri Lanka	2021-06-13	121.643
Asia	Sri Lanka	2021-06-14	119.238
Asia	Sri Lanka	2021-06-15	116.925
Asia	Sri Lanka	2021-06-16	114.938
Asia	Sri Lanka	2021-06-17	112.506
Asia	Sri Lanka	2021-06-18	113.283
Asia	Sri Lanka	2021-06-19	108.877
Asia	Sri Lanka	2021-06-20	106.665
Asia	Sri Lanka	2021-06-21	105.648
Asia	Sri Lanka	2021-06-22	104.046
Asia	Sri Lanka	2021-06-23	102.451
Asia	Sri Lanka	2021-06-24	99.587
Asia	Sri Lanka	2021-06-25	96.444
Asia	Sri Lanka	2021-06-26	93.633
Asia	Sri Lanka	2021-06-27	92.563
Asia	Sri Lanka	2021-06-28	90.962
Asia	Sri Lanka	2021-06-29	88.463
Asia	Sri Lanka	2021-06-30	86.257
Asia	Sri Lanka	2021-07-01	85.871
Asia	Sri Lanka	2021-07-02	85.519
Asia	Sri Lanka	2021-07-03	81.778
Asia	Sri Lanka	2021-07-04	79.824
Asia	Sri Lanka	2021-07-05	73.039
Asia	Sri Lanka	2021-07-06	67.836
Asia	Sri Lanka	2021-07-07	63.709
Asia	Sri Lanka	2021-07-08	59.635
Asia	Sri Lanka	2021-07-09	57.735
Asia	Sri Lanka	2021-07-10	59.635
Asia	Sri Lanka	2021-07-11	59.197
Asia	Sri Lanka	2021-07-12	63.842
Asia	Sri Lanka	2021-07-13	67.025
Asia	Sri Lanka	2021-07-14	68.999
Asia	Sri Lanka	2021-07-15	70.421
Asia	Sri Lanka	2021-07-16	70.288
Asia	Sri Lanka	2021-07-17	69.65
Asia	Sri Lanka	2021-07-18	69.072
Asia	Sri Lanka	2021-07-19	68.534
Asia	Sri Lanka	2021-07-20	69.47
Asia	Sri Lanka	2021-07-21	69.896
Asia	Sri Lanka	2021-07-22	71.471
Asia	Sri Lanka	2021-07-23	70.095
Asia	Sri Lanka	2021-07-24	75.345
Asia	Sri Lanka	2021-07-25	76.98
Asia	Sri Lanka	2021-07-26	78.163
Asia	Sri Lanka	2021-07-27	79.206
Asia	Sri Lanka	2021-07-28	81.439
Asia	Sri Lanka	2021-07-29	85.752
Asia	Sri Lanka	2021-07-30	93.394
Asia	Sri Lanka	2021-07-31	92.782
Asia	Sri Lanka	2021-08-01	98.57
Asia	Sri Lanka	2021-08-02	103.588
Asia	Sri Lanka	2021-08-03	108.499
Asia	Sri Lanka	2021-08-04	112.592
Asia	Sri Lanka	2021-08-05	114.479
Asia	Sri Lanka	2021-08-06	116.699
Asia	Sri Lanka	2021-08-07	114.506		30
Asia	Sri Lanka	2021-08-08	123.903		29
Asia	Sri Lanka	2021-08-09	127.445		28
Asia	Sri Lanka	2021-08-10	130.462		27
Asia	Sri Lanka	2021-08-11	154.863		26
Asia	Sri Lanka	2021-08-12	157.422		25
Asia	Sri Lanka	2021-08-13	159.801		24
Asia	Sri Lanka	2021-08-14	169.39		23
Asia	Sri Lanka	2021-08-15	165.961		22
Asia	Sri Lanka	2021-08-16	170.526		21
Asia	Sri Lanka	2021-08-17	198.244		20
Asia	Sri Lanka	2021-08-18	181.285		19
Asia	Sri Lanka	2021-08-19	186.382		18
Asia	Sri Lanka	2021-08-20	222.898		17
Asia	Sri Lanka	2021-08-21	227.025		16
Asia	Sri Lanka	2021-08-22	232.8		15
Asia	Sri Lanka	2021-08-23	237.551		14
Asia	Sri Lanka	2021-08-24	220.081		13
Asia	Sri Lanka	2021-08-25	255.241		12
Asia	Sri Lanka	2021-08-26	260.531		11
Asia	Sri Lanka	2021-08-27	233.577		10
Asia	Sri Lanka	2021-08-28	238.309		9
Asia	Sri Lanka	2021-08-29	240.356		8
Asia	Sri Lanka	2021-08-30	277.284		7
Asia	Sri Lanka	2021-08-31	275.789		6
Asia	Sri Lanka	2021-09-01	241.638		5
Asia	Sri Lanka	2021-09-02	235.159		4
Asia	Sri Lanka	2021-09-03	228.866		3
Asia	Sri Lanka	2021-09-04	198.324		2
Asia	Sri Lanka	2021-09-05	243.207		1
Asia	Sri Lanka	2021-09-06	198.483
Asia	Sri Lanka	2021-09-07	209.734
Asia	Sri Lanka	2021-09-08	203.68
Asia	Sri Lanka	2021-09-09	198.556
Asia	Sri Lanka	2021-09-10	193.227
Asia	Sri Lanka	2021-09-11	211.847
Asia	Sri Lanka	2021-09-12	153.873
Asia	Sri Lanka	2021-09-13	149.74
Asia	Sri Lanka	2021-09-14	126.886
Asia	Sri Lanka	2021-09-15	143.825
Asia	Sri Lanka	2021-09-16	139.938
Asia	Sri Lanka	2021-09-17	134.861
Asia	Sri Lanka	2021-09-18	129.438
Asia	Sri Lanka	2021-09-19	123.398
Asia	Sri Lanka	2021-09-20	116.473
Asia	Sri Lanka	2021-09-21	108.804
Asia	Sri Lanka	2021-09-22	81.399
Asia	Sri Lanka	2021-09-23	75.398
Asia	Sri Lanka	2021-09-24	70.441
Asia	Sri Lanka	2021-09-25	64.945
Asia	Sri Lanka	2021-09-26	60.592
Asia	Sri Lanka	2021-09-27	57.037
Asia	Sri Lanka	2021-09-28	54.452
Asia	Sri Lanka	2021-09-29	51.787
Asia	Sri Lanka	2021-09-30	48.757
Asia	Sri Lanka	2021-10-01	49.196
Asia	Sri Lanka	2021-10-02	47.175
Asia	Sri Lanka	2021-10-03	45.341
Asia	Sri Lanka	2021-10-04	44.032
Asia	Sri Lanka	2021-10-05	43.049
Asia	Sri Lanka	2021-10-06	41.952
Asia	Sri Lanka	2021-10-07	41.022
Asia	Sri Lanka	2021-10-08	40.949
Asia	Sri Lanka	2021-10-09	40.091
Asia	Sri Lanka	2021-10-10	39.546
Asia	Sri Lanka	2021-10-11	38.849
Asia	Sri Lanka	2021-10-12	38.098
Asia	Sri Lanka	2021-10-13	37.46
Asia	Sri Lanka	2021-10-14	41.234
Asia	Sri Lanka	2021-10-15	36.443
Asia	Sri Lanka	2021-10-16	35.931
Asia	Sri Lanka	2021-10-17	34.988
Asia	Sri Lanka	2021-10-18	34.25
Asia	Sri Lanka	2021-10-19	33.433
Asia	Sri Lanka	2021-10-20	32.496
Asia	Sri Lanka	2021-10-21	27.279
Asia	Sri Lanka	2021-10-22	30.263
Asia	Sri Lanka	2021-10-23	29.632
Asia	Sri Lanka	2021-10-24	29.479
Asia	Sri Lanka	2021-10-25	29.419
Asia	Sri Lanka	2021-10-26	29.472
Asia	Sri Lanka	2021-10-27	33.326
Asia	Sri Lanka	2021-10-28	33.227
Asia	Sri Lanka	2021-10-29	29.512
Asia	Sri Lanka	2021-10-30	29.585
Asia	Sri Lanka	2021-10-31	33.154
Asia	Sri Lanka	2021-11-01	33.187
Asia	Sri Lanka	2021-11-02	33.3
Asia	Sri Lanka	2021-11-03	29.725
Asia	Sri Lanka	2021-11-04	30.07
Asia	Sri Lanka	2021-11-05	30.549
Asia	Sri Lanka	2021-11-06	30.894
Asia	Sri Lanka	2021-11-07	27.798
Asia	Sri Lanka	2021-11-08	28.548
Asia	Sri Lanka	2021-11-09	29.512
Asia	Sri Lanka	2021-11-10	30.256
Asia	Sri Lanka	2021-11-11	31.074
Asia	Sri Lanka	2021-11-12	31.705
Asia	Sri Lanka	2021-11-13	32.363
Asia	Sri Lanka	2021-11-14	40.45
Asia	Sri Lanka	2021-11-15	42.125
Asia	Sri Lanka	2021-11-16	42.138
Asia	Sri Lanka	2021-11-17	42.371
Asia	Sri Lanka	2021-11-18	42.517
Asia	Sri Lanka	2021-11-19	42.663
Asia	Sri Lanka	2021-11-20	42.723
Asia	Sri Lanka	2021-11-21	35.107
Asia	Sri Lanka	2021-11-22	33.805
Asia	Sri Lanka	2021-11-23	38.982
Asia	Sri Lanka	2021-11-24	39.095
Asia	Sri Lanka	2021-11-25	39.115
Asia	Sri Lanka	2021-11-26	38.909
Asia	Sri Lanka	2021-11-27	38.869
Asia	Sri Lanka	2021-11-28	39.168
Asia	Sri Lanka	2021-11-29	39.247
Asia	Sri Lanka	2021-11-30	34.084
Asia	Sri Lanka	2021-12-01	34.077
Asia	Sri Lanka	2021-12-02	34.064
Asia	Sri Lanka	2021-12-03	34.137
Asia	Sri Lanka	2021-12-04	34.277
Asia	Sri Lanka	2021-12-05	34.303
Asia	Sri Lanka	2021-12-06	34.263
Asia	Sri Lanka	2021-12-07	34.436
Asia	Sri Lanka	2021-12-08	34.523
Asia	Sri Lanka	2021-12-09	34.562
Asia	Sri Lanka	2021-12-10	34.755
Asia	Sri Lanka	2021-12-11	34.901
Asia	Sri Lanka	2021-12-12	34.689
Asia	Sri Lanka	2021-12-13	34.729
Asia	Sri Lanka	2021-12-14	46.67
Asia	Sri Lanka	2021-12-15	46.77
Asia	Sri Lanka	2021-12-16	46.863
Asia	Sri Lanka	2021-12-17	46.604
Asia	Sri Lanka	2021-12-18	46.159
Asia	Sri Lanka	2021-12-19	45.075
Asia	Sri Lanka	2021-12-20	43.594
Asia	Sri Lanka	2021-12-21	31.419
Asia	Sri Lanka	2021-12-22	30.761
Asia	Sri Lanka	2021-12-23	29.406
Asia	Sri Lanka	2021-12-24	28.462
Asia	Sri Lanka	2021-12-25	27.359
Asia	Sri Lanka	2021-12-26	26.342
Asia	Sri Lanka	2021-12-27	25.904
Asia	Sri Lanka	2021-12-28	24.349
Asia	Sri Lanka	2021-12-29	30.489
Asia	Sri Lanka	2021-12-30	30.549
Asia	Sri Lanka	2021-12-31	30.057
Asia	Sri Lanka	2022-01-01	28.874
Asia	Sri Lanka	2022-01-02	28.482
Asia	Sri Lanka	2022-01-03	27.864
Asia	Sri Lanka	2022-01-04	28.861
Asia	Sri Lanka	2022-01-05	21.903
Asia	Sri Lanka	2022-01-06	22.043
Asia	Sri Lanka	2022-01-07	22.634
Asia	Sri Lanka	2022-01-08	24.156
Asia	Sri Lanka	2022-01-09	24.8
Asia	Sri Lanka	2022-01-10	25.438
Asia	Sri Lanka	2022-01-11	27.532
Asia	Sri Lanka	2022-01-12	28.216
Asia	Sri Lanka	2022-01-13	28.283
Asia	Sri Lanka	2022-01-14	28.874
Asia	Sri Lanka	2022-01-15	29.412
Asia	Sri Lanka	2022-01-16	31.1
Asia	Sri Lanka	2022-01-17	32.609
Asia	Sri Lanka	2022-01-18	30.801
Asia	Sri Lanka	2022-01-19	31.971
Asia	Sri Lanka	2022-01-20	33.519
Asia	Sri Lanka	2022-01-21	34.602
Asia	Sri Lanka	2022-01-22	35.825
Asia	Sri Lanka	2022-01-23	36.809
Asia	Sri Lanka	2022-01-24	38.065
Asia	Sri Lanka	2022-01-25	39.52
Asia	Sri Lanka	2022-01-26	40.171
Asia	Sri Lanka	2022-01-27	51.442
Asia	Sri Lanka	2022-01-28	52.246
Asia	Sri Lanka	2022-01-29	53.156
Asia	Sri Lanka	2022-01-30	54.605
Asia	Sri Lanka	2022-01-31	55.967
Asia	Sri Lanka	2022-02-01	57.602
Asia	Sri Lanka	2022-02-02	59.124
Asia	Sri Lanka	2022-02-03	50.206
Asia	Sri Lanka	2022-02-04	52.08
Asia	Sri Lanka	2022-02-05	54.106
Asia	Syria	2020-03-27	0.039
Asia	Syria	2020-03-28	0.039
Asia	Syria	2020-03-29	0.063
Asia	Syria	2020-03-30	0.07
Asia	Syria	2020-03-31	0.07
Asia	Syria	2020-04-01	0.039
Asia	Syria	2020-04-02	0.086
Asia	Syria	2020-04-03	0.086
Asia	Syria	2020-04-04	0.086
Asia	Syria	2020-04-05	0.078
Asia	Syria	2020-04-06	0.07
Asia	Syria	2020-04-07	0.07
Asia	Syria	2020-04-08	0.07
Asia	Syria	2020-04-09	0.023
Asia	Syria	2020-04-10	0.023
Asia	Syria	2020-04-11	0.07
Asia	Syria	2020-04-12	0.047
Asia	Syria	2020-04-13	0.047
Asia	Syria	2020-04-14	0.078
Asia	Syria	2020-04-15	0.109
Asia	Syria	2020-04-16	0.109
Asia	Syria	2020-04-17	0.149
Asia	Syria	2020-04-18	0.102
Asia	Syria	2020-04-19	0.109
Asia	Syria	2020-04-20	0.109
Asia	Syria	2020-04-21	0.102
Asia	Syria	2020-04-22	0.07
Asia	Syria	2020-04-23	0.07
Asia	Syria	2020-04-24	0.031
Asia	Syria	2020-04-25	0.031
Asia	Syria	2020-04-26	0.031
Asia	Syria	2020-04-27	0.031
Asia	Syria	2020-04-28	0.008
Asia	Syria	2020-04-29	0.008
Asia	Syria	2020-04-30	0.008
Asia	Syria	2020-05-01	0.016
Asia	Syria	2020-05-02	0.016
Asia	Syria	2020-05-03	0.008
Asia	Syria	2020-05-04	0.008
Asia	Syria	2020-05-05	0.008
Asia	Syria	2020-05-06	0.016
Asia	Syria	2020-05-07	0.016
Asia	Syria	2020-05-08	0.023
Asia	Syria	2020-05-09	0.023
Asia	Syria	2020-05-10	0.023
Asia	Syria	2020-05-11	0.023
Asia	Syria	2020-05-12	0.023
Asia	Syria	2020-05-13	0.023
Asia	Syria	2020-05-14	0.023
Asia	Syria	2020-05-15	0.023
Asia	Syria	2020-05-16	0.031
Asia	Syria	2020-05-17	0.086
Asia	Syria	2020-05-18	0.086
Asia	Syria	2020-05-19	0.086
Asia	Syria	2020-05-20	0.078
Asia	Syria	2020-05-21	0.078
Asia	Syria	2020-05-22	0.07
Asia	Syria	2020-05-23	0.149
Asia	Syria	2020-05-24	0.219
Asia	Syria	2020-05-25	0.375
Asia	Syria	2020-05-26	0.492
Asia	Syria	2020-05-27	0.492
Asia	Syria	2020-05-28	0.5
Asia	Syria	2020-05-29	0.492
Asia	Syria	2020-05-30	0.406
Asia	Syria	2020-05-31	0.281
Asia	Syria	2020-06-01	0.133
Asia	Syria	2020-06-02	0.016
Asia	Syria	2020-06-03	0.016
Asia	Syria	2020-06-04	0.016
Asia	Syria	2020-06-05	0.016
Asia	Syria	2020-06-06	0.023
Asia	Syria	2020-06-07	0.149
Asia	Syria	2020-06-08	0.164
Asia	Syria	2020-06-09	0.18
Asia	Syria	2020-06-10	0.227
Asia	Syria	2020-06-11	0.313
Asia	Syria	2020-06-12	0.313
Asia	Syria	2020-06-13	0.352
Asia	Syria	2020-06-14	0.281
Asia	Syria	2020-06-15	0.258
Asia	Syria	2020-06-16	0.242
Asia	Syria	2020-06-17	0.203
Asia	Syria	2020-06-18	0.18
Asia	Syria	2020-06-19	0.18
Asia	Syria	2020-06-20	0.219
Asia	Syria	2020-06-21	0.211
Asia	Syria	2020-06-22	0.328
Asia	Syria	2020-06-23	0.422
Asia	Syria	2020-06-24	0.414
Asia	Syria	2020-06-25	0.43
Asia	Syria	2020-06-26	0.532
Asia	Syria	2020-06-27	0.453
Asia	Syria	2020-06-28	0.406
Asia	Syria	2020-06-29	0.391
Asia	Syria	2020-06-30	0.375
Asia	Syria	2020-07-01	0.485
Asia	Syria	2020-07-02	0.547
Asia	Syria	2020-07-03	0.571
Asia	Syria	2020-07-04	0.641
Asia	Syria	2020-07-05	0.797
Asia	Syria	2020-07-06	0.805
Asia	Syria	2020-07-07	0.727
Asia	Syria	2020-07-08	0.618
Asia	Syria	2020-07-09	0.469
Asia	Syria	2020-07-10	0.516
Asia	Syria	2020-07-11	0.438
Asia	Syria	2020-07-12	0.281
Asia	Syria	2020-07-13	0.352
Asia	Syria	2020-07-14	0.524
Asia	Syria	2020-07-15	0.672
Asia	Syria	2020-07-16	0.821
Asia	Syria	2020-07-17	0.797
Asia	Syria	2020-07-18	0.797
Asia	Syria	2020-07-19	0.797
Asia	Syria	2020-07-20	0.821
Asia	Syria	2020-07-21	0.789
Asia	Syria	2020-07-22	0.805
Asia	Syria	2020-07-23	0.836
Asia	Syria	2020-07-24	0.875
Asia	Syria	2020-07-25	1.024
Asia	Syria	2020-07-26	1.204
Asia	Syria	2020-07-27	1.188
Asia	Syria	2020-07-28	1.204
Asia	Syria	2020-07-29	1.219
Asia	Syria	2020-07-30	1.204
Asia	Syria	2020-07-31	1.165
Asia	Syria	2020-08-01	1.196
Asia	Syria	2020-08-02	1.243
Asia	Syria	2020-08-03	1.352
Asia	Syria	2020-08-04	1.548
Asia	Syria	2020-08-05	1.774
Asia	Syria	2020-08-06	2.04
Asia	Syria	2020-08-07	2.368
Asia	Syria	2020-08-08	2.697
Asia	Syria	2020-08-09	2.963
Asia	Syria	2020-08-10	3.189
Asia	Syria	2020-08-11	3.4
Asia	Syria	2020-08-12	2.994
Asia	Syria	2020-08-13	3.385
Asia	Syria	2020-08-14	3.557
Asia	Syria	2020-08-15	3.658
Asia	Syria	2020-08-16	3.822
Asia	Syria	2020-08-17	3.979
Asia	Syria	2020-08-18	4.041
Asia	Syria	2020-08-19	4.69
Asia	Syria	2020-08-20	4.502
Asia	Syria	2020-08-21	4.362
Asia	Syria	2020-08-22	4.299
Asia	Syria	2020-08-23	4.221
Asia	Syria	2020-08-24	4.135
Asia	Syria	2020-08-25	4.073
Asia	Syria	2020-08-26	4.01
Asia	Syria	2020-08-27	3.877
Asia	Syria	2020-08-28	3.83
Asia	Syria	2020-08-29	3.791
Asia	Syria	2020-08-30	3.799
Asia	Syria	2020-08-31	3.69
Asia	Syria	2020-09-01	3.635
Asia	Syria	2020-09-02	3.58
Asia	Syria	2020-09-03	3.666
Asia	Syria	2020-09-04	3.736
Asia	Syria	2020-09-05	3.721
Asia	Syria	2020-09-06	3.658
Asia	Syria	2020-09-07	3.627
Asia	Syria	2020-09-08	3.588
Asia	Syria	2020-09-09	3.541
Asia	Syria	2020-09-10	3.463
Asia	Syria	2020-09-11	3.4
Asia	Syria	2020-09-12	3.142
Asia	Syria	2020-09-13	2.884
Asia	Syria	2020-09-14	2.712
Asia	Syria	2020-09-15	2.54
Asia	Syria	2020-09-16	2.368
Asia	Syria	2020-09-17	2.15
Asia	Syria	2020-09-18	1.993
Asia	Syria	2020-09-19	2.025
Asia	Syria	2020-09-20	2.032
Asia	Syria	2020-09-21	2.009
Asia	Syria	2020-09-22	2.056
Asia	Syria	2020-09-23	2.111
Asia	Syria	2020-09-24	2.15
Asia	Syria	2020-09-25	2.111
Asia	Syria	2020-09-26	2.134
Asia	Syria	2020-09-27	2.126
Asia	Syria	2020-09-28	2.103
Asia	Syria	2020-09-29	2.118
Asia	Syria	2020-09-30	2.157
Asia	Syria	2020-10-01	2.197
Asia	Syria	2020-10-02	2.251
Asia	Syria	2020-10-03	2.275
Asia	Syria	2020-10-04	2.298
Asia	Syria	2020-10-05	2.415
Asia	Syria	2020-10-06	2.415
Asia	Syria	2020-10-07	2.376
Asia	Syria	2020-10-08	2.494
Asia	Syria	2020-10-09	2.556
Asia	Syria	2020-10-10	2.689
Asia	Syria	2020-10-11	2.752
Asia	Syria	2020-10-12	2.837
Asia	Syria	2020-10-13	2.884
Asia	Syria	2020-10-14	2.963
Asia	Syria	2020-10-15	2.853
Asia	Syria	2020-10-16	2.9
Asia	Syria	2020-10-17	2.814
Asia	Syria	2020-10-18	2.806
Asia	Syria	2020-10-19	2.814
Asia	Syria	2020-10-20	2.767
Asia	Syria	2020-10-21	2.666
Asia	Syria	2020-10-22	2.626
Asia	Syria	2020-10-23	2.595
Asia	Syria	2020-10-24	2.548
Asia	Syria	2020-10-25	2.587
Asia	Syria	2020-10-26	2.556
Asia	Syria	2020-10-27	2.72
Asia	Syria	2020-10-28	2.783
Asia	Syria	2020-10-29	2.861
Asia	Syria	2020-10-30	2.845
Asia	Syria	2020-10-31	2.884
Asia	Syria	2020-11-01	2.978
Asia	Syria	2020-11-02	2.986
Asia	Syria	2020-11-03	2.814
Asia	Syria	2020-11-04	3.002
Asia	Syria	2020-11-05	3.181
Asia	Syria	2020-11-06	3.275
Asia	Syria	2020-11-07	3.275
Asia	Syria	2020-11-08	3.33
Asia	Syria	2020-11-09	3.447
Asia	Syria	2020-11-10	3.627
Asia	Syria	2020-11-11	3.572
Asia	Syria	2020-11-12	3.486
Asia	Syria	2020-11-13	3.518
Asia	Syria	2020-11-14	3.643
Asia	Syria	2020-11-15	3.666
Asia	Syria	2020-11-16	3.713
Asia	Syria	2020-11-17	3.783
Asia	Syria	2020-11-18	3.893
Asia	Syria	2020-11-19	3.947
Asia	Syria	2020-11-20	4.119
Asia	Syria	2020-11-21	4.229
Asia	Syria	2020-11-22	4.229
Asia	Syria	2020-11-23	4.19
Asia	Syria	2020-11-24	4.166
Asia	Syria	2020-11-25	4.221
Asia	Syria	2020-11-26	4.307
Asia	Syria	2020-11-27	4.346
Asia	Syria	2020-11-28	4.385
Asia	Syria	2020-11-29	4.471
Asia	Syria	2020-11-30	4.628
Asia	Syria	2020-12-01	4.721
Asia	Syria	2020-12-02	4.69
Asia	Syria	2020-12-03	4.729
Asia	Syria	2020-12-04	4.674
Asia	Syria	2020-12-05	4.729
Asia	Syria	2020-12-06	4.737
Asia	Syria	2020-12-07	4.714
Asia	Syria	2020-12-08	4.745
Asia	Syria	2020-12-09	4.815
Asia	Syria	2020-12-10	5.003
Asia	Syria	2020-12-11	5.3
Asia	Syria	2020-12-12	5.636
Asia	Syria	2020-12-13	5.964
Asia	Syria	2020-12-14	6.347
Asia	Syria	2020-12-15	6.816
Asia	Syria	2020-12-16	7.254
Asia	Syria	2020-12-17	7.598
Asia	Syria	2020-12-18	7.95
Asia	Syria	2020-12-19	7.887
Asia	Syria	2020-12-20	8.043
Asia	Syria	2020-12-21	7.942
Asia	Syria	2020-12-22	7.739
Asia	Syria	2020-12-23	7.567
Asia	Syria	2020-12-24	7.363
Asia	Syria	2020-12-25	6.98
Asia	Syria	2020-12-26	6.894
Asia	Syria	2020-12-27	6.55
Asia	Syria	2020-12-28	6.41
Asia	Syria	2020-12-29	6.261
Asia	Syria	2020-12-30	6.042
Asia	Syria	2020-12-31	5.73
Asia	Syria	2021-01-01	5.511
Asia	Syria	2021-01-02	5.347
Asia	Syria	2021-01-03	5.292
Asia	Syria	2021-01-04	5.167
Asia	Syria	2021-01-05	5.057
Asia	Syria	2021-01-06	5.034
Asia	Syria	2021-01-07	5.081
Asia	Syria	2021-01-08	5.104
Asia	Syria	2021-01-09	5.143
Asia	Syria	2021-01-10	5.112
Asia	Syria	2021-01-11	5.183
Asia	Syria	2021-01-12	5.222
Asia	Syria	2021-01-13	5.253
Asia	Syria	2021-01-14	5.284
Asia	Syria	2021-01-15	5.245
Asia	Syria	2021-01-16	5.222
Asia	Syria	2021-01-17	5.253
Asia	Syria	2021-01-18	5.237
Asia	Syria	2021-01-19	5.206
Asia	Syria	2021-01-20	5.104
Asia	Syria	2021-01-21	4.987
Asia	Syria	2021-01-22	4.917
Asia	Syria	2021-01-23	4.807
Asia	Syria	2021-01-24	4.628
Asia	Syria	2021-01-25	4.416
Asia	Syria	2021-01-26	4.205
Asia	Syria	2021-01-27	3.987
Asia	Syria	2021-01-28	3.807
Asia	Syria	2021-01-29	3.635
Asia	Syria	2021-01-30	3.447
Asia	Syria	2021-01-31	3.283
Asia	Syria	2021-02-01	3.119
Asia	Syria	2021-02-02	2.97
Asia	Syria	2021-02-03	2.963
Asia	Syria	2021-02-04	2.986
Asia	Syria	2021-02-05	3.08
Asia	Syria	2021-02-06	3.205
Asia	Syria	2021-02-07	3.353
Asia	Syria	2021-02-08	3.557
Asia	Syria	2021-02-09	3.666
Asia	Syria	2021-02-10	3.643
Asia	Syria	2021-02-11	3.572
Asia	Syria	2021-02-12	3.338
Asia	Syria	2021-02-13	3.221
Asia	Syria	2021-02-14	3.017
Asia	Syria	2021-02-15	2.775
Asia	Syria	2021-02-16	2.658
Asia	Syria	2021-02-17	2.603
Asia	Syria	2021-02-18	2.509
Asia	Syria	2021-02-19	2.572
Asia	Syria	2021-02-20	2.525
Asia	Syria	2021-02-21	2.47
Asia	Syria	2021-02-22	2.533
Asia	Syria	2021-02-23	2.587
Asia	Syria	2021-02-24	2.673
Asia	Syria	2021-02-25	2.814
Asia	Syria	2021-02-26	2.916
Asia	Syria	2021-02-27	3.049
Asia	Syria	2021-02-28	3.197
Asia	Syria	2021-03-01	3.221
Asia	Syria	2021-03-02	3.236
Asia	Syria	2021-03-03	3.205
Asia	Syria	2021-03-04	3.205
Asia	Syria	2021-03-05	3.15
Asia	Syria	2021-03-06	3.064
Asia	Syria	2021-03-07	3.072
Asia	Syria	2021-03-08	3.127
Asia	Syria	2021-03-09	3.291
Asia	Syria	2021-03-10	3.392
Asia	Syria	2021-03-11	3.455
Asia	Syria	2021-03-12	3.58
Asia	Syria	2021-03-13	3.721
Asia	Syria	2021-03-14	3.885
Asia	Syria	2021-03-15	4.018
Asia	Syria	2021-03-16	4.213
Asia	Syria	2021-03-17	4.604
Asia	Syria	2021-03-18	5.222
Asia	Syria	2021-03-19	5.855
Asia	Syria	2021-03-20	6.558
Asia	Syria	2021-03-21	7.293
Asia	Syria	2021-03-22	8.028
Asia	Syria	2021-03-23	8.497
Asia	Syria	2021-03-24	8.755
Asia	Syria	2021-03-25	8.763
Asia	Syria	2021-03-26	8.786
Asia	Syria	2021-03-27	8.724
Asia	Syria	2021-03-28	8.497
Asia	Syria	2021-03-29	8.247
Asia	Syria	2021-03-30	8.067
Asia	Syria	2021-03-31	7.918
Asia	Syria	2021-04-01	7.762
Asia	Syria	2021-04-02	7.528
Asia	Syria	2021-04-03	7.254
Asia	Syria	2021-04-04	7.082
Asia	Syria	2021-04-05	6.941
Asia	Syria	2021-04-06	6.769
Asia	Syria	2021-04-07	6.66
Asia	Syria	2021-04-08	6.597
Asia	Syria	2021-04-09	6.597
Asia	Syria	2021-04-10	6.519
Asia	Syria	2021-04-11	6.425
Asia	Syria	2021-04-12	6.293
Asia	Syria	2021-04-13	6.207
Asia	Syria	2021-04-14	6.207
Asia	Syria	2021-04-15	6.488
Asia	Syria	2021-04-16	6.629
Asia	Syria	2021-04-17	6.926
Asia	Syria	2021-04-18	7.16
Asia	Syria	2021-04-19	7.41
Asia	Syria	2021-04-20	7.801
Asia	Syria	2021-04-21	8.043
Asia	Syria	2021-04-22	7.911
Asia	Syria	2021-04-23	7.879
Asia	Syria	2021-04-24	7.778
Asia	Syria	2021-04-25	7.762
Asia	Syria	2021-04-26	7.707
Asia	Syria	2021-04-27	7.473
Asia	Syria	2021-04-28	7.262
Asia	Syria	2021-04-29	7.082
Asia	Syria	2021-04-30	6.793
Asia	Syria	2021-05-01	6.402
Asia	Syria	2021-05-02	5.964
Asia	Syria	2021-05-03	5.566
Asia	Syria	2021-05-04	5.175
Asia	Syria	2021-05-05	4.753
Asia	Syria	2021-05-06	4.377
Asia	Syria	2021-05-07	4.088
Asia	Syria	2021-05-08	3.916
Asia	Syria	2021-05-09	3.76
Asia	Syria	2021-05-10	3.611
Asia	Syria	2021-05-11	3.432
Asia	Syria	2021-05-12	3.299
Asia	Syria	2021-05-13	3.158
Asia	Syria	2021-05-14	3.041
Asia	Syria	2021-05-15	2.923
Asia	Syria	2021-05-16	2.806
Asia	Syria	2021-05-17	2.728
Asia	Syria	2021-05-18	2.658
Asia	Syria	2021-05-19	2.666
Asia	Syria	2021-05-20	2.689
Asia	Syria	2021-05-21	2.744
Asia	Syria	2021-05-22	2.806
Asia	Syria	2021-05-23	2.963
Asia	Syria	2021-05-24	3.119
Asia	Syria	2021-05-25	3.299
Asia	Syria	2021-05-26	3.369
Asia	Syria	2021-05-27	3.33
Asia	Syria	2021-05-28	3.236
Asia	Syria	2021-05-29	3.033
Asia	Syria	2021-05-30	2.736
Asia	Syria	2021-05-31	2.408
Asia	Syria	2021-06-01	2.165
Asia	Syria	2021-06-02	1.907
Asia	Syria	2021-06-03	1.767
Asia	Syria	2021-06-04	1.634
Asia	Syria	2021-06-05	1.556
Asia	Syria	2021-06-06	1.501
Asia	Syria	2021-06-07	1.446
Asia	Syria	2021-06-08	1.337
Asia	Syria	2021-06-09	1.282
Asia	Syria	2021-06-10	1.188
Asia	Syria	2021-06-11	1.157
Asia	Syria	2021-06-12	1.173
Asia	Syria	2021-06-13	1.212
Asia	Syria	2021-06-14	1.407
Asia	Syria	2021-06-15	1.595
Asia	Syria	2021-06-16	1.743
Asia	Syria	2021-06-17	1.939
Asia	Syria	2021-06-18	2.095
Asia	Syria	2021-06-19	2.243
Asia	Syria	2021-06-20	2.376
Asia	Syria	2021-06-21	2.329
Asia	Syria	2021-06-22	2.353
Asia	Syria	2021-06-23	2.361
Asia	Syria	2021-06-24	2.314
Asia	Syria	2021-06-25	2.29
Asia	Syria	2021-06-26	2.259
Asia	Syria	2021-06-27	2.236
Asia	Syria	2021-06-28	2.22
Asia	Syria	2021-06-29	2.142
Asia	Syria	2021-06-30	2.087
Asia	Syria	2021-07-01	2.064
Asia	Syria	2021-07-02	2.017
Asia	Syria	2021-07-03	1.985
Asia	Syria	2021-07-04	1.946
Asia	Syria	2021-07-05	1.907
Asia	Syria	2021-07-06	1.821
Asia	Syria	2021-07-07	1.72
Asia	Syria	2021-07-08	1.579
Asia	Syria	2021-07-09	1.407
Asia	Syria	2021-07-10	1.149
Asia	Syria	2021-07-11	1.032
Asia	Syria	2021-07-12	0.852
Asia	Syria	2021-07-13	0.696
Asia	Syria	2021-07-14	0.555
Asia	Syria	2021-07-15	0.477
Asia	Syria	2021-07-16	0.43
Asia	Syria	2021-07-17	0.477
Asia	Syria	2021-07-18	0.383
Asia	Syria	2021-07-19	0.352
Asia	Syria	2021-07-20	0.344
Asia	Syria	2021-07-21	0.336
Asia	Syria	2021-07-22	0.305
Asia	Syria	2021-07-23	0.289
Asia	Syria	2021-07-24	0.297
Asia	Syria	2021-07-25	0.336
Asia	Syria	2021-07-26	0.406
Asia	Syria	2021-07-27	0.516
Asia	Syria	2021-07-28	0.633
Asia	Syria	2021-07-29	0.696
Asia	Syria	2021-07-30	0.75
Asia	Syria	2021-07-31	0.766
Asia	Syria	2021-08-01	0.829
Asia	Syria	2021-08-02	0.883
Asia	Syria	2021-08-03	0.899
Asia	Syria	2021-08-04	0.891
Asia	Syria	2021-08-05	0.915
Asia	Syria	2021-08-06	0.915
Asia	Syria	2021-08-07	0.922
Asia	Syria	2021-08-08	0.891
Asia	Syria	2021-08-09	0.868
Asia	Syria	2021-08-10	0.86
Asia	Syria	2021-08-11	0.946
Asia	Syria	2021-08-12	1.141
Asia	Syria	2021-08-13	1.376
Asia	Syria	2021-08-14	1.649
Asia	Syria	2021-08-15	1.915
Asia	Syria	2021-08-16	2.29
Asia	Syria	2021-08-17	2.681
Asia	Syria	2021-08-18	3.041
Asia	Syria	2021-08-19	3.353
Asia	Syria	2021-08-20	3.69
Asia	Syria	2021-08-21	3.963
Asia	Syria	2021-08-22	4.37
Asia	Syria	2021-08-23	4.643
Asia	Syria	2021-08-24	4.971
Asia	Syria	2021-08-25	5.214
Asia	Syria	2021-08-26	5.401
Asia	Syria	2021-08-27	5.605
Asia	Syria	2021-08-28	5.784
Asia	Syria	2021-08-29	5.886
Asia	Syria	2021-08-30	6.066
Asia	Syria	2021-08-31	6.253
Asia	Syria	2021-09-01	6.441
Asia	Syria	2021-09-02	6.636
Asia	Syria	2021-09-03	6.777
Asia	Syria	2021-09-04	6.91
Asia	Syria	2021-09-05	6.949
Asia	Syria	2021-09-06	7.027
Asia	Syria	2021-09-07	7.027
Asia	Syria	2021-09-08	7.09
Asia	Syria	2021-09-09	7.129
Asia	Syria	2021-09-10	7.176
Asia	Syria	2021-09-11	7.309
Asia	Syria	2021-09-12	7.465
Asia	Syria	2021-09-13	7.582
Asia	Syria	2021-09-14	7.746
Asia	Syria	2021-09-15	7.989
Asia	Syria	2021-09-16	8.341
Asia	Syria	2021-09-17	8.724
Asia	Syria	2021-09-18	9.075
Asia	Syria	2021-09-19	9.466
Asia	Syria	2021-09-20	9.888
Asia	Syria	2021-09-21	10.498
Asia	Syria	2021-09-22	11.35
Asia	Syria	2021-09-23	12.413
Asia	Syria	2021-09-24	14.078
Asia	Syria	2021-09-25	16.11
Asia	Syria	2021-09-26	17.697
Asia	Syria	2021-09-27	18.838
Asia	Syria	2021-09-28	19.479
Asia	Syria	2021-09-29	19.597
Asia	Syria	2021-09-30	19.261
Asia	Syria	2021-10-01	18.151
Asia	Syria	2021-10-02	16.54
Asia	Syria	2021-10-03	15.219
Asia	Syria	2021-10-04	15.188
Asia	Syria	2021-10-05	15.391
Asia	Syria	2021-10-06	15.36
Asia	Syria	2021-10-07	15.282
Asia	Syria	2021-10-08	15.579
Asia	Syria	2021-10-09	15.766
Asia	Syria	2021-10-10	15.892
Asia	Syria	2021-10-11	15.344
Asia	Syria	2021-10-12	14.852
Asia	Syria	2021-10-13	14.821
Asia	Syria	2021-10-14	14.907
Asia	Syria	2021-10-15	14.946
Asia	Syria	2021-10-16	15.571
Asia	Syria	2021-10-17	16.673
Asia	Syria	2021-10-18	17.658
Asia	Syria	2021-10-19	18.706
Asia	Syria	2021-10-20	19.542
Asia	Syria	2021-10-21	20.034
Asia	Syria	2021-10-22	19.988
Asia	Syria	2021-10-23	19.675
Asia	Syria	2021-10-24	18.987
Asia	Syria	2021-10-25	18.065
Asia	Syria	2021-10-26	16.994
Asia	Syria	2021-10-27	16.079
Asia	Syria	2021-10-28	15.563
Asia	Syria	2021-10-29	15.352
Asia	Syria	2021-10-30	15.039
Asia	Syria	2021-10-31	12.749
Asia	Syria	2021-11-01	14.594
Asia	Syria	2021-11-02	12.429
Asia	Syria	2021-11-03	14.383
Asia	Syria	2021-11-04	12.272
Asia	Syria	2021-11-05	10.201
Asia	Syria	2021-11-06	8.169
Asia	Syria	2021-11-07	8.169
Asia	Syria	2021-11-08	11.178
Asia	Syria	2021-11-09	14.086
Asia	Syria	2021-11-10	9.982
Asia	Syria	2021-11-11	12.734
Asia	Syria	2021-11-12	12.734
Asia	Syria	2021-11-13	15.157
Asia	Syria	2021-11-14	16.29
Asia	Syria	2021-11-15	10.357
Asia	Syria	2021-11-16	8.567
Asia	Syria	2021-11-17	9.654
Asia	Syria	2021-11-18	7.957
Asia	Syria	2021-11-19	8.958
Asia	Syria	2021-11-20	7.512
Asia	Syria	2021-11-21	7.324
Asia	Syria	2021-11-22	7.113
Asia	Syria	2021-11-23	6.91
Asia	Syria	2021-11-24	6.683
Asia	Syria	2021-11-25	6.457
Asia	Syria	2021-11-26	6.238
Asia	Syria	2021-11-27	5.261
Asia	Syria	2021-11-28	5.886
Asia	Syria	2021-11-29	5.761
Asia	Syria	2021-11-30	5.644
Asia	Syria	2021-12-01	5.542
Asia	Syria	2021-12-02	5.417
Asia	Syria	2021-12-03	5.378
Asia	Syria	2021-12-04	6.05
Asia	Syria	2021-12-05	5.112
Asia	Syria	2021-12-06	5.011
Asia	Syria	2021-12-07	4.932
Asia	Syria	2021-12-08	4.956
Asia	Syria	2021-12-09	5.089
Asia	Syria	2021-12-10	5.073
Asia	Syria	2021-12-11	5.089
Asia	Syria	2021-12-12	5.104
Asia	Syria	2021-12-13	4.401
Asia	Syria	2021-12-14	4.862
Asia	Syria	2021-12-15	4.628
Asia	Syria	2021-12-16	4.354
Asia	Syria	2021-12-17	4.143
Asia	Syria	2021-12-18	3.94
Asia	Syria	2021-12-19	3.744
Asia	Syria	2021-12-20	4.174
Asia	Syria	2021-12-21	3.424
Asia	Syria	2021-12-22	3.267
Asia	Syria	2021-12-23	3.095
Asia	Syria	2021-12-24	2.939
Asia	Syria	2021-12-25	2.798
Asia	Syria	2021-12-26	2.642
Asia	Syria	2021-12-27	2.509
Asia	Syria	2021-12-28	2.392
Asia	Syria	2021-12-29	2.29
Asia	Syria	2021-12-30	2.204
Asia	Syria	2021-12-31	2.118
Asia	Syria	2022-01-01	2.025
Asia	Syria	2022-01-02	1.939
Asia	Syria	2022-01-03	1.853
Asia	Syria	2022-01-04	1.743
Asia	Syria	2022-01-05	1.665
Asia	Syria	2022-01-06	1.556
Asia	Syria	2022-01-07	1.454
Asia	Syria	2022-01-08	1.344
Asia	Syria	2022-01-09	1.29
Asia	Syria	2022-01-10	1.274
Asia	Syria	2022-01-11	1.266
Asia	Syria	2022-01-12	1.274
Asia	Syria	2022-01-13	1.079
Asia	Syria	2022-01-14	1.384
Asia	Syria	2022-01-15	1.501
Asia	Syria	2022-01-16	1.626
Asia	Syria	2022-01-17	1.728
Asia	Syria	2022-01-18	1.813
Asia	Syria	2022-01-19	1.884
Asia	Syria	2022-01-20	2.204
Asia	Syria	2022-01-21	2.04
Asia	Syria	2022-01-22	2.103
Asia	Syria	2022-01-23	2.15
Asia	Syria	2022-01-24	2.197
Asia	Syria	2022-01-25	2.275
Asia	Syria	2022-01-26	2.368
Asia	Syria	2022-01-27	2.462
Asia	Syria	2022-01-28	2.564
Asia	Syria	2022-01-29	2.666
Asia	Syria	2022-01-30	2.783
Asia	Syria	2022-01-31	2.916
Asia	Syria	2022-02-01	3.189
Asia	Syria	2022-02-02	3.478
Asia	Syria	2022-02-03	3.744
Asia	Syria	2022-02-04	3.994
Asia	Syria	2022-02-05	4.237
Asia	Taiwan	2020-01-28	0.042
Asia	Taiwan	2020-01-29	0.042
Asia	Taiwan	2020-01-30	0.048
Asia	Taiwan	2020-01-31	0.042
Asia	Taiwan	2020-02-01	0.042
Asia	Taiwan	2020-02-02	0.036
Asia	Taiwan	2020-02-03	0.03
Asia	Taiwan	2020-02-04	0.018
Asia	Taiwan	2020-02-05	0.018
Asia	Taiwan	2020-02-06	0.042
Asia	Taiwan	2020-02-07	0.036
Asia	Taiwan	2020-02-08	0.042
Asia	Taiwan	2020-02-09	0.048
Asia	Taiwan	2020-02-10	0.048
Asia	Taiwan	2020-02-11	0.042
Asia	Taiwan	2020-02-12	0.042
Asia	Taiwan	2020-02-13	0.012
Asia	Taiwan	2020-02-14	0.012
Asia	Taiwan	2020-02-15	0.006
Asia	Taiwan	2020-02-16	0.012
Asia	Taiwan	2020-02-17	0.024
Asia	Taiwan	2020-02-18	0.024
Asia	Taiwan	2020-02-19	0.03
Asia	Taiwan	2020-02-20	0.036
Asia	Taiwan	2020-02-21	0.048
Asia	Taiwan	2020-02-22	0.048
Asia	Taiwan	2020-02-23	0.048
Asia	Taiwan	2020-02-24	0.048
Asia	Taiwan	2020-02-25	0.054
Asia	Taiwan	2020-02-26	0.054
Asia	Taiwan	2020-02-27	0.048
Asia	Taiwan	2020-02-28	0.048
Asia	Taiwan	2020-02-29	0.078
Asia	Taiwan	2020-03-01	0.072
Asia	Taiwan	2020-03-02	0.066
Asia	Taiwan	2020-03-03	0.066
Asia	Taiwan	2020-03-04	0.06
Asia	Taiwan	2020-03-05	0.072
Asia	Taiwan	2020-03-06	0.066
Asia	Taiwan	2020-03-07	0.036
Asia	Taiwan	2020-03-08	0.03
Asia	Taiwan	2020-03-09	0.024
Asia	Taiwan	2020-03-10	0.03
Asia	Taiwan	2020-03-11	0.036
Asia	Taiwan	2020-03-12	0.03
Asia	Taiwan	2020-03-13	0.03
Asia	Taiwan	2020-03-14	0.048
Asia	Taiwan	2020-03-15	0.084
Asia	Taiwan	2020-03-16	0.132
Asia	Taiwan	2020-03-17	0.18
Asia	Taiwan	2020-03-18	0.311
Asia	Taiwan	2020-03-19	0.353
Asia	Taiwan	2020-03-20	0.509
Asia	Taiwan	2020-03-21	0.599
Asia	Taiwan	2020-03-22	0.659
Asia	Taiwan	2020-03-23	0.767
Asia	Taiwan	2020-03-24	0.826
Asia	Taiwan	2020-03-25	0.808
Asia	Taiwan	2020-03-26	0.862
Asia	Taiwan	2020-03-27	0.79
Asia	Taiwan	2020-03-28	0.779
Asia	Taiwan	2020-03-29	0.773
Asia	Taiwan	2020-03-30	0.665
Asia	Taiwan	2020-03-31	0.641
Asia	Taiwan	2020-04-01	0.563
Asia	Taiwan	2020-04-02	0.521
Asia	Taiwan	2020-04-03	0.485
Asia	Taiwan	2020-04-04	0.431
Asia	Taiwan	2020-04-05	0.389
Asia	Taiwan	2020-04-06	0.401
Asia	Taiwan	2020-04-07	0.323
Asia	Taiwan	2020-04-08	0.299
Asia	Taiwan	2020-04-09	0.246
Asia	Taiwan	2020-04-10	0.204
Asia	Taiwan	2020-04-11	0.18
Asia	Taiwan	2020-04-12	0.15
Asia	Taiwan	2020-04-13	0.12
Asia	Taiwan	2020-04-14	0.102
Asia	Taiwan	2020-04-15	0.096
Asia	Taiwan	2020-04-16	0.09
Asia	Taiwan	2020-04-17	0.078
Asia	Taiwan	2020-04-18	0.078
Asia	Taiwan	2020-04-19	0.192
Asia	Taiwan	2020-04-20	0.174
Asia	Taiwan	2020-04-21	0.192
Asia	Taiwan	2020-04-22	0.186
Asia	Taiwan	2020-04-23	0.192
Asia	Taiwan	2020-04-24	0.198
Asia	Taiwan	2020-04-25	0.186
Asia	Taiwan	2020-04-26	0.054
Asia	Taiwan	2020-04-27	0.042
Asia	Taiwan	2020-04-28	0.024
Asia	Taiwan	2020-04-29	0.018
Asia	Taiwan	2020-04-30	0.012
Asia	Taiwan	2020-05-01	0.006
Asia	Taiwan	2020-05-02	0.018
Asia	Taiwan	2020-05-03	0.042
Asia	Taiwan	2020-05-04	0.054
Asia	Taiwan	2020-05-05	0.054
Asia	Taiwan	2020-05-06	0.06
Asia	Taiwan	2020-05-07	0.066
Asia	Taiwan	2020-05-08	0.066
Asia	Taiwan	2020-05-09	0.048
Asia	Taiwan	2020-05-10	0.024
Asia	Taiwan	2020-05-11	0.012
Asia	Taiwan	2020-05-12	0.012
Asia	Taiwan	2020-05-13	0.006
Asia	Taiwan	2020-05-14	0
Asia	Taiwan	2020-05-15	0
Asia	Taiwan	2020-05-16	0
Asia	Taiwan	2020-05-17	0
Asia	Taiwan	2020-05-18	0
Asia	Taiwan	2020-05-19	0
Asia	Taiwan	2020-05-20	0
Asia	Taiwan	2020-05-21	0
Asia	Taiwan	2020-05-22	0.006
Asia	Taiwan	2020-05-23	0.006
Asia	Taiwan	2020-05-24	0.006
Asia	Taiwan	2020-05-25	0.006
Asia	Taiwan	2020-05-26	0.006
Asia	Taiwan	2020-05-27	0.006
Asia	Taiwan	2020-05-28	0.006
Asia	Taiwan	2020-05-29	0.006
Asia	Taiwan	2020-05-30	0.006
Asia	Taiwan	2020-05-31	0.006
Asia	Taiwan	2020-06-01	0.012
Asia	Taiwan	2020-06-02	0.012
Asia	Taiwan	2020-06-03	0.012
Asia	Taiwan	2020-06-04	0.012
Asia	Taiwan	2020-06-05	0.006
Asia	Taiwan	2020-06-06	0.006
Asia	Taiwan	2020-06-07	0.006
Asia	Taiwan	2020-06-08	0
Asia	Taiwan	2020-06-09	0
Asia	Taiwan	2020-06-10	0
Asia	Taiwan	2020-06-11	0
Asia	Taiwan	2020-06-12	0
Asia	Taiwan	2020-06-13	0
Asia	Taiwan	2020-06-14	0
Asia	Taiwan	2020-06-15	0.012
Asia	Taiwan	2020-06-16	0.012
Asia	Taiwan	2020-06-17	0.012
Asia	Taiwan	2020-06-18	0.018
Asia	Taiwan	2020-06-19	0.018
Asia	Taiwan	2020-06-20	0.018
Asia	Taiwan	2020-06-21	0.018
Asia	Taiwan	2020-06-22	0.006
Asia	Taiwan	2020-06-23	0.006
Asia	Taiwan	2020-06-24	0.006
Asia	Taiwan	2020-06-25	0.006
Asia	Taiwan	2020-06-26	0.006
Asia	Taiwan	2020-06-27	0.006
Asia	Taiwan	2020-06-28	0.006
Asia	Taiwan	2020-06-29	0.006
Asia	Taiwan	2020-06-30	0.006
Asia	Taiwan	2020-07-01	0.006
Asia	Taiwan	2020-07-02	0.006
Asia	Taiwan	2020-07-03	0.012
Asia	Taiwan	2020-07-04	0.012
Asia	Taiwan	2020-07-05	0.012
Asia	Taiwan	2020-07-06	0.012
Asia	Taiwan	2020-07-07	0.012
Asia	Taiwan	2020-07-08	0.012
Asia	Taiwan	2020-07-09	0.006
Asia	Taiwan	2020-07-10	0
Asia	Taiwan	2020-07-11	0.012
Asia	Taiwan	2020-07-12	0.012
Asia	Taiwan	2020-07-13	0.012
Asia	Taiwan	2020-07-14	0.012
Asia	Taiwan	2020-07-15	0.012
Asia	Taiwan	2020-07-16	0.012
Asia	Taiwan	2020-07-17	0.012
Asia	Taiwan	2020-07-18	0
Asia	Taiwan	2020-07-19	0
Asia	Taiwan	2020-07-20	0
Asia	Taiwan	2020-07-21	0
Asia	Taiwan	2020-07-22	0.024
Asia	Taiwan	2020-07-23	0.024
Asia	Taiwan	2020-07-24	0.042
Asia	Taiwan	2020-07-25	0.042
Asia	Taiwan	2020-07-26	0.042
Asia	Taiwan	2020-07-27	0.066
Asia	Taiwan	2020-07-28	0.096
Asia	Taiwan	2020-07-29	0.072
Asia	Taiwan	2020-07-30	0.072
Asia	Taiwan	2020-07-31	0.054
Asia	Taiwan	2020-08-01	0.096
Asia	Taiwan	2020-08-02	0.102
Asia	Taiwan	2020-08-03	0.072
Asia	Taiwan	2020-08-04	0.054
Asia	Taiwan	2020-08-05	0.054
Asia	Taiwan	2020-08-06	0.06
Asia	Taiwan	2020-08-07	0.06
Asia	Taiwan	2020-08-08	0.03
Asia	Taiwan	2020-08-09	0.012
Asia	Taiwan	2020-08-10	0.018
Asia	Taiwan	2020-08-11	0.024
Asia	Taiwan	2020-08-12	0.03
Asia	Taiwan	2020-08-13	0.024
Asia	Taiwan	2020-08-14	0.024
Asia	Taiwan	2020-08-15	0.018
Asia	Taiwan	2020-08-16	0.042
Asia	Taiwan	2020-08-17	0.048
Asia	Taiwan	2020-08-18	0.036
Asia	Taiwan	2020-08-19	0.03
Asia	Taiwan	2020-08-20	0.03
Asia	Taiwan	2020-08-21	0.036
Asia	Taiwan	2020-08-22	0.03
Asia	Taiwan	2020-08-23	0.018
Asia	Taiwan	2020-08-24	0.012
Asia	Taiwan	2020-08-25	0.006
Asia	Taiwan	2020-08-26	0.006
Asia	Taiwan	2020-08-27	0.006
Asia	Taiwan	2020-08-28	0
Asia	Taiwan	2020-08-29	0.006
Asia	Taiwan	2020-08-30	0.006
Asia	Taiwan	2020-08-31	0.006
Asia	Taiwan	2020-09-01	0.006
Asia	Taiwan	2020-09-02	0.012
Asia	Taiwan	2020-09-03	0.012
Asia	Taiwan	2020-09-04	0.018
Asia	Taiwan	2020-09-05	0.024
Asia	Taiwan	2020-09-06	0.03
Asia	Taiwan	2020-09-07	0.036
Asia	Taiwan	2020-09-08	0.042
Asia	Taiwan	2020-09-09	0.036
Asia	Taiwan	2020-09-10	0.042
Asia	Taiwan	2020-09-11	0.048
Asia	Taiwan	2020-09-12	0.036
Asia	Taiwan	2020-09-13	0.03
Asia	Taiwan	2020-09-14	0.03
Asia	Taiwan	2020-09-15	0.024
Asia	Taiwan	2020-09-16	0.03
Asia	Taiwan	2020-09-17	0.042
Asia	Taiwan	2020-09-18	0.03
Asia	Taiwan	2020-09-19	0.048
Asia	Taiwan	2020-09-20	0.054
Asia	Taiwan	2020-09-21	0.06
Asia	Taiwan	2020-09-22	0.06
Asia	Taiwan	2020-09-23	0.054
Asia	Taiwan	2020-09-24	0.036
Asia	Taiwan	2020-09-25	0.042
Asia	Taiwan	2020-09-26	0.024
Asia	Taiwan	2020-09-27	0.018
Asia	Taiwan	2020-09-28	0.024
Asia	Taiwan	2020-09-29	0.024
Asia	Taiwan	2020-09-30	0.03
Asia	Taiwan	2020-10-01	0.036
Asia	Taiwan	2020-10-02	0.042
Asia	Taiwan	2020-10-03	0.042
Asia	Taiwan	2020-10-04	0.042
Asia	Taiwan	2020-10-05	0.03
Asia	Taiwan	2020-10-06	0.048
Asia	Taiwan	2020-10-07	0.054
Asia	Taiwan	2020-10-08	0.054
Asia	Taiwan	2020-10-09	0.06
Asia	Taiwan	2020-10-10	0.06
Asia	Taiwan	2020-10-11	0.06
Asia	Taiwan	2020-10-12	0.066
Asia	Taiwan	2020-10-13	0.054
Asia	Taiwan	2020-10-14	0.042
Asia	Taiwan	2020-10-15	0.042
Asia	Taiwan	2020-10-16	0.048
Asia	Taiwan	2020-10-17	0.048
Asia	Taiwan	2020-10-18	0.048
Asia	Taiwan	2020-10-19	0.066
Asia	Taiwan	2020-10-20	0.078
Asia	Taiwan	2020-10-21	0.084
Asia	Taiwan	2020-10-22	0.102
Asia	Taiwan	2020-10-23	0.078
Asia	Taiwan	2020-10-24	0.09
Asia	Taiwan	2020-10-25	0.09
Asia	Taiwan	2020-10-26	0.06
Asia	Taiwan	2020-10-27	0.042
Asia	Taiwan	2020-10-28	0.036
Asia	Taiwan	2020-10-29	0.03
Asia	Taiwan	2020-10-30	0.036
Asia	Taiwan	2020-10-31	0.03
Asia	Taiwan	2020-11-01	0.048
Asia	Taiwan	2020-11-02	0.078
Asia	Taiwan	2020-11-03	0.102
Asia	Taiwan	2020-11-04	0.108
Asia	Taiwan	2020-11-05	0.096
Asia	Taiwan	2020-11-06	0.114
Asia	Taiwan	2020-11-07	0.108
Asia	Taiwan	2020-11-08	0.114
Asia	Taiwan	2020-11-09	0.09
Asia	Taiwan	2020-11-10	0.078
Asia	Taiwan	2020-11-11	0.096
Asia	Taiwan	2020-11-12	0.12
Asia	Taiwan	2020-11-13	0.144
Asia	Taiwan	2020-11-14	0.162
Asia	Taiwan	2020-11-15	0.15
Asia	Taiwan	2020-11-16	0.15
Asia	Taiwan	2020-11-17	0.15
Asia	Taiwan	2020-11-18	0.138
Asia	Taiwan	2020-11-19	0.12
Asia	Taiwan	2020-11-20	0.084
Asia	Taiwan	2020-11-21	0.066
Asia	Taiwan	2020-11-22	0.09
Asia	Taiwan	2020-11-23	0.09
Asia	Taiwan	2020-11-24	0.078
Asia	Taiwan	2020-11-25	0.096
Asia	Taiwan	2020-11-26	0.096
Asia	Taiwan	2020-11-27	0.168
Asia	Taiwan	2020-11-28	0.222
Asia	Taiwan	2020-11-29	0.204
Asia	Taiwan	2020-11-30	0.341
Asia	Taiwan	2020-12-01	0.365
Asia	Taiwan	2020-12-02	0.371
Asia	Taiwan	2020-12-03	0.365
Asia	Taiwan	2020-12-04	0.305
Asia	Taiwan	2020-12-05	0.275
Asia	Taiwan	2020-12-06	0.389
Asia	Taiwan	2020-12-07	0.246
Asia	Taiwan	2020-12-08	0.234
Asia	Taiwan	2020-12-09	0.21
Asia	Taiwan	2020-12-10	0.228
Asia	Taiwan	2020-12-11	0.21
Asia	Taiwan	2020-12-12	0.234
Asia	Taiwan	2020-12-13	0.12
Asia	Taiwan	2020-12-14	0.144
Asia	Taiwan	2020-12-15	0.144
Asia	Taiwan	2020-12-16	0.174
Asia	Taiwan	2020-12-17	0.198
Asia	Taiwan	2020-12-18	0.204
Asia	Taiwan	2020-12-19	0.18
Asia	Taiwan	2020-12-20	0.18
Asia	Taiwan	2020-12-21	0.156
Asia	Taiwan	2020-12-22	0.168
Asia	Taiwan	2020-12-23	0.162
Asia	Taiwan	2020-12-24	0.114
Asia	Taiwan	2020-12-25	0.126
Asia	Taiwan	2020-12-26	0.12
Asia	Taiwan	2020-12-27	0.114
Asia	Taiwan	2020-12-28	0.162
Asia	Taiwan	2020-12-29	0.15
Asia	Taiwan	2020-12-30	0.126
Asia	Taiwan	2020-12-31	0.138
Asia	Taiwan	2021-01-01	0.132
Asia	Taiwan	2021-01-02	0.15
Asia	Taiwan	2021-01-03	0.162
Asia	Taiwan	2021-01-04	0.132
Asia	Taiwan	2021-01-05	0.132
Asia	Taiwan	2021-01-06	0.132
Asia	Taiwan	2021-01-07	0.138
Asia	Taiwan	2021-01-08	0.138
Asia	Taiwan	2021-01-09	0.12
Asia	Taiwan	2021-01-10	0.096
Asia	Taiwan	2021-01-11	0.114
Asia	Taiwan	2021-01-12	0.126
Asia	Taiwan	2021-01-13	0.138
Asia	Taiwan	2021-01-14	0.12
Asia	Taiwan	2021-01-15	0.108
Asia	Taiwan	2021-01-16	0.138
Asia	Taiwan	2021-01-17	0.162
Asia	Taiwan	2021-01-18	0.168
Asia	Taiwan	2021-01-19	0.18
Asia	Taiwan	2021-01-20	0.168
Asia	Taiwan	2021-01-21	0.234
Asia	Taiwan	2021-01-22	0.228
Asia	Taiwan	2021-01-23	0.198
Asia	Taiwan	2021-01-24	0.204
Asia	Taiwan	2021-01-25	0.162
Asia	Taiwan	2021-01-26	0.132
Asia	Taiwan	2021-01-27	0.138
Asia	Taiwan	2021-01-28	0.084
Asia	Taiwan	2021-01-29	0.108
Asia	Taiwan	2021-01-30	0.15
Asia	Taiwan	2021-01-31	0.132
Asia	Taiwan	2021-02-01	0.138
Asia	Taiwan	2021-02-02	0.15
Asia	Taiwan	2021-02-03	0.144
Asia	Taiwan	2021-02-04	0.144
Asia	Taiwan	2021-02-05	0.144
Asia	Taiwan	2021-02-06	0.09
Asia	Taiwan	2021-02-07	0.096
Asia	Taiwan	2021-02-08	0.096
Asia	Taiwan	2021-02-09	0.108
Asia	Taiwan	2021-02-10	0.108
Asia	Taiwan	2021-02-11	0.102
Asia	Taiwan	2021-02-12	0.084
Asia	Taiwan	2021-02-13	0.078
Asia	Taiwan	2021-02-14	0.06
Asia	Taiwan	2021-02-15	0.054
Asia	Taiwan	2021-02-16	0.024
Asia	Taiwan	2021-02-17	0.018
Asia	Taiwan	2021-02-18	0.024
Asia	Taiwan	2021-02-19	0.024
Asia	Taiwan	2021-02-20	0.03
Asia	Taiwan	2021-02-21	0.03
Asia	Taiwan	2021-02-22	0.03
Asia	Taiwan	2021-02-23	0.03
Asia	Taiwan	2021-02-24	0.048
Asia	Taiwan	2021-02-25	0.066
Asia	Taiwan	2021-02-26	0.06
Asia	Taiwan	2021-02-27	0.072
Asia	Taiwan	2021-02-28	0.078
Asia	Taiwan	2021-03-01	0.078
Asia	Taiwan	2021-03-02	0.078
Asia	Taiwan	2021-03-03	0.072
Asia	Taiwan	2021-03-04	0.054
Asia	Taiwan	2021-03-05	0.054
Asia	Taiwan	2021-03-06	0.078
Asia	Taiwan	2021-03-07	0.084
Asia	Taiwan	2021-03-08	0.126
Asia	Taiwan	2021-03-09	0.132
Asia	Taiwan	2021-03-10	0.12
Asia	Taiwan	2021-03-11	0.108
Asia	Taiwan	2021-03-12	0.144
Asia	Taiwan	2021-03-13	0.102
Asia	Taiwan	2021-03-14	0.096
Asia	Taiwan	2021-03-15	0.084
Asia	Taiwan	2021-03-16	0.078
Asia	Taiwan	2021-03-17	0.072
Asia	Taiwan	2021-03-18	0.12
Asia	Taiwan	2021-03-19	0.12
Asia	Taiwan	2021-03-20	0.126
Asia	Taiwan	2021-03-21	0.126
Asia	Taiwan	2021-03-22	0.096
Asia	Taiwan	2021-03-23	0.102
Asia	Taiwan	2021-03-24	0.114
Asia	Taiwan	2021-03-25	0.084
Asia	Taiwan	2021-03-26	0.054
Asia	Taiwan	2021-03-27	0.09
Asia	Taiwan	2021-03-28	0.096
Asia	Taiwan	2021-03-29	0.102
Asia	Taiwan	2021-03-30	0.102
Asia	Taiwan	2021-03-31	0.126
Asia	Taiwan	2021-04-01	0.144
Asia	Taiwan	2021-04-02	0.156
Asia	Taiwan	2021-04-03	0.15
Asia	Taiwan	2021-04-04	0.15
Asia	Taiwan	2021-04-05	0.15
Asia	Taiwan	2021-04-06	0.156
Asia	Taiwan	2021-04-07	0.12
Asia	Taiwan	2021-04-08	0.084
Asia	Taiwan	2021-04-09	0.09
Asia	Taiwan	2021-04-10	0.066
Asia	Taiwan	2021-04-11	0.06
Asia	Taiwan	2021-04-12	0.06
Asia	Taiwan	2021-04-13	0.072
Asia	Taiwan	2021-04-14	0.102
Asia	Taiwan	2021-04-15	0.108
Asia	Taiwan	2021-04-16	0.096
Asia	Taiwan	2021-04-17	0.096
Asia	Taiwan	2021-04-18	0.096
Asia	Taiwan	2021-04-19	0.108
Asia	Taiwan	2021-04-20	0.096
Asia	Taiwan	2021-04-21	0.09
Asia	Taiwan	2021-04-22	0.108
Asia	Taiwan	2021-04-23	0.12
Asia	Taiwan	2021-04-24	0.15
Asia	Taiwan	2021-04-25	0.162
Asia	Taiwan	2021-04-26	0.168
Asia	Taiwan	2021-04-27	0.192
Asia	Taiwan	2021-04-28	0.204
Asia	Taiwan	2021-04-29	0.21
Asia	Taiwan	2021-04-30	0.228
Asia	Taiwan	2021-05-01	0.21
Asia	Taiwan	2021-05-02	0.222
Asia	Taiwan	2021-05-03	0.246
Asia	Taiwan	2021-05-04	0.258
Asia	Taiwan	2021-05-05	0.263
Asia	Taiwan	2021-05-06	0.311
Asia	Taiwan	2021-05-07	0.299
Asia	Taiwan	2021-05-08	0.305
Asia	Taiwan	2021-05-09	0.281
Asia	Taiwan	2021-05-10	0.323
Asia	Taiwan	2021-05-11	0.341
Asia	Taiwan	2021-05-12	0.425
Asia	Taiwan	2021-05-13	0.497
Asia	Taiwan	2021-05-14	0.671
Asia	Taiwan	2021-05-15	1.749
Asia	Taiwan	2021-05-16	2.982
Asia	Taiwan	2021-05-17	4.899
Asia	Taiwan	2021-05-18	6.288
Asia	Taiwan	2021-05-19	7.797
Asia	Taiwan	2021-05-20	9.396
Asia	Taiwan	2021-05-21	11.073
Asia	Taiwan	2021-05-22	14.295
Asia	Taiwan	2021-05-23	15.81
Asia	Taiwan	2021-05-24	17.367
Asia	Taiwan	2021-05-25	19.139
Asia	Taiwan	2021-05-26	21.307
Asia	Taiwan	2021-05-27	23.571
Asia	Taiwan	2021-05-28	25.008
Asia	Taiwan	2021-05-29	23.619
Asia	Taiwan	2021-05-30	22.984
Asia	Taiwan	2021-05-31	21.523
Asia	Taiwan	2021-06-01	20.277
Asia	Taiwan	2021-06-02	19.75
Asia	Taiwan	2021-06-03	19.241
Asia	Taiwan	2021-06-04	18.75
Asia	Taiwan	2021-06-05	18.864
Asia	Taiwan	2021-06-06	18.792
Asia	Taiwan	2021-06-07	17.846
Asia	Taiwan	2021-06-08	17.079
Asia	Taiwan	2021-06-09	15.444
Asia	Taiwan	2021-06-10	13.462
Asia	Taiwan	2021-06-11	12.301
Asia	Taiwan	2021-06-12	10.72
Asia	Taiwan	2021-06-13	9.719
Asia	Taiwan	2021-06-14	9.672
Asia	Taiwan	2021-06-15	9.264
Asia	Taiwan	2021-06-16	8.63
Asia	Taiwan	2021-06-17	8.156
Asia	Taiwan	2021-06-18	7.611
Asia	Taiwan	2021-06-19	6.887
Asia	Taiwan	2021-06-20	6.492
Asia	Taiwan	2021-06-21	5.833
Asia	Taiwan	2021-06-22	5.486
Asia	Taiwan	2021-06-23	5.096
Asia	Taiwan	2021-06-24	4.821
Asia	Taiwan	2021-06-25	4.156
Asia	Taiwan	2021-06-26	3.887
Asia	Taiwan	2021-06-27	3.767
Asia	Taiwan	2021-06-28	3.677
Asia	Taiwan	2021-06-29	3.539
Asia	Taiwan	2021-06-30	3.258
Asia	Taiwan	2021-07-01	2.779
Asia	Taiwan	2021-07-02	2.671
Asia	Taiwan	2021-07-03	2.671
Asia	Taiwan	2021-07-04	2.371
Asia	Taiwan	2021-07-05	2.198
Asia	Taiwan	2021-07-06	2.036
Asia	Taiwan	2021-07-07	1.94
Asia	Taiwan	2021-07-08	1.773
Asia	Taiwan	2021-07-09	1.641
Asia	Taiwan	2021-07-10	1.359
Asia	Taiwan	2021-07-11	1.311
Asia	Taiwan	2021-07-12	1.27
Asia	Taiwan	2021-07-13	1.282
Asia	Taiwan	2021-07-14	1.198
Asia	Taiwan	2021-07-15	1.18
Asia	Taiwan	2021-07-16	1.156
Asia	Taiwan	2021-07-17	1.03
Asia	Taiwan	2021-07-18	0.952
Asia	Taiwan	2021-07-19	0.934
Asia	Taiwan	2021-07-20	0.904
Asia	Taiwan	2021-07-21	0.898
Asia	Taiwan	2021-07-22	0.988
Asia	Taiwan	2021-07-23	0.94
Asia	Taiwan	2021-07-24	1.006
Asia	Taiwan	2021-07-25	0.976
Asia	Taiwan	2021-07-26	0.916
Asia	Taiwan	2021-07-27	0.874
Asia	Taiwan	2021-07-28	0.844
Asia	Taiwan	2021-07-29	0.755
Asia	Taiwan	2021-07-30	0.761
Asia	Taiwan	2021-07-31	0.695
Asia	Taiwan	2021-08-01	0.701
Asia	Taiwan	2021-08-02	0.719
Asia	Taiwan	2021-08-03	0.731
Asia	Taiwan	2021-08-04	0.737
Asia	Taiwan	2021-08-05	0.695
Asia	Taiwan	2021-08-06	0.617
Asia	Taiwan	2021-08-07	0.605
Asia	Taiwan	2021-08-08	0.563
Asia	Taiwan	2021-08-09	0.527
Asia	Taiwan	2021-08-10	0.461
Asia	Taiwan	2021-08-11	0.431
Asia	Taiwan	2021-08-12	0.401
Asia	Taiwan	2021-08-13	0.425
Asia	Taiwan	2021-08-14	0.407
Asia	Taiwan	2021-08-15	0.419
Asia	Taiwan	2021-08-16	0.431
Asia	Taiwan	2021-08-17	0.491
Asia	Taiwan	2021-08-18	0.461
Asia	Taiwan	2021-08-19	0.461
Asia	Taiwan	2021-08-20	0.419
Asia	Taiwan	2021-08-21	0.437
Asia	Taiwan	2021-08-22	0.443
Asia	Taiwan	2021-08-23	0.419
Asia	Taiwan	2021-08-24	0.347
Asia	Taiwan	2021-08-25	0.287
Asia	Taiwan	2021-08-26	0.299
Asia	Taiwan	2021-08-27	0.287
Asia	Taiwan	2021-08-28	0.263
Asia	Taiwan	2021-08-29	0.341
Asia	Taiwan	2021-08-30	0.353
Asia	Taiwan	2021-08-31	0.341
Asia	Taiwan	2021-09-01	0.371
Asia	Taiwan	2021-09-02	0.353
Asia	Taiwan	2021-09-03	0.347
Asia	Taiwan	2021-09-04	0.317
Asia	Taiwan	2021-09-05	0.216
Asia	Taiwan	2021-09-06	0.263
Asia	Taiwan	2021-09-07	0.311
Asia	Taiwan	2021-09-08	0.329
Asia	Taiwan	2021-09-09	0.335
Asia	Taiwan	2021-09-10	0.341
Asia	Taiwan	2021-09-11	0.365
Asia	Taiwan	2021-09-12	0.413
Asia	Taiwan	2021-09-13	0.347
Asia	Taiwan	2021-09-14	0.305
Asia	Taiwan	2021-09-15	0.281
Asia	Taiwan	2021-09-16	0.317
Asia	Taiwan	2021-09-17	0.323
Asia	Taiwan	2021-09-18	0.329
Asia	Taiwan	2021-09-19	0.317
Asia	Taiwan	2021-09-20	0.323
Asia	Taiwan	2021-09-21	0.323
Asia	Taiwan	2021-09-22	0.335
Asia	Taiwan	2021-09-23	0.317
Asia	Taiwan	2021-09-24	0.317
Asia	Taiwan	2021-09-25	0.311
Asia	Taiwan	2021-09-26	0.287
Asia	Taiwan	2021-09-27	0.305
Asia	Taiwan	2021-09-28	0.317
Asia	Taiwan	2021-09-29	0.341
Asia	Taiwan	2021-09-30	0.329
Asia	Taiwan	2021-10-01	0.347
Asia	Taiwan	2021-10-02	0.377
Asia	Taiwan	2021-10-03	0.365
Asia	Taiwan	2021-10-04	0.341
Asia	Taiwan	2021-10-05	0.341
Asia	Taiwan	2021-10-06	0.305
Asia	Taiwan	2021-10-07	0.287
Asia	Taiwan	2021-10-08	0.293
Asia	Taiwan	2021-10-09	0.258
Asia	Taiwan	2021-10-10	0.263
Asia	Taiwan	2021-10-11	0.299
Asia	Taiwan	2021-10-12	0.281
Asia	Taiwan	2021-10-13	0.275
Asia	Taiwan	2021-10-14	0.299
Asia	Taiwan	2021-10-15	0.252
Asia	Taiwan	2021-10-16	0.293
Asia	Taiwan	2021-10-17	0.258
Asia	Taiwan	2021-10-18	0.192
Asia	Taiwan	2021-10-19	0.204
Asia	Taiwan	2021-10-20	0.204
Asia	Taiwan	2021-10-21	0.168
Asia	Taiwan	2021-10-22	0.192
Asia	Taiwan	2021-10-23	0.168
Asia	Taiwan	2021-10-24	0.186
Asia	Taiwan	2021-10-25	0.234
Asia	Taiwan	2021-10-26	0.222
Asia	Taiwan	2021-10-27	0.246
Asia	Taiwan	2021-10-28	0.269
Asia	Taiwan	2021-10-29	0.252
Asia	Taiwan	2021-10-30	0.252
Asia	Taiwan	2021-10-31	0.263
Asia	Taiwan	2021-11-01	0.246
Asia	Taiwan	2021-11-02	0.246
Asia	Taiwan	2021-11-03	0.24
Asia	Taiwan	2021-11-04	0.216
Asia	Taiwan	2021-11-05	0.228
Asia	Taiwan	2021-11-06	0.192
Asia	Taiwan	2021-11-07	0.18
Asia	Taiwan	2021-11-08	0.168
Asia	Taiwan	2021-11-09	0.18
Asia	Taiwan	2021-11-10	0.168
Asia	Taiwan	2021-11-11	0.21
Asia	Taiwan	2021-11-12	0.228
Asia	Taiwan	2021-11-13	0.246
Asia	Taiwan	2021-11-14	0.269
Asia	Taiwan	2021-11-15	0.305
Asia	Taiwan	2021-11-16	0.281
Asia	Taiwan	2021-11-17	0.281
Asia	Taiwan	2021-11-18	0.246
Asia	Taiwan	2021-11-19	0.246
Asia	Taiwan	2021-11-20	0.246
Asia	Taiwan	2021-11-21	0.252
Asia	Taiwan	2021-11-22	0.216
Asia	Taiwan	2021-11-23	0.246
Asia	Taiwan	2021-11-24	0.246
Asia	Taiwan	2021-11-25	0.287
Asia	Taiwan	2021-11-26	0.299
Asia	Taiwan	2021-11-27	0.347
Asia	Taiwan	2021-11-28	0.353
Asia	Taiwan	2021-11-29	0.383
Asia	Taiwan	2021-11-30	0.371
Asia	Taiwan	2021-12-01	0.389
Asia	Taiwan	2021-12-02	0.431
Asia	Taiwan	2021-12-03	0.425
Asia	Taiwan	2021-12-04	0.419
Asia	Taiwan	2021-12-05	0.383
Asia	Taiwan	2021-12-06	0.395
Asia	Taiwan	2021-12-07	0.491
Asia	Taiwan	2021-12-08	0.473
Asia	Taiwan	2021-12-09	0.467
Asia	Taiwan	2021-12-10	0.503
Asia	Taiwan	2021-12-11	0.497
Asia	Taiwan	2021-12-12	0.509
Asia	Taiwan	2021-12-13	0.479
Asia	Taiwan	2021-12-14	0.413
Asia	Taiwan	2021-12-15	0.425
Asia	Taiwan	2021-12-16	0.401
Asia	Taiwan	2021-12-17	0.389
Asia	Taiwan	2021-12-18	0.407
Asia	Taiwan	2021-12-19	0.407
Asia	Taiwan	2021-12-20	0.443
Asia	Taiwan	2021-12-21	0.443
Asia	Taiwan	2021-12-22	0.485
Asia	Taiwan	2021-12-23	0.491
Asia	Taiwan	2021-12-24	0.521
Asia	Taiwan	2021-12-25	0.551
Asia	Taiwan	2021-12-26	0.659
Asia	Taiwan	2021-12-27	0.689
Asia	Taiwan	2021-12-28	0.743
Asia	Taiwan	2021-12-29	0.743
Asia	Taiwan	2021-12-30	0.808
Asia	Taiwan	2021-12-31	0.934
Asia	Taiwan	2022-01-01	0.952
Asia	Taiwan	2022-01-02	0.928
Asia	Taiwan	2022-01-03	0.982
Asia	Taiwan	2022-01-04	1.072
Asia	Taiwan	2022-01-05	1.144
Asia	Taiwan	2022-01-06	1.258
Asia	Taiwan	2022-01-07	1.371
Asia	Taiwan	2022-01-08	1.509
Asia	Taiwan	2022-01-09	1.749
Asia	Taiwan	2022-01-10	1.791
Asia	Taiwan	2022-01-11	2
Asia	Taiwan	2022-01-12	2.419
Asia	Taiwan	2022-01-13	2.551
Asia	Taiwan	2022-01-14	2.599
Asia	Taiwan	2022-01-15	2.797
Asia	Taiwan	2022-01-16	2.743
Asia	Taiwan	2022-01-17	2.94
Asia	Taiwan	2022-01-18	2.922
Asia	Taiwan	2022-01-19	2.671
Asia	Taiwan	2022-01-20	2.497
Asia	Taiwan	2022-01-21	2.497
Asia	Taiwan	2022-01-22	2.809
Asia	Taiwan	2022-01-23	3.024
Asia	Taiwan	2022-01-24	2.94
Asia	Taiwan	2022-01-25	2.755
Asia	Taiwan	2022-01-26	2.982
Asia	Taiwan	2022-01-27	3.144
Asia	Taiwan	2022-01-28	3.144
Asia	Taiwan	2022-01-29	2.653
Asia	Taiwan	2022-01-30	2.455
Asia	Taiwan	2022-01-31	2.479
Asia	Taiwan	2022-02-01	2.629
Asia	Taiwan	2022-02-02	2.395
Asia	Taiwan	2022-02-03	2.348
Asia	Taiwan	2022-02-04	2.365
Asia	Taiwan	2022-02-05	2.515
Asia	Tajikistan	2020-05-06	4.293
Asia	Tajikistan	2020-05-07	5.553
Asia	Tajikistan	2020-05-08	6.535
Asia	Tajikistan	2020-05-09	7.18
Asia	Tajikistan	2020-05-10	7.107
Asia	Tajikistan	2020-05-11	7.092
Asia	Tajikistan	2020-05-12	6.315
Asia	Tajikistan	2020-05-13	6.389
Asia	Tajikistan	2020-05-14	7.737
Asia	Tajikistan	2020-05-15	9.143
Asia	Tajikistan	2020-05-16	8.733
Asia	Tajikistan	2020-05-17	11.151
Asia	Tajikistan	2020-05-18	10.403
Asia	Tajikistan	2020-05-19	15.649
Asia	Tajikistan	2020-05-20	17.686
Asia	Tajikistan	2020-05-21	18.067
Asia	Tajikistan	2020-05-22	18.536
Asia	Tajikistan	2020-05-23	20.997
Asia	Tajikistan	2020-05-24	20.748
Asia	Tajikistan	2020-05-25	23.547
Asia	Tajikistan	2020-05-26	20.089
Asia	Tajikistan	2020-05-27	19.488
Asia	Tajikistan	2020-05-28	18.814
Asia	Tajikistan	2020-05-29	17.774
Asia	Tajikistan	2020-05-30	16.631
Asia	Tajikistan	2020-05-31	15.664
Asia	Tajikistan	2020-06-01	14.667
Asia	Tajikistan	2020-06-02	13.378
Asia	Tajikistan	2020-06-03	12.22
Asia	Tajikistan	2020-06-04	11.239
Asia	Tajikistan	2020-06-05	10.638
Asia	Tajikistan	2020-06-06	10.022
Asia	Tajikistan	2020-06-07	9.466
Asia	Tajikistan	2020-06-08	8.777
Asia	Tajikistan	2020-06-09	8.733
Asia	Tajikistan	2020-06-10	8.645
Asia	Tajikistan	2020-06-11	8.381
Asia	Tajikistan	2020-06-12	7.986
Asia	Tajikistan	2020-06-13	7.795
Asia	Tajikistan	2020-06-14	7.59
Asia	Tajikistan	2020-06-15	7.414
Asia	Tajikistan	2020-06-16	7.15
Asia	Tajikistan	2020-06-17	6.887
Asia	Tajikistan	2020-06-18	6.711
Asia	Tajikistan	2020-06-19	6.52
Asia	Tajikistan	2020-06-20	6.389
Asia	Tajikistan	2020-06-21	6.271
Asia	Tajikistan	2020-06-22	6.183
Asia	Tajikistan	2020-06-23	6.095
Asia	Tajikistan	2020-06-24	5.964
Asia	Tajikistan	2020-06-25	5.993
Asia	Tajikistan	2020-06-26	6.037
Asia	Tajikistan	2020-06-27	5.993
Asia	Tajikistan	2020-06-28	5.861
Asia	Tajikistan	2020-06-29	5.744
Asia	Tajikistan	2020-06-30	5.671
Asia	Tajikistan	2020-07-01	5.671
Asia	Tajikistan	2020-07-02	5.495
Asia	Tajikistan	2020-07-03	4.601
Asia	Tajikistan	2020-07-04	4.557
Asia	Tajikistan	2020-07-05	5.275
Asia	Tajikistan	2020-07-06	5.334
Asia	Tajikistan	2020-07-07	5.304
Asia	Tajikistan	2020-07-08	5.29
Asia	Tajikistan	2020-07-09	5.246
Asia	Tajikistan	2020-07-10	5.92
Asia	Tajikistan	2020-07-11	5.832
Asia	Tajikistan	2020-07-12	5.07
Asia	Tajikistan	2020-07-13	4.953
Asia	Tajikistan	2020-07-14	4.879
Asia	Tajikistan	2020-07-15	4.806
Asia	Tajikistan	2020-07-16	4.865
Asia	Tajikistan	2020-07-17	4.865
Asia	Tajikistan	2020-07-18	4.835
Asia	Tajikistan	2020-07-19	4.821
Asia	Tajikistan	2020-07-20	4.791
Asia	Tajikistan	2020-07-21	4.777
Asia	Tajikistan	2020-07-22	4.747
Asia	Tajikistan	2020-07-23	4.689
Asia	Tajikistan	2020-07-24	4.674
Asia	Tajikistan	2020-07-25	4.66
Asia	Tajikistan	2020-07-26	4.63
Asia	Tajikistan	2020-07-27	4.601
Asia	Tajikistan	2020-07-28	4.601
Asia	Tajikistan	2020-07-29	4.528
Asia	Tajikistan	2020-07-30	4.469
Asia	Tajikistan	2020-07-31	4.484
Asia	Tajikistan	2020-08-01	4.469
Asia	Tajikistan	2020-08-02	4.41
Asia	Tajikistan	2020-08-03	4.44
Asia	Tajikistan	2020-08-04	4.44
Asia	Tajikistan	2020-08-05	4.498
Asia	Tajikistan	2020-08-06	4.469
Asia	Tajikistan	2020-08-07	4.381
Asia	Tajikistan	2020-08-08	4.352
Asia	Tajikistan	2020-08-09	4.308
Asia	Tajikistan	2020-08-10	4.249
Asia	Tajikistan	2020-08-11	4.235
Asia	Tajikistan	2020-08-12	4.22
Asia	Tajikistan	2020-08-13	4.205
Asia	Tajikistan	2020-08-14	4.176
Asia	Tajikistan	2020-08-15	4.147
Asia	Tajikistan	2020-08-16	4.161
Asia	Tajikistan	2020-08-17	4.103
Asia	Tajikistan	2020-08-18	3.986
Asia	Tajikistan	2020-08-19	3.81
Asia	Tajikistan	2020-08-20	3.722
Asia	Tajikistan	2020-08-21	3.707
Asia	Tajikistan	2020-08-22	3.692
Asia	Tajikistan	2020-08-23	3.634
Asia	Tajikistan	2020-08-24	3.605
Asia	Tajikistan	2020-08-25	3.619
Asia	Tajikistan	2020-08-26	3.634
Asia	Tajikistan	2020-08-27	3.619
Asia	Tajikistan	2020-08-28	3.605
Asia	Tajikistan	2020-08-29	3.517
Asia	Tajikistan	2020-08-30	3.502
Asia	Tajikistan	2020-08-31	3.502
Asia	Tajikistan	2020-09-01	3.473
Asia	Tajikistan	2020-09-02	3.517
Asia	Tajikistan	2020-09-03	3.531
Asia	Tajikistan	2020-09-04	3.531
Asia	Tajikistan	2020-09-05	3.561
Asia	Tajikistan	2020-09-06	3.531
Asia	Tajikistan	2020-09-07	3.546
Asia	Tajikistan	2020-09-08	3.531
Asia	Tajikistan	2020-09-09	3.531
Asia	Tajikistan	2020-09-10	3.59
Asia	Tajikistan	2020-09-11	3.648
Asia	Tajikistan	2020-09-12	3.707
Asia	Tajikistan	2020-09-13	3.766
Asia	Tajikistan	2020-09-14	3.766
Asia	Tajikistan	2020-09-15	3.868
Asia	Tajikistan	2020-09-16	3.942
Asia	Tajikistan	2020-09-17	3.986
Asia	Tajikistan	2020-09-18	4.029
Asia	Tajikistan	2020-09-19	4.132
Asia	Tajikistan	2020-09-20	4.235
Asia	Tajikistan	2020-09-21	4.352
Asia	Tajikistan	2020-09-22	4.396
Asia	Tajikistan	2020-09-23	4.44
Asia	Tajikistan	2020-09-24	4.454
Asia	Tajikistan	2020-09-25	4.484
Asia	Tajikistan	2020-09-26	4.44
Asia	Tajikistan	2020-09-27	4.425
Asia	Tajikistan	2020-09-28	4.396
Asia	Tajikistan	2020-09-29	4.352
Asia	Tajikistan	2020-09-30	4.308
Asia	Tajikistan	2020-10-01	4.308
Asia	Tajikistan	2020-10-02	4.264
Asia	Tajikistan	2020-10-03	4.249
Asia	Tajikistan	2020-10-04	4.249
Asia	Tajikistan	2020-10-05	4.235
Asia	Tajikistan	2020-10-06	4.235
Asia	Tajikistan	2020-10-07	4.22
Asia	Tajikistan	2020-10-08	4.191
Asia	Tajikistan	2020-10-09	4.191
Asia	Tajikistan	2020-10-10	4.176
Asia	Tajikistan	2020-10-11	4.176
Asia	Tajikistan	2020-10-12	4.205
Asia	Tajikistan	2020-10-13	4.191
Asia	Tajikistan	2020-10-14	4.147
Asia	Tajikistan	2020-10-15	4.117
Asia	Tajikistan	2020-10-16	4.059
Asia	Tajikistan	2020-10-17	4.059
Asia	Tajikistan	2020-10-18	4.029
Asia	Tajikistan	2020-10-19	3.971
Asia	Tajikistan	2020-10-20	4
Asia	Tajikistan	2020-10-21	4.059
Asia	Tajikistan	2020-10-22	4.059
Asia	Tajikistan	2020-10-23	4.088
Asia	Tajikistan	2020-10-24	4.117
Asia	Tajikistan	2020-10-25	4.117
Asia	Tajikistan	2020-10-26	4.147
Asia	Tajikistan	2020-10-27	4.191
Asia	Tajikistan	2020-10-28	4.191
Asia	Tajikistan	2020-10-29	4.205
Asia	Tajikistan	2020-10-30	4.191
Asia	Tajikistan	2020-10-31	4.132
Asia	Tajikistan	2020-11-01	4.117
Asia	Tajikistan	2020-11-02	4.073
Asia	Tajikistan	2020-11-03	4.059
Asia	Tajikistan	2020-11-04	4.088
Asia	Tajikistan	2020-11-05	4.103
Asia	Tajikistan	2020-11-06	4.103
Asia	Tajikistan	2020-11-07	4.088
Asia	Tajikistan	2020-11-08	4.059
Asia	Tajikistan	2020-11-09	4.132
Asia	Tajikistan	2020-11-10	4.103
Asia	Tajikistan	2020-11-11	4.073
Asia	Tajikistan	2020-11-12	4.044
Asia	Tajikistan	2020-11-13	4.059
Asia	Tajikistan	2020-11-14	4.073
Asia	Tajikistan	2020-11-15	4.088
Asia	Tajikistan	2020-11-16	4.015
Asia	Tajikistan	2020-11-17	4
Asia	Tajikistan	2020-11-18	3.986
Asia	Tajikistan	2020-11-19	4.029
Asia	Tajikistan	2020-11-20	4.044
Asia	Tajikistan	2020-11-21	4.117
Asia	Tajikistan	2020-11-22	4.117
Asia	Tajikistan	2020-11-23	4.161
Asia	Tajikistan	2020-11-24	4.147
Asia	Tajikistan	2020-11-25	4.132
Asia	Tajikistan	2020-11-26	4.059
Asia	Tajikistan	2020-11-27	3.986
Asia	Tajikistan	2020-11-28	3.912
Asia	Tajikistan	2020-11-29	3.868
Asia	Tajikistan	2020-11-30	3.824
Asia	Tajikistan	2020-12-01	3.839
Asia	Tajikistan	2020-12-02	3.81
Asia	Tajikistan	2020-12-03	3.824
Asia	Tajikistan	2020-12-04	3.868
Asia	Tajikistan	2020-12-05	3.912
Asia	Tajikistan	2020-12-06	3.971
Asia	Tajikistan	2020-12-07	4.41
Asia	Tajikistan	2020-12-08	4.689
Asia	Tajikistan	2020-12-09	5.29
Asia	Tajikistan	2020-12-10	5.7
Asia	Tajikistan	2020-12-11	6.066
Asia	Tajikistan	2020-12-12	6.579
Asia	Tajikistan	2020-12-13	6.857
Asia	Tajikistan	2020-12-14	6.696
Asia	Tajikistan	2020-12-15	6.535
Asia	Tajikistan	2020-12-16	6.227
Asia	Tajikistan	2020-12-17	6.066
Asia	Tajikistan	2020-12-18	6.066
Asia	Tajikistan	2020-12-19	5.627
Asia	Tajikistan	2020-12-20	5.597
Asia	Tajikistan	2020-12-21	5.377
Asia	Tajikistan	2020-12-22	5.509
Asia	Tajikistan	2020-12-23	5.436
Asia	Tajikistan	2020-12-24	5.377
Asia	Tajikistan	2020-12-25	4.967
Asia	Tajikistan	2020-12-26	4.923
Asia	Tajikistan	2020-12-27	4.63
Asia	Tajikistan	2020-12-28	4.557
Asia	Tajikistan	2020-12-29	4.235
Asia	Tajikistan	2020-12-30	4.015
Asia	Tajikistan	2020-12-31	3.311
Asia	Tajikistan	2021-01-01	2.784
Asia	Tajikistan	2021-01-02	2.242
Asia	Tajikistan	2021-01-03	1.744
Asia	Tajikistan	2021-01-04	1.245
Asia	Tajikistan	2021-01-05	0.894
Asia	Tajikistan	2021-01-06	0.484
Asia	Tajikistan	2021-01-07	0.527
Asia	Tajikistan	2021-01-08	0.586
Asia	Tajikistan	2021-01-09	0.513
Asia	Tajikistan	2021-01-10	0.484
Asia	Tajikistan	2021-01-11	0.469
Asia	Tajikistan	2021-01-12	0.337
Asia	Tajikistan	2021-01-13	0.22
Asia	Tajikistan	2021-01-14	0.147
Asia	Tajikistan	2021-01-15	0.088
Asia	Tajikistan	2021-01-16	0.073
Asia	Tajikistan	2021-01-17	0.103
Asia	Tajikistan	2021-01-18	0.088
Asia	Tajikistan	2021-01-19	0.073
Asia	Tajikistan	2021-01-20	0.059
Asia	Tajikistan	2021-01-21	0.044
Asia	Tajikistan	2021-01-22	0.044
Asia	Tajikistan	2021-01-23	0.044
Asia	Tajikistan	2021-01-24	0
Asia	Tajikistan	2021-01-25	0
Asia	Tajikistan	2021-01-26	0
Asia	Tajikistan	2021-01-27	0
Asia	Tajikistan	2021-01-28	0
Asia	Tajikistan	2021-01-29	0
Asia	Tajikistan	2021-01-30	0
Asia	Tajikistan	2021-01-31	0
Asia	Tajikistan	2021-02-01	0
Asia	Tajikistan	2021-02-02	0
Asia	Tajikistan	2021-02-03	0
Asia	Tajikistan	2021-02-04	0
Asia	Tajikistan	2021-02-05	0
Asia	Tajikistan	2021-02-06	0
Asia	Tajikistan	2021-02-07	0
Asia	Tajikistan	2021-02-08	0
Asia	Tajikistan	2021-02-09	0
Asia	Tajikistan	2021-02-10	0
Asia	Tajikistan	2021-02-11	0
Asia	Tajikistan	2021-02-12	0
Asia	Tajikistan	2021-02-13	0
Asia	Tajikistan	2021-02-14	0
Asia	Tajikistan	2021-02-15	0
Asia	Tajikistan	2021-02-16	0
Asia	Tajikistan	2021-02-17	0
Asia	Tajikistan	2021-02-18	0
Asia	Tajikistan	2021-02-19	0
Asia	Tajikistan	2021-02-20	0
Asia	Tajikistan	2021-02-21	0
Asia	Tajikistan	2021-02-22	0
Asia	Tajikistan	2021-02-23	0
Asia	Tajikistan	2021-02-24	0
Asia	Tajikistan	2021-02-25	0
Asia	Tajikistan	2021-02-26	0
Asia	Tajikistan	2021-02-27	0
Asia	Tajikistan	2021-02-28	0
Asia	Tajikistan	2021-03-01	0
Asia	Tajikistan	2021-03-02	0
Asia	Tajikistan	2021-03-03	0
Asia	Tajikistan	2021-03-04	0
Asia	Tajikistan	2021-03-05	0
Asia	Tajikistan	2021-03-06	0
Asia	Tajikistan	2021-03-07	0
Asia	Tajikistan	2021-03-08	0
Asia	Tajikistan	2021-03-09	0
Asia	Tajikistan	2021-03-10	0
Asia	Tajikistan	2021-03-11	0
Asia	Tajikistan	2021-03-12	0
Asia	Tajikistan	2021-03-13	0
Asia	Tajikistan	2021-03-14	0
Asia	Tajikistan	2021-03-15	0
Asia	Tajikistan	2021-03-16	0
Asia	Tajikistan	2021-03-17	0
Asia	Tajikistan	2021-03-18	0
Asia	Tajikistan	2021-03-19	0
Asia	Tajikistan	2021-03-20	0
Asia	Tajikistan	2021-03-21	0
Asia	Tajikistan	2021-03-22	0
Asia	Tajikistan	2021-03-23	0
Asia	Tajikistan	2021-03-24	0
Asia	Tajikistan	2021-03-25	0
Asia	Tajikistan	2021-03-26	0
Asia	Tajikistan	2021-03-27	0
Asia	Tajikistan	2021-03-28	0
Asia	Tajikistan	2021-03-29	0
Asia	Tajikistan	2021-03-30	0
Asia	Tajikistan	2021-03-31	0
Asia	Tajikistan	2021-04-01	0
Asia	Tajikistan	2021-04-02	0
Asia	Tajikistan	2021-04-03	0
Asia	Tajikistan	2021-04-04	0
Asia	Tajikistan	2021-04-05	0
Asia	Tajikistan	2021-04-06	0
Asia	Tajikistan	2021-04-07	0
Asia	Tajikistan	2021-04-08	0
Asia	Tajikistan	2021-04-09	0
Asia	Tajikistan	2021-04-10	0
Asia	Tajikistan	2021-04-11	0
Asia	Tajikistan	2021-04-12	0
Asia	Tajikistan	2021-04-13	0
Asia	Tajikistan	2021-04-14	0
Asia	Tajikistan	2021-04-15	0
Asia	Tajikistan	2021-04-16	0
Asia	Tajikistan	2021-04-17	0
Asia	Tajikistan	2021-04-18	0
Asia	Tajikistan	2021-04-19	0
Asia	Tajikistan	2021-04-20	0
Asia	Tajikistan	2021-04-21	0
Asia	Tajikistan	2021-04-22	0
Asia	Tajikistan	2021-04-23	0
Asia	Tajikistan	2021-04-24	0
Asia	Tajikistan	2021-04-25	0
Asia	Tajikistan	2021-04-26	0
Asia	Tajikistan	2021-04-27	0
Asia	Tajikistan	2021-04-28	0
Asia	Tajikistan	2021-04-29	0
Asia	Tajikistan	2021-04-30	0
Asia	Tajikistan	2021-05-01	0
Asia	Tajikistan	2021-05-02	0
Asia	Tajikistan	2021-05-03	0
Asia	Tajikistan	2021-05-04	0
Asia	Tajikistan	2021-05-05	0
Asia	Tajikistan	2021-05-06	0
Asia	Tajikistan	2021-05-07	0
Asia	Tajikistan	2021-05-08	0
Asia	Tajikistan	2021-05-09	0
Asia	Tajikistan	2021-05-10	0
Asia	Tajikistan	2021-05-11	0
Asia	Tajikistan	2021-05-12	0
Asia	Tajikistan	2021-05-13	0
Asia	Tajikistan	2021-05-14	0
Asia	Tajikistan	2021-05-15	0
Asia	Tajikistan	2021-05-16	0
Asia	Tajikistan	2021-05-17	0
Asia	Tajikistan	2021-05-18	0
Asia	Tajikistan	2021-05-19	0
Asia	Tajikistan	2021-05-20	0
Asia	Tajikistan	2021-05-21	0
Asia	Tajikistan	2021-05-22	0
Asia	Tajikistan	2021-05-23	0
Asia	Tajikistan	2021-05-24	0
Asia	Tajikistan	2021-05-25	0
Asia	Tajikistan	2021-05-26	0
Asia	Tajikistan	2021-05-27	0
Asia	Tajikistan	2021-05-28	0
Asia	Tajikistan	2021-05-29	0
Asia	Tajikistan	2021-05-30	0
Asia	Tajikistan	2021-05-31	0
Asia	Tajikistan	2021-06-01	0
Asia	Tajikistan	2021-06-02	0
Asia	Tajikistan	2021-06-03	0
Asia	Tajikistan	2021-06-04	0
Asia	Tajikistan	2021-06-05	0
Asia	Tajikistan	2021-06-06	0
Asia	Tajikistan	2021-06-07	0
Asia	Tajikistan	2021-06-08	0
Asia	Tajikistan	2021-06-09	0
Asia	Tajikistan	2021-06-10	0
Asia	Tajikistan	2021-06-11	0
Asia	Tajikistan	2021-06-12	0
Asia	Tajikistan	2021-06-13	0
Asia	Tajikistan	2021-06-14	0
Asia	Tajikistan	2021-06-15	0
Asia	Tajikistan	2021-06-16	0
Asia	Tajikistan	2021-06-17	0
Asia	Tajikistan	2021-06-18	0
Asia	Tajikistan	2021-06-19	0
Asia	Tajikistan	2021-06-20	0
Asia	Tajikistan	2021-06-21	0.249
Asia	Tajikistan	2021-06-22	0.469
Asia	Tajikistan	2021-06-23	0.733
Asia	Tajikistan	2021-06-24	0.923
Asia	Tajikistan	2021-06-25	1.231
Asia	Tajikistan	2021-06-26	1.568
Asia	Tajikistan	2021-06-27	1.919
Asia	Tajikistan	2021-06-28	1.978
Asia	Tajikistan	2021-06-29	2.022
Asia	Tajikistan	2021-06-30	2.066
Asia	Tajikistan	2021-07-01	2.227
Asia	Tajikistan	2021-07-02	2.286
Asia	Tajikistan	2021-07-03	2.256
Asia	Tajikistan	2021-07-04	2.315
Asia	Tajikistan	2021-07-05	2.388
Asia	Tajikistan	2021-07-06	2.594
Asia	Tajikistan	2021-07-07	2.799
Asia	Tajikistan	2021-07-08	2.872
Asia	Tajikistan	2021-07-09	3.004
Asia	Tajikistan	2021-07-10	3.326
Asia	Tajikistan	2021-07-11	3.473
Asia	Tajikistan	2021-07-12	3.59
Asia	Tajikistan	2021-07-13	3.78
Asia	Tajikistan	2021-07-14	3.956
Asia	Tajikistan	2021-07-15	4.147
Asia	Tajikistan	2021-07-16	4.191
Asia	Tajikistan	2021-07-17	4.161
Asia	Tajikistan	2021-07-18	4.205
Asia	Tajikistan	2021-07-19	4.469
Asia	Tajikistan	2021-07-20	4.557
Asia	Tajikistan	2021-07-21	4.791
Asia	Tajikistan	2021-07-22	5.172
Asia	Tajikistan	2021-07-23	5.861
Asia	Tajikistan	2021-07-24	6.403
Asia	Tajikistan	2021-07-25	6.989
Asia	Tajikistan	2021-07-26	7.341
Asia	Tajikistan	2021-07-27	7.824
Asia	Tajikistan	2021-07-28	8.088
Asia	Tajikistan	2021-07-29	8.323
Asia	Tajikistan	2021-07-30	8.191
Asia	Tajikistan	2021-07-31	8.191
Asia	Tajikistan	2021-08-01	8
Asia	Tajikistan	2021-08-02	7.898
Asia	Tajikistan	2021-08-03	7.751
Asia	Tajikistan	2021-08-04	7.605
Asia	Tajikistan	2021-08-05	7.487
Asia	Tajikistan	2021-08-06	7.458
Asia	Tajikistan	2021-08-07	7.341
Asia	Tajikistan	2021-08-08	7.341
Asia	Tajikistan	2021-08-09	7.341
Asia	Tajikistan	2021-08-10	7.312
Asia	Tajikistan	2021-08-11	7.297
Asia	Tajikistan	2021-08-12	7.18
Asia	Tajikistan	2021-08-13	7.092
Asia	Tajikistan	2021-08-14	7.004
Asia	Tajikistan	2021-08-15	6.887
Asia	Tajikistan	2021-08-16	6.667
Asia	Tajikistan	2021-08-17	6.315
Asia	Tajikistan	2021-08-18	6.052
Asia	Tajikistan	2021-08-19	5.802
Asia	Tajikistan	2021-08-20	5.524
Asia	Tajikistan	2021-08-21	5.304
Asia	Tajikistan	2021-08-22	5.084
Asia	Tajikistan	2021-08-23	4.967
Asia	Tajikistan	2021-08-24	4.967
Asia	Tajikistan	2021-08-25	4.865
Asia	Tajikistan	2021-08-26	4.791
Asia	Tajikistan	2021-08-27	4.718
Asia	Tajikistan	2021-08-28	4.616
Asia	Tajikistan	2021-08-29	4.542
Asia	Tajikistan	2021-08-30	4.44
Asia	Tajikistan	2021-08-31	4.249
Asia	Tajikistan	2021-09-01	3.59
Asia	Tajikistan	2021-09-02	3.385
Asia	Tajikistan	2021-09-03	3.18
Asia	Tajikistan	2021-09-04	2.564
Asia	Tajikistan	2021-09-05	1.978
Asia	Tajikistan	2021-09-06	2.447
Asia	Tajikistan	2021-09-07	2.242
Asia	Tajikistan	2021-09-08	2.52
Asia	Tajikistan	2021-09-09	2.315
Asia	Tajikistan	2021-09-10	1.89
Asia	Tajikistan	2021-09-11	1.89
Asia	Tajikistan	2021-09-12	1.89
Asia	Tajikistan	2021-09-13	1.465
Asia	Tajikistan	2021-09-14	1.158
Asia	Tajikistan	2021-09-15	0.879
Asia	Tajikistan	2021-09-16	0.615
Asia	Tajikistan	2021-09-17	0.615
Asia	Tajikistan	2021-09-18	0.615
Asia	Tajikistan	2021-09-19	0.615
Asia	Tajikistan	2021-09-20	0
Asia	Tajikistan	2021-09-21	0
Asia	Tajikistan	2021-09-22	0
Asia	Tajikistan	2021-09-23	0
Asia	Tajikistan	2021-09-24	0
Asia	Tajikistan	2021-09-25	0
Asia	Tajikistan	2021-09-26	0
Asia	Tajikistan	2021-09-27	0
Asia	Tajikistan	2021-09-28	0
Asia	Tajikistan	2021-09-29	0
Asia	Tajikistan	2021-09-30	0
Asia	Tajikistan	2021-10-01	0
Asia	Tajikistan	2021-10-02	0
Asia	Tajikistan	2021-10-03	0
Asia	Tajikistan	2021-10-04	0
Asia	Tajikistan	2021-10-05	0
Asia	Tajikistan	2021-10-06	0
Asia	Tajikistan	2021-10-07	0
Asia	Tajikistan	2021-10-08	0
Asia	Tajikistan	2021-10-09	0
Asia	Tajikistan	2021-10-10	0
Asia	Tajikistan	2021-10-11	0
Asia	Tajikistan	2021-10-12	0
Asia	Tajikistan	2021-10-13	0
Asia	Tajikistan	2021-10-14	0
Asia	Tajikistan	2021-10-15	0
Asia	Tajikistan	2021-10-16	0
Asia	Tajikistan	2021-10-17	0
Asia	Tajikistan	2021-10-18	0
Asia	Tajikistan	2021-10-19	0
Asia	Tajikistan	2021-10-20	0
Asia	Tajikistan	2021-10-21	0
Asia	Tajikistan	2021-10-22	0.029
Asia	Tajikistan	2021-10-23	0.029
Asia	Tajikistan	2021-10-24	0.029
Asia	Tajikistan	2021-10-25	0.029
Asia	Tajikistan	2021-10-26	0.029
Asia	Tajikistan	2021-10-27	0.029
Asia	Tajikistan	2021-10-28	0.029
Asia	Tajikistan	2021-10-29	0
Asia	Tajikistan	2021-10-30	0
Asia	Tajikistan	2021-10-31	0
Asia	Tajikistan	2021-11-01	0
Asia	Tajikistan	2021-11-02	0
Asia	Tajikistan	2021-11-03	0
Asia	Tajikistan	2021-11-04	0
Asia	Tajikistan	2021-11-05	0
Asia	Tajikistan	2021-11-06	0
Asia	Tajikistan	2021-11-07	0
Asia	Tajikistan	2021-11-08	0
Asia	Tajikistan	2021-11-09	0
Asia	Tajikistan	2021-11-10	0.029
Asia	Tajikistan	2021-11-11	0.029
Asia	Tajikistan	2021-11-12	0.029
Asia	Tajikistan	2021-11-13	0.029
Asia	Tajikistan	2021-11-14	0.029
Asia	Tajikistan	2021-11-15	0.029
Asia	Tajikistan	2021-11-16	0.044
Asia	Tajikistan	2021-11-17	0.015
Asia	Tajikistan	2021-11-18	0.015
Asia	Tajikistan	2021-11-19	0.015
Asia	Tajikistan	2021-11-20	0.015
Asia	Tajikistan	2021-11-21	0.015
Asia	Tajikistan	2021-11-22	0.073
Asia	Tajikistan	2021-11-23	0.059
Asia	Tajikistan	2021-11-24	0.059
Asia	Tajikistan	2021-11-25	0.059
Asia	Tajikistan	2021-11-26	0.059
Asia	Tajikistan	2021-11-27	0.059
Asia	Tajikistan	2021-11-28	0.059
Asia	Tajikistan	2021-11-29	0
Asia	Tajikistan	2021-11-30	0
Asia	Tajikistan	2021-12-01	0
Asia	Tajikistan	2021-12-02	0
Asia	Tajikistan	2021-12-03	0
Asia	Tajikistan	2021-12-04	0
Asia	Tajikistan	2021-12-05	0
Asia	Tajikistan	2021-12-06	0
Asia	Tajikistan	2021-12-07	0
Asia	Tajikistan	2021-12-08	0
Asia	Tajikistan	2021-12-09	0
Asia	Tajikistan	2021-12-10	0
Asia	Tajikistan	2021-12-11	0
Asia	Tajikistan	2021-12-12	0
Asia	Tajikistan	2021-12-13	0
Asia	Tajikistan	2021-12-14	0
Asia	Tajikistan	2021-12-15	0
Asia	Tajikistan	2021-12-16	0
Asia	Tajikistan	2021-12-17	0
Asia	Tajikistan	2021-12-18	0
Asia	Tajikistan	2021-12-19	0
Asia	Tajikistan	2021-12-20	0
Asia	Tajikistan	2021-12-21	0
Asia	Tajikistan	2021-12-22	0
Asia	Tajikistan	2021-12-23	0
Asia	Tajikistan	2021-12-24	0
Asia	Tajikistan	2021-12-25	0
Asia	Tajikistan	2021-12-26	0
Asia	Tajikistan	2021-12-27	0
Asia	Tajikistan	2021-12-28	0
Asia	Tajikistan	2021-12-29	0
Asia	Tajikistan	2021-12-30	0
Asia	Tajikistan	2021-12-31	0
Asia	Tajikistan	2022-01-01	0
Asia	Tajikistan	2022-01-02	0
Asia	Tajikistan	2022-01-03	0
Asia	Tajikistan	2022-01-04	0
Asia	Tajikistan	2022-01-05	0
Asia	Tajikistan	2022-01-06	0
Asia	Tajikistan	2022-01-07	0
Asia	Tajikistan	2022-01-08	0
Asia	Tajikistan	2022-01-09	0
Asia	Tajikistan	2022-01-10	0
Asia	Tajikistan	2022-01-11	0
Asia	Tajikistan	2022-01-12	0
Asia	Tajikistan	2022-01-13	0
Asia	Tajikistan	2022-01-14	0
Asia	Tajikistan	2022-01-15	0
Asia	Tajikistan	2022-01-16	0
Asia	Tajikistan	2022-01-17	0
Asia	Tajikistan	2022-01-18	0
Asia	Tajikistan	2022-01-19	0
Asia	Tajikistan	2022-01-20	0
Asia	Tajikistan	2022-01-21	0
Asia	Tajikistan	2022-01-22	0
Asia	Tajikistan	2022-01-23	0
Asia	Tajikistan	2022-01-24	1.245
Asia	Tajikistan	2022-01-25	1.7
Asia	Tajikistan	2022-01-26	1.963
Asia	Tajikistan	2022-01-27	2.139
Asia	Tajikistan	2022-01-28	2.491
Asia	Tajikistan	2022-01-29	2.491
Asia	Tajikistan	2022-01-30	2.491
Asia	Tajikistan	2022-01-31	1.876
Asia	Tajikistan	2022-02-01	1.568
Asia	Tajikistan	2022-02-02	1.421
Asia	Tajikistan	2022-02-03	1.319
Asia	Tajikistan	2022-02-04	1.026
Asia	Tajikistan	2022-02-05	1.026
Asia	Thailand	2020-01-28	0.02
Asia	Thailand	2020-01-29	0.02
Asia	Thailand	2020-01-30	0.02
Asia	Thailand	2020-01-31	0.029
Asia	Thailand	2020-02-01	0.027
Asia	Thailand	2020-02-02	0.022
Asia	Thailand	2020-02-03	0.022
Asia	Thailand	2020-02-04	0.022
Asia	Thailand	2020-02-05	0.022
Asia	Thailand	2020-02-06	0.022
Asia	Thailand	2020-02-07	0.012
Asia	Thailand	2020-02-08	0.027
Asia	Thailand	2020-02-09	0.027
Asia	Thailand	2020-02-10	0.027
Asia	Thailand	2020-02-11	0.016
Asia	Thailand	2020-02-12	0.016
Asia	Thailand	2020-02-13	0.016
Asia	Thailand	2020-02-14	0.016
Asia	Thailand	2020-02-15	0.004
Asia	Thailand	2020-02-16	0.004
Asia	Thailand	2020-02-17	0.006
Asia	Thailand	2020-02-18	0.004
Asia	Thailand	2020-02-19	0.004
Asia	Thailand	2020-02-20	0.004
Asia	Thailand	2020-02-21	0.004
Asia	Thailand	2020-02-22	0.002
Asia	Thailand	2020-02-23	0.002
Asia	Thailand	2020-02-24	0
Asia	Thailand	2020-02-25	0.004
Asia	Thailand	2020-02-26	0.01
Asia	Thailand	2020-02-27	0.01
Asia	Thailand	2020-02-28	0.012
Asia	Thailand	2020-02-29	0.014
Asia	Thailand	2020-03-01	0.014
Asia	Thailand	2020-03-02	0.016
Asia	Thailand	2020-03-03	0.012
Asia	Thailand	2020-03-04	0.006
Asia	Thailand	2020-03-05	0.014
Asia	Thailand	2020-03-06	0.014
Asia	Thailand	2020-03-07	0.016
Asia	Thailand	2020-03-08	0.016
Asia	Thailand	2020-03-09	0.014
Asia	Thailand	2020-03-10	0.02
Asia	Thailand	2020-03-11	0.033
Asia	Thailand	2020-03-12	0.047
Asia	Thailand	2020-03-13	0.055
Asia	Thailand	2020-03-14	0.065
Asia	Thailand	2020-03-15	0.131
Asia	Thailand	2020-03-16	0.198
Asia	Thailand	2020-03-17	0.253
Asia	Thailand	2020-03-18	0.312
Asia	Thailand	2020-03-19	0.413
Asia	Thailand	2020-03-20	0.504
Asia	Thailand	2020-03-21	0.672
Asia	Thailand	2020-03-22	0.99
Asia	Thailand	2020-03-23	1.172
Asia	Thailand	2020-03-24	1.327
Asia	Thailand	2020-03-25	1.475
Asia	Thailand	2020-03-26	1.579
Asia	Thailand	2020-03-27	1.662
Asia	Thailand	2020-03-28	1.703
Asia	Thailand	2020-03-29	1.611
Asia	Thailand	2020-03-30	1.64
Asia	Thailand	2020-03-31	1.683
Asia	Thailand	2020-04-01	1.709
Asia	Thailand	2020-04-02	1.695
Asia	Thailand	2020-04-03	1.72
Asia	Thailand	2020-04-04	1.679
Asia	Thailand	2020-04-05	1.595
Asia	Thailand	2020-04-06	1.421
Asia	Thailand	2020-04-07	1.24
Asia	Thailand	2020-04-08	1.221
Asia	Thailand	2020-04-09	1.119
Asia	Thailand	2020-04-10	1.011
Asia	Thailand	2020-04-11	0.921
Asia	Thailand	2020-04-12	0.78
Asia	Thailand	2020-04-13	0.733
Asia	Thailand	2020-04-14	0.725
Asia	Thailand	2020-04-15	0.56
Asia	Thailand	2020-04-16	0.509
Asia	Thailand	2020-04-17	0.464
Asia	Thailand	2020-04-18	0.439
Asia	Thailand	2020-04-19	0.437
Asia	Thailand	2020-04-20	0.435
Asia	Thailand	2020-04-21	0.404
Asia	Thailand	2020-04-22	0.374
Asia	Thailand	2020-04-23	0.341
Asia	Thailand	2020-04-24	0.315
Asia	Thailand	2020-04-25	0.355
Asia	Thailand	2020-04-26	0.321
Asia	Thailand	2020-04-27	0.284
Asia	Thailand	2020-04-28	0.259
Asia	Thailand	2020-04-29	0.247
Asia	Thailand	2020-04-30	0.235
Asia	Thailand	2020-05-01	0.216
Asia	Thailand	2020-05-02	0.12
Asia	Thailand	2020-05-03	0.096
Asia	Thailand	2020-05-04	0.114
Asia	Thailand	2020-05-05	0.102
Asia	Thailand	2020-05-06	0.086
Asia	Thailand	2020-05-07	0.078
Asia	Thailand	2020-05-08	0.082
Asia	Thailand	2020-05-09	0.078
Asia	Thailand	2020-05-10	0.082
Asia	Thailand	2020-05-11	0.057
Asia	Thailand	2020-05-12	0.059
Asia	Thailand	2020-05-13	0.057
Asia	Thailand	2020-05-14	0.053
Asia	Thailand	2020-05-15	0.051
Asia	Thailand	2020-05-16	0.043
Asia	Thailand	2020-05-17	0.039
Asia	Thailand	2020-05-18	0.033
Asia	Thailand	2020-05-19	0.033
Asia	Thailand	2020-05-20	0.035
Asia	Thailand	2020-05-21	0.039
Asia	Thailand	2020-05-22	0.025
Asia	Thailand	2020-05-23	0.031
Asia	Thailand	2020-05-24	0.025
Asia	Thailand	2020-05-25	0.022
Asia	Thailand	2020-05-26	0.025
Asia	Thailand	2020-05-27	0.041
Asia	Thailand	2020-05-28	0.057
Asia	Thailand	2020-05-29	0.08
Asia	Thailand	2020-05-30	0.076
Asia	Thailand	2020-05-31	0.084
Asia	Thailand	2020-06-01	0.082
Asia	Thailand	2020-06-02	0.078
Asia	Thailand	2020-06-03	0.061
Asia	Thailand	2020-06-04	0.074
Asia	Thailand	2020-06-05	0.053
Asia	Thailand	2020-06-06	0.055
Asia	Thailand	2020-06-07	0.063
Asia	Thailand	2020-06-08	0.076
Asia	Thailand	2020-06-09	0.078
Asia	Thailand	2020-06-10	0.084
Asia	Thailand	2020-06-11	0.049
Asia	Thailand	2020-06-12	0.055
Asia	Thailand	2020-06-13	0.061
Asia	Thailand	2020-06-14	0.047
Asia	Thailand	2020-06-15	0.033
Asia	Thailand	2020-06-16	0.029
Asia	Thailand	2020-06-17	0.02
Asia	Thailand	2020-06-18	0.033
Asia	Thailand	2020-06-19	0.035
Asia	Thailand	2020-06-20	0.027
Asia	Thailand	2020-06-21	0.027
Asia	Thailand	2020-06-22	0.033
Asia	Thailand	2020-06-23	0.043
Asia	Thailand	2020-06-24	0.045
Asia	Thailand	2020-06-25	0.035
Asia	Thailand	2020-06-26	0.033
Asia	Thailand	2020-06-27	0.031
Asia	Thailand	2020-06-28	0.029
Asia	Thailand	2020-06-29	0.037
Asia	Thailand	2020-06-30	0.031
Asia	Thailand	2020-07-01	0.033
Asia	Thailand	2020-07-02	0.043
Asia	Thailand	2020-07-03	0.037
Asia	Thailand	2020-07-04	0.047
Asia	Thailand	2020-07-05	0.057
Asia	Thailand	2020-07-06	0.053
Asia	Thailand	2020-07-07	0.049
Asia	Thailand	2020-07-08	0.049
Asia	Thailand	2020-07-09	0.047
Asia	Thailand	2020-07-10	0.045
Asia	Thailand	2020-07-11	0.063
Asia	Thailand	2020-07-12	0.055
Asia	Thailand	2020-07-13	0.051
Asia	Thailand	2020-07-14	0.065
Asia	Thailand	2020-07-15	0.071
Asia	Thailand	2020-07-16	0.069
Asia	Thailand	2020-07-17	0.076
Asia	Thailand	2020-07-18	0.061
Asia	Thailand	2020-07-19	0.065
Asia	Thailand	2020-07-20	0.061
Asia	Thailand	2020-07-21	0.057
Asia	Thailand	2020-07-22	0.01
Asia	Thailand	2020-07-23	0.067
Asia	Thailand	2020-07-24	0.082
Asia	Thailand	2020-07-25	0.074
Asia	Thailand	2020-07-26	0.086
Asia	Thailand	2020-07-27	0.092
Asia	Thailand	2020-07-28	0.086
Asia	Thailand	2020-07-29	0.125
Asia	Thailand	2020-07-30	0.071
Asia	Thailand	2020-07-31	0.063
Asia	Thailand	2020-08-01	0.061
Asia	Thailand	2020-08-02	0.053
Asia	Thailand	2020-08-03	0.051
Asia	Thailand	2020-08-04	0.049
Asia	Thailand	2020-08-05	0.061
Asia	Thailand	2020-08-06	0.053
Asia	Thailand	2020-08-07	0.071
Asia	Thailand	2020-08-08	0.074
Asia	Thailand	2020-08-09	0.069
Asia	Thailand	2020-08-10	0.063
Asia	Thailand	2020-08-11	0.061
Asia	Thailand	2020-08-12	0.057
Asia	Thailand	2020-08-13	0.059
Asia	Thailand	2020-08-14	0.063
Asia	Thailand	2020-08-15	0.057
Asia	Thailand	2020-08-16	0.053
Asia	Thailand	2020-08-17	0.055
Asia	Thailand	2020-08-18	0.061
Asia	Thailand	2020-08-19	0.053
Asia	Thailand	2020-08-20	0.061
Asia	Thailand	2020-08-21	0.029
Asia	Thailand	2020-08-22	0.029
Asia	Thailand	2020-08-23	0.037
Asia	Thailand	2020-08-24	0.039
Asia	Thailand	2020-08-25	0.043
Asia	Thailand	2020-08-26	0.043
Asia	Thailand	2020-08-27	0.031
Asia	Thailand	2020-08-28	0.041
Asia	Thailand	2020-08-29	0.043
Asia	Thailand	2020-08-30	0.033
Asia	Thailand	2020-08-31	0.031
Asia	Thailand	2020-09-01	0.031
Asia	Thailand	2020-09-02	0.045
Asia	Thailand	2020-09-03	0.047
Asia	Thailand	2020-09-04	0.043
Asia	Thailand	2020-09-05	0.055
Asia	Thailand	2020-09-06	0.067
Asia	Thailand	2020-09-07	0.067
Asia	Thailand	2020-09-08	0.059
Asia	Thailand	2020-09-09	0.045
Asia	Thailand	2020-09-10	0.055
Asia	Thailand	2020-09-11	0.061
Asia	Thailand	2020-09-12	0.057
Asia	Thailand	2020-09-13	0.059
Asia	Thailand	2020-09-14	0.061
Asia	Thailand	2020-09-15	0.069
Asia	Thailand	2020-09-16	0.088
Asia	Thailand	2020-09-17	0.074
Asia	Thailand	2020-09-18	0.074
Asia	Thailand	2020-09-19	0.069
Asia	Thailand	2020-09-20	0.067
Asia	Thailand	2020-09-21	0.063
Asia	Thailand	2020-09-22	0.063
Asia	Thailand	2020-09-23	0.049
Asia	Thailand	2020-09-24	0.053
Asia	Thailand	2020-09-25	0.045
Asia	Thailand	2020-09-26	0.045
Asia	Thailand	2020-09-27	0.035
Asia	Thailand	2020-09-28	0.08
Asia	Thailand	2020-09-29	0.098
Asia	Thailand	2020-09-30	0.102
Asia	Thailand	2020-10-01	0.108
Asia	Thailand	2020-10-02	0.114
Asia	Thailand	2020-10-03	0.125
Asia	Thailand	2020-10-04	0.127
Asia	Thailand	2020-10-05	0.092
Asia	Thailand	2020-10-06	0.084
Asia	Thailand	2020-10-07	0.104
Asia	Thailand	2020-10-08	0.108
Asia	Thailand	2020-10-09	0.108
Asia	Thailand	2020-10-10	0.104
Asia	Thailand	2020-10-11	0.104
Asia	Thailand	2020-10-12	0.104
Asia	Thailand	2020-10-13	0.088
Asia	Thailand	2020-10-14	0.076
Asia	Thailand	2020-10-15	0.088
Asia	Thailand	2020-10-16	0.084
Asia	Thailand	2020-10-17	0.092
Asia	Thailand	2020-10-18	0.102
Asia	Thailand	2020-10-19	0.102
Asia	Thailand	2020-10-20	0.116
Asia	Thailand	2020-10-21	0.116
Asia	Thailand	2020-10-22	0.11
Asia	Thailand	2020-10-23	0.118
Asia	Thailand	2020-10-24	0.106
Asia	Thailand	2020-10-25	0.102
Asia	Thailand	2020-10-26	0.106
Asia	Thailand	2020-10-27	0.094
Asia	Thailand	2020-10-28	0.1
Asia	Thailand	2020-10-29	0.09
Asia	Thailand	2020-10-30	0.098
Asia	Thailand	2020-10-31	0.1
Asia	Thailand	2020-11-01	0.098
Asia	Thailand	2020-11-02	0.09
Asia	Thailand	2020-11-03	0.104
Asia	Thailand	2020-11-04	0.094
Asia	Thailand	2020-11-05	0.096
Asia	Thailand	2020-11-06	0.088
Asia	Thailand	2020-11-07	0.102
Asia	Thailand	2020-11-08	0.108
Asia	Thailand	2020-11-09	0.108
Asia	Thailand	2020-11-10	0.096
Asia	Thailand	2020-11-11	0.088
Asia	Thailand	2020-11-12	0.086
Asia	Thailand	2020-11-13	0.088
Asia	Thailand	2020-11-14	0.074
Asia	Thailand	2020-11-15	0.076
Asia	Thailand	2020-11-16	0.071
Asia	Thailand	2020-11-17	0.069
Asia	Thailand	2020-11-18	0.067
Asia	Thailand	2020-11-19	0.074
Asia	Thailand	2020-11-20	0.063
Asia	Thailand	2020-11-21	0.074
Asia	Thailand	2020-11-22	0.08
Asia	Thailand	2020-11-23	0.092
Asia	Thailand	2020-11-24	0.09
Asia	Thailand	2020-11-25	0.094
Asia	Thailand	2020-11-26	0.11
Asia	Thailand	2020-11-27	0.141
Asia	Thailand	2020-11-28	0.131
Asia	Thailand	2020-11-29	0.131
Asia	Thailand	2020-11-30	0.159
Asia	Thailand	2020-12-01	0.176
Asia	Thailand	2020-12-02	0.204
Asia	Thailand	2020-12-03	0.198
Asia	Thailand	2020-12-04	0.188
Asia	Thailand	2020-12-05	0.216
Asia	Thailand	2020-12-06	0.223
Asia	Thailand	2020-12-07	0.223
Asia	Thailand	2020-12-08	0.241
Asia	Thailand	2020-12-09	0.255
Asia	Thailand	2020-12-10	0.265
Asia	Thailand	2020-12-11	0.259
Asia	Thailand	2020-12-12	0.245
Asia	Thailand	2020-12-13	0.251
Asia	Thailand	2020-12-14	0.265
Asia	Thailand	2020-12-15	0.245
Asia	Thailand	2020-12-16	0.225
Asia	Thailand	2020-12-17	0.229
Asia	Thailand	2020-12-18	0.239
Asia	Thailand	2020-12-19	0.284
Asia	Thailand	2020-12-20	1.425
Asia	Thailand	2020-12-21	2.148
Asia	Thailand	2020-12-22	3.002
Asia	Thailand	2020-12-23	3.065
Asia	Thailand	2020-12-24	3.161
Asia	Thailand	2020-12-25	3.294
Asia	Thailand	2020-12-26	3.449
Asia	Thailand	2020-12-27	2.52
Asia	Thailand	2020-12-28	2.034
Asia	Thailand	2020-12-29	1.479
Asia	Thailand	2020-12-30	1.895
Asia	Thailand	2020-12-31	2.155
Asia	Thailand	2021-01-01	2.559
Asia	Thailand	2021-01-02	2.775
Asia	Thailand	2021-01-03	3.172
Asia	Thailand	2021-01-04	4.399
Asia	Thailand	2021-01-05	5.159
Asia	Thailand	2021-01-06	5.394
Asia	Thailand	2021-01-07	5.62
Asia	Thailand	2021-01-08	5.469
Asia	Thailand	2021-01-09	5.461
Asia	Thailand	2021-01-10	5.318
Asia	Thailand	2021-01-11	4.305
Asia	Thailand	2021-01-12	3.815
Asia	Thailand	2021-01-13	3.39
Asia	Thailand	2021-01-14	3.321
Asia	Thailand	2021-01-15	3.286
Asia	Thailand	2021-01-16	3.323
Asia	Thailand	2021-01-17	3.586
Asia	Thailand	2021-01-18	3.831
Asia	Thailand	2021-01-19	3.594
Asia	Thailand	2021-01-20	3.394
Asia	Thailand	2021-01-21	3.131
Asia	Thailand	2021-01-22	3.378
Asia	Thailand	2021-01-23	3.313
Asia	Thailand	2021-01-24	2.953
Asia	Thailand	2021-01-25	2.581
Asia	Thailand	2021-01-26	4.191
Asia	Thailand	2021-01-27	5.743
Asia	Thailand	2021-01-28	6.997
Asia	Thailand	2021-01-29	8.004
Asia	Thailand	2021-01-30	9.499
Asia	Thailand	2021-01-31	10.787
Asia	Thailand	2021-02-01	12.113
Asia	Thailand	2021-02-02	11.861
Asia	Thailand	2021-02-03	11.812
Asia	Thailand	2021-02-04	11.921
Asia	Thailand	2021-02-05	11.479
Asia	Thailand	2021-02-06	10.581
Asia	Thailand	2021-02-07	9.372
Asia	Thailand	2021-02-08	8.044
Asia	Thailand	2021-02-09	6.723
Asia	Thailand	2021-02-10	5.42
Asia	Thailand	2021-02-11	4.178
Asia	Thailand	2021-02-12	3.339
Asia	Thailand	2021-02-13	2.596
Asia	Thailand	2021-02-14	2.451
Asia	Thailand	2021-02-15	2.363
Asia	Thailand	2021-02-16	2.124
Asia	Thailand	2021-02-17	2.161
Asia	Thailand	2021-02-18	2.057
Asia	Thailand	2021-02-19	1.965
Asia	Thailand	2021-02-20	1.875
Asia	Thailand	2021-02-21	1.724
Asia	Thailand	2021-02-22	1.613
Asia	Thailand	2021-02-23	1.66
Asia	Thailand	2021-02-24	1.493
Asia	Thailand	2021-02-25	1.334
Asia	Thailand	2021-02-26	1.16
Asia	Thailand	2021-02-27	1.14
Asia	Thailand	2021-02-28	1.095
Asia	Thailand	2021-03-01	1.076
Asia	Thailand	2021-03-02	0.968
Asia	Thailand	2021-03-03	0.85
Asia	Thailand	2021-03-04	0.813
Asia	Thailand	2021-03-05	0.882
Asia	Thailand	2021-03-06	0.866
Asia	Thailand	2021-03-07	0.856
Asia	Thailand	2021-03-08	0.837
Asia	Thailand	2021-03-09	0.874
Asia	Thailand	2021-03-10	0.882
Asia	Thailand	2021-03-11	0.89
Asia	Thailand	2021-03-12	0.895
Asia	Thailand	2021-03-13	0.923
Asia	Thailand	2021-03-14	1.138
Asia	Thailand	2021-03-15	1.152
Asia	Thailand	2021-03-16	1.334
Asia	Thailand	2021-03-17	1.76
Asia	Thailand	2021-03-18	1.83
Asia	Thailand	2021-03-19	1.869
Asia	Thailand	2021-03-20	1.952
Asia	Thailand	2021-03-21	1.789
Asia	Thailand	2021-03-22	1.779
Asia	Thailand	2021-03-23	2.293
Asia	Thailand	2021-03-24	1.928
Asia	Thailand	2021-03-25	1.938
Asia	Thailand	2021-03-26	2.008
Asia	Thailand	2021-03-27	1.928
Asia	Thailand	2021-03-28	1.901
Asia	Thailand	2021-03-29	1.832
Asia	Thailand	2021-03-30	1.111
Asia	Thailand	2021-03-31	1.056
Asia	Thailand	2021-04-01	0.911
Asia	Thailand	2021-04-02	0.756
Asia	Thailand	2021-04-03	0.764
Asia	Thailand	2021-04-04	0.803
Asia	Thailand	2021-04-05	1.119
Asia	Thailand	2021-04-06	1.532
Asia	Thailand	2021-04-07	2.128
Asia	Thailand	2021-04-08	2.902
Asia	Thailand	2021-04-09	3.925
Asia	Thailand	2021-04-10	5.365
Asia	Thailand	2021-04-11	7.144
Asia	Thailand	2021-04-12	8.759
Asia	Thailand	2021-04-13	10.219
Asia	Thailand	2021-04-14	12.264
Asia	Thailand	2021-04-15	14.588
Asia	Thailand	2021-04-16	16.683
Asia	Thailand	2021-04-17	18.231
Asia	Thailand	2021-04-18	19.865
Asia	Thailand	2021-04-19	20.692
Asia	Thailand	2021-04-20	21.668
Asia	Thailand	2021-04-21	21.919
Asia	Thailand	2021-04-22	21.77
Asia	Thailand	2021-04-23	22.761
Asia	Thailand	2021-04-24	25.399
Asia	Thailand	2021-04-25	26.77
Asia	Thailand	2021-04-26	28.114
Asia	Thailand	2021-04-27	29.619
Asia	Thailand	2021-04-28	30.748
Asia	Thailand	2021-04-29	31.567
Asia	Thailand	2021-04-30	30.572
Asia	Thailand	2021-05-01	28.636
Asia	Thailand	2021-05-02	27.619
Asia	Thailand	2021-05-03	27.605
Asia	Thailand	2021-05-04	26.753
Asia	Thailand	2021-05-05	26.96
Asia	Thailand	2021-05-06	27.041
Asia	Thailand	2021-05-07	27.983
Asia	Thailand	2021-05-08	29.061
Asia	Thailand	2021-05-09	29.39
Asia	Thailand	2021-05-10	28.551
Asia	Thailand	2021-05-11	28.869
Asia	Thailand	2021-05-12	28.606
Asia	Thailand	2021-05-13	34.684
Asia	Thailand	2021-05-14	35.116
Asia	Thailand	2021-05-15	36.497
Asia	Thailand	2021-05-16	36.908
Asia	Thailand	2021-05-17	53.256
Asia	Thailand	2021-05-18	54.387
Asia	Thailand	2021-05-19	57.269
Asia	Thailand	2021-05-20	52.672
Asia	Thailand	2021-05-21	55.173
Asia	Thailand	2021-05-22	55.086
Asia	Thailand	2021-05-23	57.291
Asia	Thailand	2021-05-24	43.155
Asia	Thailand	2021-05-25	44.693
Asia	Thailand	2021-05-26	42.775
Asia	Thailand	2021-05-27	44.178
Asia	Thailand	2021-05-28	44.746
Asia	Thailand	2021-05-29	48.322
Asia	Thailand	2021-05-30	50.662
Asia	Thailand	2021-05-31	56.323
Asia	Thailand	2021-06-01	54.289
Asia	Thailand	2021-06-02	56.301
Asia	Thailand	2021-06-03	57.451
Asia	Thailand	2021-06-04	55.145
Asia	Thailand	2021-06-05	51.091
Asia	Thailand	2021-06-06	47.299
Asia	Thailand	2021-06-07	41.037
Asia	Thailand	2021-06-08	41.919
Asia	Thailand	2021-06-09	40.367
Asia	Thailand	2021-06-10	37.149
Asia	Thailand	2021-06-11	36.454
Asia	Thailand	2021-06-12	37.392
Asia	Thailand	2021-06-13	37.663
Asia	Thailand	2021-06-14	39.575
Asia	Thailand	2021-06-15	40.265
Asia	Thailand	2021-06-16	39.552
Asia	Thailand	2021-06-17	41.225
Asia	Thailand	2021-06-18	42.793
Asia	Thailand	2021-06-19	43.59
Asia	Thailand	2021-06-20	45.383
Asia	Thailand	2021-06-21	45.015
Asia	Thailand	2021-06-22	47.178
Asia	Thailand	2021-06-23	48.9
Asia	Thailand	2021-06-24	50.899
Asia	Thailand	2021-06-25	52.096
Asia	Thailand	2021-06-26	53.105
Asia	Thailand	2021-06-27	53.744
Asia	Thailand	2021-06-28	58.3
Asia	Thailand	2021-06-29	59.532
Asia	Thailand	2021-06-30	62.824
Asia	Thailand	2021-07-01	65.734
Asia	Thailand	2021-07-02	70.723
Asia	Thailand	2021-07-03	74.949
Asia	Thailand	2021-07-04	78.872
Asia	Thailand	2021-07-05	80.424
Asia	Thailand	2021-07-06	81.972
Asia	Thailand	2021-07-07	85.511
Asia	Thailand	2021-07-08	88.626
Asia	Thailand	2021-07-09	95.138
Asia	Thailand	2021-07-10	101.461
Asia	Thailand	2021-07-11	108.86
Asia	Thailand	2021-07-12	113.945
Asia	Thailand	2021-07-13	120.613
Asia	Thailand	2021-07-14	126.327
Asia	Thailand	2021-07-15	130.673
Asia	Thailand	2021-07-16	131.523
Asia	Thailand	2021-07-17	133.067
Asia	Thailand	2021-07-18	136.861
Asia	Thailand	2021-07-19	143.25		30
Asia	Thailand	2021-07-20	148.6		29
Asia	Thailand	2021-07-21	156.126		28
Asia	Thailand	2021-07-22	165.253		27
Asia	Thailand	2021-07-23	175.225		26
Asia	Thailand	2021-07-24	183.758		25
Asia	Thailand	2021-07-25	191.8		24
Asia	Thailand	2021-07-26	199.136		23
Asia	Thailand	2021-07-27	204.946		22
Asia	Thailand	2021-07-28	212.157		21
Asia	Thailand	2021-07-29	220.355		20
Asia	Thailand	2021-07-30	226.012		19
Asia	Thailand	2021-07-31	235.512		18
Asia	Thailand	2021-08-01	241.01		17
Asia	Thailand	2021-08-02	246.308		16
Asia	Thailand	2021-08-03	256.01		15
Asia	Thailand	2021-08-04	263.499		14
Asia	Thailand	2021-08-05	270.139		13
Asia	Thailand	2021-08-06	278.377		12
Asia	Thailand	2021-08-07	284.353		11
Asia	Thailand	2021-08-08	288.347		10
Asia	Thailand	2021-08-09	291.682		9
Asia	Thailand	2021-08-10	293.606		8
Asia	Thailand	2021-08-11	295.318		7
Asia	Thailand	2021-08-12	299.12		6
Asia	Thailand	2021-08-13	303.284		5
Asia	Thailand	2021-08-14	303.791		4
Asia	Thailand	2021-08-15	307.669		3
Asia	Thailand	2021-08-16	310.843		2
Asia	Thailand	2021-08-17	311.425		1
Asia	Thailand	2021-08-18	310.357
Asia	Thailand	2021-08-19	306.517
Asia	Thailand	2021-08-20	299.233
Asia	Thailand	2021-08-21	296.139
Asia	Thailand	2021-08-22	290.281
Asia	Thailand	2021-08-23	282.795
Asia	Thailand	2021-08-24	276.743
Asia	Thailand	2021-08-25	272.459
Asia	Thailand	2021-08-26	267.555
Asia	Thailand	2021-08-27	265.209
Asia	Thailand	2021-08-28	259.925
Asia	Thailand	2021-08-29	254.865
Asia	Thailand	2021-08-30	251.763
Asia	Thailand	2021-08-31	246.659
Asia	Thailand	2021-09-01	239.276
Asia	Thailand	2021-09-02	232.036
Asia	Thailand	2021-09-03	223.767
Asia	Thailand	2021-09-04	219.597
Asia	Thailand	2021-09-05	217.383
Asia	Thailand	2021-09-06	213.331
Asia	Thailand	2021-09-07	211.606
Asia	Thailand	2021-09-08	210.327
Asia	Thailand	2021-09-09	212.523
Asia	Thailand	2021-09-10	212.012
Asia	Thailand	2021-09-11	210.478
Asia	Thailand	2021-09-12	207.572
Asia	Thailand	2021-09-13	204.703
Asia	Thailand	2021-09-14	200.547
Asia	Thailand	2021-09-15	199.775
Asia	Thailand	2021-09-16	195.417
Asia	Thailand	2021-09-17	195.727
Asia	Thailand	2021-09-18	193.518
Asia	Thailand	2021-09-19	192.592
Asia	Thailand	2021-09-20	192.85
Asia	Thailand	2021-09-21	191.079
Asia	Thailand	2021-09-22	185.88
Asia	Thailand	2021-09-23	184.57
Asia	Thailand	2021-09-24	180.776
Asia	Thailand	2021-09-25	176.418
Asia	Thailand	2021-09-26	173.92
Asia	Thailand	2021-09-27	168.976
Asia	Thailand	2021-09-28	166.055
Asia	Thailand	2021-09-29	164.344
Asia	Thailand	2021-09-30	161.056
Asia	Thailand	2021-10-01	159.13
Asia	Thailand	2021-10-02	157.905
Asia	Thailand	2021-10-03	154.79
Asia	Thailand	2021-10-04	154.059
Asia	Thailand	2021-10-05	154.835
Asia	Thailand	2021-10-06	153.716
Asia	Thailand	2021-10-07	152.805
Asia	Thailand	2021-10-08	151.551
Asia	Thailand	2021-10-09	150.03
Asia	Thailand	2021-10-10	150.007
Asia	Thailand	2021-10-11	150.222
Asia	Thailand	2021-10-12	149.356
Asia	Thailand	2021-10-13	149.76
Asia	Thailand	2021-10-14	149.915
Asia	Thailand	2021-10-15	148.58
Asia	Thailand	2021-10-16	148.617
Asia	Thailand	2021-10-17	148.711
Asia	Thailand	2021-10-18	148.866
Asia	Thailand	2021-10-19	148.206
Asia	Thailand	2021-10-20	145.866
Asia	Thailand	2021-10-21	142.702
Asia	Thailand	2021-10-22	141.322
Asia	Thailand	2021-10-23	139.471
Asia	Thailand	2021-10-24	136.384
Asia	Thailand	2021-10-25	133.451
Asia	Thailand	2021-10-26	130.559
Asia	Thailand	2021-10-27	129.607
Asia	Thailand	2021-10-28	129.466
Asia	Thailand	2021-10-29	127.747
Asia	Thailand	2021-10-30	126.689
Asia	Thailand	2021-10-31	125.684
Asia	Thailand	2021-11-01	124.643
Asia	Thailand	2021-11-02	124.373
Asia	Thailand	2021-11-03	122.794
Asia	Thailand	2021-11-04	119.367
Asia	Thailand	2021-11-05	117.697
Asia	Thailand	2021-11-06	116.151
Asia	Thailand	2021-11-07	114.315
Asia	Thailand	2021-11-08	113.145
Asia	Thailand	2021-11-09	111.776
Asia	Thailand	2021-11-10	110.345
Asia	Thailand	2021-11-11	109.356
Asia	Thailand	2021-11-12	107.631
Asia	Thailand	2021-11-13	104.751
Asia	Thailand	2021-11-14	102.952
Asia	Thailand	2021-11-15	100.401
Asia	Thailand	2021-11-16	98.447
Asia	Thailand	2021-11-17	97.52
Asia	Thailand	2021-11-18	96.304
Asia	Thailand	2021-11-19	95.385
Asia	Thailand	2021-11-20	94.442
Asia	Thailand	2021-11-21	94.293
Asia	Thailand	2021-11-22	94.466
Asia	Thailand	2021-11-23	92.79
Asia	Thailand	2021-11-24	91.427
Asia	Thailand	2021-11-25	90.272
Asia	Thailand	2021-11-26	89.667
Asia	Thailand	2021-11-27	88.601
Asia	Thailand	2021-11-28	86.248
Asia	Thailand	2021-11-29	82.828
Asia	Thailand	2021-11-30	81.153
Asia	Thailand	2021-12-01	79.17
Asia	Thailand	2021-12-02	76.384
Asia	Thailand	2021-12-03	73.021
Asia	Thailand	2021-12-04	72.659
Asia	Thailand	2021-12-05	70.311
Asia	Thailand	2021-12-06	68.773
Asia	Thailand	2021-12-07	67.178
Asia	Thailand	2021-12-08	64.588
Asia	Thailand	2021-12-09	63.02
Asia	Thailand	2021-12-10	61.551
Asia	Thailand	2021-12-11	57.841
Asia	Thailand	2021-12-12	55.968
Asia	Thailand	2021-12-13	54.738
Asia	Thailand	2021-12-14	53.384
Asia	Thailand	2021-12-15	52.878
Asia	Thailand	2021-12-16	51.818
Asia	Thailand	2021-12-17	50.478
Asia	Thailand	2021-12-18	48.544
Asia	Thailand	2021-12-19	46.731
Asia	Thailand	2021-12-20	44.948
Asia	Thailand	2021-12-21	44.16
Asia	Thailand	2021-12-22	42.448
Asia	Thailand	2021-12-23	40.929
Asia	Thailand	2021-12-24	39.16
Asia	Thailand	2021-12-25	38.413
Asia	Thailand	2021-12-26	37.663
Asia	Thailand	2021-12-27	37.483
Asia	Thailand	2021-12-28	37.134
Asia	Thailand	2021-12-29	37.222
Asia	Thailand	2021-12-30	37.42
Asia	Thailand	2021-12-31	38.319
Asia	Thailand	2022-01-01	38.819
Asia	Thailand	2022-01-02	40.004
Asia	Thailand	2022-01-03	41.004
Asia	Thailand	2022-01-04	42.61
Asia	Thailand	2022-01-05	45.313
Asia	Thailand	2022-01-06	50.905
Asia	Thailand	2022-01-07	59.922
Asia	Thailand	2022-01-08	70.648
Asia	Thailand	2022-01-09	81.674
Asia	Thailand	2022-01-10	91.883
Asia	Thailand	2022-01-11	100.138
Asia	Thailand	2022-01-12	124.541
Asia	Thailand	2022-01-13	129.407
Asia	Thailand	2022-01-14	129.952
Asia	Thailand	2022-01-15	129.573
Asia	Thailand	2022-01-16	126.342
Asia	Thailand	2022-01-17	123.219
Asia	Thailand	2022-01-18	123.197
Asia	Thailand	2022-01-19	107.433
Asia	Thailand	2022-01-20	108.417
Asia	Thailand	2022-01-21	109.068
Asia	Thailand	2022-01-22	108.27
Asia	Thailand	2022-01-23	108.699
Asia	Thailand	2022-01-24	109.354
Asia	Thailand	2022-01-25	110.304
Asia	Thailand	2022-01-26	110.2
Asia	Thailand	2022-01-27	109.812
Asia	Thailand	2022-01-28	110.845
Asia	Thailand	2022-01-29	112.393
Asia	Thailand	2022-01-30	114.168
Asia	Thailand	2022-01-31	115.606
Asia	Thailand	2022-02-01	117.648
Asia	Thailand	2022-02-02	119.882
Asia	Thailand	2022-02-03	122.862
Asia	Thailand	2022-02-04	126.685
Asia	Thailand	2022-02-05	131.658
Asia	Timor	2020-03-27	0.106
Asia	Timor	2020-03-28	0.106
Asia	Timor	2020-03-29	0
Asia	Timor	2020-03-30	0
Asia	Timor	2020-03-31	0
Asia	Timor	2020-04-01	0
Asia	Timor	2020-04-02	0
Asia	Timor	2020-04-03	0
Asia	Timor	2020-04-04	0
Asia	Timor	2020-04-05	0
Asia	Timor	2020-04-06	0
Asia	Timor	2020-04-07	0
Asia	Timor	2020-04-08	0
Asia	Timor	2020-04-09	0
Asia	Timor	2020-04-10	0.106
Asia	Timor	2020-04-11	0.106
Asia	Timor	2020-04-12	0.106
Asia	Timor	2020-04-13	0.319
Asia	Timor	2020-04-14	0.532
Asia	Timor	2020-04-15	0.744
Asia	Timor	2020-04-16	1.807
Asia	Timor	2020-04-17	1.701
Asia	Timor	2020-04-18	1.701
Asia	Timor	2020-04-19	1.807
Asia	Timor	2020-04-20	1.913
Asia	Timor	2020-04-21	1.807
Asia	Timor	2020-04-22	1.595
Asia	Timor	2020-04-23	0.532
Asia	Timor	2020-04-24	0.638
Asia	Timor	2020-04-25	0.638
Asia	Timor	2020-04-26	0.532
Asia	Timor	2020-04-27	0.213
Asia	Timor	2020-04-28	0.106
Asia	Timor	2020-04-29	0.106
Asia	Timor	2020-04-30	0.106
Asia	Timor	2020-05-01	0
Asia	Timor	2020-05-02	0
Asia	Timor	2020-05-03	0
Asia	Timor	2020-05-04	0
Asia	Timor	2020-05-05	0
Asia	Timor	2020-05-06	0
Asia	Timor	2020-05-07	0
Asia	Timor	2020-05-08	0
Asia	Timor	2020-05-09	0
Asia	Timor	2020-05-10	0
Asia	Timor	2020-05-11	0
Asia	Timor	2020-05-12	0
Asia	Timor	2020-05-13	0
Asia	Timor	2020-05-14	0
Asia	Timor	2020-05-15	0
Asia	Timor	2020-05-16	0
Asia	Timor	2020-05-17	0
Asia	Timor	2020-05-18	0
Asia	Timor	2020-05-19	0
Asia	Timor	2020-05-20	0
Asia	Timor	2020-05-21	0
Asia	Timor	2020-05-22	0
Asia	Timor	2020-05-23	0
Asia	Timor	2020-05-24	0
Asia	Timor	2020-05-25	0
Asia	Timor	2020-05-26	0
Asia	Timor	2020-05-27	0
Asia	Timor	2020-05-28	0
Asia	Timor	2020-05-29	0
Asia	Timor	2020-05-30	0
Asia	Timor	2020-05-31	0
Asia	Timor	2020-06-01	0
Asia	Timor	2020-06-02	0
Asia	Timor	2020-06-03	0
Asia	Timor	2020-06-04	0
Asia	Timor	2020-06-05	0
Asia	Timor	2020-06-06	0
Asia	Timor	2020-06-07	0
Asia	Timor	2020-06-08	0
Asia	Timor	2020-06-09	0
Asia	Timor	2020-06-10	0
Asia	Timor	2020-06-11	0
Asia	Timor	2020-06-12	0
Asia	Timor	2020-06-13	0
Asia	Timor	2020-06-14	0
Asia	Timor	2020-06-15	0
Asia	Timor	2020-06-16	0
Asia	Timor	2020-06-17	0
Asia	Timor	2020-06-18	0
Asia	Timor	2020-06-19	0
Asia	Timor	2020-06-20	0
Asia	Timor	2020-06-21	0
Asia	Timor	2020-06-22	0
Asia	Timor	2020-06-23	0
Asia	Timor	2020-06-24	0
Asia	Timor	2020-06-25	0
Asia	Timor	2020-06-26	0
Asia	Timor	2020-06-27	0
Asia	Timor	2020-06-28	0
Asia	Timor	2020-06-29	0
Asia	Timor	2020-06-30	0
Asia	Timor	2020-07-01	0
Asia	Timor	2020-07-02	0
Asia	Timor	2020-07-03	0
Asia	Timor	2020-07-04	0
Asia	Timor	2020-07-05	0
Asia	Timor	2020-07-06	0
Asia	Timor	2020-07-07	0
Asia	Timor	2020-07-08	0
Asia	Timor	2020-07-09	0
Asia	Timor	2020-07-10	0
Asia	Timor	2020-07-11	0
Asia	Timor	2020-07-12	0
Asia	Timor	2020-07-13	0
Asia	Timor	2020-07-14	0
Asia	Timor	2020-07-15	0
Asia	Timor	2020-07-16	0
Asia	Timor	2020-07-17	0
Asia	Timor	2020-07-18	0
Asia	Timor	2020-07-19	0
Asia	Timor	2020-07-20	0
Asia	Timor	2020-07-21	0
Asia	Timor	2020-07-22	0
Asia	Timor	2020-07-23	0
Asia	Timor	2020-07-24	0
Asia	Timor	2020-07-25	0
Asia	Timor	2020-07-26	0
Asia	Timor	2020-07-27	0
Asia	Timor	2020-07-28	0
Asia	Timor	2020-07-29	0
Asia	Timor	2020-07-30	0
Asia	Timor	2020-07-31	0
Asia	Timor	2020-08-01	0
Asia	Timor	2020-08-02	0
Asia	Timor	2020-08-03	0
Asia	Timor	2020-08-04	0.106
Asia	Timor	2020-08-05	0.106
Asia	Timor	2020-08-06	0.106
Asia	Timor	2020-08-07	0.106
Asia	Timor	2020-08-08	0.106
Asia	Timor	2020-08-09	0.106
Asia	Timor	2020-08-10	0.106
Asia	Timor	2020-08-11	0
Asia	Timor	2020-08-12	0
Asia	Timor	2020-08-13	0
Asia	Timor	2020-08-14	0
Asia	Timor	2020-08-15	0
Asia	Timor	2020-08-16	0
Asia	Timor	2020-08-17	0
Asia	Timor	2020-08-18	0
Asia	Timor	2020-08-19	0
Asia	Timor	2020-08-20	0
Asia	Timor	2020-08-21	0
Asia	Timor	2020-08-22	0.106
Asia	Timor	2020-08-23	0.106
Asia	Timor	2020-08-24	0.106
Asia	Timor	2020-08-25	0.106
Asia	Timor	2020-08-26	0.106
Asia	Timor	2020-08-27	0.213
Asia	Timor	2020-08-28	0.213
Asia	Timor	2020-08-29	0.106
Asia	Timor	2020-08-30	0.106
Asia	Timor	2020-08-31	0.106
Asia	Timor	2020-09-01	0.106
Asia	Timor	2020-09-02	0.106
Asia	Timor	2020-09-03	0
Asia	Timor	2020-09-04	0
Asia	Timor	2020-09-05	0
Asia	Timor	2020-09-06	0
Asia	Timor	2020-09-07	0
Asia	Timor	2020-09-08	0
Asia	Timor	2020-09-09	0
Asia	Timor	2020-09-10	0
Asia	Timor	2020-09-11	0
Asia	Timor	2020-09-12	0
Asia	Timor	2020-09-13	0
Asia	Timor	2020-09-14	0
Asia	Timor	2020-09-15	0
Asia	Timor	2020-09-16	0
Asia	Timor	2020-09-17	0
Asia	Timor	2020-09-18	0
Asia	Timor	2020-09-19	0
Asia	Timor	2020-09-20	0
Asia	Timor	2020-09-21	0
Asia	Timor	2020-09-22	0
Asia	Timor	2020-09-23	0
Asia	Timor	2020-09-24	0
Asia	Timor	2020-09-25	0
Asia	Timor	2020-09-26	0
Asia	Timor	2020-09-27	0
Asia	Timor	2020-09-28	0
Asia	Timor	2020-09-29	0.106
Asia	Timor	2020-09-30	0.106
Asia	Timor	2020-10-01	0.106
Asia	Timor	2020-10-02	0.106
Asia	Timor	2020-10-03	0.106
Asia	Timor	2020-10-04	0.106
Asia	Timor	2020-10-05	0.106
Asia	Timor	2020-10-06	0
Asia	Timor	2020-10-07	0
Asia	Timor	2020-10-08	0
Asia	Timor	2020-10-09	0
Asia	Timor	2020-10-10	0
Asia	Timor	2020-10-11	0
Asia	Timor	2020-10-12	0.106
Asia	Timor	2020-10-13	0.106
Asia	Timor	2020-10-14	0.106
Asia	Timor	2020-10-15	0.106
Asia	Timor	2020-10-16	0.106
Asia	Timor	2020-10-17	0.106
Asia	Timor	2020-10-18	0.106
Asia	Timor	2020-10-19	0
Asia	Timor	2020-10-20	0
Asia	Timor	2020-10-21	0
Asia	Timor	2020-10-22	0
Asia	Timor	2020-10-23	0
Asia	Timor	2020-10-24	0
Asia	Timor	2020-10-25	0
Asia	Timor	2020-10-26	0.106
Asia	Timor	2020-10-27	0.106
Asia	Timor	2020-10-28	0.106
Asia	Timor	2020-10-29	0.106
Asia	Timor	2020-10-30	0.106
Asia	Timor	2020-10-31	0.106
Asia	Timor	2020-11-01	0.106
Asia	Timor	2020-11-02	0
Asia	Timor	2020-11-03	0
Asia	Timor	2020-11-04	0
Asia	Timor	2020-11-05	0
Asia	Timor	2020-11-06	0
Asia	Timor	2020-11-07	0
Asia	Timor	2020-11-08	0
Asia	Timor	2020-11-09	0
Asia	Timor	2020-11-10	0
Asia	Timor	2020-11-11	0
Asia	Timor	2020-11-12	0
Asia	Timor	2020-11-13	0
Asia	Timor	2020-11-14	0
Asia	Timor	2020-11-15	0
Asia	Timor	2020-11-16	0
Asia	Timor	2020-11-17	0
Asia	Timor	2020-11-18	0
Asia	Timor	2020-11-19	0
Asia	Timor	2020-11-20	0
Asia	Timor	2020-11-21	0
Asia	Timor	2020-11-22	0
Asia	Timor	2020-11-23	0
Asia	Timor	2020-11-24	0
Asia	Timor	2020-11-25	0
Asia	Timor	2020-11-26	0
Asia	Timor	2020-11-27	0
Asia	Timor	2020-11-28	0
Asia	Timor	2020-11-29	0
Asia	Timor	2020-11-30	0
Asia	Timor	2020-12-01	0
Asia	Timor	2020-12-02	0.106
Asia	Timor	2020-12-03	0.106
Asia	Timor	2020-12-04	0.106
Asia	Timor	2020-12-05	0.106
Asia	Timor	2020-12-06	0.106
Asia	Timor	2020-12-07	0.106
Asia	Timor	2020-12-08	0.106
Asia	Timor	2020-12-09	0
Asia	Timor	2020-12-10	0
Asia	Timor	2020-12-11	0
Asia	Timor	2020-12-12	0
Asia	Timor	2020-12-13	0
Asia	Timor	2020-12-14	0
Asia	Timor	2020-12-15	0
Asia	Timor	2020-12-16	0
Asia	Timor	2020-12-17	0
Asia	Timor	2020-12-18	0
Asia	Timor	2020-12-19	0
Asia	Timor	2020-12-20	0
Asia	Timor	2020-12-21	0
Asia	Timor	2020-12-22	0
Asia	Timor	2020-12-23	0.213
Asia	Timor	2020-12-24	1.063
Asia	Timor	2020-12-25	1.063
Asia	Timor	2020-12-26	1.063
Asia	Timor	2020-12-27	1.063
Asia	Timor	2020-12-28	1.382
Asia	Timor	2020-12-29	1.382
Asia	Timor	2020-12-30	1.169
Asia	Timor	2020-12-31	0.319
Asia	Timor	2021-01-01	0.319
Asia	Timor	2021-01-02	0.319
Asia	Timor	2021-01-03	0.532
Asia	Timor	2021-01-04	0.532
Asia	Timor	2021-01-05	0.532
Asia	Timor	2021-01-06	0.532
Asia	Timor	2021-01-07	0.532
Asia	Timor	2021-01-08	0.532
Asia	Timor	2021-01-09	0.532
Asia	Timor	2021-01-10	0.319
Asia	Timor	2021-01-11	0
Asia	Timor	2021-01-12	0
Asia	Timor	2021-01-13	0.213
Asia	Timor	2021-01-14	0.213
Asia	Timor	2021-01-15	0.213
Asia	Timor	2021-01-16	0.319
Asia	Timor	2021-01-17	0.319
Asia	Timor	2021-01-18	0.319
Asia	Timor	2021-01-19	0.319
Asia	Timor	2021-01-20	0.213
Asia	Timor	2021-01-21	0.213
Asia	Timor	2021-01-22	0.213
Asia	Timor	2021-01-23	1.276
Asia	Timor	2021-01-24	1.595
Asia	Timor	2021-01-25	1.595
Asia	Timor	2021-01-26	1.595
Asia	Timor	2021-01-27	1.595
Asia	Timor	2021-01-28	1.595
Asia	Timor	2021-01-29	1.701
Asia	Timor	2021-01-30	0.638
Asia	Timor	2021-01-31	0.319
Asia	Timor	2021-02-01	0.319
Asia	Timor	2021-02-02	0.85
Asia	Timor	2021-02-03	0.957
Asia	Timor	2021-02-04	1.276
Asia	Timor	2021-02-05	1.169
Asia	Timor	2021-02-06	1.063
Asia	Timor	2021-02-07	1.063
Asia	Timor	2021-02-08	1.063
Asia	Timor	2021-02-09	1.169
Asia	Timor	2021-02-10	0.957
Asia	Timor	2021-02-11	2.126
Asia	Timor	2021-02-12	2.126
Asia	Timor	2021-02-13	2.232
Asia	Timor	2021-02-14	2.339
Asia	Timor	2021-02-15	2.339
Asia	Timor	2021-02-16	1.701
Asia	Timor	2021-02-17	1.701
Asia	Timor	2021-02-18	0.319
Asia	Timor	2021-02-19	0.319
Asia	Timor	2021-02-20	0.213
Asia	Timor	2021-02-21	0.106
Asia	Timor	2021-02-22	0.106
Asia	Timor	2021-02-23	0.532
Asia	Timor	2021-02-24	0.744
Asia	Timor	2021-02-25	0.744
Asia	Timor	2021-02-26	0.744
Asia	Timor	2021-02-27	0.85
Asia	Timor	2021-02-28	1.063
Asia	Timor	2021-03-01	1.063
Asia	Timor	2021-03-02	0.638
Asia	Timor	2021-03-03	0.425
Asia	Timor	2021-03-04	0.319
Asia	Timor	2021-03-05	0.957
Asia	Timor	2021-03-06	0.85
Asia	Timor	2021-03-07	0.957
Asia	Timor	2021-03-08	1.701
Asia	Timor	2021-03-09	3.083
Asia	Timor	2021-03-10	3.402
Asia	Timor	2021-03-11	4.89
Asia	Timor	2021-03-12	5.421
Asia	Timor	2021-03-13	6.272
Asia	Timor	2021-03-14	7.866
Asia	Timor	2021-03-15	7.866
Asia	Timor	2021-03-16	7.016
Asia	Timor	2021-03-17	7.547
Asia	Timor	2021-03-18	7.441
Asia	Timor	2021-03-19	8.717
Asia	Timor	2021-03-20	9.886
Asia	Timor	2021-03-21	13.819
Asia	Timor	2021-03-22	14.032
Asia	Timor	2021-03-23	15.201
Asia	Timor	2021-03-24	16.583
Asia	Timor	2021-03-25	17.54
Asia	Timor	2021-03-26	21.26
Asia	Timor	2021-03-27	22.217
Asia	Timor	2021-03-28	17.54
Asia	Timor	2021-03-29	18.816
Asia	Timor	2021-03-30	22.536
Asia	Timor	2021-03-31	24.662
Asia	Timor	2021-04-01	26.469
Asia	Timor	2021-04-02	23.918
Asia	Timor	2021-04-03	24.875
Asia	Timor	2021-04-04	23.705
Asia	Timor	2021-04-05	27.001
Asia	Timor	2021-04-06	22.961
Asia	Timor	2021-04-07	18.603
Asia	Timor	2021-04-08	15.308
Asia	Timor	2021-04-09	21.26
Asia	Timor	2021-04-10	24.768
Asia	Timor	2021-04-11	24.768
Asia	Timor	2021-04-12	29.765
Asia	Timor	2021-04-13	31.359
Asia	Timor	2021-04-14	34.442
Asia	Timor	2021-04-15	37.312
Asia	Timor	2021-04-16	33.592
Asia	Timor	2021-04-17	30.721
Asia	Timor	2021-04-18	38.163
Asia	Timor	2021-04-19	34.229
Asia	Timor	2021-04-20	40.182
Asia	Timor	2021-04-21	43.159
Asia	Timor	2021-04-22	55.171
Asia	Timor	2021-04-23	49.324
Asia	Timor	2021-04-24	53.47
Asia	Timor	2021-04-25	62.825
Asia	Timor	2021-04-26	61.762
Asia	Timor	2021-04-27	63.356
Asia	Timor	2021-04-28	65.376		30
Asia	Timor	2021-04-29	56.659		29
Asia	Timor	2021-04-30	65.801		28
Asia	Timor	2021-05-01	57.084		27
Asia	Timor	2021-05-02	58.147		26
Asia	Timor	2021-05-03	61.124		25
Asia	Timor	2021-05-04	64.313		24
Asia	Timor	2021-05-05	70.372		23
Asia	Timor	2021-05-06	72.286		22
Asia	Timor	2021-05-07	73.242		21
Asia	Timor	2021-05-08	88.763		20
Asia	Timor	2021-05-09	83.235		19
Asia	Timor	2021-05-10	88.125		18
Asia	Timor	2021-05-11	89.294		17
Asia	Timor	2021-05-12	89.294		16
Asia	Timor	2021-05-13	107.259		15
Asia	Timor	2021-05-14	122.567		14
Asia	Timor	2021-05-15	124.161		13
Asia	Timor	2021-05-16	130.858		12
Asia	Timor	2021-05-17	131.39		11
Asia	Timor	2021-05-18	135.217		10
Asia	Timor	2021-05-19	140.638		9
Asia	Timor	2021-05-20	132.028		8
Asia	Timor	2021-05-21	124.268		7
Asia	Timor	2021-05-22	127.775		6
Asia	Timor	2021-05-23	125.331		5
Asia	Timor	2021-05-24	130.433		4
Asia	Timor	2021-05-25	111.724		3
Asia	Timor	2021-05-26	137.768		2
Asia	Timor	2021-05-27	142.233		1
Asia	Timor	2021-05-28	141.914
Asia	Timor	2021-05-29	135.11
Asia	Timor	2021-05-30	133.941
Asia	Timor	2021-05-31	125.224
Asia	Timor	2021-06-01	142.977
Asia	Timor	2021-06-02	113.212
Asia	Timor	2021-06-03	102.369
Asia	Timor	2021-06-04	94.503
Asia	Timor	2021-06-05	96.416
Asia	Timor	2021-06-06	89.613
Asia	Timor	2021-06-07	81.853
Asia	Timor	2021-06-08	64.1
Asia	Timor	2021-06-09	67.077
Asia	Timor	2021-06-10	73.455
Asia	Timor	2021-06-11	67.396
Asia	Timor	2021-06-12	60.486
Asia	Timor	2021-06-13	57.935
Asia	Timor	2021-06-14	61.336
Asia	Timor	2021-06-15	68.884
Asia	Timor	2021-06-16	57.084
Asia	Timor	2021-06-17	41.564
Asia	Timor	2021-06-18	48.58
Asia	Timor	2021-06-19	47.836
Asia	Timor	2021-06-20	44.86
Asia	Timor	2021-06-21	41.139
Asia	Timor	2021-06-22	39.226
Asia	Timor	2021-06-23	38.8
Asia	Timor	2021-06-24	40.926
Asia	Timor	2021-06-25	32.954
Asia	Timor	2021-06-26	31.997
Asia	Timor	2021-06-27	34.867
Asia	Timor	2021-06-28	34.761
Asia	Timor	2021-06-29	35.824
Asia	Timor	2021-06-30	40.289
Asia	Timor	2021-07-01	41.352
Asia	Timor	2021-07-02	47.73
Asia	Timor	2021-07-03	47.411
Asia	Timor	2021-07-04	46.879
Asia	Timor	2021-07-05	48.58
Asia	Timor	2021-07-06	46.773
Asia	Timor	2021-07-07	39.544
Asia	Timor	2021-07-08	40.289
Asia	Timor	2021-07-09	37.1
Asia	Timor	2021-07-10	36.249
Asia	Timor	2021-07-11	36.887
Asia	Timor	2021-07-12	37.206
Asia	Timor	2021-07-13	36.993
Asia	Timor	2021-07-14	38.907
Asia	Timor	2021-07-15	36.143
Asia	Timor	2021-07-16	36.037
Asia	Timor	2021-07-17	35.505
Asia	Timor	2021-07-18	32.422
Asia	Timor	2021-07-19	29.765
Asia	Timor	2021-07-20	28.489
Asia	Timor	2021-07-21	26.044
Asia	Timor	2021-07-22	24.45
Asia	Timor	2021-07-23	24.662
Asia	Timor	2021-07-24	25.194
Asia	Timor	2021-07-25	23.387
Asia	Timor	2021-07-26	22.536
Asia	Timor	2021-07-27	22.642
Asia	Timor	2021-07-28	35.08
Asia	Timor	2021-07-29	49.75		30
Asia	Timor	2021-07-30	49.218		29
Asia	Timor	2021-07-31	59.636		28
Asia	Timor	2021-08-01	65.695		27
Asia	Timor	2021-08-02	66.758		26
Asia	Timor	2021-08-03	75.794		25
Asia	Timor	2021-08-04	64.844		24
Asia	Timor	2021-08-05	56.34		23
Asia	Timor	2021-08-06	68.246		22
Asia	Timor	2021-08-07	61.336		21
Asia	Timor	2021-08-08	59.848		20
Asia	Timor	2021-08-09	63.463		19
Asia	Timor	2021-08-10	65.589		18
Asia	Timor	2021-08-11	77.069		17
Asia	Timor	2021-08-12	68.565		16
Asia	Timor	2021-08-13	71.542		15
Asia	Timor	2021-08-14	84.723		14
Asia	Timor	2021-08-15	110.129		13
Asia	Timor	2021-08-16	117.252		12
Asia	Timor	2021-08-17	128.839		11
Asia	Timor	2021-08-18	136.599		10
Asia	Timor	2021-08-19	166.151		9
Asia	Timor	2021-08-20	174.442		8
Asia	Timor	2021-08-21	181.671		7
Asia	Timor	2021-08-22	175.505		6
Asia	Timor	2021-08-23	182.946		5
Asia	Timor	2021-08-24	213.243		4
Asia	Timor	2021-08-25	227.593		3
Asia	Timor	2021-08-26	230.676		2
Asia	Timor	2021-08-27	240.243		1
Asia	Timor	2021-08-28	239.712
Asia	Timor	2021-08-29	232.377
Asia	Timor	2021-08-30	224.511
Asia	Timor	2021-08-31	185.71
Asia	Timor	2021-09-01	174.867
Asia	Timor	2021-09-02	167.958
Asia	Timor	2021-09-03	150.843
Asia	Timor	2021-09-04	130.965
Asia	Timor	2021-09-05	129.264
Asia	Timor	2021-09-06	125.756
Asia	Timor	2021-09-07	128.201
Asia	Timor	2021-09-08	117.464
Asia	Timor	2021-09-09	109.279
Asia	Timor	2021-09-10	98.755
Asia	Timor	2021-09-11	97.16
Asia	Timor	2021-09-12	95.353
Asia	Timor	2021-09-13	95.566
Asia	Timor	2021-09-14	87.912
Asia	Timor	2021-09-15	78.664
Asia	Timor	2021-09-16	68.565
Asia	Timor	2021-09-17	67.502
Asia	Timor	2021-09-18	65.057
Asia	Timor	2021-09-19	55.065
Asia	Timor	2021-09-20	49.005
Asia	Timor	2021-09-21	43.584
Asia	Timor	2021-09-22	44.647
Asia	Timor	2021-09-23	43.371
Asia	Timor	2021-09-24	38.8
Asia	Timor	2021-09-25	37.844
Asia	Timor	2021-09-26	37.1
Asia	Timor	2021-09-27	36.143
Asia	Timor	2021-09-28	34.017
Asia	Timor	2021-09-29	26.469
Asia	Timor	2021-09-30	24.875
Asia	Timor	2021-10-01	24.131
Asia	Timor	2021-10-02	22.642
Asia	Timor	2021-10-03	21.26
Asia	Timor	2021-10-04	20.623
Asia	Timor	2021-10-05	17.434
Asia	Timor	2021-10-06	16.796
Asia	Timor	2021-10-07	14.351
Asia	Timor	2021-10-08	12.331
Asia	Timor	2021-10-09	10.418
Asia	Timor	2021-10-10	9.674
Asia	Timor	2021-10-11	8.823
Asia	Timor	2021-10-12	7.654
Asia	Timor	2021-10-13	8.185
Asia	Timor	2021-10-14	6.697
Asia	Timor	2021-10-15	5.528
Asia	Timor	2021-10-16	4.89
Asia	Timor	2021-10-17	4.358
Asia	Timor	2021-10-18	5.315
Asia	Timor	2021-10-19	5.209
Asia	Timor	2021-10-20	5.953
Asia	Timor	2021-10-21	5.634
Asia	Timor	2021-10-22	5.953
Asia	Timor	2021-10-23	6.272
Asia	Timor	2021-10-24	5.953
Asia	Timor	2021-10-25	5.209
Asia	Timor	2021-10-26	5.103
Asia	Timor	2021-10-27	4.146
Asia	Timor	2021-10-28	3.827
Asia	Timor	2021-10-29	2.976
Asia	Timor	2021-10-30	2.445
Asia	Timor	2021-10-31	2.126
Asia	Timor	2021-11-01	1.701
Asia	Timor	2021-11-02	1.276
Asia	Timor	2021-11-03	0.532
Asia	Timor	2021-11-04	0.957
Asia	Timor	2021-11-05	0.85
Asia	Timor	2021-11-06	1.063
Asia	Timor	2021-11-07	0.957
Asia	Timor	2021-11-08	0.957
Asia	Timor	2021-11-09	1.488
Asia	Timor	2021-11-10	1.807
Asia	Timor	2021-11-11	1.595
Asia	Timor	2021-11-12	1.488
Asia	Timor	2021-11-13	1.063
Asia	Timor	2021-11-14	1.063
Asia	Timor	2021-11-15	1.169
Asia	Timor	2021-11-16	0.85
Asia	Timor	2021-11-17	0.638
Asia	Timor	2021-11-18	0.532
Asia	Timor	2021-11-19	0.744
Asia	Timor	2021-11-20	1.063
Asia	Timor	2021-11-21	1.063
Asia	Timor	2021-11-22	0.957
Asia	Timor	2021-11-23	0.85
Asia	Timor	2021-11-24	0.744
Asia	Timor	2021-11-25	0.638
Asia	Timor	2021-11-26	0.532
Asia	Timor	2021-11-27	0.319
Asia	Timor	2021-11-28	0.319
Asia	Timor	2021-11-29	0.319
Asia	Timor	2021-11-30	0.319
Asia	Timor	2021-12-01	0.532
Asia	Timor	2021-12-02	0.532
Asia	Timor	2021-12-03	0.638
Asia	Timor	2021-12-04	0.638
Asia	Timor	2021-12-05	0.638
Asia	Timor	2021-12-06	0.638
Asia	Timor	2021-12-07	0.638
Asia	Timor	2021-12-08	0.425
Asia	Timor	2021-12-09	0.425
Asia	Timor	2021-12-10	0.213
Asia	Timor	2021-12-11	0.106
Asia	Timor	2021-12-12	0.106
Asia	Timor	2021-12-13	0.106
Asia	Timor	2021-12-14	0.106
Asia	Timor	2021-12-15	0.106
Asia	Timor	2021-12-16	0.106
Asia	Timor	2021-12-17	0.319
Asia	Timor	2021-12-18	0.425
Asia	Timor	2021-12-19	0.425
Asia	Timor	2021-12-20	0.425
Asia	Timor	2021-12-21	0.319
Asia	Timor	2021-12-22	0.319
Asia	Timor	2021-12-23	0.319
Asia	Timor	2021-12-24	0.106
Asia	Timor	2021-12-25	0
Asia	Timor	2021-12-26	0
Asia	Timor	2021-12-27	0
Asia	Timor	2021-12-28	0
Asia	Timor	2021-12-29	0
Asia	Timor	2021-12-30	0
Asia	Timor	2021-12-31	0.425
Asia	Timor	2022-01-01	0.638
Asia	Timor	2022-01-02	0.638
Asia	Timor	2022-01-03	0.957
Asia	Timor	2022-01-04	0.957
Asia	Timor	2022-01-05	0.957
Asia	Timor	2022-01-06	1.169
Asia	Timor	2022-01-07	1.913
Asia	Timor	2022-01-08	1.701
Asia	Timor	2022-01-09	1.807
Asia	Timor	2022-01-10	1.701
Asia	Timor	2022-01-11	1.913
Asia	Timor	2022-01-12	1.913
Asia	Timor	2022-01-13	1.701
Asia	Timor	2022-01-14	0.638
Asia	Timor	2022-01-15	0.638
Asia	Timor	2022-01-16	0.744
Asia	Timor	2022-01-17	0.532
Asia	Timor	2022-01-18	0.532
Asia	Timor	2022-01-19	0.638
Asia	Timor	2022-01-20	0.638
Asia	Timor	2022-01-21	0.532
Asia	Timor	2022-01-22	0.532
Asia	Timor	2022-01-23	0.532
Asia	Timor	2022-01-24	0.638
Asia	Timor	2022-01-25	0.638
Asia	Timor	2022-01-26	1.382
Asia	Timor	2022-01-27	2.976
Asia	Timor	2022-01-28	2.976
Asia	Timor	2022-01-29	4.465
Asia	Timor	2022-01-30	4.252
Asia	Timor	2022-01-31	8.185
Asia	Timor	2022-02-01	24.875
Asia	Timor	2022-02-02	27.32
Asia	Timor	2022-02-03	30.084
Asia	Timor	2022-02-04	36.781
Asia	Timor	2022-02-05	44.647
Asia	Turkey	2020-03-16	0.03
Asia	Turkey	2020-03-17	0.079
Asia	Turkey	2020-03-18	0.163
Asia	Turkey	2020-03-19	0.321
Asia	Turkey	2020-03-20	0.595
Asia	Turkey	2020-03-21	1.117
Asia	Turkey	2020-03-22	2.066
Asia	Turkey	2020-03-23	2.538		30
Asia	Turkey	2020-03-24	3.066		29
Asia	Turkey	2020-03-25	3.922		28
Asia	Turkey	2020-03-26	5.774		27
Asia	Turkey	2020-03-27	8.969		26
Asia	Turkey	2020-03-28	11.309		25
Asia	Turkey	2020-03-29	13.407		24
Asia	Turkey	2020-03-30	15.619		23
Asia	Turkey	2020-03-31	19.585		22
Asia	Turkey	2020-04-01	22.251		21
Asia	Turkey	2020-04-02	24.368		20
Asia	Turkey	2020-04-03	25.572		19
Asia	Turkey	2020-04-04	27.771		18
Asia	Turkey	2020-04-05	29.988		17
Asia	Turkey	2020-04-06	32.572		16
Asia	Turkey	2020-04-07	34.567		15
Asia	Turkey	2020-04-08	37.875		14
Asia	Turkey	2020-04-09	40.563		13
Asia	Turkey	2020-04-10	43.857		12
Asia	Turkey	2020-04-11	47.427		11
Asia	Turkey	2020-04-12	50.205		10
Asia	Turkey	2020-04-13	51.792		9
Asia	Turkey	2020-04-14	52.078		8
Asia	Turkey	2020-04-15	52.354		7
Asia	Turkey	2020-04-16	53.605		6
Asia	Turkey	2020-04-17	52.943		5
Asia	Turkey	2020-04-18	50.667		4
Asia	Turkey	2020-04-19	49.303		3
Asia	Turkey	2020-04-20	50.279		2
Asia	Turkey	2020-04-21	51.201		1
Asia	Turkey	2020-04-22	49.189
Asia	Turkey	2020-04-23	46.358
Asia	Turkey	2020-04-24	44.29
Asia	Turkey	2020-04-25	42.742
Asia	Turkey	2020-04-26	40.02
Asia	Turkey	2020-04-27	35.748
Asia	Turkey	2020-04-28	32.021
Asia	Turkey	2020-04-29	31.774
Asia	Turkey	2020-04-30	30.932
Asia	Turkey	2020-05-01	29.363
Asia	Turkey	2020-05-02	27.888
Asia	Turkey	2020-05-03	26.734
Asia	Turkey	2020-05-04	25.866
Asia	Turkey	2020-05-05	24.925
Asia	Turkey	2020-05-06	23.778
Asia	Turkey	2020-05-07	22.706
Asia	Turkey	2020-05-08	22.135
Asia	Turkey	2020-05-09	21.401
Asia	Turkey	2020-05-10	21.186
Asia	Turkey	2020-05-11	20.346
Asia	Turkey	2020-05-12	20.131
Asia	Turkey	2020-05-13	19.1
Asia	Turkey	2020-05-14	18.525
Asia	Turkey	2020-05-15	18.29
Asia	Turkey	2020-05-16	18.397
Asia	Turkey	2020-05-17	18.105
Asia	Turkey	2020-05-18	18.179
Asia	Turkey	2020-05-19	17.033
Asia	Turkey	2020-05-20	15.913
Asia	Turkey	2020-05-21	14.781
Asia	Turkey	2020-05-22	13.511
Asia	Turkey	2020-05-23	12.799
Asia	Turkey	2020-05-24	12.417
Asia	Turkey	2020-05-25	12.13
Asia	Turkey	2020-05-26	12.006
Asia	Turkey	2020-05-27	12.112
Asia	Turkey	2020-05-28	12.483
Asia	Turkey	2020-05-29	12.8
Asia	Turkey	2020-05-30	12.459
Asia	Turkey	2020-05-31	11.952
Asia	Turkey	2020-06-01	11.683
Asia	Turkey	2020-06-02	11.411
Asia	Turkey	2020-06-03	11.129
Asia	Turkey	2020-06-04	10.803
Asia	Turkey	2020-06-05	10.449
Asia	Turkey	2020-06-06	10.272
Asia	Turkey	2020-06-07	10.398
Asia	Turkey	2020-06-08	10.67
Asia	Turkey	2020-06-09	11.018
Asia	Turkey	2020-06-10	11.11
Asia	Turkey	2020-06-11	11.109
Asia	Turkey	2020-06-12	11.554
Asia	Turkey	2020-06-13	12.53
Asia	Turkey	2020-06-14	13.618
Asia	Turkey	2020-06-15	14.631
Asia	Turkey	2020-06-16	15.428
Asia	Turkey	2020-06-17	16.279
Asia	Turkey	2020-06-18	16.812
Asia	Turkey	2020-06-19	16.844
Asia	Turkey	2020-06-20	16.489
Asia	Turkey	2020-06-21	15.868
Asia	Turkey	2020-06-22	15.229
Asia	Turkey	2020-06-23	14.895
Asia	Turkey	2020-06-24	15.001
Asia	Turkey	2020-06-25	15.26
Asia	Turkey	2020-06-26	15.565
Asia	Turkey	2020-06-27	15.774
Asia	Turkey	2020-06-28	16.049
Asia	Turkey	2020-06-29	16.321
Asia	Turkey	2020-06-30	16.363
Asia	Turkey	2020-07-01	15.859
Asia	Turkey	2020-07-02	15.402
Asia	Turkey	2020-07-03	15.026
Asia	Turkey	2020-07-04	14.66
Asia	Turkey	2020-07-05	14.31
Asia	Turkey	2020-07-06	13.827
Asia	Turkey	2020-07-07	13.424
Asia	Turkey	2020-07-08	13.17
Asia	Turkey	2020-07-09	12.898
Asia	Turkey	2020-07-10	12.614
Asia	Turkey	2020-07-11	12.382
Asia	Turkey	2020-07-12	12.154
Asia	Turkey	2020-07-13	12.023
Asia	Turkey	2020-07-14	11.92
Asia	Turkey	2020-07-15	11.762
Asia	Turkey	2020-07-16	11.609
Asia	Turkey	2020-07-17	11.48
Asia	Turkey	2020-07-18	11.315
Asia	Turkey	2020-07-19	11.167
Asia	Turkey	2020-07-20	11.038
Asia	Turkey	2020-07-21	10.931
Asia	Turkey	2020-07-22	10.855
Asia	Turkey	2020-07-23	10.821
Asia	Turkey	2020-07-24	10.84
Asia	Turkey	2020-07-25	10.845
Asia	Turkey	2020-07-26	10.85
Asia	Turkey	2020-07-27	10.83
Asia	Turkey	2020-07-28	10.889
Asia	Turkey	2020-07-29	10.956
Asia	Turkey	2020-07-30	11.047
Asia	Turkey	2020-07-31	11.122
Asia	Turkey	2020-08-01	11.248
Asia	Turkey	2020-08-02	11.349
Asia	Turkey	2020-08-03	11.477
Asia	Turkey	2020-08-04	11.678
Asia	Turkey	2020-08-05	12.075
Asia	Turkey	2020-08-06	12.387
Asia	Turkey	2020-08-07	12.728
Asia	Turkey	2020-08-08	13.024
Asia	Turkey	2020-08-09	13.351
Asia	Turkey	2020-08-10	13.684
Asia	Turkey	2020-08-11	13.852
Asia	Turkey	2020-08-12	13.909
Asia	Turkey	2020-08-13	14.06
Asia	Turkey	2020-08-14	14.129
Asia	Turkey	2020-08-15	14.27
Asia	Turkey	2020-08-16	14.287
Asia	Turkey	2020-08-17	14.354
Asia	Turkey	2020-08-18	14.489
Asia	Turkey	2020-08-19	14.641
Asia	Turkey	2020-08-20	14.925
Asia	Turkey	2020-08-21	14.887
Asia	Turkey	2020-08-22	14.976
Asia	Turkey	2020-08-23	15.018
Asia	Turkey	2020-08-24	15.37
Asia	Turkey	2020-08-25	15.772
Asia	Turkey	2020-08-26	15.789
Asia	Turkey	2020-08-27	15.921
Asia	Turkey	2020-08-28	16.449
Asia	Turkey	2020-08-29	16.852
Asia	Turkey	2020-08-30	17.297
Asia	Turkey	2020-08-31	17.539
Asia	Turkey	2020-09-01	17.657
Asia	Turkey	2020-09-02	18.132
Asia	Turkey	2020-09-03	18.386
Asia	Turkey	2020-09-04	18.545
Asia	Turkey	2020-09-05	18.754
Asia	Turkey	2020-09-06	18.915
Asia	Turkey	2020-09-07	19.11
Asia	Turkey	2020-09-08	19.427
Asia	Turkey	2020-09-09	19.557
Asia	Turkey	2020-09-10	19.338
Asia	Turkey	2020-09-11	19.437
Asia	Turkey	2020-09-12	19.162
Asia	Turkey	2020-09-13	19.076
Asia	Turkey	2020-09-14	19.098
Asia	Turkey	2020-09-15	19.066
Asia	Turkey	2020-09-16	19.231
Asia	Turkey	2020-09-17	19.459
Asia	Turkey	2020-09-18	19.627
Asia	Turkey	2020-09-19	19.676
Asia	Turkey	2020-09-20	19.662
Asia	Turkey	2020-09-21	19.708
Asia	Turkey	2020-09-22	19.624
Asia	Turkey	2020-09-23	19.617
Asia	Turkey	2020-09-24	19.74
Asia	Turkey	2020-09-25	19.562
Asia	Turkey	2020-09-26	19.516
Asia	Turkey	2020-09-27	19.429
Asia	Turkey	2020-09-28	18.873
Asia	Turkey	2020-09-29	18.428
Asia	Turkey	2020-09-30	17.796
Asia	Turkey	2020-10-01	17.269
Asia	Turkey	2020-10-02	16.894
Asia	Turkey	2020-10-03	16.879
Asia	Turkey	2020-10-04	16.815
Asia	Turkey	2020-10-05	17.136
Asia	Turkey	2020-10-06	17.277
Asia	Turkey	2020-10-07	17.596
Asia	Turkey	2020-10-08	17.946
Asia	Turkey	2020-10-09	18.26
Asia	Turkey	2020-10-10	18.507
Asia	Turkey	2020-10-11	18.629
Asia	Turkey	2020-10-12	18.648
Asia	Turkey	2020-10-13	18.851
Asia	Turkey	2020-10-14	19.002
Asia	Turkey	2020-10-15	19.133
Asia	Turkey	2020-10-16	19.441
Asia	Turkey	2020-10-17	19.565
Asia	Turkey	2020-10-18	20.091
Asia	Turkey	2020-10-19	20.783
Asia	Turkey	2020-10-20	21.223
Asia	Turkey	2020-10-21	21.797
Asia	Turkey	2020-10-22	22.484
Asia	Turkey	2020-10-23	23.077
Asia	Turkey	2020-10-24	23.696
Asia	Turkey	2020-10-25	24.035
Asia	Turkey	2020-10-26	24.324
Asia	Turkey	2020-10-27	24.853
Asia	Turkey	2020-10-28	25.344
Asia	Turkey	2020-10-29	25.708
Asia	Turkey	2020-10-30	25.972
Asia	Turkey	2020-10-31	26.177
Asia	Turkey	2020-11-01	26.326
Asia	Turkey	2020-11-02	26.501
Asia	Turkey	2020-11-03	26.726		30
Asia	Turkey	2020-11-04	26.871		29
Asia	Turkey	2020-11-05	26.857		28
Asia	Turkey	2020-11-06	27.049		27
Asia	Turkey	2020-11-07	27.502		26
Asia	Turkey	2020-11-08	28.191		25
Asia	Turkey	2020-11-09	28.651		24
Asia	Turkey	2020-11-10	28.964		23
Asia	Turkey	2020-11-11	29.471		22
Asia	Turkey	2020-11-12	30.361		21
Asia	Turkey	2020-11-13	31.384		20
Asia	Turkey	2020-11-14	32.448		19
Asia	Turkey	2020-11-15	33.635		18
Asia	Turkey	2020-11-16	34.878		17
Asia	Turkey	2020-11-17	37.045		16
Asia	Turkey	2020-11-18	39.602		15
Asia	Turkey	2020-11-19	42.459		14
Asia	Turkey	2020-11-20	45.916		13
Asia	Turkey	2020-11-21	49.975		12
Asia	Turkey	2020-11-22	54.668		11
Asia	Turkey	2020-11-23	60.375		10
Asia	Turkey	2020-11-24	66.358		9
Asia	Turkey	2020-11-25	70.724		8
Asia	Turkey	2020-11-26	123.582		7
Asia	Turkey	2020-11-27	189.772		6
Asia	Turkey	2020-11-28	231.047		5
Asia	Turkey	2020-11-29	270.126		4
Asia	Turkey	2020-11-30	311.292		3
Asia	Turkey	2020-12-01	349.473		2
Asia	Turkey	2020-12-02	391.652		1
Asia	Turkey	2020-12-03	385.559
Asia	Turkey	2020-12-04	365.788
Asia	Turkey	2020-12-05	368.799
Asia	Turkey	2020-12-06	370.683
Asia	Turkey	2020-12-07	372.225
Asia	Turkey	2020-12-08	377.412
Asia	Turkey	2020-12-09	377.057
Asia	Turkey	2020-12-11	321.605
Asia	Turkey	2020-12-12	316.968
Asia	Turkey	2020-12-13	311.118
Asia	Turkey	2020-12-14	306.884
Asia	Turkey	2020-12-15	305.043
Asia	Turkey	2020-12-16	301.694
Asia	Turkey	2020-12-17	347.914
Asia	Turkey	2020-12-18	338.346
Asia	Turkey	2020-12-19	326.686
Asia	Turkey	2020-12-20	315.594
Asia	Turkey	2020-12-21	297.933
Asia	Turkey	2020-12-22	276.353
Asia	Turkey	2020-12-23	259.441
Asia	Turkey	2020-12-24	243.629
Asia	Turkey	2020-12-25	228.734
Asia	Turkey	2020-12-26	216.846
Asia	Turkey	2020-12-27	206.58
Asia	Turkey	2020-12-28	200.019
Asia	Turkey	2020-12-29	194.222
Asia	Turkey	2020-12-30	187.573
Asia	Turkey	2020-12-31	181.321
Asia	Turkey	2021-01-01	172.35
Asia	Turkey	2021-01-02	165.735
Asia	Turkey	2021-01-03	158.465
Asia	Turkey	2021-01-04	155.942
Asia	Turkey	2021-01-05	153.74
Asia	Turkey	2021-01-06	150.612
Asia	Turkey	2021-01-07	146.901
Asia	Turkey	2021-01-08	145.685
Asia	Turkey	2021-01-09	142.925
Asia	Turkey	2021-01-10	141.683
Asia	Turkey	2021-01-11	135.846
Asia	Turkey	2021-01-12	127.976
Asia	Turkey	2021-01-13	120.793
Asia	Turkey	2021-01-14	115.402
Asia	Turkey	2021-01-15	110.086
Asia	Turkey	2021-01-16	106.748
Asia	Turkey	2021-01-17	102.209
Asia	Turkey	2021-01-18	94.888
Asia	Turkey	2021-01-19	89.864
Asia	Turkey	2021-01-20	84.625
Asia	Turkey	2021-01-21	80.135
Asia	Turkey	2021-01-22	76.192
Asia	Turkey	2021-01-23	73.346
Asia	Turkey	2021-01-24	71.399
Asia	Turkey	2021-01-25	71.03
Asia	Turkey	2021-01-26	71.509
Asia	Turkey	2021-01-27	73.279
Asia	Turkey	2021-01-28	74.942
Asia	Turkey	2021-01-29	76.53
Asia	Turkey	2021-01-30	78.235
Asia	Turkey	2021-01-31	80.393
Asia	Turkey	2021-02-01	83.882
Asia	Turkey	2021-02-02	85.045
Asia	Turkey	2021-02-03	86.074
Asia	Turkey	2021-02-04	87.133
Asia	Turkey	2021-02-05	88.794
Asia	Turkey	2021-02-06	90.518
Asia	Turkey	2021-02-07	90.699
Asia	Turkey	2021-02-08	91.344
Asia	Turkey	2021-02-09	92.757
Asia	Turkey	2021-02-10	93.664
Asia	Turkey	2021-02-11	93.128
Asia	Turkey	2021-02-12	92.896
Asia	Turkey	2021-02-13	92.575
Asia	Turkey	2021-02-14	91.932
Asia	Turkey	2021-02-15	91.667
Asia	Turkey	2021-02-16	90.44
Asia	Turkey	2021-02-17	88.228
Asia	Turkey	2021-02-18	87.642
Asia	Turkey	2021-02-19	87.064
Asia	Turkey	2021-02-20	87.317
Asia	Turkey	2021-02-21	87.753
Asia	Turkey	2021-02-22	88.02
Asia	Turkey	2021-02-23	90.037
Asia	Turkey	2021-02-24	93.793
Asia	Turkey	2021-02-25	97.709
Asia	Turkey	2021-02-26	100.709
Asia	Turkey	2021-02-27	102.953
Asia	Turkey	2021-02-28	106.108
Asia	Turkey	2021-03-01	109.11
Asia	Turkey	2021-03-02	113.696
Asia	Turkey	2021-03-03	116.987
Asia	Turkey	2021-03-04	119.926
Asia	Turkey	2021-03-05	123.449
Asia	Turkey	2021-03-06	127.778
Asia	Turkey	2021-03-07	132.419
Asia	Turkey	2021-03-08	138.003
Asia	Turkey	2021-03-09	141.225
Asia	Turkey	2021-03-10	146.325
Asia	Turkey	2021-03-11	150.901
Asia	Turkey	2021-03-12	157.013
Asia	Turkey	2021-03-13	162.577
Asia	Turkey	2021-03-14	166.258
Asia	Turkey	2021-03-15	170.101
Asia	Turkey	2021-03-16	175.13
Asia	Turkey	2021-03-17	182.448
Asia	Turkey	2021-03-18	192.532
Asia	Turkey	2021-03-19	202.76
Asia	Turkey	2021-03-20	212.804
Asia	Turkey	2021-03-21	224.647
Asia	Turkey	2021-03-22	235.923		30
Asia	Turkey	2021-03-23	251.769		29
Asia	Turkey	2021-03-24	269.995		28
Asia	Turkey	2021-03-25	284.58		27
Asia	Turkey	2021-03-26	298.104		26
Asia	Turkey	2021-03-27	313.155		25
Asia	Turkey	2021-03-28	327.652		24
Asia	Turkey	2021-03-29	344.766		23
Asia	Turkey	2021-03-30	363.448		22
Asia	Turkey	2021-03-31	379.473		21
Asia	Turkey	2021-04-01	399.757		20
Asia	Turkey	2021-04-02	421.976		19
Asia	Turkey	2021-04-03	446.728		18
Asia	Turkey	2021-04-04	468.465		17
Asia	Turkey	2021-04-05	485.511		16
Asia	Turkey	2021-04-06	506.14		15
Asia	Turkey	2021-04-07	532.074		14
Asia	Turkey	2021-04-08	557.498		13
Asia	Turkey	2021-04-09	580.147		12
Asia	Turkey	2021-04-10	593.451		11
Asia	Turkey	2021-04-11	608.032		10
Asia	Turkey	2021-04-12	628.209		9
Asia	Turkey	2021-04-13	644.34		8
Asia	Turkey	2021-04-14	657.874		7
Asia	Turkey	2021-04-15	667.044		6
Asia	Turkey	2021-04-16	679.292		5
Asia	Turkey	2021-04-17	695.973		4
Asia	Turkey	2021-04-18	704.58		3
Asia	Turkey	2021-04-19	705.566		2
Asia	Turkey	2021-04-20	708.659		1
Asia	Turkey	2021-04-21	707.265
Asia	Turkey	2021-04-22	696.163
Asia	Turkey	2021-04-23	673.243
Asia	Turkey	2021-04-24	636.27
Asia	Turkey	2021-04-25	607.295
Asia	Turkey	2021-04-26	577.332
Asia	Turkey	2021-04-27	547.553
Asia	Turkey	2021-04-28	511.398
Asia	Turkey	2021-04-29	482.645
Asia	Turkey	2021-04-30	453.169
Asia	Turkey	2021-05-01	433.382
Asia	Turkey	2021-05-02	412.262
Asia	Turkey	2021-05-03	391.131
Asia	Turkey	2021-05-04	367.103
Asia	Turkey	2021-05-05	343.639
Asia	Turkey	2021-05-06	317.961
Asia	Turkey	2021-05-07	298.166
Asia	Turkey	2021-05-08	280.083
Asia	Turkey	2021-05-09	261.959
Asia	Turkey	2021-05-10	243.264
Asia	Turkey	2021-05-11	218.907
Asia	Turkey	2021-05-12	196.318
Asia	Turkey	2021-05-13	178.085
Asia	Turkey	2021-05-14	163.449
Asia	Turkey	2021-05-15	152.396
Asia	Turkey	2021-05-16	144.536
Asia	Turkey	2021-05-17	138.774
Asia	Turkey	2021-05-18	134.474
Asia	Turkey	2021-05-19	131.994
Asia	Turkey	2021-05-20	128.384
Asia	Turkey	2021-05-21	125.25
Asia	Turkey	2021-05-22	120.588
Asia	Turkey	2021-05-23	116.098
Asia	Turkey	2021-05-24	111.645
Asia	Turkey	2021-05-25	107.341
Asia	Turkey	2021-05-26	102.612
Asia	Turkey	2021-05-27	101.001
Asia	Turkey	2021-05-28	98.053
Asia	Turkey	2021-05-29	96.305
Asia	Turkey	2021-05-30	94.783
Asia	Turkey	2021-05-31	93.052
Asia	Turkey	2021-06-01	89.251
Asia	Turkey	2021-06-02	86.635
Asia	Turkey	2021-06-03	83.571
Asia	Turkey	2021-06-04	80.877
Asia	Turkey	2021-06-05	78.307
Asia	Turkey	2021-06-06	75.708
Asia	Turkey	2021-06-07	74.287
Asia	Turkey	2021-06-08	73.442
Asia	Turkey	2021-06-09	72.221
Asia	Turkey	2021-06-10	71.895
Asia	Turkey	2021-06-11	72.049
Asia	Turkey	2021-06-12	71.965
Asia	Turkey	2021-06-13	71.337
Asia	Turkey	2021-06-14	71.302
Asia	Turkey	2021-06-15	70.203
Asia	Turkey	2021-06-16	69.812
Asia	Turkey	2021-06-17	68.965
Asia	Turkey	2021-06-18	67.813
Asia	Turkey	2021-06-19	66.812
Asia	Turkey	2021-06-20	66.944
Asia	Turkey	2021-06-21	66.387
Asia	Turkey	2021-06-22	66.703
Asia	Turkey	2021-06-23	66.011
Asia	Turkey	2021-06-24	65.673
Asia	Turkey	2021-06-25	65.765
Asia	Turkey	2021-06-26	65.406
Asia	Turkey	2021-06-27	65.056
Asia	Turkey	2021-06-28	65.038
Asia	Turkey	2021-06-29	64.539
Asia	Turkey	2021-06-30	64.013
Asia	Turkey	2021-07-01	63.316
Asia	Turkey	2021-07-02	62.075
Asia	Turkey	2021-07-03	60.85
Asia	Turkey	2021-07-04	60.069
Asia	Turkey	2021-07-05	59.053
Asia	Turkey	2021-07-06	58.134
Asia	Turkey	2021-07-07	57.569
Asia	Turkey	2021-07-08	57.373
Asia	Turkey	2021-07-09	58.681
Asia	Turkey	2021-07-10	60.349
Asia	Turkey	2021-07-11	61.766
Asia	Turkey	2021-07-12	62.985
Asia	Turkey	2021-07-13	64.641
Asia	Turkey	2021-07-14	67.576
Asia	Turkey	2021-07-15	71.159
Asia	Turkey	2021-07-16	73.256
Asia	Turkey	2021-07-17	76.844
Asia	Turkey	2021-07-18	80.907
Asia	Turkey	2021-07-19	84.709
Asia	Turkey	2021-07-20	88.9
Asia	Turkey	2021-07-21	90.99
Asia	Turkey	2021-07-22	94.823
Asia	Turkey	2021-07-23	101.838
Asia	Turkey	2021-07-24	109.758
Asia	Turkey	2021-07-25	120.761
Asia	Turkey	2021-07-26	136.118
Asia	Turkey	2021-07-27	154.564
Asia	Turkey	2021-07-28	178.317
Asia	Turkey	2021-07-29	199.441
Asia	Turkey	2021-07-30	217.901
Asia	Turkey	2021-07-31	234.616
Asia	Turkey	2021-08-01	245.804
Asia	Turkey	2021-08-02	256.033
Asia	Turkey	2021-08-03	264.551
Asia	Turkey	2021-08-04	272.162
Asia	Turkey	2021-08-05	275.75
Asia	Turkey	2021-08-06	278.898
Asia	Turkey	2021-08-07	283.548
Asia	Turkey	2021-08-08	286.587
Asia	Turkey	2021-08-09	287.986
Asia	Turkey	2021-08-10	290.951
Asia	Turkey	2021-08-11	291.848
Asia	Turkey	2021-08-12	288.428
Asia	Turkey	2021-08-13	284.086
Asia	Turkey	2021-08-14	275.433
Asia	Turkey	2021-08-15	268.962
Asia	Turkey	2021-08-16	259.609
Asia	Turkey	2021-08-17	251.369
Asia	Turkey	2021-08-18	238.919
Asia	Turkey	2021-08-19	233.978
Asia	Turkey	2021-08-20	231.536
Asia	Turkey	2021-08-21	230.531
Asia	Turkey	2021-08-22	230.153
Asia	Turkey	2021-08-23	231.319
Asia	Turkey	2021-08-24	227.118
Asia	Turkey	2021-08-25	227.161
Asia	Turkey	2021-08-26	227.659
Asia	Turkey	2021-08-27	225.008
Asia	Turkey	2021-08-28	222.591
Asia	Turkey	2021-08-29	220.424
Asia	Turkey	2021-08-30	221.6
Asia	Turkey	2021-08-31	226.138
Asia	Turkey	2021-09-01	232.817
Asia	Turkey	2021-09-02	239.335
Asia	Turkey	2021-09-03	246.923
Asia	Turkey	2021-09-04	250.486
Asia	Turkey	2021-09-05	253.945
Asia	Turkey	2021-09-06	256.305
Asia	Turkey	2021-09-07	259.236
Asia	Turkey	2021-09-08	259.182
Asia	Turkey	2021-09-09	259.77
Asia	Turkey	2021-09-10	260.955
Asia	Turkey	2021-09-11	265.809
Asia	Turkey	2021-09-12	269.103
Asia	Turkey	2021-09-13	275.236
Asia	Turkey	2021-09-14	282.231
Asia	Turkey	2021-09-15	289.471
Asia	Turkey	2021-09-16	296.647
Asia	Turkey	2021-09-17	303.585
Asia	Turkey	2021-09-18	309.024
Asia	Turkey	2021-09-19	317.501
Asia	Turkey	2021-09-20	322.666
Asia	Turkey	2021-09-21	325.247
Asia	Turkey	2021-09-22	325.152
Asia	Turkey	2021-09-23	324.692
Asia	Turkey	2021-09-24	323.861
Asia	Turkey	2021-09-25	323.834
Asia	Turkey	2021-09-26	322.932
Asia	Turkey	2021-09-27	322.092
Asia	Turkey	2021-09-28	321.343
Asia	Turkey	2021-09-29	323.389
Asia	Turkey	2021-09-30	325.505
Asia	Turkey	2021-10-01	328.321
Asia	Turkey	2021-10-02	331.391
Asia	Turkey	2021-10-03	333.894
Asia	Turkey	2021-10-04	336.619
Asia	Turkey	2021-10-05	338.148
Asia	Turkey	2021-10-06	339.915
Asia	Turkey	2021-10-07	341.452
Asia	Turkey	2021-10-08	343.683
Asia	Turkey	2021-10-09	344.812
Asia	Turkey	2021-10-10	346.523
Asia	Turkey	2021-10-11	349.468
Asia	Turkey	2021-10-12	356.285
Asia	Turkey	2021-10-13	357.645
Asia	Turkey	2021-10-14	358.804
Asia	Turkey	2021-10-15	359.633
Asia	Turkey	2021-10-16	359.451
Asia	Turkey	2021-10-17	352.302
Asia	Turkey	2021-10-18	350.079
Asia	Turkey	2021-10-19	345.043
Asia	Turkey	2021-10-20	342.544
Asia	Turkey	2021-10-21	338.774
Asia	Turkey	2021-10-22	334.571
Asia	Turkey	2021-10-23	330.674
Asia	Turkey	2021-10-24	331.813
Asia	Turkey	2021-10-25	329.164
Asia	Turkey	2021-10-26	327.116
Asia	Turkey	2021-10-27	322.305
Asia	Turkey	2021-10-28	317.372
Asia	Turkey	2021-10-29	311.017
Asia	Turkey	2021-10-30	305.774
Asia	Turkey	2021-10-31	304.356
Asia	Turkey	2021-11-01	306.061
Asia	Turkey	2021-11-02	306.318
Asia	Turkey	2021-11-03	311.136
Asia	Turkey	2021-11-04	317.778
Asia	Turkey	2021-11-05	324.135
Asia	Turkey	2021-11-06	331.489
Asia	Turkey	2021-11-07	333.767
Asia	Turkey	2021-11-08	332.332
Asia	Turkey	2021-11-09	330.427
Asia	Turkey	2021-11-10	326.219
Asia	Turkey	2021-11-11	318.519
Asia	Turkey	2021-11-12	310.866
Asia	Turkey	2021-11-13	302.65
Asia	Turkey	2021-11-14	296.468
Asia	Turkey	2021-11-15	289.795
Asia	Turkey	2021-11-16	283.814
Asia	Turkey	2021-11-17	278.116
Asia	Turkey	2021-11-18	273.641
Asia	Turkey	2021-11-19	273.931
Asia	Turkey	2021-11-20	275.215
Asia	Turkey	2021-11-21	274.464
Asia	Turkey	2021-11-22	276.15
Asia	Turkey	2021-11-23	281.306
Asia	Turkey	2021-11-24	287.563
Asia	Turkey	2021-11-25	291.314
Asia	Turkey	2021-11-26	291.637
Asia	Turkey	2021-11-27	292.329
Asia	Turkey	2021-11-28	293.132
Asia	Turkey	2021-11-29	292.226
Asia	Turkey	2021-11-30	287.264
Asia	Turkey	2021-12-01	278.804
Asia	Turkey	2021-12-02	274.235
Asia	Turkey	2021-12-03	270.024
Asia	Turkey	2021-12-04	264.338
Asia	Turkey	2021-12-05	260.477
Asia	Turkey	2021-12-06	253.281
Asia	Turkey	2021-12-07	249.033
Asia	Turkey	2021-12-08	246.207
Asia	Turkey	2021-12-09	242.762
Asia	Turkey	2021-12-10	237.833
Asia	Turkey	2021-12-11	235.954
Asia	Turkey	2021-12-12	233.6
Asia	Turkey	2021-12-13	231.522
Asia	Turkey	2021-12-14	229.49
Asia	Turkey	2021-12-15	227.806
Asia	Turkey	2021-12-16	225.125
Asia	Turkey	2021-12-17	224.42
Asia	Turkey	2021-12-18	221.714
Asia	Turkey	2021-12-19	219.957
Asia	Turkey	2021-12-20	219.9
Asia	Turkey	2021-12-21	217.182
Asia	Turkey	2021-12-22	215.876
Asia	Turkey	2021-12-23	217.004
Asia	Turkey	2021-12-24	218.295
Asia	Turkey	2021-12-25	223.042
Asia	Turkey	2021-12-26	228.465
Asia	Turkey	2021-12-27	240.79
Asia	Turkey	2021-12-28	261.48
Asia	Turkey	2021-12-29	291.027
Asia	Turkey	2021-12-30	326.152
Asia	Turkey	2021-12-31	362.9
Asia	Turkey	2022-01-01	390.216
Asia	Turkey	2022-01-02	412.695
Asia	Turkey	2022-01-03	444.225
Asia	Turkey	2022-01-04	482.102
Asia	Turkey	2022-01-05	532.132
Asia	Turkey	2022-01-06	580.397
Asia	Turkey	2022-01-07	618.072		30
Asia	Turkey	2022-01-08	667.637		29
Asia	Turkey	2022-01-09	715.02		28
Asia	Turkey	2022-01-10	749.233		27
Asia	Turkey	2022-01-11	782.061		26
Asia	Turkey	2022-01-12	800.967		25
Asia	Turkey	2022-01-13	812.979		24
Asia	Turkey	2022-01-14	820.779		23
Asia	Turkey	2022-01-15	816.966		22
Asia	Turkey	2022-01-16	804.154		21
Asia	Turkey	2022-01-17	803.648		20
Asia	Turkey	2022-01-18	795.907		19
Asia	Turkey	2022-01-19	787.329		18
Asia	Turkey	2022-01-20	781.078		17
Asia	Turkey	2022-01-21	788.97		16
Asia	Turkey	2022-01-22	803.902		15
Asia	Turkey	2022-01-23	823.057		14
Asia	Turkey	2022-01-24	826.564		13
Asia	Turkey	2022-01-25	837.791		12
Asia	Turkey	2022-01-26	845.886		11
Asia	Turkey	2022-01-27	863.25		10
Asia	Turkey	2022-01-28	898.578		9
Asia	Turkey	2022-01-29	935.412		8
Asia	Turkey	2022-01-30	973.447		7
Asia	Turkey	2022-01-31	1017.52		6
Asia	Turkey	2022-02-01	1061.63		5
Asia	Turkey	2022-02-02	1117.48		4
Asia	Turkey	2022-02-03	1160.07		3
Asia	Turkey	2022-02-04	1189.59		2
Asia	Turkey	2022-02-05	1196.19		1
Asia	United Arab Emirates	2020-02-03	0.071
Asia	United Arab Emirates	2020-02-04	0.071
Asia	United Arab Emirates	2020-02-05	0.014
Asia	United Arab Emirates	2020-02-06	0.014
Asia	United Arab Emirates	2020-02-07	0.014
Asia	United Arab Emirates	2020-02-08	0.043
Asia	United Arab Emirates	2020-02-09	0.029
Asia	United Arab Emirates	2020-02-10	0.043
Asia	United Arab Emirates	2020-02-11	0.043
Asia	United Arab Emirates	2020-02-12	0.043
Asia	United Arab Emirates	2020-02-13	0.043
Asia	United Arab Emirates	2020-02-14	0.043
Asia	United Arab Emirates	2020-02-15	0.014
Asia	United Arab Emirates	2020-02-16	0.029
Asia	United Arab Emirates	2020-02-17	0.014
Asia	United Arab Emirates	2020-02-18	0.014
Asia	United Arab Emirates	2020-02-19	0.014
Asia	United Arab Emirates	2020-02-20	0.014
Asia	United Arab Emirates	2020-02-21	0.014
Asia	United Arab Emirates	2020-02-22	0.071
Asia	United Arab Emirates	2020-02-23	0.057
Asia	United Arab Emirates	2020-02-24	0.057
Asia	United Arab Emirates	2020-02-25	0.057
Asia	United Arab Emirates	2020-02-26	0.057
Asia	United Arab Emirates	2020-02-27	0.057
Asia	United Arab Emirates	2020-02-28	0.143
Asia	United Arab Emirates	2020-02-29	0.114
Asia	United Arab Emirates	2020-03-01	0.114
Asia	United Arab Emirates	2020-03-02	0.114
Asia	United Arab Emirates	2020-03-03	0.2
Asia	United Arab Emirates	2020-03-04	0.2
Asia	United Arab Emirates	2020-03-05	0.229
Asia	United Arab Emirates	2020-03-06	0.143
Asia	United Arab Emirates	2020-03-07	0.343
Asia	United Arab Emirates	2020-03-08	0.343
Asia	United Arab Emirates	2020-03-09	0.343
Asia	United Arab Emirates	2020-03-10	0.672
Asia	United Arab Emirates	2020-03-11	0.672
Asia	United Arab Emirates	2020-03-12	0.801
Asia	United Arab Emirates	2020-03-13	0.801
Asia	United Arab Emirates	2020-03-14	0.572
Asia	United Arab Emirates	2020-03-15	0.758
Asia	United Arab Emirates	2020-03-16	0.758
Asia	United Arab Emirates	2020-03-17	0.343
Asia	United Arab Emirates	2020-03-18	0.558
Asia	United Arab Emirates	2020-03-19	0.786
Asia	United Arab Emirates	2020-03-20	0.786
Asia	United Arab Emirates	2020-03-21	0.972
Asia	United Arab Emirates	2020-03-22	0.786
Asia	United Arab Emirates	2020-03-23	1.43
Asia	United Arab Emirates	2020-03-24	2.145
Asia	United Arab Emirates	2020-03-25	3.146
Asia	United Arab Emirates	2020-03-26	2.76
Asia	United Arab Emirates	2020-03-27	3.789
Asia	United Arab Emirates	2020-03-28	4.504
Asia	United Arab Emirates	2020-03-29	5.962
Asia	United Arab Emirates	2020-03-30	5.905
Asia	United Arab Emirates	2020-03-31	5.948
Asia	United Arab Emirates	2020-04-01	6.878
Asia	United Arab Emirates	2020-04-02	9.88
Asia	United Arab Emirates	2020-04-03	12.282
Asia	United Arab Emirates	2020-04-04	14.828
Asia	United Arab Emirates	2020-04-05	17.573
Asia	United Arab Emirates	2020-04-06	20.947
Asia	United Arab Emirates	2020-04-07	24.236
Asia	United Arab Emirates	2020-04-08	26.381
Asia	United Arab Emirates	2020-04-09	28.111
Asia	United Arab Emirates	2020-04-10	29.97
Asia	United Arab Emirates	2020-04-11	31.9
Asia	United Arab Emirates	2020-04-12	33.23
Asia	United Arab Emirates	2020-04-13	34.96
Asia	United Arab Emirates	2020-04-14	36.804
Asia	United Arab Emirates	2020-04-15	38.692
Asia	United Arab Emirates	2020-04-16	40.536
Asia	United Arab Emirates	2020-04-17	42.066
Asia	United Arab Emirates	2020-04-18	36.69
Asia	United Arab Emirates	2020-04-19	38.005
Asia	United Arab Emirates	2020-04-20	39.235
Asia	United Arab Emirates	2020-04-21	40.35
Asia	United Arab Emirates	2020-04-22	41.079
Asia	United Arab Emirates	2020-04-23	41.909
Asia	United Arab Emirates	2020-04-24	42.595
Asia	United Arab Emirates	2020-04-25	50.202		30
Asia	United Arab Emirates	2020-04-26	51.017		29
Asia	United Arab Emirates	2020-04-27	51.103		28
Asia	United Arab Emirates	2020-04-28	51.832		27
Asia	United Arab Emirates	2020-04-29	52.776		26
Asia	United Arab Emirates	2020-04-30	53.262		25
Asia	United Arab Emirates	2020-05-01	53.719		24
Asia	United Arab Emirates	2020-05-02	54.134		23
Asia	United Arab Emirates	2020-05-03	54.534		22
Asia	United Arab Emirates	2020-05-04	55.635		21
Asia	United Arab Emirates	2020-05-05	54.506		20
Asia	United Arab Emirates	2020-05-06	54.463		19
Asia	United Arab Emirates	2020-05-07	53.748		18
Asia	United Arab Emirates	2020-05-08	53.691		17
Asia	United Arab Emirates	2020-05-09	54.592		16
Asia	United Arab Emirates	2020-05-10	57.694		15
Asia	United Arab Emirates	2020-05-11	59.31		14
Asia	United Arab Emirates	2020-05-12	63.9		13
Asia	United Arab Emirates	2020-05-13	66.459		12
Asia	United Arab Emirates	2020-05-14	69.262		11
Asia	United Arab Emirates	2020-05-15	72.036		10
Asia	United Arab Emirates	2020-05-16	74.495		9
Asia	United Arab Emirates	2020-05-17	73.78		8
Asia	United Arab Emirates	2020-05-18	75.953		7
Asia	United Arab Emirates	2020-05-19	77.24		6
Asia	United Arab Emirates	2020-05-20	80.329		5
Asia	United Arab Emirates	2020-05-21	83.131		4
Asia	United Arab Emirates	2020-05-22	86.663		3
Asia	United Arab Emirates	2020-05-23	86.892		2
Asia	United Arab Emirates	2020-05-24	87.607		1
Asia	United Arab Emirates	2020-05-25	87.464
Asia	United Arab Emirates	2020-05-26	86.12
Asia	United Arab Emirates	2020-05-27	85.29
Asia	United Arab Emirates	2020-05-28	80.558
Asia	United Arab Emirates	2020-05-29	75.467
Asia	United Arab Emirates	2020-05-30	74.238
Asia	United Arab Emirates	2020-05-31	72.522
Asia	United Arab Emirates	2020-06-01	69.848
Asia	United Arab Emirates	2020-06-02	67.231
Asia	United Arab Emirates	2020-06-03	62.77
Asia	United Arab Emirates	2020-06-04	64.143
Asia	United Arab Emirates	2020-06-05	63.943
Asia	United Arab Emirates	2020-06-06	62.513
Asia	United Arab Emirates	2020-06-07	60.783
Asia	United Arab Emirates	2020-06-08	59.825
Asia	United Arab Emirates	2020-06-09	58.852
Asia	United Arab Emirates	2020-06-10	59.31
Asia	United Arab Emirates	2020-06-11	56.736
Asia	United Arab Emirates	2020-06-12	55.149
Asia	United Arab Emirates	2020-06-13	53.219
Asia	United Arab Emirates	2020-06-14	49.844
Asia	United Arab Emirates	2020-06-15	46.613
Asia	United Arab Emirates	2020-06-16	44.011
Asia	United Arab Emirates	2020-06-17	40.851
Asia	United Arab Emirates	2020-06-18	39.55
Asia	United Arab Emirates	2020-06-19	37.834
Asia	United Arab Emirates	2020-06-20	36.361
Asia	United Arab Emirates	2020-06-21	37.619
Asia	United Arab Emirates	2020-06-22	38.134
Asia	United Arab Emirates	2020-06-23	38.62
Asia	United Arab Emirates	2020-06-24	39.592
Asia	United Arab Emirates	2020-06-25	40.193
Asia	United Arab Emirates	2020-06-26	40.436
Asia	United Arab Emirates	2020-06-27	40.422
Asia	United Arab Emirates	2020-06-28	41.065
Asia	United Arab Emirates	2020-06-29	42.08
Asia	United Arab Emirates	2020-06-30	42.667
Asia	United Arab Emirates	2020-07-01	41.98
Asia	United Arab Emirates	2020-07-02	41.551
Asia	United Arab Emirates	2020-07-03	45.298
Asia	United Arab Emirates	2020-07-04	50.002
Asia	United Arab Emirates	2020-07-05	53.519
Asia	United Arab Emirates	2020-07-06	54.649
Asia	United Arab Emirates	2020-07-07	56.236
Asia	United Arab Emirates	2020-07-08	56.851
Asia	United Arab Emirates	2020-07-09	58.738
Asia	United Arab Emirates	2020-07-10	55.893
Asia	United Arab Emirates	2020-07-11	51.417
Asia	United Arab Emirates	2020-07-12	47.385
Asia	United Arab Emirates	2020-07-13	44.754
Asia	United Arab Emirates	2020-07-14	42.509
Asia	United Arab Emirates	2020-07-15	40.079
Asia	United Arab Emirates	2020-07-16	36.49
Asia	United Arab Emirates	2020-07-17	33.916
Asia	United Arab Emirates	2020-07-18	32.286
Asia	United Arab Emirates	2020-07-19	29.569
Asia	United Arab Emirates	2020-07-20	28.525
Asia	United Arab Emirates	2020-07-21	27.525
Asia	United Arab Emirates	2020-07-22	26.967
Asia	United Arab Emirates	2020-07-23	26.581
Asia	United Arab Emirates	2020-07-24	26.123
Asia	United Arab Emirates	2020-07-25	26.466
Asia	United Arab Emirates	2020-07-26	28.468
Asia	United Arab Emirates	2020-07-27	28.368
Asia	United Arab Emirates	2020-07-28	29.283
Asia	United Arab Emirates	2020-07-29	31.271
Asia	United Arab Emirates	2020-07-30	31.957
Asia	United Arab Emirates	2020-07-31	32.272
Asia	United Arab Emirates	2020-08-01	31.428
Asia	United Arab Emirates	2020-08-02	29.827
Asia	United Arab Emirates	2020-08-03	28.397
Asia	United Arab Emirates	2020-08-04	25.823
Asia	United Arab Emirates	2020-08-05	24.093
Asia	United Arab Emirates	2020-08-06	23.192
Asia	United Arab Emirates	2020-08-07	22.234
Asia	United Arab Emirates	2020-08-08	22.02
Asia	United Arab Emirates	2020-08-09	21.819
Asia	United Arab Emirates	2020-08-10	22.034
Asia	United Arab Emirates	2020-08-11	23.078
Asia	United Arab Emirates	2020-08-12	22.963
Asia	United Arab Emirates	2020-08-13	23.507
Asia	United Arab Emirates	2020-08-14	25.137
Asia	United Arab Emirates	2020-08-15	25.766
Asia	United Arab Emirates	2020-08-16	25.551
Asia	United Arab Emirates	2020-08-17	26.266
Asia	United Arab Emirates	2020-08-18	27.739
Asia	United Arab Emirates	2020-08-19	30.441
Asia	United Arab Emirates	2020-08-20	33.072
Asia	United Arab Emirates	2020-08-21	33.945
Asia	United Arab Emirates	2020-08-22	35.961
Asia	United Arab Emirates	2020-08-23	38.534
Asia	United Arab Emirates	2020-08-24	39.192
Asia	United Arab Emirates	2020-08-25	38.82
Asia	United Arab Emirates	2020-08-26	38.306
Asia	United Arab Emirates	2020-08-27	38.735
Asia	United Arab Emirates	2020-08-28	38.72
Asia	United Arab Emirates	2020-08-29	38.763
Asia	United Arab Emirates	2020-08-30	38.363
Asia	United Arab Emirates	2020-08-31	42.166
Asia	United Arab Emirates	2020-09-01	45.526
Asia	United Arab Emirates	2020-09-02	50.331
Asia	United Arab Emirates	2020-09-03	52.089
Asia	United Arab Emirates	2020-09-04	55.264
Asia	United Arab Emirates	2020-09-05	59.239
Asia	United Arab Emirates	2020-09-06	61.398
Asia	United Arab Emirates	2020-09-07	60.382
Asia	United Arab Emirates	2020-09-08	61.383
Asia	United Arab Emirates	2020-09-09	63.499
Asia	United Arab Emirates	2020-09-10	68.018
Asia	United Arab Emirates	2020-09-11	72.579
Asia	United Arab Emirates	2020-09-12	76.897
Asia	United Arab Emirates	2020-09-13	78.713
Asia	United Arab Emirates	2020-09-14	83.103
Asia	United Arab Emirates	2020-09-15	83.532
Asia	United Arab Emirates	2020-09-16	82.945
Asia	United Arab Emirates	2020-09-17	80.886
Asia	United Arab Emirates	2020-09-18	79.943
Asia	United Arab Emirates	2020-09-19	77.112
Asia	United Arab Emirates	2020-09-20	77.598
Asia	United Arab Emirates	2020-09-21	76.197
Asia	United Arab Emirates	2020-09-22	78.742
Asia	United Arab Emirates	2020-09-23	82.188
Asia	United Arab Emirates	2020-09-24	85.276
Asia	United Arab Emirates	2020-09-25	87.321
Asia	United Arab Emirates	2020-09-26	91.167
Asia	United Arab Emirates	2020-09-27	93.698
Asia	United Arab Emirates	2020-09-28	92.94
Asia	United Arab Emirates	2020-09-29	94.985
Asia	United Arab Emirates	2020-09-30	95.228
Asia	United Arab Emirates	2020-10-01	97.458
Asia	United Arab Emirates	2020-10-02	99.932
Asia	United Arab Emirates	2020-10-03	102.12
Asia	United Arab Emirates	2020-10-04	104.836
Asia	United Arab Emirates	2020-10-05	109.212
Asia	United Arab Emirates	2020-10-06	110.155
Asia	United Arab Emirates	2020-10-07	109.383
Asia	United Arab Emirates	2020-10-08	108.397
Asia	United Arab Emirates	2020-10-09	106.881
Asia	United Arab Emirates	2020-10-10	105.423
Asia	United Arab Emirates	2020-10-11	106.209
Asia	United Arab Emirates	2020-10-12	108.096
Asia	United Arab Emirates	2020-10-13	111.728
Asia	United Arab Emirates	2020-10-14	117.233
Asia	United Arab Emirates	2020-10-15	121.651
Asia	United Arab Emirates	2020-10-16	126.47
Asia	United Arab Emirates	2020-10-17	132.318
Asia	United Arab Emirates	2020-10-18	134.02
Asia	United Arab Emirates	2020-10-19	131.889
Asia	United Arab Emirates	2020-10-20	128.486
Asia	United Arab Emirates	2020-10-21	130.016
Asia	United Arab Emirates	2020-10-22	132.59
Asia	United Arab Emirates	2020-10-23	134.749
Asia	United Arab Emirates	2020-10-24	134.077
Asia	United Arab Emirates	2020-10-25	136.136
Asia	United Arab Emirates	2020-10-26	138.938
Asia	United Arab Emirates	2020-10-27	143.414
Asia	United Arab Emirates	2020-10-28	141.44
Asia	United Arab Emirates	2020-10-29	137.637
Asia	United Arab Emirates	2020-10-30	132.046
Asia	United Arab Emirates	2020-10-31	126.756
Asia	United Arab Emirates	2020-11-01	125.598
Asia	United Arab Emirates	2020-11-02	127.356
Asia	United Arab Emirates	2020-11-03	121.894
Asia	United Arab Emirates	2020-11-04	118.477
Asia	United Arab Emirates	2020-11-05	118.148
Asia	United Arab Emirates	2020-11-06	119.864
Asia	United Arab Emirates	2020-11-07	120.15
Asia	United Arab Emirates	2020-11-08	117.762
Asia	United Arab Emirates	2020-11-09	116.504
Asia	United Arab Emirates	2020-11-10	117.762
Asia	United Arab Emirates	2020-11-11	118.52
Asia	United Arab Emirates	2020-11-12	116.332
Asia	United Arab Emirates	2020-11-13	115.389
Asia	United Arab Emirates	2020-11-14	115.86
Asia	United Arab Emirates	2020-11-15	117.276
Asia	United Arab Emirates	2020-11-16	118.177
Asia	United Arab Emirates	2020-11-17	120.45
Asia	United Arab Emirates	2020-11-18	121.566
Asia	United Arab Emirates	2020-11-19	121.809
Asia	United Arab Emirates	2020-11-20	122.423
Asia	United Arab Emirates	2020-11-21	123.682
Asia	United Arab Emirates	2020-11-22	123.61
Asia	United Arab Emirates	2020-11-23	121.551
Asia	United Arab Emirates	2020-11-24	122.338
Asia	United Arab Emirates	2020-11-25	122.409
Asia	United Arab Emirates	2020-11-26	124.583
Asia	United Arab Emirates	2020-11-27	124.783
Asia	United Arab Emirates	2020-11-28	124.64
Asia	United Arab Emirates	2020-11-29	125.297
Asia	United Arab Emirates	2020-11-30	125.898
Asia	United Arab Emirates	2020-12-01	125.598
Asia	United Arab Emirates	2020-12-02	125.426
Asia	United Arab Emirates	2020-12-03	125.598
Asia	United Arab Emirates	2020-12-04	125.998
Asia	United Arab Emirates	2020-12-05	125.455
Asia	United Arab Emirates	2020-12-06	124.053
Asia	United Arab Emirates	2020-12-07	124.64
Asia	United Arab Emirates	2020-12-08	124.225
Asia	United Arab Emirates	2020-12-09	124.625
Asia	United Arab Emirates	2020-12-10	123.739
Asia	United Arab Emirates	2020-12-11	122.095
Asia	United Arab Emirates	2020-12-12	121.237
Asia	United Arab Emirates	2020-12-13	121.823
Asia	United Arab Emirates	2020-12-14	121.022
Asia	United Arab Emirates	2020-12-15	120.536
Asia	United Arab Emirates	2020-12-16	120.036
Asia	United Arab Emirates	2020-12-17	120.979
Asia	United Arab Emirates	2020-12-18	122.238
Asia	United Arab Emirates	2020-12-19	123.667
Asia	United Arab Emirates	2020-12-20	123.339
Asia	United Arab Emirates	2020-12-21	123.124
Asia	United Arab Emirates	2020-12-22	123.124
Asia	United Arab Emirates	2020-12-23	122.667
Asia	United Arab Emirates	2020-12-24	122.524
Asia	United Arab Emirates	2020-12-25	121.751
Asia	United Arab Emirates	2020-12-26	121.365
Asia	United Arab Emirates	2020-12-27	118.12
Asia	United Arab Emirates	2020-12-28	117.405
Asia	United Arab Emirates	2020-12-29	121.408
Asia	United Arab Emirates	2020-12-30	128.229
Asia	United Arab Emirates	2020-12-31	134.22
Asia	United Arab Emirates	2021-01-01	143.171		30
Asia	United Arab Emirates	2021-01-02	153.694		29
Asia	United Arab Emirates	2021-01-03	162.931		28
Asia	United Arab Emirates	2021-01-04	169.708		27
Asia	United Arab Emirates	2021-01-05	176.3		26
Asia	United Arab Emirates	2021-01-06	181.219		25
Asia	United Arab Emirates	2021-01-07	199.206		24
Asia	United Arab Emirates	2021-01-08	214.849		23
Asia	United Arab Emirates	2021-01-09	229.648		22
Asia	United Arab Emirates	2021-01-10	248.035		21
Asia	United Arab Emirates	2021-01-11	260.947		20
Asia	United Arab Emirates	2021-01-12	279.192		19
Asia	United Arab Emirates	2021-01-13	297.708		18
Asia	United Arab Emirates	2021-01-14	303.342		17
Asia	United Arab Emirates	2021-01-15	309.876		16
Asia	United Arab Emirates	2021-01-16	316.082		15
Asia	United Arab Emirates	2021-01-17	324.332		14
Asia	United Arab Emirates	2021-01-18	339.589		13
Asia	United Arab Emirates	2021-01-19	343.135		12
Asia	United Arab Emirates	2021-01-20	345.194		11
Asia	United Arab Emirates	2021-01-21	347.295		10
Asia	United Arab Emirates	2021-01-22	349.369		9
Asia	United Arab Emirates	2021-01-23	351.285		8
Asia	United Arab Emirates	2021-01-24	353.086		7
Asia	United Arab Emirates	2021-01-25	354.802		6
Asia	United Arab Emirates	2021-01-26	356.375		5
Asia	United Arab Emirates	2021-01-27	362.566		4
Asia	United Arab Emirates	2021-01-28	368.815		3
Asia	United Arab Emirates	2021-01-29	374.677		2
Asia	United Arab Emirates	2021-01-30	375.835		1
Asia	United Arab Emirates	2021-01-31	366.813
Asia	United Arab Emirates	2021-02-01	354.502
Asia	United Arab Emirates	2021-02-02	350.341
Asia	United Arab Emirates	2021-02-03	350.884
Asia	United Arab Emirates	2021-02-04	340.632
Asia	United Arab Emirates	2021-02-05	330.466
Asia	United Arab Emirates	2021-02-06	325.161
Asia	United Arab Emirates	2021-02-07	327.235
Asia	United Arab Emirates	2021-02-08	328.207
Asia	United Arab Emirates	2021-02-09	328.207
Asia	United Arab Emirates	2021-02-10	321.944
Asia	United Arab Emirates	2021-02-11	325.891
Asia	United Arab Emirates	2021-02-12	326.691
Asia	United Arab Emirates	2021-02-13	317.469
Asia	United Arab Emirates	2021-02-14	318.527
Asia	United Arab Emirates	2021-02-15	323.174
Asia	United Arab Emirates	2021-02-16	322.116
Asia	United Arab Emirates	2021-02-17	320.872
Asia	United Arab Emirates	2021-02-18	317.569
Asia	United Arab Emirates	2021-02-19	315.181
Asia	United Arab Emirates	2021-02-20	322.716
Asia	United Arab Emirates	2021-02-21	309.605
Asia	United Arab Emirates	2021-02-22	295.049
Asia	United Arab Emirates	2021-02-23	291.746
Asia	United Arab Emirates	2021-02-24	286.741
Asia	United Arab Emirates	2021-02-25	282.895
Asia	United Arab Emirates	2021-02-26	288.014
Asia	United Arab Emirates	2021-02-27	291.96
Asia	United Arab Emirates	2021-02-28	301.683
Asia	United Arab Emirates	2021-03-01	307.703
Asia	United Arab Emirates	2021-03-02	303.642
Asia	United Arab Emirates	2021-03-03	297.78
Asia	United Arab Emirates	2021-03-04	293.733
Asia	United Arab Emirates	2021-03-05	287.642
Asia	United Arab Emirates	2021-03-06	280.85
Asia	United Arab Emirates	2021-03-07	276.318
Asia	United Arab Emirates	2021-03-08	275.703
Asia	United Arab Emirates	2021-03-09	270.727
Asia	United Arab Emirates	2021-03-10	263.749
Asia	United Arab Emirates	2021-03-11	254.384
Asia	United Arab Emirates	2021-03-12	242.631
Asia	United Arab Emirates	2021-03-13	231.192
Asia	United Arab Emirates	2021-03-14	222.313
Asia	United Arab Emirates	2021-03-15	213.948
Asia	United Arab Emirates	2021-03-16	208.872
Asia	United Arab Emirates	2021-03-17	206.684
Asia	United Arab Emirates	2021-03-18	206.884
Asia	United Arab Emirates	2021-03-19	205.598
Asia	United Arab Emirates	2021-03-20	203.51
Asia	United Arab Emirates	2021-03-21	199.578
Asia	United Arab Emirates	2021-03-22	199.192
Asia	United Arab Emirates	2021-03-23	201.394
Asia	United Arab Emirates	2021-03-24	203.467
Asia	United Arab Emirates	2021-03-25	202.638
Asia	United Arab Emirates	2021-03-26	202.18
Asia	United Arab Emirates	2021-03-27	206.341
Asia	United Arab Emirates	2021-03-28	212.218
Asia	United Arab Emirates	2021-03-29	212.261
Asia	United Arab Emirates	2021-03-30	213.934
Asia	United Arab Emirates	2021-03-31	212.332
Asia	United Arab Emirates	2021-04-01	216.221
Asia	United Arab Emirates	2021-04-02	216.965
Asia	United Arab Emirates	2021-04-03	213.819
Asia	United Arab Emirates	2021-04-04	213.605
Asia	United Arab Emirates	2021-04-05	215.578
Asia	United Arab Emirates	2021-04-06	211.274
Asia	United Arab Emirates	2021-04-07	208.4
Asia	United Arab Emirates	2021-04-08	205.498
Asia	United Arab Emirates	2021-04-09	201.136
Asia	United Arab Emirates	2021-04-10	198.949
Asia	United Arab Emirates	2021-04-11	194.616
Asia	United Arab Emirates	2021-04-12	193.415
Asia	United Arab Emirates	2021-04-13	193.901
Asia	United Arab Emirates	2021-04-14	192.686
Asia	United Arab Emirates	2021-04-15	190.055
Asia	United Arab Emirates	2021-04-16	189.598
Asia	United Arab Emirates	2021-04-17	189.984
Asia	United Arab Emirates	2021-04-18	191.7
Asia	United Arab Emirates	2021-04-19	189.912
Asia	United Arab Emirates	2021-04-20	188.211
Asia	United Arab Emirates	2021-04-21	190.112
Asia	United Arab Emirates	2021-04-22	192.3
Asia	United Arab Emirates	2021-04-23	194.159
Asia	United Arab Emirates	2021-04-24	195.903
Asia	United Arab Emirates	2021-04-25	194.23
Asia	United Arab Emirates	2021-04-26	193.601
Asia	United Arab Emirates	2021-04-27	196.332
Asia	United Arab Emirates	2021-04-28	193.172
Asia	United Arab Emirates	2021-04-29	191.456
Asia	United Arab Emirates	2021-04-30	191.471
Asia	United Arab Emirates	2021-05-01	186.209
Asia	United Arab Emirates	2021-05-02	186.695
Asia	United Arab Emirates	2021-05-03	186.881
Asia	United Arab Emirates	2021-05-04	181.233
Asia	United Arab Emirates	2021-05-05	184.722
Asia	United Arab Emirates	2021-05-06	181.333
Asia	United Arab Emirates	2021-05-07	178.359
Asia	United Arab Emirates	2021-05-08	178.688
Asia	United Arab Emirates	2021-05-09	174.756
Asia	United Arab Emirates	2021-05-10	170.967
Asia	United Arab Emirates	2021-05-11	169.751
Asia	United Arab Emirates	2021-05-12	163.374
Asia	United Arab Emirates	2021-05-13	160.343
Asia	United Arab Emirates	2021-05-14	155.853
Asia	United Arab Emirates	2021-05-15	149.934
Asia	United Arab Emirates	2021-05-16	145.344
Asia	United Arab Emirates	2021-05-17	141.369
Asia	United Arab Emirates	2021-05-18	136.45
Asia	United Arab Emirates	2021-05-19	134.162
Asia	United Arab Emirates	2021-05-20	132.575
Asia	United Arab Emirates	2021-05-21	133.119
Asia	United Arab Emirates	2021-05-22	137.051
Asia	United Arab Emirates	2021-05-23	141.912
Asia	United Arab Emirates	2021-05-24	145.959
Asia	United Arab Emirates	2021-05-25	151.707
Asia	United Arab Emirates	2021-05-26	157.555
Asia	United Arab Emirates	2021-05-27	168.507
Asia	United Arab Emirates	2021-05-28	179.174
Asia	United Arab Emirates	2021-05-29	182.263
Asia	United Arab Emirates	2021-05-30	185.394
Asia	United Arab Emirates	2021-05-31	188.983
Asia	United Arab Emirates	2021-06-01	193.215
Asia	United Arab Emirates	2021-06-02	198.892
Asia	United Arab Emirates	2021-06-03	196.347
Asia	United Arab Emirates	2021-06-04	193.859
Asia	United Arab Emirates	2021-06-05	199.235
Asia	United Arab Emirates	2021-06-06	200.15
Asia	United Arab Emirates	2021-06-07	203.081
Asia	United Arab Emirates	2021-06-08	206.47
Asia	United Arab Emirates	2021-06-09	206.827
Asia	United Arab Emirates	2021-06-10	178.388
Asia	United Arab Emirates	2021-06-11	212.833
Asia	United Arab Emirates	2021-06-12	211.903
Asia	United Arab Emirates	2021-06-13	213.262
Asia	United Arab Emirates	2021-06-14	211.388
Asia	United Arab Emirates	2021-06-15	210.273
Asia	United Arab Emirates	2021-06-16	207.871
Asia	United Arab Emirates	2021-06-17	238.856
Asia	United Arab Emirates	2021-06-18	202.695
Asia	United Arab Emirates	2021-06-19	202.495
Asia	United Arab Emirates	2021-06-20	200.793
Asia	United Arab Emirates	2021-06-21	202.609
Asia	United Arab Emirates	2021-06-22	203.181
Asia	United Arab Emirates	2021-06-23	202.852
Asia	United Arab Emirates	2021-06-24	202.767
Asia	United Arab Emirates	2021-06-25	206.784
Asia	United Arab Emirates	2021-06-26	209.258
Asia	United Arab Emirates	2021-06-27	213.147
Asia	United Arab Emirates	2021-06-28	214.234
Asia	United Arab Emirates	2021-06-29	214.477
Asia	United Arab Emirates	2021-06-30	211.031
Asia	United Arab Emirates	2021-07-01	204.082
Asia	United Arab Emirates	2021-07-02	196.075
Asia	United Arab Emirates	2021-07-03	186.781
Asia	United Arab Emirates	2021-07-04	179.303
Asia	United Arab Emirates	2021-07-05	172.625
Asia	United Arab Emirates	2021-07-06	163.589
Asia	United Arab Emirates	2021-07-07	160.243
Asia	United Arab Emirates	2021-07-08	158.298
Asia	United Arab Emirates	2021-07-09	156.382
Asia	United Arab Emirates	2021-07-10	154.781
Asia	United Arab Emirates	2021-07-11	153.623
Asia	United Arab Emirates	2021-07-12	153.179
Asia	United Arab Emirates	2021-07-13	152.75
Asia	United Arab Emirates	2021-07-14	152.979
Asia	United Arab Emirates	2021-07-15	153.008
Asia	United Arab Emirates	2021-07-16	153.022
Asia	United Arab Emirates	2021-07-17	153.666
Asia	United Arab Emirates	2021-07-18	153.823
Asia	United Arab Emirates	2021-07-19	153.337
Asia	United Arab Emirates	2021-07-20	153.608
Asia	United Arab Emirates	2021-07-21	153.28
Asia	United Arab Emirates	2021-07-22	153.365
Asia	United Arab Emirates	2021-07-23	153.237
Asia	United Arab Emirates	2021-07-24	152.407
Asia	United Arab Emirates	2021-07-25	152.393
Asia	United Arab Emirates	2021-07-26	152.979
Asia	United Arab Emirates	2021-07-27	152.951
Asia	United Arab Emirates	2021-07-28	153.251
Asia	United Arab Emirates	2021-07-29	153.294
Asia	United Arab Emirates	2021-07-30	153.28
Asia	United Arab Emirates	2021-07-31	153.708
Asia	United Arab Emirates	2021-08-01	153.58
Asia	United Arab Emirates	2021-08-02	153.408
Asia	United Arab Emirates	2021-08-03	153.537
Asia	United Arab Emirates	2021-08-04	153.423
Asia	United Arab Emirates	2021-08-05	152.822
Asia	United Arab Emirates	2021-08-06	152.822
Asia	United Arab Emirates	2021-08-07	152.936
Asia	United Arab Emirates	2021-08-08	151.378
Asia	United Arab Emirates	2021-08-09	148.289
Asia	United Arab Emirates	2021-08-10	145.23
Asia	United Arab Emirates	2021-08-11	141.912
Asia	United Arab Emirates	2021-08-12	138.366
Asia	United Arab Emirates	2021-08-13	134.005
Asia	United Arab Emirates	2021-08-14	129.158
Asia	United Arab Emirates	2021-08-15	125.998
Asia	United Arab Emirates	2021-08-16	122.967
Asia	United Arab Emirates	2021-08-17	119.835
Asia	United Arab Emirates	2021-08-18	117.004
Asia	United Arab Emirates	2021-08-19	114.388
Asia	United Arab Emirates	2021-08-20	112.314
Asia	United Arab Emirates	2021-08-21	110.313
Asia	United Arab Emirates	2021-08-22	108.697
Asia	United Arab Emirates	2021-08-23	107.996
Asia	United Arab Emirates	2021-08-24	106.209
Asia	United Arab Emirates	2021-08-25	104.693
Asia	United Arab Emirates	2021-08-26	103.464
Asia	United Arab Emirates	2021-08-27	102.377
Asia	United Arab Emirates	2021-08-28	101.405
Asia	United Arab Emirates	2021-08-29	100.132
Asia	United Arab Emirates	2021-08-30	99.174
Asia	United Arab Emirates	2021-08-31	99.26
Asia	United Arab Emirates	2021-09-01	99.289
Asia	United Arab Emirates	2021-09-02	99.06
Asia	United Arab Emirates	2021-09-03	98.831
Asia	United Arab Emirates	2021-09-04	98.631
Asia	United Arab Emirates	2021-09-05	98.402
Asia	United Arab Emirates	2021-09-06	98.173
Asia	United Arab Emirates	2021-09-07	97.544
Asia	United Arab Emirates	2021-09-08	95.371
Asia	United Arab Emirates	2021-09-09	92.468
Asia	United Arab Emirates	2021-09-10	89.122
Asia	United Arab Emirates	2021-09-11	85.419
Asia	United Arab Emirates	2021-09-12	80.4
Asia	United Arab Emirates	2021-09-13	75.467
Asia	United Arab Emirates	2021-09-14	70.677
Asia	United Arab Emirates	2021-09-15	67.46
Asia	United Arab Emirates	2021-09-16	64.486
Asia	United Arab Emirates	2021-09-17	61.298
Asia	United Arab Emirates	2021-09-18	57.666
Asia	United Arab Emirates	2021-09-19	54.391
Asia	United Arab Emirates	2021-09-20	49.83
Asia	United Arab Emirates	2021-09-21	45.612
Asia	United Arab Emirates	2021-09-22	41.466
Asia	United Arab Emirates	2021-09-23	38.105
Asia	United Arab Emirates	2021-09-24	34.988
Asia	United Arab Emirates	2021-09-25	32.844
Asia	United Arab Emirates	2021-09-26	31.514
Asia	United Arab Emirates	2021-09-27	31.128
Asia	United Arab Emirates	2021-09-28	30.484
Asia	United Arab Emirates	2021-09-29	29.798
Asia	United Arab Emirates	2021-09-30	28.883
Asia	United Arab Emirates	2021-10-01	28.497
Asia	United Arab Emirates	2021-10-02	27.567
Asia	United Arab Emirates	2021-10-03	25.937
Asia	United Arab Emirates	2021-10-04	24.55
Asia	United Arab Emirates	2021-10-05	23.106
Asia	United Arab Emirates	2021-10-06	21.476
Asia	United Arab Emirates	2021-10-07	19.746
Asia	United Arab Emirates	2021-10-08	17.744
Asia	United Arab Emirates	2021-10-09	16.172
Asia	United Arab Emirates	2021-10-10	15.128
Asia	United Arab Emirates	2021-10-11	14.198
Asia	United Arab Emirates	2021-10-12	13.626
Asia	United Arab Emirates	2021-10-13	13.197
Asia	United Arab Emirates	2021-10-14	12.797
Asia	United Arab Emirates	2021-10-15	12.34
Asia	United Arab Emirates	2021-10-16	11.896
Asia	United Arab Emirates	2021-10-17	11.725
Asia	United Arab Emirates	2021-10-18	11.439
Asia	United Arab Emirates	2021-10-19	11.239
Asia	United Arab Emirates	2021-10-20	11.038
Asia	United Arab Emirates	2021-10-21	10.724
Asia	United Arab Emirates	2021-10-22	10.495
Asia	United Arab Emirates	2021-10-23	10.052
Asia	United Arab Emirates	2021-10-24	9.98
Asia	United Arab Emirates	2021-10-25	9.88
Asia	United Arab Emirates	2021-10-26	9.423
Asia	United Arab Emirates	2021-10-27	9.18
Asia	United Arab Emirates	2021-10-28	9.094
Asia	United Arab Emirates	2021-10-29	9.008
Asia	United Arab Emirates	2021-10-30	9.065
Asia	United Arab Emirates	2021-10-31	8.879
Asia	United Arab Emirates	2021-11-01	8.608
Asia	United Arab Emirates	2021-11-02	8.379
Asia	United Arab Emirates	2021-11-03	8.15
Asia	United Arab Emirates	2021-11-04	7.936
Asia	United Arab Emirates	2021-11-05	7.907
Asia	United Arab Emirates	2021-11-06	7.693
Asia	United Arab Emirates	2021-11-07	7.535
Asia	United Arab Emirates	2021-11-08	7.392
Asia	United Arab Emirates	2021-11-09	7.364
Asia	United Arab Emirates	2021-11-10	7.307
Asia	United Arab Emirates	2021-11-11	7.435
Asia	United Arab Emirates	2021-11-12	7.321
Asia	United Arab Emirates	2021-11-13	7.392
Asia	United Arab Emirates	2021-11-14	7.335
Asia	United Arab Emirates	2021-11-15	7.235
Asia	United Arab Emirates	2021-11-16	7.178
Asia	United Arab Emirates	2021-11-17	7.164
Asia	United Arab Emirates	2021-11-18	6.935
Asia	United Arab Emirates	2021-11-19	7.006
Asia	United Arab Emirates	2021-11-20	7.021
Asia	United Arab Emirates	2021-11-21	6.978
Asia	United Arab Emirates	2021-11-22	7.063
Asia	United Arab Emirates	2021-11-23	7.092
Asia	United Arab Emirates	2021-11-24	7.078
Asia	United Arab Emirates	2021-11-25	7.235
Asia	United Arab Emirates	2021-11-26	7.135
Asia	United Arab Emirates	2021-11-27	6.978
Asia	United Arab Emirates	2021-11-28	6.935
Asia	United Arab Emirates	2021-11-29	6.806
Asia	United Arab Emirates	2021-11-30	6.735
Asia	United Arab Emirates	2021-12-01	6.663
Asia	United Arab Emirates	2021-12-02	5.562
Asia	United Arab Emirates	2021-12-03	5.333
Asia	United Arab Emirates	2021-12-04	5.09
Asia	United Arab Emirates	2021-12-05	5.862
Asia	United Arab Emirates	2021-12-06	5.719
Asia	United Arab Emirates	2021-12-07	5.676
Asia	United Arab Emirates	2021-12-08	5.691
Asia	United Arab Emirates	2021-12-09	6.549
Asia	United Arab Emirates	2021-12-10	6.835
Asia	United Arab Emirates	2021-12-11	7.221
Asia	United Arab Emirates	2021-12-12	6.777
Asia	United Arab Emirates	2021-12-13	7.407
Asia	United Arab Emirates	2021-12-14	8.093
Asia	United Arab Emirates	2021-12-15	9.223
Asia	United Arab Emirates	2021-12-16	11.224
Asia	United Arab Emirates	2021-12-17	13.512
Asia	United Arab Emirates	2021-12-18	12.397
Asia	United Arab Emirates	2021-12-19	19.088
Asia	United Arab Emirates	2021-12-20	22.077
Asia	United Arab Emirates	2021-12-21	26.967
Asia	United Arab Emirates	2021-12-22	34.359		30
Asia	United Arab Emirates	2021-12-23	45.827		29
Asia	United Arab Emirates	2021-12-24	61.812		28
Asia	United Arab Emirates	2021-12-25	84.99		27
Asia	United Arab Emirates	2021-12-26	102.892		26
Asia	United Arab Emirates	2021-12-27	123.353		25
Asia	United Arab Emirates	2021-12-28	143.285		24
Asia	United Arab Emirates	2021-12-29	165.719		23
Asia	United Arab Emirates	2021-12-30	185.222		22
Asia	United Arab Emirates	2021-12-31	200.579		21
Asia	United Arab Emirates	2022-01-01	213.948		20
Asia	United Arab Emirates	2022-01-02	225.344		19
Asia	United Arab Emirates	2022-01-03	236.539		18
Asia	United Arab Emirates	2022-01-04	247.049		17
Asia	United Arab Emirates	2022-01-05	253.826		16
Asia	United Arab Emirates	2022-01-06	258.416		15
Asia	United Arab Emirates	2022-01-07	261.29		14
Asia	United Arab Emirates	2022-01-08	262.706		13
Asia	United Arab Emirates	2022-01-09	264.979		12
Asia	United Arab Emirates	2022-01-10	265.651		11
Asia	United Arab Emirates	2022-01-11	264.65		10
Asia	United Arab Emirates	2022-01-12	263.335		9
Asia	United Arab Emirates	2022-01-13	263.278		8
Asia	United Arab Emirates	2022-01-14	269.583		7
Asia	United Arab Emirates	2022-01-15	276.175		6
Asia	United Arab Emirates	2022-01-16	280.579		5
Asia	United Arab Emirates	2022-01-17	286.684		4
Asia	United Arab Emirates	2022-01-18	290.702		3
Asia	United Arab Emirates	2022-01-19	294.791		2
Asia	United Arab Emirates	2022-01-20	299.524		1
Asia	United Arab Emirates	2022-01-21	297.422
Asia	United Arab Emirates	2022-01-22	296.05
Asia	United Arab Emirates	2022-01-23	292.418
Asia	United Arab Emirates	2022-01-24	287.27
Asia	United Arab Emirates	2022-01-25	283.152
Asia	United Arab Emirates	2022-01-26	275.531
Asia	United Arab Emirates	2022-01-27	270.155
Asia	United Arab Emirates	2022-01-28	264.779
Asia	United Arab Emirates	2022-01-29	255.27
Asia	United Arab Emirates	2022-01-30	247.807
Asia	United Arab Emirates	2022-01-31	239.213
Asia	United Arab Emirates	2022-02-01	233.208
Asia	United Arab Emirates	2022-02-02	230.262
Asia	United Arab Emirates	2022-02-03	224.457
Asia	United Arab Emirates	2022-02-04	218.295
Asia	United Arab Emirates	2022-02-05	213.09
Asia	Uzbekistan	2020-03-20	0.139
Asia	Uzbekistan	2020-03-21	0.181
Asia	Uzbekistan	2020-03-22	0.177
Asia	Uzbekistan	2020-03-23	0.168
Asia	Uzbekistan	2020-03-24	0.168
Asia	Uzbekistan	2020-03-25	0.189
Asia	Uzbekistan	2020-03-26	0.219
Asia	Uzbekistan	2020-03-27	0.232
Asia	Uzbekistan	2020-03-28	0.257
Asia	Uzbekistan	2020-03-29	0.425
Asia	Uzbekistan	2020-03-30	0.434
Asia	Uzbekistan	2020-03-31	0.514
Asia	Uzbekistan	2020-04-01	0.509
Asia	Uzbekistan	2020-04-02	0.547
Asia	Uzbekistan	2020-04-03	0.585
Asia	Uzbekistan	2020-04-04	0.682
Asia	Uzbekistan	2020-04-05	0.834
Asia	Uzbekistan	2020-04-06	1.297
Asia	Uzbekistan	2020-04-07	1.465
Asia	Uzbekistan	2020-04-08	1.532
Asia	Uzbekistan	2020-04-09	1.587
Asia	Uzbekistan	2020-04-10	1.671
Asia	Uzbekistan	2020-04-11	2.109
Asia	Uzbekistan	2020-04-12	2.202
Asia	Uzbekistan	2020-04-13	2.277
Asia	Uzbekistan	2020-04-14	2.715
Asia	Uzbekistan	2020-04-15	3.187
Asia	Uzbekistan	2020-04-16	3.229
Asia	Uzbekistan	2020-04-17	3.288
Asia	Uzbekistan	2020-04-18	3.044
Asia	Uzbekistan	2020-04-19	2.947
Asia	Uzbekistan	2020-04-20	2.648
Asia	Uzbekistan	2020-04-21	2.16
Asia	Uzbekistan	2020-04-22	1.743
Asia	Uzbekistan	2020-04-23	1.722
Asia	Uzbekistan	2020-04-24	1.68
Asia	Uzbekistan	2020-04-25	1.566
Asia	Uzbekistan	2020-04-26	1.28
Asia	Uzbekistan	2020-04-27	1.166
Asia	Uzbekistan	2020-04-28	1.099
Asia	Uzbekistan	2020-04-29	1.204
Asia	Uzbekistan	2020-04-30	1.183
Asia	Uzbekistan	2020-05-01	1.187
Asia	Uzbekistan	2020-05-02	1.078
Asia	Uzbekistan	2020-05-03	1.179
Asia	Uzbekistan	2020-05-04	1.2
Asia	Uzbekistan	2020-05-05	1.128
Asia	Uzbekistan	2020-05-06	0.972
Asia	Uzbekistan	2020-05-07	1.09
Asia	Uzbekistan	2020-05-08	1.006
Asia	Uzbekistan	2020-05-09	0.972
Asia	Uzbekistan	2020-05-10	1.132
Asia	Uzbekistan	2020-05-11	1.25
Asia	Uzbekistan	2020-05-12	1.313
Asia	Uzbekistan	2020-05-13	1.595
Asia	Uzbekistan	2020-05-14	1.461
Asia	Uzbekistan	2020-05-15	1.52
Asia	Uzbekistan	2020-05-16	1.638
Asia	Uzbekistan	2020-05-17	1.41
Asia	Uzbekistan	2020-05-18	1.284
Asia	Uzbekistan	2020-05-19	1.414
Asia	Uzbekistan	2020-05-20	1.377
Asia	Uzbekistan	2020-05-21	1.343
Asia	Uzbekistan	2020-05-22	1.44
Asia	Uzbekistan	2020-05-23	1.587
Asia	Uzbekistan	2020-05-24	1.73
Asia	Uzbekistan	2020-05-25	1.675
Asia	Uzbekistan	2020-05-26	1.831
Asia	Uzbekistan	2020-05-27	1.81
Asia	Uzbekistan	2020-05-28	2.021
Asia	Uzbekistan	2020-05-29	1.852
Asia	Uzbekistan	2020-05-30	1.814
Asia	Uzbekistan	2020-05-31	1.932
Asia	Uzbekistan	2020-06-01	2.16
Asia	Uzbekistan	2020-06-02	1.979
Asia	Uzbekistan	2020-06-03	1.995
Asia	Uzbekistan	2020-06-04	2.084
Asia	Uzbekistan	2020-06-05	2.269
Asia	Uzbekistan	2020-06-06	2.307
Asia	Uzbekistan	2020-06-07	2.98
Asia	Uzbekistan	2020-06-08	3.107
Asia	Uzbekistan	2020-06-09	3.199
Asia	Uzbekistan	2020-06-10	3.284
Asia	Uzbekistan	2020-06-11	3.376
Asia	Uzbekistan	2020-06-12	3.629
Asia	Uzbekistan	2020-06-13	3.671
Asia	Uzbekistan	2020-06-14	3.153
Asia	Uzbekistan	2020-06-15	3.465
Asia	Uzbekistan	2020-06-16	4.096
Asia	Uzbekistan	2020-06-17	4.458
Asia	Uzbekistan	2020-06-18	4.319
Asia	Uzbekistan	2020-06-19	4.534
Asia	Uzbekistan	2020-06-20	4.997
Asia	Uzbekistan	2020-06-21	5.199
Asia	Uzbekistan	2020-06-22	5.043
Asia	Uzbekistan	2020-06-23	4.921
Asia	Uzbekistan	2020-06-24	5.506
Asia	Uzbekistan	2020-06-25	5.936
Asia	Uzbekistan	2020-06-26	6.234
Asia	Uzbekistan	2020-06-27	6.437
Asia	Uzbekistan	2020-06-28	6.874
Asia	Uzbekistan	2020-06-29	7.413
Asia	Uzbekistan	2020-06-30	7.75
Asia	Uzbekistan	2020-07-01	7.539
Asia	Uzbekistan	2020-07-02	8.003
Asia	Uzbekistan	2020-07-03	8.289
Asia	Uzbekistan	2020-07-04	8.529
Asia	Uzbekistan	2020-07-05	8.722
Asia	Uzbekistan	2020-07-06	9.009
Asia	Uzbekistan	2020-07-07	9.829
Asia	Uzbekistan	2020-07-08	9.728
Asia	Uzbekistan	2020-07-09	10.465
Asia	Uzbekistan	2020-07-10	11.076
Asia	Uzbekistan	2020-07-11	11.808
Asia	Uzbekistan	2020-07-12	12.532
Asia	Uzbekistan	2020-07-13	13.593
Asia	Uzbekistan	2020-07-14	13.669
Asia	Uzbekistan	2020-07-15	14.687
Asia	Uzbekistan	2020-07-16	14.742
Asia	Uzbekistan	2020-07-17	15.07
Asia	Uzbekistan	2020-07-18	15.462
Asia	Uzbekistan	2020-07-19	15.807
Asia	Uzbekistan	2020-07-20	14.978
Asia	Uzbekistan	2020-07-21	15.98
Asia	Uzbekistan	2020-07-22	15.988
Asia	Uzbekistan	2020-07-23	16.502
Asia	Uzbekistan	2020-07-24	15.799
Asia	Uzbekistan	2020-07-25	15.853
Asia	Uzbekistan	2020-07-26	15.908
Asia	Uzbekistan	2020-07-27	17.091
Asia	Uzbekistan	2020-07-28	16.072
Asia	Uzbekistan	2020-07-29	17.706
Asia	Uzbekistan	2020-07-30	18.038
Asia	Uzbekistan	2020-07-31	19.571
Asia	Uzbekistan	2020-08-01	20.337
Asia	Uzbekistan	2020-08-02	20.227
Asia	Uzbekistan	2020-08-03	20.446
Asia	Uzbekistan	2020-08-04	22.513
Asia	Uzbekistan	2020-08-05	21.924
Asia	Uzbekistan	2020-08-06	21.233
Asia	Uzbekistan	2020-08-07	21.25
Asia	Uzbekistan	2020-08-08	20.497
Asia	Uzbekistan	2020-08-09	22.197
Asia	Uzbekistan	2020-08-10	22.05
Asia	Uzbekistan	2020-08-11	19.785
Asia	Uzbekistan	2020-08-12	20.463
Asia	Uzbekistan	2020-08-13	21.082
Asia	Uzbekistan	2020-08-14	20.055
Asia	Uzbekistan	2020-08-15	20.526
Asia	Uzbekistan	2020-08-16	19.869
Asia	Uzbekistan	2020-08-17	18.514
Asia	Uzbekistan	2020-08-18	19.385
Asia	Uzbekistan	2020-08-19	18.767
Asia	Uzbekistan	2020-08-20	17.781
Asia	Uzbekistan	2020-08-21	17.904
Asia	Uzbekistan	2020-08-22	16.855
Asia	Uzbekistan	2020-08-23	15.226
Asia	Uzbekistan	2020-08-24	15.348
Asia	Uzbekistan	2020-08-25	13.845
Asia	Uzbekistan	2020-08-26	12.006
Asia	Uzbekistan	2020-08-27	12.208
Asia	Uzbekistan	2020-08-28	11.139
Asia	Uzbekistan	2020-08-29	10.671
Asia	Uzbekistan	2020-08-30	10.431
Asia	Uzbekistan	2020-08-31	10.714
Asia	Uzbekistan	2020-09-01	10.465
Asia	Uzbekistan	2020-09-02	10.41
Asia	Uzbekistan	2020-09-03	9.434
Asia	Uzbekistan	2020-09-04	9.59
Asia	Uzbekistan	2020-09-05	9.371
Asia	Uzbekistan	2020-09-06	9.105
Asia	Uzbekistan	2020-09-07	8.419
Asia	Uzbekistan	2020-09-08	9.068
Asia	Uzbekistan	2020-09-09	10.495
Asia	Uzbekistan	2020-09-10	11.724
Asia	Uzbekistan	2020-09-11	13.311
Asia	Uzbekistan	2020-09-12	14.431
Asia	Uzbekistan	2020-09-13	15.576
Asia	Uzbekistan	2020-09-14	16.599
Asia	Uzbekistan	2020-09-15	17.462
Asia	Uzbekistan	2020-09-16	17.196
Asia	Uzbekistan	2020-09-17	17.487
Asia	Uzbekistan	2020-09-18	17.23
Asia	Uzbekistan	2020-09-19	17.979
Asia	Uzbekistan	2020-09-20	18.325
Asia	Uzbekistan	2020-09-21	17.824
Asia	Uzbekistan	2020-09-22	17.916
Asia	Uzbekistan	2020-09-23	17.933
Asia	Uzbekistan	2020-09-24	17.71
Asia	Uzbekistan	2020-09-25	17.424
Asia	Uzbekistan	2020-09-26	16.11
Asia	Uzbekistan	2020-09-27	15.491
Asia	Uzbekistan	2020-09-28	15.601
Asia	Uzbekistan	2020-09-29	15.445
Asia	Uzbekistan	2020-09-30	14.49
Asia	Uzbekistan	2020-10-01	14.128
Asia	Uzbekistan	2020-10-02	12.89
Asia	Uzbekistan	2020-10-03	14.393
Asia	Uzbekistan	2020-10-04	13.858
Asia	Uzbekistan	2020-10-05	13.345
Asia	Uzbekistan	2020-10-06	12.583
Asia	Uzbekistan	2020-10-07	12.048
Asia	Uzbekistan	2020-10-08	11.939
Asia	Uzbekistan	2020-10-09	12.157
Asia	Uzbekistan	2020-10-10	10.684
Asia	Uzbekistan	2020-10-11	10.465
Asia	Uzbekistan	2020-10-12	9.989
Asia	Uzbekistan	2020-10-13	9.678
Asia	Uzbekistan	2020-10-14	9.981
Asia	Uzbekistan	2020-10-15	9.48
Asia	Uzbekistan	2020-10-16	9.455
Asia	Uzbekistan	2020-10-17	8.558
Asia	Uzbekistan	2020-10-18	8.529
Asia	Uzbekistan	2020-10-19	9.278
Asia	Uzbekistan	2020-10-20	9.215
Asia	Uzbekistan	2020-10-21	8.672
Asia	Uzbekistan	2020-10-22	9.097
Asia	Uzbekistan	2020-10-23	8.992
Asia	Uzbekistan	2020-10-24	8.899
Asia	Uzbekistan	2020-10-25	9.19
Asia	Uzbekistan	2020-10-26	9.025
Asia	Uzbekistan	2020-10-27	8.63
Asia	Uzbekistan	2020-10-28	8.971
Asia	Uzbekistan	2020-10-29	8.221
Asia	Uzbekistan	2020-10-30	8.015
Asia	Uzbekistan	2020-10-31	8.457
Asia	Uzbekistan	2020-11-01	7.784
Asia	Uzbekistan	2020-11-02	6.681
Asia	Uzbekistan	2020-11-03	7.039
Asia	Uzbekistan	2020-11-04	6.895
Asia	Uzbekistan	2020-11-05	6.807
Asia	Uzbekistan	2020-11-06	6.361
Asia	Uzbekistan	2020-11-07	6.041
Asia	Uzbekistan	2020-11-08	6.626
Asia	Uzbekistan	2020-11-09	7.464
Asia	Uzbekistan	2020-11-10	6.205
Asia	Uzbekistan	2020-11-11	6.811
Asia	Uzbekistan	2020-11-12	6.529
Asia	Uzbekistan	2020-11-13	6.799
Asia	Uzbekistan	2020-11-14	6.82
Asia	Uzbekistan	2020-11-15	6.369
Asia	Uzbekistan	2020-11-16	5.7
Asia	Uzbekistan	2020-11-17	6.824
Asia	Uzbekistan	2020-11-18	6.15
Asia	Uzbekistan	2020-11-19	5.729
Asia	Uzbekistan	2020-11-20	6.121
Asia	Uzbekistan	2020-11-21	6.079
Asia	Uzbekistan	2020-11-22	5.784
Asia	Uzbekistan	2020-11-23	5.864
Asia	Uzbekistan	2020-11-24	5.628
Asia	Uzbekistan	2020-11-25	5.763
Asia	Uzbekistan	2020-11-26	6.264
Asia	Uzbekistan	2020-11-27	5.494
Asia	Uzbekistan	2020-11-28	5.418
Asia	Uzbekistan	2020-11-29	5.275
Asia	Uzbekistan	2020-11-30	5.557
Asia	Uzbekistan	2020-12-01	5.435
Asia	Uzbekistan	2020-12-02	4.664
Asia	Uzbekistan	2020-12-03	4.302
Asia	Uzbekistan	2020-12-04	5.212
Asia	Uzbekistan	2020-12-05	4.349
Asia	Uzbekistan	2020-12-06	4.98
Asia	Uzbekistan	2020-12-07	4.037
Asia	Uzbekistan	2020-12-08	3.915
Asia	Uzbekistan	2020-12-09	4.281
Asia	Uzbekistan	2020-12-10	4.492
Asia	Uzbekistan	2020-12-11	4.462
Asia	Uzbekistan	2020-12-12	4.462
Asia	Uzbekistan	2020-12-13	3.801
Asia	Uzbekistan	2020-12-14	4.382
Asia	Uzbekistan	2020-12-15	4.357
Asia	Uzbekistan	2020-12-16	4.993
Asia	Uzbekistan	2020-12-17	4.378
Asia	Uzbekistan	2020-12-18	3.637
Asia	Uzbekistan	2020-12-19	4.189
Asia	Uzbekistan	2020-12-20	4.113
Asia	Uzbekistan	2020-12-21	4.016
Asia	Uzbekistan	2020-12-22	3.953
Asia	Uzbekistan	2020-12-23	3.271
Asia	Uzbekistan	2020-12-24	3.864
Asia	Uzbekistan	2020-12-25	3.759
Asia	Uzbekistan	2020-12-26	3.62
Asia	Uzbekistan	2020-12-27	3.443
Asia	Uzbekistan	2020-12-28	3.3
Asia	Uzbekistan	2020-12-29	3.06
Asia	Uzbekistan	2020-12-30	2.82
Asia	Uzbekistan	2020-12-31	2.543
Asia	Uzbekistan	2021-01-01	2.585
Asia	Uzbekistan	2021-01-02	2.172
Asia	Uzbekistan	2021-01-03	2.134
Asia	Uzbekistan	2021-01-04	1.793
Asia	Uzbekistan	2021-01-05	1.633
Asia	Uzbekistan	2021-01-06	1.537
Asia	Uzbekistan	2021-01-07	1.482
Asia	Uzbekistan	2021-01-08	1.276
Asia	Uzbekistan	2021-01-09	1.465
Asia	Uzbekistan	2021-01-10	1.322
Asia	Uzbekistan	2021-01-11	1.486
Asia	Uzbekistan	2021-01-12	1.549
Asia	Uzbekistan	2021-01-13	1.541
Asia	Uzbekistan	2021-01-14	1.537
Asia	Uzbekistan	2021-01-15	1.764
Asia	Uzbekistan	2021-01-16	1.844
Asia	Uzbekistan	2021-01-17	1.667
Asia	Uzbekistan	2021-01-18	1.789
Asia	Uzbekistan	2021-01-19	1.802
Asia	Uzbekistan	2021-01-20	1.882
Asia	Uzbekistan	2021-01-21	1.861
Asia	Uzbekistan	2021-01-22	1.549
Asia	Uzbekistan	2021-01-23	1.469
Asia	Uzbekistan	2021-01-24	1.713
Asia	Uzbekistan	2021-01-25	1.654
Asia	Uzbekistan	2021-01-26	1.6
Asia	Uzbekistan	2021-01-27	1.461
Asia	Uzbekistan	2021-01-28	1.419
Asia	Uzbekistan	2021-01-29	1.389
Asia	Uzbekistan	2021-01-30	1.659
Asia	Uzbekistan	2021-01-31	1.414
Asia	Uzbekistan	2021-02-01	1.372
Asia	Uzbekistan	2021-02-02	1.389
Asia	Uzbekistan	2021-02-03	1.469
Asia	Uzbekistan	2021-02-04	1.515
Asia	Uzbekistan	2021-02-05	1.629
Asia	Uzbekistan	2021-02-06	1.406
Asia	Uzbekistan	2021-02-07	1.629
Asia	Uzbekistan	2021-02-08	1.713
Asia	Uzbekistan	2021-02-09	1.696
Asia	Uzbekistan	2021-02-10	1.591
Asia	Uzbekistan	2021-02-11	1.629
Asia	Uzbekistan	2021-02-12	1.478
Asia	Uzbekistan	2021-02-13	1.414
Asia	Uzbekistan	2021-02-14	1.339
Asia	Uzbekistan	2021-02-15	1.179
Asia	Uzbekistan	2021-02-16	1.082
Asia	Uzbekistan	2021-02-17	1.095
Asia	Uzbekistan	2021-02-18	1.031
Asia	Uzbekistan	2021-02-19	1.086
Asia	Uzbekistan	2021-02-20	1.057
Asia	Uzbekistan	2021-02-21	1.002
Asia	Uzbekistan	2021-02-22	1.006
Asia	Uzbekistan	2021-02-23	1.078
Asia	Uzbekistan	2021-02-24	1.061
Asia	Uzbekistan	2021-02-25	0.947
Asia	Uzbekistan	2021-02-26	0.867
Asia	Uzbekistan	2021-02-27	0.859
Asia	Uzbekistan	2021-02-28	1.145
Asia	Uzbekistan	2021-03-01	1.031
Asia	Uzbekistan	2021-03-02	1.027
Asia	Uzbekistan	2021-03-03	1.204
Asia	Uzbekistan	2021-03-04	1.103
Asia	Uzbekistan	2021-03-05	1.166
Asia	Uzbekistan	2021-03-06	1.217
Asia	Uzbekistan	2021-03-07	1.052
Asia	Uzbekistan	2021-03-08	1.233
Asia	Uzbekistan	2021-03-09	1.204
Asia	Uzbekistan	2021-03-10	0.981
Asia	Uzbekistan	2021-03-11	1.503
Asia	Uzbekistan	2021-03-12	1.309
Asia	Uzbekistan	2021-03-13	1.499
Asia	Uzbekistan	2021-03-14	1.646
Asia	Uzbekistan	2021-03-15	1.932
Asia	Uzbekistan	2021-03-16	2.088
Asia	Uzbekistan	2021-03-17	2.484
Asia	Uzbekistan	2021-03-18	2.437
Asia	Uzbekistan	2021-03-19	2.959
Asia	Uzbekistan	2021-03-20	3.612
Asia	Uzbekistan	2021-03-21	3.25
Asia	Uzbekistan	2021-03-22	3.233
Asia	Uzbekistan	2021-03-23	3.936
Asia	Uzbekistan	2021-03-24	3.452
Asia	Uzbekistan	2021-03-25	3.557
Asia	Uzbekistan	2021-03-26	3.641
Asia	Uzbekistan	2021-03-27	3.397
Asia	Uzbekistan	2021-03-28	4.214
Asia	Uzbekistan	2021-03-29	4.589
Asia	Uzbekistan	2021-03-30	4.226
Asia	Uzbekistan	2021-03-31	5.014
Asia	Uzbekistan	2021-04-01	5.195
Asia	Uzbekistan	2021-04-02	5.384
Asia	Uzbekistan	2021-04-03	5.426
Asia	Uzbekistan	2021-04-04	5.401
Asia	Uzbekistan	2021-04-05	5.329
Asia	Uzbekistan	2021-04-06	5.275
Asia	Uzbekistan	2021-04-07	5.296
Asia	Uzbekistan	2021-04-08	5.355
Asia	Uzbekistan	2021-04-09	5.43
Asia	Uzbekistan	2021-04-10	5.426
Asia	Uzbekistan	2021-04-11	5.468
Asia	Uzbekistan	2021-04-12	5.523
Asia	Uzbekistan	2021-04-13	5.708
Asia	Uzbekistan	2021-04-14	5.792
Asia	Uzbekistan	2021-04-15	5.927
Asia	Uzbekistan	2021-04-16	6.285
Asia	Uzbekistan	2021-04-17	6.794
Asia	Uzbekistan	2021-04-18	7.401
Asia	Uzbekistan	2021-04-19	7.864
Asia	Uzbekistan	2021-04-20	8.141
Asia	Uzbekistan	2021-04-21	8.621
Asia	Uzbekistan	2021-04-22	9.282
Asia	Uzbekistan	2021-04-23	9.505
Asia	Uzbekistan	2021-04-24	9.855
Asia	Uzbekistan	2021-04-25	9.88
Asia	Uzbekistan	2021-04-26	9.989
Asia	Uzbekistan	2021-04-27	10.124
Asia	Uzbekistan	2021-04-28	10.343
Asia	Uzbekistan	2021-04-29	10.402
Asia	Uzbekistan	2021-04-30	10.642
Asia	Uzbekistan	2021-05-01	10.823
Asia	Uzbekistan	2021-05-02	11.012
Asia	Uzbekistan	2021-05-03	11.16
Asia	Uzbekistan	2021-05-04	11.324
Asia	Uzbekistan	2021-05-05	11.433
Asia	Uzbekistan	2021-05-06	11.661
Asia	Uzbekistan	2021-05-07	11.741
Asia	Uzbekistan	2021-05-08	11.484
Asia	Uzbekistan	2021-05-09	11.593
Asia	Uzbekistan	2021-05-10	11.589
Asia	Uzbekistan	2021-05-11	11.585
Asia	Uzbekistan	2021-05-12	11.547
Asia	Uzbekistan	2021-05-13	11.156
Asia	Uzbekistan	2021-05-14	10.608
Asia	Uzbekistan	2021-05-15	10.061
Asia	Uzbekistan	2021-05-16	9.568
Asia	Uzbekistan	2021-05-17	8.983
Asia	Uzbekistan	2021-05-18	8.402
Asia	Uzbekistan	2021-05-19	7.632
Asia	Uzbekistan	2021-05-20	7.228
Asia	Uzbekistan	2021-05-21	7.321
Asia	Uzbekistan	2021-05-22	7.561
Asia	Uzbekistan	2021-05-23	7.497
Asia	Uzbekistan	2021-05-24	7.426
Asia	Uzbekistan	2021-05-25	7.497
Asia	Uzbekistan	2021-05-26	7.51
Asia	Uzbekistan	2021-05-27	7.582
Asia	Uzbekistan	2021-05-28	7.257
Asia	Uzbekistan	2021-05-29	7.072
Asia	Uzbekistan	2021-05-30	7.043
Asia	Uzbekistan	2021-05-31	7.064
Asia	Uzbekistan	2021-06-01	6.929
Asia	Uzbekistan	2021-06-02	6.996
Asia	Uzbekistan	2021-06-03	6.959
Asia	Uzbekistan	2021-06-04	6.811
Asia	Uzbekistan	2021-06-05	6.702
Asia	Uzbekistan	2021-06-06	6.727
Asia	Uzbekistan	2021-06-07	6.857
Asia	Uzbekistan	2021-06-08	7.022
Asia	Uzbekistan	2021-06-09	6.887
Asia	Uzbekistan	2021-06-10	6.769
Asia	Uzbekistan	2021-06-11	7.131
Asia	Uzbekistan	2021-06-12	7.451
Asia	Uzbekistan	2021-06-13	7.527
Asia	Uzbekistan	2021-06-14	7.784
Asia	Uzbekistan	2021-06-15	8.209
Asia	Uzbekistan	2021-06-16	8.844
Asia	Uzbekistan	2021-06-17	9.383
Asia	Uzbekistan	2021-06-18	9.796
Asia	Uzbekistan	2021-06-19	10.12
Asia	Uzbekistan	2021-06-20	10.587
Asia	Uzbekistan	2021-06-21	11.109
Asia	Uzbekistan	2021-06-22	11.509
Asia	Uzbekistan	2021-06-23	11.8
Asia	Uzbekistan	2021-06-24	12.098
Asia	Uzbekistan	2021-06-25	12.482
Asia	Uzbekistan	2021-06-26	13.134
Asia	Uzbekistan	2021-06-27	13.462
Asia	Uzbekistan	2021-06-28	13.639
Asia	Uzbekistan	2021-06-29	14.073
Asia	Uzbekistan	2021-06-30	14.359
Asia	Uzbekistan	2021-07-01	14.502
Asia	Uzbekistan	2021-07-02	14.582
Asia	Uzbekistan	2021-07-03	14.313
Asia	Uzbekistan	2021-07-04	14.203
Asia	Uzbekistan	2021-07-05	14.229
Asia	Uzbekistan	2021-07-06	14.22
Asia	Uzbekistan	2021-07-07	14.153
Asia	Uzbekistan	2021-07-08	14.212
Asia	Uzbekistan	2021-07-09	14.157
Asia	Uzbekistan	2021-07-10	14.094
Asia	Uzbekistan	2021-07-11	14.17
Asia	Uzbekistan	2021-07-12	14.098
Asia	Uzbekistan	2021-07-13	14.102
Asia	Uzbekistan	2021-07-14	14.186
Asia	Uzbekistan	2021-07-15	14.199
Asia	Uzbekistan	2021-07-16	14.182
Asia	Uzbekistan	2021-07-17	14.325
Asia	Uzbekistan	2021-07-18	14.418
Asia	Uzbekistan	2021-07-19	14.953
Asia	Uzbekistan	2021-07-20	15.63
Asia	Uzbekistan	2021-07-21	16.502
Asia	Uzbekistan	2021-07-22	17.453
Asia	Uzbekistan	2021-07-23	18.548
Asia	Uzbekistan	2021-07-24	19.693
Asia	Uzbekistan	2021-07-25	20.636
Asia	Uzbekistan	2021-07-26	21.141
Asia	Uzbekistan	2021-07-27	21.692
Asia	Uzbekistan	2021-07-28	22.303
Asia	Uzbekistan	2021-07-29	22.976
Asia	Uzbekistan	2021-07-30	23.646
Asia	Uzbekistan	2021-07-31	24.281
Asia	Uzbekistan	2021-08-01	24.946
Asia	Uzbekistan	2021-08-02	25.611
Asia	Uzbekistan	2021-08-03	26.074
Asia	Uzbekistan	2021-08-04	26.411
Asia	Uzbekistan	2021-08-05	26.714
Asia	Uzbekistan	2021-08-06	27.038
Asia	Uzbekistan	2021-08-07	26.988
Asia	Uzbekistan	2021-08-08	27.022
Asia	Uzbekistan	2021-08-09	26.992
Asia	Uzbekistan	2021-08-10	26.958
Asia	Uzbekistan	2021-08-11	26.874
Asia	Uzbekistan	2021-08-12	26.765
Asia	Uzbekistan	2021-08-13	26.655
Asia	Uzbekistan	2021-08-14	26.883
Asia	Uzbekistan	2021-08-15	26.967
Asia	Uzbekistan	2021-08-16	27.055
Asia	Uzbekistan	2021-08-17	26.866
Asia	Uzbekistan	2021-08-18	26.647
Asia	Uzbekistan	2021-08-19	26.306
Asia	Uzbekistan	2021-08-20	25.948
Asia	Uzbekistan	2021-08-21	25.59
Asia	Uzbekistan	2021-08-22	25.329
Asia	Uzbekistan	2021-08-23	25.081
Asia	Uzbekistan	2021-08-24	24.917
Asia	Uzbekistan	2021-08-25	24.845
Asia	Uzbekistan	2021-08-26	24.854
Asia	Uzbekistan	2021-08-27	24.761
Asia	Uzbekistan	2021-08-28	24.542
Asia	Uzbekistan	2021-08-29	24.357
Asia	Uzbekistan	2021-08-30	24.26
Asia	Uzbekistan	2021-08-31	24.041
Asia	Uzbekistan	2021-09-01	23.654
Asia	Uzbekistan	2021-09-02	23.191
Asia	Uzbekistan	2021-09-03	22.551
Asia	Uzbekistan	2021-09-04	21.789
Asia	Uzbekistan	2021-09-05	21.162
Asia	Uzbekistan	2021-09-06	20.509
Asia	Uzbekistan	2021-09-07	19.844
Asia	Uzbekistan	2021-09-08	19.499
Asia	Uzbekistan	2021-09-09	19.15
Asia	Uzbekistan	2021-09-10	19.141
Asia	Uzbekistan	2021-09-11	19.2
Asia	Uzbekistan	2021-09-12	18.914
Asia	Uzbekistan	2021-09-13	18.434
Asia	Uzbekistan	2021-09-14	18.156
Asia	Uzbekistan	2021-09-15	17.92
Asia	Uzbekistan	2021-09-16	17.777
Asia	Uzbekistan	2021-09-17	17.512
Asia	Uzbekistan	2021-09-18	17.209
Asia	Uzbekistan	2021-09-19	17.146
Asia	Uzbekistan	2021-09-20	17.041
Asia	Uzbekistan	2021-09-21	17.032
Asia	Uzbekistan	2021-09-22	16.687
Asia	Uzbekistan	2021-09-23	16.317
Asia	Uzbekistan	2021-09-24	16.047
Asia	Uzbekistan	2021-09-25	15.702
Asia	Uzbekistan	2021-09-26	15.378
Asia	Uzbekistan	2021-09-27	14.965
Asia	Uzbekistan	2021-09-28	14.447
Asia	Uzbekistan	2021-09-29	14.397
Asia	Uzbekistan	2021-09-30	14.208
Asia	Uzbekistan	2021-10-01	14.01
Asia	Uzbekistan	2021-10-02	13.854
Asia	Uzbekistan	2021-10-03	13.374
Asia	Uzbekistan	2021-10-04	13.563
Asia	Uzbekistan	2021-10-05	13.134
Asia	Uzbekistan	2021-10-06	12.915
Asia	Uzbekistan	2021-10-07	12.919
Asia	Uzbekistan	2021-10-08	12.524
Asia	Uzbekistan	2021-10-09	12.439
Asia	Uzbekistan	2021-10-10	12.595
Asia	Uzbekistan	2021-10-11	12.301
Asia	Uzbekistan	2021-10-12	12.49
Asia	Uzbekistan	2021-10-13	12.183
Asia	Uzbekistan	2021-10-14	11.564
Asia	Uzbekistan	2021-10-15	11.699
Asia	Uzbekistan	2021-10-16	11.501
Asia	Uzbekistan	2021-10-17	11.362
Asia	Uzbekistan	2021-10-18	11.261
Asia	Uzbekistan	2021-10-19	11.231
Asia	Uzbekistan	2021-10-20	11.32
Asia	Uzbekistan	2021-10-21	11.408
Asia	Uzbekistan	2021-10-22	11.185
Asia	Uzbekistan	2021-10-23	11.05
Asia	Uzbekistan	2021-10-24	10.991
Asia	Uzbekistan	2021-10-25	11.012
Asia	Uzbekistan	2021-10-26	10.857
Asia	Uzbekistan	2021-10-27	10.537
Asia	Uzbekistan	2021-10-28	10.457
Asia	Uzbekistan	2021-10-29	10.423
Asia	Uzbekistan	2021-10-30	10.339
Asia	Uzbekistan	2021-10-31	10.078
Asia	Uzbekistan	2021-11-01	9.75
Asia	Uzbekistan	2021-11-02	10.777
Asia	Uzbekistan	2021-11-03	9.387
Asia	Uzbekistan	2021-11-04	9.177
Asia	Uzbekistan	2021-11-05	8.781
Asia	Uzbekistan	2021-11-06	8.499
Asia	Uzbekistan	2021-11-07	8.255
Asia	Uzbekistan	2021-11-08	8.104
Asia	Uzbekistan	2021-11-09	6.756
Asia	Uzbekistan	2021-11-10	7.687
Asia	Uzbekistan	2021-11-11	7.607
Asia	Uzbekistan	2021-11-12	7.598
Asia	Uzbekistan	2021-11-13	7.544
Asia	Uzbekistan	2021-11-14	7.405
Asia	Uzbekistan	2021-11-15	7.35
Asia	Uzbekistan	2021-11-16	7.182
Asia	Uzbekistan	2021-11-17	7.211
Asia	Uzbekistan	2021-11-18	7.123
Asia	Uzbekistan	2021-11-19	7.005
Asia	Uzbekistan	2021-11-20	7.005
Asia	Uzbekistan	2021-11-21	6.95
Asia	Uzbekistan	2021-11-22	6.992
Asia	Uzbekistan	2021-11-23	6.929
Asia	Uzbekistan	2021-11-24	6.836
Asia	Uzbekistan	2021-11-25	6.698
Asia	Uzbekistan	2021-11-26	6.445
Asia	Uzbekistan	2021-11-27	6.218
Asia	Uzbekistan	2021-11-28	6.302
Asia	Uzbekistan	2021-11-29	6.268
Asia	Uzbekistan	2021-11-30	6.138
Asia	Uzbekistan	2021-12-01	6.18
Asia	Uzbekistan	2021-12-02	6.138
Asia	Uzbekistan	2021-12-03	6.365
Asia	Uzbekistan	2021-12-04	6.34
Asia	Uzbekistan	2021-12-05	6.323
Asia	Uzbekistan	2021-12-06	6.277
Asia	Uzbekistan	2021-12-07	6.293
Asia	Uzbekistan	2021-12-08	6.23
Asia	Uzbekistan	2021-12-09	6.167
Asia	Uzbekistan	2021-12-10	5.696
Asia	Uzbekistan	2021-12-11	5.973
Asia	Uzbekistan	2021-12-12	5.952
Asia	Uzbekistan	2021-12-13	5.902
Asia	Uzbekistan	2021-12-14	5.856
Asia	Uzbekistan	2021-12-15	5.889
Asia	Uzbekistan	2021-12-16	5.995
Asia	Uzbekistan	2021-12-17	6.285
Asia	Uzbekistan	2021-12-18	5.792
Asia	Uzbekistan	2021-12-19	5.586
Asia	Uzbekistan	2021-12-20	5.515
Asia	Uzbekistan	2021-12-21	5.464
Asia	Uzbekistan	2021-12-22	5.317
Asia	Uzbekistan	2021-12-23	5.182
Asia	Uzbekistan	2021-12-24	4.963
Asia	Uzbekistan	2021-12-25	5.047
Asia	Uzbekistan	2021-12-26	4.917
Asia	Uzbekistan	2021-12-27	4.711		30
Asia	Uzbekistan	2021-12-28	4.61		29
Asia	Uzbekistan	2021-12-29	4.462		28
Asia	Uzbekistan	2021-12-30	4.277		27
Asia	Uzbekistan	2021-12-31	4.146		26
Asia	Uzbekistan	2022-01-01	3.919		25
Asia	Uzbekistan	2022-01-02	3.688		24
Asia	Uzbekistan	2022-01-03	3.347		23
Asia	Uzbekistan	2022-01-04	3.3		22
Asia	Uzbekistan	2022-01-05	3.094		21
Asia	Uzbekistan	2022-01-06	3.107		20
Asia	Uzbekistan	2022-01-07	3.599		19
Asia	Uzbekistan	2022-01-08	3.965		18
Asia	Uzbekistan	2022-01-09	5.148		17
Asia	Uzbekistan	2022-01-10	6.517		16
Asia	Uzbekistan	2022-01-11	7.931		15
Asia	Uzbekistan	2022-01-12	13.1		14
Asia	Uzbekistan	2022-01-13	12.486		13
Asia	Uzbekistan	2022-01-14	14.898		12
Asia	Uzbekistan	2022-01-15	17.685		11
Asia	Uzbekistan	2022-01-16	19.971		10
Asia	Uzbekistan	2022-01-17	22.698		9
Asia	Uzbekistan	2022-01-18	24.845		8
Asia	Uzbekistan	2022-01-19	24.407		7
Asia	Uzbekistan	2022-01-20	29.909		6
Asia	Uzbekistan	2022-01-21	32.002		5
Asia	Uzbekistan	2022-01-22	34.165		4
Asia	Uzbekistan	2022-01-23	36.548		3
Asia	Uzbekistan	2022-01-24	37.638		2
Asia	Uzbekistan	2022-01-25	38.43		1
Asia	Uzbekistan	2022-01-26	38.261
Asia	Uzbekistan	2022-01-27	37.462
Asia	Uzbekistan	2022-01-28	36.893
Asia	Uzbekistan	2022-01-29	35.891
Asia	Uzbekistan	2022-01-30	34.317
Asia	Uzbekistan	2022-01-31	33.446
Asia	Uzbekistan	2022-02-01	32.991
Asia	Uzbekistan	2022-02-02	32.625
Asia	Uzbekistan	2022-02-03	31.821
Asia	Uzbekistan	2022-02-04	30.873
Asia	Uzbekistan	2022-02-05	29.863
Asia	Vietnam	2020-01-28	0.003
Asia	Vietnam	2020-01-29	0.003
Asia	Vietnam	2020-01-30	0
Asia	Vietnam	2020-01-31	0
Asia	Vietnam	2020-02-01	0.006
Asia	Vietnam	2020-02-02	0.006
Asia	Vietnam	2020-02-03	0.009
Asia	Vietnam	2020-02-04	0.009
Asia	Vietnam	2020-02-05	0.009
Asia	Vietnam	2020-02-06	0.012
Asia	Vietnam	2020-02-07	0.012
Asia	Vietnam	2020-02-08	0.01
Asia	Vietnam	2020-02-09	0.01
Asia	Vietnam	2020-02-10	0.009
Asia	Vietnam	2020-02-11	0.01
Asia	Vietnam	2020-02-12	0.01
Asia	Vietnam	2020-02-13	0.009
Asia	Vietnam	2020-02-14	0.009
Asia	Vietnam	2020-02-15	0.004
Asia	Vietnam	2020-02-16	0.004
Asia	Vietnam	2020-02-17	0.003
Asia	Vietnam	2020-02-18	0.001
Asia	Vietnam	2020-02-19	0.001
Asia	Vietnam	2020-02-20	0
Asia	Vietnam	2020-02-21	0
Asia	Vietnam	2020-02-22	0
Asia	Vietnam	2020-02-23	0
Asia	Vietnam	2020-02-24	0
Asia	Vietnam	2020-02-25	0
Asia	Vietnam	2020-02-26	0
Asia	Vietnam	2020-02-27	0
Asia	Vietnam	2020-02-28	0
Asia	Vietnam	2020-02-29	0
Asia	Vietnam	2020-03-01	0
Asia	Vietnam	2020-03-02	0
Asia	Vietnam	2020-03-03	0
Asia	Vietnam	2020-03-04	0
Asia	Vietnam	2020-03-05	0
Asia	Vietnam	2020-03-06	0
Asia	Vietnam	2020-03-07	0.003
Asia	Vietnam	2020-03-08	0.02
Asia	Vietnam	2020-03-09	0.02
Asia	Vietnam	2020-03-10	0.022
Asia	Vietnam	2020-03-11	0.032
Asia	Vietnam	2020-03-12	0.033
Asia	Vietnam	2020-03-13	0.045
Asia	Vietnam	2020-03-14	0.051
Asia	Vietnam	2020-03-15	0.038
Asia	Vietnam	2020-03-16	0.045
Asia	Vietnam	2020-03-17	0.051
Asia	Vietnam	2020-03-18	0.054
Asia	Vietnam	2020-03-19	0.067
Asia	Vietnam	2020-03-20	0.064
Asia	Vietnam	2020-03-21	0.06
Asia	Vietnam	2020-03-22	0.083
Asia	Vietnam	2020-03-23	0.09
Asia	Vietnam	2020-03-24	0.099
Asia	Vietnam	2020-03-25	0.096
Asia	Vietnam	2020-03-26	0.099
Asia	Vietnam	2020-03-27	0.105
Asia	Vietnam	2020-03-28	0.116
Asia	Vietnam	2020-03-29	0.109
Asia	Vietnam	2020-03-30	0.116
Asia	Vietnam	2020-03-31	0.114
Asia	Vietnam	2020-04-01	0.112
Asia	Vietnam	2020-04-02	0.116
Asia	Vietnam	2020-04-03	0.108
Asia	Vietnam	2020-04-04	0.096
Asia	Vietnam	2020-04-05	0.077
Asia	Vietnam	2020-04-06	0.061
Asia	Vietnam	2020-04-07	0.054
Asia	Vietnam	2020-04-08	0.048
Asia	Vietnam	2020-04-09	0.032
Asia	Vietnam	2020-04-10	0.029
Asia	Vietnam	2020-04-11	0.026
Asia	Vietnam	2020-04-12	0.031
Asia	Vietnam	2020-04-13	0.029
Asia	Vietnam	2020-04-14	0.025
Asia	Vietnam	2020-04-15	0.023
Asia	Vietnam	2020-04-16	0.019
Asia	Vietnam	2020-04-17	0.016
Asia	Vietnam	2020-04-18	0.015
Asia	Vietnam	2020-04-19	0.009
Asia	Vietnam	2020-04-20	0.004
Asia	Vietnam	2020-04-21	0.003
Asia	Vietnam	2020-04-22	0.001
Asia	Vietnam	2020-04-23	0
Asia	Vietnam	2020-04-24	0.003
Asia	Vietnam	2020-04-25	0.003
Asia	Vietnam	2020-04-26	0.003
Asia	Vietnam	2020-04-27	0.003
Asia	Vietnam	2020-04-28	0.003
Asia	Vietnam	2020-04-29	0.003
Asia	Vietnam	2020-04-30	0.003
Asia	Vietnam	2020-05-01	0
Asia	Vietnam	2020-05-02	0
Asia	Vietnam	2020-05-03	0.001
Asia	Vietnam	2020-05-04	0.001
Asia	Vietnam	2020-05-05	0.001
Asia	Vietnam	2020-05-06	0.001
Asia	Vietnam	2020-05-07	0.026
Asia	Vietnam	2020-05-08	0.026
Asia	Vietnam	2020-05-09	0.026
Asia	Vietnam	2020-05-10	0.025
Asia	Vietnam	2020-05-11	0.025
Asia	Vietnam	2020-05-12	0.025
Asia	Vietnam	2020-05-13	0.025
Asia	Vietnam	2020-05-14	0.035
Asia	Vietnam	2020-05-15	0.038
Asia	Vietnam	2020-05-16	0.044
Asia	Vietnam	2020-05-17	0.047
Asia	Vietnam	2020-05-18	0.052
Asia	Vietnam	2020-05-19	0.052
Asia	Vietnam	2020-05-20	0.052
Asia	Vietnam	2020-05-21	0.017
Asia	Vietnam	2020-05-22	0.015
Asia	Vietnam	2020-05-23	0.01
Asia	Vietnam	2020-05-24	0.007
Asia	Vietnam	2020-05-25	0.003
Asia	Vietnam	2020-05-26	0.004
Asia	Vietnam	2020-05-27	0.004
Asia	Vietnam	2020-05-28	0.004
Asia	Vietnam	2020-05-29	0.006
Asia	Vietnam	2020-05-30	0.004
Asia	Vietnam	2020-05-31	0.004
Asia	Vietnam	2020-06-01	0.003
Asia	Vietnam	2020-06-02	0.001
Asia	Vietnam	2020-06-03	0.001
Asia	Vietnam	2020-06-04	0.001
Asia	Vietnam	2020-06-05	0
Asia	Vietnam	2020-06-06	0.001
Asia	Vietnam	2020-06-07	0.004
Asia	Vietnam	2020-06-08	0.006
Asia	Vietnam	2020-06-09	0.006
Asia	Vietnam	2020-06-10	0.006
Asia	Vietnam	2020-06-11	0.006
Asia	Vietnam	2020-06-12	0.007
Asia	Vietnam	2020-06-13	0.007
Asia	Vietnam	2020-06-14	0.004
Asia	Vietnam	2020-06-15	0.003
Asia	Vietnam	2020-06-16	0.003
Asia	Vietnam	2020-06-17	0.004
Asia	Vietnam	2020-06-18	0.015
Asia	Vietnam	2020-06-19	0.023
Asia	Vietnam	2020-06-20	0.022
Asia	Vietnam	2020-06-21	0.022
Asia	Vietnam	2020-06-22	0.022
Asia	Vietnam	2020-06-23	0.022
Asia	Vietnam	2020-06-24	0.025
Asia	Vietnam	2020-06-25	0.015
Asia	Vietnam	2020-06-26	0.006
Asia	Vietnam	2020-06-27	0.009
Asia	Vietnam	2020-06-28	0.009
Asia	Vietnam	2020-06-29	0.009
Asia	Vietnam	2020-06-30	0.009
Asia	Vietnam	2020-07-01	0.004
Asia	Vietnam	2020-07-02	0.004
Asia	Vietnam	2020-07-03	0.003
Asia	Vietnam	2020-07-04	0
Asia	Vietnam	2020-07-05	0
Asia	Vietnam	2020-07-06	0.02
Asia	Vietnam	2020-07-07	0.02
Asia	Vietnam	2020-07-08	0.02
Asia	Vietnam	2020-07-09	0.02
Asia	Vietnam	2020-07-10	0.022
Asia	Vietnam	2020-07-11	0.022
Asia	Vietnam	2020-07-12	0.025
Asia	Vietnam	2020-07-13	0.006
Asia	Vietnam	2020-07-14	0.006
Asia	Vietnam	2020-07-15	0.017
Asia	Vietnam	2020-07-16	0.017
Asia	Vietnam	2020-07-17	0.017
Asia	Vietnam	2020-07-18	0.017
Asia	Vietnam	2020-07-19	0.016
Asia	Vietnam	2020-07-20	0.016
Asia	Vietnam	2020-07-21	0.041
Asia	Vietnam	2020-07-22	0.039
Asia	Vietnam	2020-07-23	0.045
Asia	Vietnam	2020-07-24	0.048
Asia	Vietnam	2020-07-25	0.051
Asia	Vietnam	2020-07-26	0.054
Asia	Vietnam	2020-07-27	0.068
Asia	Vietnam	2020-07-28	0.065
Asia	Vietnam	2020-07-29	0.074
Asia	Vietnam	2020-07-30	0.141
Asia	Vietnam	2020-07-31	0.208
Asia	Vietnam	2020-08-01	0.252
Asia	Vietnam	2020-08-02	0.292
Asia	Vietnam	2020-08-03	0.322
Asia	Vietnam	2020-08-04	0.329
Asia	Vietnam	2020-08-05	0.375
Asia	Vietnam	2020-08-06	0.351
Asia	Vietnam	2020-08-07	0.336
Asia	Vietnam	2020-08-08	0.323
Asia	Vietnam	2020-08-09	0.32
Asia	Vietnam	2020-08-10	0.284
Asia	Vietnam	2020-08-11	0.282
Asia	Vietnam	2020-08-12	0.242
Asia	Vietnam	2020-08-13	0.234
Asia	Vietnam	2020-08-14	0.205
Asia	Vietnam	2020-08-15	0.202
Asia	Vietnam	2020-08-16	0.179
Asia	Vietnam	2020-08-17	0.198
Asia	Vietnam	2020-08-18	0.179
Asia	Vietnam	2020-08-19	0.162
Asia	Vietnam	2020-08-20	0.14
Asia	Vietnam	2020-08-21	0.115
Asia	Vietnam	2020-08-22	0.092
Asia	Vietnam	2020-08-23	0.076
Asia	Vietnam	2020-08-24	0.057
Asia	Vietnam	2020-08-25	0.058
Asia	Vietnam	2020-08-26	0.058
Asia	Vietnam	2020-08-27	0.042
Asia	Vietnam	2020-08-28	0.042
Asia	Vietnam	2020-08-29	0.038
Asia	Vietnam	2020-08-30	0.035
Asia	Vietnam	2020-08-31	0.032
Asia	Vietnam	2020-09-01	0.022
Asia	Vietnam	2020-09-02	0.017
Asia	Vietnam	2020-09-03	0.015
Asia	Vietnam	2020-09-04	0.016
Asia	Vietnam	2020-09-05	0.013
Asia	Vietnam	2020-09-06	0.013
Asia	Vietnam	2020-09-07	0.007
Asia	Vietnam	2020-09-08	0.015
Asia	Vietnam	2020-09-09	0.019
Asia	Vietnam	2020-09-10	0.019
Asia	Vietnam	2020-09-11	0.016
Asia	Vietnam	2020-09-12	0.016
Asia	Vietnam	2020-09-13	0.02
Asia	Vietnam	2020-09-14	0.02
Asia	Vietnam	2020-09-15	0.013
Asia	Vietnam	2020-09-16	0.006
Asia	Vietnam	2020-09-17	0.01
Asia	Vietnam	2020-09-18	0.012
Asia	Vietnam	2020-09-19	0.012
Asia	Vietnam	2020-09-20	0.007
Asia	Vietnam	2020-09-21	0.007
Asia	Vietnam	2020-09-22	0.007
Asia	Vietnam	2020-09-23	0.009
Asia	Vietnam	2020-09-24	0.004
Asia	Vietnam	2020-09-25	0.001
Asia	Vietnam	2020-09-26	0.001
Asia	Vietnam	2020-09-27	0.009
Asia	Vietnam	2020-09-28	0.013
Asia	Vietnam	2020-09-29	0.038
Asia	Vietnam	2020-09-30	0.036
Asia	Vietnam	2020-10-01	0.038
Asia	Vietnam	2020-10-02	0.039
Asia	Vietnam	2020-10-03	0.039
Asia	Vietnam	2020-10-04	0.032
Asia	Vietnam	2020-10-05	0.029
Asia	Vietnam	2020-10-06	0.006
Asia	Vietnam	2020-10-07	0.007
Asia	Vietnam	2020-10-08	0.007
Asia	Vietnam	2020-10-09	0.013
Asia	Vietnam	2020-10-10	0.016
Asia	Vietnam	2020-10-11	0.019
Asia	Vietnam	2020-10-12	0.019
Asia	Vietnam	2020-10-13	0.022
Asia	Vietnam	2020-10-14	0.033
Asia	Vietnam	2020-10-15	0.035
Asia	Vietnam	2020-10-16	0.028
Asia	Vietnam	2020-10-17	0.028
Asia	Vietnam	2020-10-18	0.036
Asia	Vietnam	2020-10-19	0.044
Asia	Vietnam	2020-10-20	0.041
Asia	Vietnam	2020-10-21	0.032
Asia	Vietnam	2020-10-22	0.035
Asia	Vietnam	2020-10-23	0.035
Asia	Vietnam	2020-10-24	0.049
Asia	Vietnam	2020-10-25	0.049
Asia	Vietnam	2020-10-26	0.042
Asia	Vietnam	2020-10-27	0.045
Asia	Vietnam	2020-10-28	0.042
Asia	Vietnam	2020-10-29	0.042
Asia	Vietnam	2020-10-30	0.042
Asia	Vietnam	2020-10-31	0.029
Asia	Vietnam	2020-11-01	0.017
Asia	Vietnam	2020-11-02	0.033
Asia	Vietnam	2020-11-03	0.044
Asia	Vietnam	2020-11-04	0.044
Asia	Vietnam	2020-11-05	0.044
Asia	Vietnam	2020-11-06	0.051
Asia	Vietnam	2020-11-07	0.048
Asia	Vietnam	2020-11-08	0.048
Asia	Vietnam	2020-11-09	0.033
Asia	Vietnam	2020-11-10	0.035
Asia	Vietnam	2020-11-11	0.071
Asia	Vietnam	2020-11-12	0.067
Asia	Vietnam	2020-11-13	0.064
Asia	Vietnam	2020-11-14	0.076
Asia	Vietnam	2020-11-15	0.099
Asia	Vietnam	2020-11-16	0.099
Asia	Vietnam	2020-11-17	0.09
Asia	Vietnam	2020-11-18	0.07
Asia	Vietnam	2020-11-19	0.074
Asia	Vietnam	2020-11-20	0.071
Asia	Vietnam	2020-11-21	0.06
Asia	Vietnam	2020-11-22	0.038
Asia	Vietnam	2020-11-23	0.042
Asia	Vietnam	2020-11-24	0.041
Asia	Vietnam	2020-11-25	0.031
Asia	Vietnam	2020-11-26	0.039
Asia	Vietnam	2020-11-27	0.049
Asia	Vietnam	2020-11-28	0.051
Asia	Vietnam	2020-11-29	0.052
Asia	Vietnam	2020-11-30	0.051
Asia	Vietnam	2020-12-01	0.051
Asia	Vietnam	2020-12-02	0.054
Asia	Vietnam	2020-12-03	0.044
Asia	Vietnam	2020-12-04	0.032
Asia	Vietnam	2020-12-05	0.035
Asia	Vietnam	2020-12-06	0.033
Asia	Vietnam	2020-12-07	0.029
Asia	Vietnam	2020-12-08	0.038
Asia	Vietnam	2020-12-09	0.033
Asia	Vietnam	2020-12-10	0.035
Asia	Vietnam	2020-12-11	0.044
Asia	Vietnam	2020-12-12	0.044
Asia	Vietnam	2020-12-13	0.045
Asia	Vietnam	2020-12-14	0.051
Asia	Vietnam	2020-12-15	0.041
Asia	Vietnam	2020-12-16	0.035
Asia	Vietnam	2020-12-17	0.032
Asia	Vietnam	2020-12-18	0.028
Asia	Vietnam	2020-12-19	0.023
Asia	Vietnam	2020-12-20	0.023
Asia	Vietnam	2020-12-21	0.017
Asia	Vietnam	2020-12-22	0.022
Asia	Vietnam	2020-12-23	0.023
Asia	Vietnam	2020-12-24	0.036
Asia	Vietnam	2020-12-25	0.042
Asia	Vietnam	2020-12-26	0.042
Asia	Vietnam	2020-12-27	0.041
Asia	Vietnam	2020-12-28	0.054
Asia	Vietnam	2020-12-29	0.049
Asia	Vietnam	2020-12-30	0.051
Asia	Vietnam	2020-12-31	0.048
Asia	Vietnam	2021-01-01	0.051
Asia	Vietnam	2021-01-02	0.061
Asia	Vietnam	2021-01-03	0.077
Asia	Vietnam	2021-01-04	0.067
Asia	Vietnam	2021-01-05	0.073
Asia	Vietnam	2021-01-06	0.071
Asia	Vietnam	2021-01-07	0.064
Asia	Vietnam	2021-01-08	0.055
Asia	Vietnam	2021-01-09	0.045
Asia	Vietnam	2021-01-10	0.029
Asia	Vietnam	2021-01-11	0.026
Asia	Vietnam	2021-01-12	0.023
Asia	Vietnam	2021-01-13	0.023
Asia	Vietnam	2021-01-14	0.032
Asia	Vietnam	2021-01-15	0.035
Asia	Vietnam	2021-01-16	0.035
Asia	Vietnam	2021-01-17	0.033
Asia	Vietnam	2021-01-18	0.035
Asia	Vietnam	2021-01-19	0.029
Asia	Vietnam	2021-01-20	0.033
Asia	Vietnam	2021-01-21	0.022
Asia	Vietnam	2021-01-22	0.017
Asia	Vietnam	2021-01-23	0.016
Asia	Vietnam	2021-01-24	0.016
Asia	Vietnam	2021-01-25	0.015
Asia	Vietnam	2021-01-26	0.016
Asia	Vietnam	2021-01-27	0.013
Asia	Vietnam	2021-01-28	0.153
Asia	Vietnam	2021-01-29	0.159
Asia	Vietnam	2021-01-30	0.319
Asia	Vietnam	2021-01-31	0.391
Asia	Vietnam	2021-02-01	0.438
Asia	Vietnam	2021-02-02	0.482
Asia	Vietnam	2021-02-03	0.575
Asia	Vietnam	2021-02-04	0.445
Asia	Vietnam	2021-02-05	0.464
Asia	Vietnam	2021-02-06	0.317
Asia	Vietnam	2021-02-07	0.268
Asia	Vietnam	2021-02-08	0.291
Asia	Vietnam	2021-02-09	0.265
Asia	Vietnam	2021-02-10	0.208
Asia	Vietnam	2021-02-11	0.266
Asia	Vietnam	2021-02-12	0.242
Asia	Vietnam	2021-02-13	0.306
Asia	Vietnam	2021-02-14	0.33
Asia	Vietnam	2021-02-15	0.319
Asia	Vietnam	2021-02-16	0.359
Asia	Vietnam	2021-02-17	0.346
Asia	Vietnam	2021-02-18	0.301
Asia	Vietnam	2021-02-19	0.32
Asia	Vietnam	2021-02-20	0.252
Asia	Vietnam	2021-02-21	0.226
Asia	Vietnam	2021-02-22	0.179
Asia	Vietnam	2021-02-23	0.134
Asia	Vietnam	2021-02-24	0.121
Asia	Vietnam	2021-02-25	0.108
Asia	Vietnam	2021-02-26	0.093
Asia	Vietnam	2021-02-27	0.093
Asia	Vietnam	2021-02-28	0.095
Asia	Vietnam	2021-03-01	0.081
Asia	Vietnam	2021-03-02	0.105
Asia	Vietnam	2021-03-03	0.102
Asia	Vietnam	2021-03-04	0.097
Asia	Vietnam	2021-03-05	0.099
Asia	Vietnam	2021-03-06	0.1
Asia	Vietnam	2021-03-07	0.093
Asia	Vietnam	2021-03-08	0.111
Asia	Vietnam	2021-03-09	0.074
Asia	Vietnam	2021-03-10	0.068
Asia	Vietnam	2021-03-11	0.065
Asia	Vietnam	2021-03-12	0.081
Asia	Vietnam	2021-03-13	0.076
Asia	Vietnam	2021-03-14	0.061
Asia	Vietnam	2021-03-15	0.048
Asia	Vietnam	2021-03-16	0.049
Asia	Vietnam	2021-03-17	0.055
Asia	Vietnam	2021-03-18	0.054
Asia	Vietnam	2021-03-19	0.031
Asia	Vietnam	2021-03-20	0.028
Asia	Vietnam	2021-03-21	0.026
Asia	Vietnam	2021-03-22	0.026
Asia	Vietnam	2021-03-23	0.022
Asia	Vietnam	2021-03-24	0.013
Asia	Vietnam	2021-03-25	0.013
Asia	Vietnam	2021-03-26	0.022
Asia	Vietnam	2021-03-27	0.02
Asia	Vietnam	2021-03-28	0.028
Asia	Vietnam	2021-03-29	0.028
Asia	Vietnam	2021-03-30	0.028
Asia	Vietnam	2021-03-31	0.039
Asia	Vietnam	2021-04-01	0.055
Asia	Vietnam	2021-04-02	0.049
Asia	Vietnam	2021-04-03	0.058
Asia	Vietnam	2021-04-04	0.058
Asia	Vietnam	2021-04-05	0.063
Asia	Vietnam	2021-04-06	0.079
Asia	Vietnam	2021-04-07	0.081
Asia	Vietnam	2021-04-08	0.074
Asia	Vietnam	2021-04-09	0.092
Asia	Vietnam	2021-04-10	0.096
Asia	Vietnam	2021-04-11	0.09
Asia	Vietnam	2021-04-12	0.099
Asia	Vietnam	2021-04-13	0.096
Asia	Vietnam	2021-04-14	0.108
Asia	Vietnam	2021-04-15	0.131
Asia	Vietnam	2021-04-16	0.13
Asia	Vietnam	2021-04-17	0.13
Asia	Vietnam	2021-04-18	0.134
Asia	Vietnam	2021-04-19	0.125
Asia	Vietnam	2021-04-20	0.125
Asia	Vietnam	2021-04-21	0.115
Asia	Vietnam	2021-04-22	0.096
Asia	Vietnam	2021-04-23	0.084
Asia	Vietnam	2021-04-24	0.076
Asia	Vietnam	2021-04-25	0.084
Asia	Vietnam	2021-04-26	0.089
Asia	Vietnam	2021-04-27	0.083
Asia	Vietnam	2021-04-28	0.077
Asia	Vietnam	2021-04-29	0.125
Asia	Vietnam	2021-04-30	0.143
Asia	Vietnam	2021-05-01	0.159
Asia	Vietnam	2021-05-02	0.173
Asia	Vietnam	2021-05-03	0.194
Asia	Vietnam	2021-05-04	0.201
Asia	Vietnam	2021-05-05	0.24
Asia	Vietnam	2021-05-06	0.262
Asia	Vietnam	2021-05-07	0.304
Asia	Vietnam	2021-05-08	0.441
Asia	Vietnam	2021-05-09	0.655
Asia	Vietnam	2021-05-10	0.733
Asia	Vietnam	2021-05-11	0.838
Asia	Vietnam	2021-05-12	0.914
Asia	Vietnam	2021-05-13	0.946
Asia	Vietnam	2021-05-14	0.988
Asia	Vietnam	2021-05-15	1.262
Asia	Vietnam	2021-05-16	1.164
Asia	Vietnam	2021-05-17	1.266
Asia	Vietnam	2021-05-18	1.369
Asia	Vietnam	2021-05-19	1.545
Asia	Vietnam	2021-05-20	1.556
Asia	Vietnam	2021-05-21	1.637
Asia	Vietnam	2021-05-22	1.465
Asia	Vietnam	2021-05-23	1.547
Asia	Vietnam	2021-05-24	1.521
Asia	Vietnam	2021-05-25	2.065
Asia	Vietnam	2021-05-26	1.988
Asia	Vietnam	2021-05-27	2.251
Asia	Vietnam	2021-05-28	2.117
Asia	Vietnam	2021-05-29	2.603
Asia	Vietnam	2021-05-30	2.666
Asia	Vietnam	2021-05-31	2.951
Asia	Vietnam	2021-06-01	2.465
Asia	Vietnam	2021-06-02	2.596
Asia	Vietnam	2021-06-03	2.484
Asia	Vietnam	2021-06-04	2.864
Asia	Vietnam	2021-06-05	2.433
Asia	Vietnam	2021-06-06	2.451
Asia	Vietnam	2021-06-07	2.321
Asia	Vietnam	2021-06-08	2.324
Asia	Vietnam	2021-06-09	2.568
Asia	Vietnam	2021-06-10	2.579
Asia	Vietnam	2021-06-11	2.451
Asia	Vietnam	2021-06-12	2.557
Asia	Vietnam	2021-06-13	2.676
Asia	Vietnam	2021-06-14	2.698
Asia	Vietnam	2021-06-15	3.03
Asia	Vietnam	2021-06-16	3.142
Asia	Vietnam	2021-06-17	3.369
Asia	Vietnam	2021-06-18	3.58
Asia	Vietnam	2021-06-19	3.843
Asia	Vietnam	2021-06-20	3.824
Asia	Vietnam	2021-06-21	3.855
Asia	Vietnam	2021-06-22	3.606
Asia	Vietnam	2021-06-23	3.194
Asia	Vietnam	2021-06-24	3.162
Asia	Vietnam	2021-06-25	2.953
Asia	Vietnam	2021-06-26	3.415
Asia	Vietnam	2021-06-27	3.612
Asia	Vietnam	2021-06-28	3.792
Asia	Vietnam	2021-06-29	3.965
Asia	Vietnam	2021-06-30	4.457
Asia	Vietnam	2021-07-01	4.954
Asia	Vietnam	2021-07-02	5.216
Asia	Vietnam	2021-07-03	5.799
Asia	Vietnam	2021-07-04	6.579
Asia	Vietnam	2021-07-05	7.532
Asia	Vietnam	2021-07-06	8.49
Asia	Vietnam	2021-07-07	9.216
Asia	Vietnam	2021-07-08	10.307
Asia	Vietnam	2021-07-09	12.35
Asia	Vietnam	2021-07-10	13.33
Asia	Vietnam	2021-07-11	14.868
Asia	Vietnam	2021-07-12	16.521
Asia	Vietnam	2021-07-13	19.017
Asia	Vietnam	2021-07-14	21.616
Asia	Vietnam	2021-07-15	25.434
Asia	Vietnam	2021-07-16	28.645
Asia	Vietnam	2021-07-17	32.789
Asia	Vietnam	2021-07-18	36.915
Asia	Vietnam	2021-07-19	40.04
Asia	Vietnam	2021-07-20	43.945
Asia	Vietnam	2021-07-21	47.884
Asia	Vietnam	2021-07-22	52.36
Asia	Vietnam	2021-07-23	59.176
Asia	Vietnam	2021-07-24	63.9
Asia	Vietnam	2021-07-25	65.962
Asia	Vietnam	2021-07-26	67.183
Asia	Vietnam	2021-07-27	74.964
Asia	Vietnam	2021-07-28	76.393
Asia	Vietnam	2021-07-29	80.235
Asia	Vietnam	2021-07-30	78.822
Asia	Vietnam	2021-07-31	80.251
Asia	Vietnam	2021-08-01	81.978
Asia	Vietnam	2021-08-02	74.449
Asia	Vietnam	2021-08-03	83.442
Asia	Vietnam	2021-08-04	84.572		30
Asia	Vietnam	2021-08-05	80.999		29
Asia	Vietnam	2021-08-06	76.048		28
Asia	Vietnam	2021-08-07	80.904		27
Asia	Vietnam	2021-08-08	84.48		26
Asia	Vietnam	2021-08-09	98.063		25
Asia	Vietnam	2021-08-10	85.095		24
Asia	Vietnam	2021-08-11	87.003		23
Asia	Vietnam	2021-08-12	83.678		22
Asia	Vietnam	2021-08-13	90.758		21
Asia	Vietnam	2021-08-14	87.034		20
Asia	Vietnam	2021-08-15	86.562		19
Asia	Vietnam	2021-08-16	85.57		18
Asia	Vietnam	2021-08-17	87.843		17
Asia	Vietnam	2021-08-18	88.125		16
Asia	Vietnam	2021-08-19	96.107		15
Asia	Vietnam	2021-08-20	98.256		14
Asia	Vietnam	2021-08-21	103.674		13
Asia	Vietnam	2021-08-22	106.253		12
Asia	Vietnam	2021-08-23	108.792		11
Asia	Vietnam	2021-08-24	110.547		10
Asia	Vietnam	2021-08-25	115.344		9
Asia	Vietnam	2021-08-26	116.893		8
Asia	Vietnam	2021-08-27	126.747		7
Asia	Vietnam	2021-08-28	124.802		6
Asia	Vietnam	2021-08-29	126.904		5
Asia	Vietnam	2021-08-30	132.473		4
Asia	Vietnam	2021-08-31	135.087		3
Asia	Vietnam	2021-09-01	134.123		2
Asia	Vietnam	2021-09-02	136.484		1
Asia	Vietnam	2021-09-03	132.837
Asia	Vietnam	2021-09-04	129.079
Asia	Vietnam	2021-09-05	129.576
Asia	Vietnam	2021-09-06	127.039
Asia	Vietnam	2021-09-07	129.369
Asia	Vietnam	2021-09-08	131.182
Asia	Vietnam	2021-09-09	130.051
Asia	Vietnam	2021-09-10	127.722
Asia	Vietnam	2021-09-11	131.23
Asia	Vietnam	2021-09-12	129.613
Asia	Vietnam	2021-09-13	127.709
Asia	Vietnam	2021-09-14	122.324
Asia	Vietnam	2021-09-15	119.276
Asia	Vietnam	2021-09-16	116.466
Asia	Vietnam	2021-09-17	113.846
Asia	Vietnam	2021-09-18	110.122
Asia	Vietnam	2021-09-19	107.232
Asia	Vietnam	2021-09-20	103.607
Asia	Vietnam	2021-09-21	105.33
Asia	Vietnam	2021-09-22	106.701
Asia	Vietnam	2021-09-23	105.221
Asia	Vietnam	2021-09-24	100.879
Asia	Vietnam	2021-09-25	101.363
Asia	Vietnam	2021-09-26	101.321
Asia	Vietnam	2021-09-27	102.312
Asia	Vietnam	2021-09-28	91.976
Asia	Vietnam	2021-09-29	87.946
Asia	Vietnam	2021-09-30	90.689
Asia	Vietnam	2021-10-01	88.39
Asia	Vietnam	2021-10-02	82.255
Asia	Vietnam	2021-10-03	75.51
Asia	Vietnam	2021-10-04	69.72
Asia	Vietnam	2021-10-05	69.391
Asia	Vietnam	2021-10-06	62.995
Asia	Vietnam	2021-10-07	52.507
Asia	Vietnam	2021-10-08	49.377
Asia	Vietnam	2021-10-09	47.923
Asia	Vietnam	2021-10-10	45.234
Asia	Vietnam	2021-10-11	42.667
Asia	Vietnam	2021-10-12	40.609
Asia	Vietnam	2021-10-13	39.297
Asia	Vietnam	2021-10-14	39.298
Asia	Vietnam	2021-10-15	37.83
Asia	Vietnam	2021-10-16	35.982
Asia	Vietnam	2021-10-17	35.494
Asia	Vietnam	2021-10-18	34.838
Asia	Vietnam	2021-10-19	34.962
Asia	Vietnam	2021-10-20	35.231
Asia	Vietnam	2021-10-21	34.481
Asia	Vietnam	2021-10-22	34.755
Asia	Vietnam	2021-10-23	34.976
Asia	Vietnam	2021-10-24	36.216
Asia	Vietnam	2021-10-25	36.901
Asia	Vietnam	2021-10-26	37.718
Asia	Vietnam	2021-10-27	38.831
Asia	Vietnam	2021-10-28	40.659
Asia	Vietnam	2021-10-29	41.989
Asia	Vietnam	2021-10-30	44.687
Asia	Vietnam	2021-10-31	46.832
Asia	Vietnam	2021-11-01	49.683
Asia	Vietnam	2021-11-02	52.654
Asia	Vietnam	2021-11-03	56.576
Asia	Vietnam	2021-11-04	59.032
Asia	Vietnam	2021-11-05	62.823
Asia	Vietnam	2021-11-06	66.118
Asia	Vietnam	2021-11-07	69.213
Asia	Vietnam	2021-11-08	72.691
Asia	Vietnam	2021-11-09	76.323
Asia	Vietnam	2021-11-10	77.522
Asia	Vietnam	2021-11-11	79.825
Asia	Vietnam	2021-11-12	81.975
Asia	Vietnam	2021-11-13	83.396
Asia	Vietnam	2021-11-14	84.167
Asia	Vietnam	2021-11-15	85.081
Asia	Vietnam	2021-11-16	88.175
Asia	Vietnam	2021-11-17	90.967
Asia	Vietnam	2021-11-18	93.966
Asia	Vietnam	2021-11-19	94.902
Asia	Vietnam	2021-11-20	96.45
Asia	Vietnam	2021-11-21	98.943
Asia	Vietnam	2021-11-22	101.424
Asia	Vietnam	2021-11-23	143.441
Asia	Vietnam	2021-11-24	146.296
Asia	Vietnam	2021-11-25	149.537
Asia	Vietnam	2021-11-26	154.607
Asia	Vietnam	2021-11-27	164.118
Asia	Vietnam	2021-11-28	168.552
Asia	Vietnam	2021-11-29	173.571
Asia	Vietnam	2021-11-30	136.958
Asia	Vietnam	2021-12-01	140.883
Asia	Vietnam	2021-12-02	142.699
Asia	Vietnam	2021-12-03	144.711
Asia	Vietnam	2021-12-04	141.7
Asia	Vietnam	2021-12-05	143.706
Asia	Vietnam	2021-12-06	144.901
Asia	Vietnam	2021-12-07	144.708
Asia	Vietnam	2021-12-08	144.841
Asia	Vietnam	2021-12-09	147.188
Asia	Vietnam	2021-12-10	147.693
Asia	Vietnam	2021-12-11	150.812
Asia	Vietnam	2021-12-12	151.283
Asia	Vietnam	2021-12-13	152.427
Asia	Vietnam	2021-12-14	154.435		30
Asia	Vietnam	2021-12-15	155.786		29
Asia	Vietnam	2021-12-16	183.072		28
Asia	Vietnam	2021-12-17	183.65		27
Asia	Vietnam	2021-12-18	183.292		26
Asia	Vietnam	2021-12-19	185.434		25
Asia	Vietnam	2021-12-20	184.852		24
Asia	Vietnam	2021-12-21	186.46		23
Asia	Vietnam	2021-12-22	187.956		22
Asia	Vietnam	2021-12-23	162.221		21
Asia	Vietnam	2021-12-24	163.561		20
Asia	Vietnam	2021-12-25	163.111		19
Asia	Vietnam	2021-12-26	161.813		18
Asia	Vietnam	2021-12-27	161.66		17
Asia	Vietnam	2021-12-28	158.917		16
Asia	Vietnam	2021-12-29	155.038		15
Asia	Vietnam	2021-12-30	160.118		14
Asia	Vietnam	2021-12-31	160.639		13
Asia	Vietnam	2022-01-01	159.546		12
Asia	Vietnam	2022-01-02	162.063		11
Asia	Vietnam	2022-01-03	163.612		10
Asia	Vietnam	2022-01-04	174.217		9
Asia	Vietnam	2022-01-05	178.769		8
Asia	Vietnam	2022-01-06	187.463		7
Asia	Vietnam	2022-01-07	187.118		6
Asia	Vietnam	2022-01-08	189.618		5
Asia	Vietnam	2022-01-09	198.688		4
Asia	Vietnam	2022-01-10	197.061		3
Asia	Vietnam	2022-01-11	188.777		2
Asia	Vietnam	2022-01-12	205.183		1
Asia	Vietnam	2022-01-13	191.916
Asia	Vietnam	2022-01-14	191.569
Asia	Vietnam	2022-01-15	191.315
Asia	Vietnam	2022-01-16	180.405
Asia	Vietnam	2022-01-17	158.842
Asia	Vietnam	2022-01-18	191.652
Asia	Vietnam	2022-01-19	173.707
Asia	Vietnam	2022-01-20	173.692
Asia	Vietnam	2022-01-21	173.539
Asia	Vietnam	2022-01-22	172.563
Asia	Vietnam	2022-01-23	171.535
Asia	Vietnam	2022-01-24	192.435
Asia	Vietnam	2022-01-25	159.2
Asia	Vietnam	2022-01-26	159.192
Asia	Vietnam	2022-01-27	157.754
Asia	Vietnam	2022-01-28	156.291
Asia	Vietnam	2022-01-29	155.48
Asia	Vietnam	2022-01-30	177
Asia	Vietnam	2022-01-31	174.543
Asia	Vietnam	2022-02-01	167.675
Asia	Vietnam	2022-02-02	157.183
Asia	Vietnam	2022-02-03	146.813
Asia	Vietnam	2022-02-04	141.96
Asia	Vietnam	2022-02-05	137.623
Asia	Yemen	2020-04-15	0.005
Asia	Yemen	2020-04-16	0.005
Asia	Yemen	2020-04-17	0
Asia	Yemen	2020-04-18	0
Asia	Yemen	2020-04-19	0
Asia	Yemen	2020-04-20	0
Asia	Yemen	2020-04-21	0
Asia	Yemen	2020-04-22	0
Asia	Yemen	2020-04-23	0
Asia	Yemen	2020-04-24	0
Asia	Yemen	2020-04-25	0
Asia	Yemen	2020-04-26	0
Asia	Yemen	2020-04-27	0
Asia	Yemen	2020-04-28	0
Asia	Yemen	2020-04-29	0.023
Asia	Yemen	2020-04-30	0.023
Asia	Yemen	2020-05-01	0.028
Asia	Yemen	2020-05-02	0.042
Asia	Yemen	2020-05-03	0.042
Asia	Yemen	2020-05-04	0.052
Asia	Yemen	2020-05-05	0.094
Asia	Yemen	2020-05-06	0.089
Asia	Yemen	2020-05-07	0.089
Asia	Yemen	2020-05-08	0.127
Asia	Yemen	2020-05-09	0.112
Asia	Yemen	2020-05-10	0.192
Asia	Yemen	2020-05-11	0.206
Asia	Yemen	2020-05-12	0.206
Asia	Yemen	2020-05-13	0.211
Asia	Yemen	2020-05-14	0.281
Asia	Yemen	2020-05-15	0.337
Asia	Yemen	2020-05-16	0.412
Asia	Yemen	2020-05-17	0.361
Asia	Yemen	2020-05-18	0.347
Asia	Yemen	2020-05-19	0.478
Asia	Yemen	2020-05-20	0.515
Asia	Yemen	2020-05-21	0.506
Asia	Yemen	2020-05-22	0.464
Asia	Yemen	2020-05-23	0.422
Asia	Yemen	2020-05-24	0.44
Asia	Yemen	2020-05-25	0.483
Asia	Yemen	2020-05-26	0.384
Asia	Yemen	2020-05-27	0.351
Asia	Yemen	2020-05-28	0.398
Asia	Yemen	2020-05-29	0.365
Asia	Yemen	2020-05-30	0.459
Asia	Yemen	2020-05-31	0.473
Asia	Yemen	2020-06-01	0.567
Asia	Yemen	2020-06-02	0.703
Asia	Yemen	2020-06-03	0.768
Asia	Yemen	2020-06-04	0.82
Asia	Yemen	2020-06-05	0.871
Asia	Yemen	2020-06-06	0.806
Asia	Yemen	2020-06-07	0.754
Asia	Yemen	2020-06-08	0.665
Asia	Yemen	2020-06-09	0.586
Asia	Yemen	2020-06-10	0.661
Asia	Yemen	2020-06-11	0.647
Asia	Yemen	2020-06-12	0.764
Asia	Yemen	2020-06-13	1.045
Asia	Yemen	2020-06-14	1.143
Asia	Yemen	2020-06-15	1.63
Asia	Yemen	2020-06-16	1.691
Asia	Yemen	2020-06-17	1.602
Asia	Yemen	2020-06-18	1.49
Asia	Yemen	2020-06-19	1.345
Asia	Yemen	2020-06-20	1.017
Asia	Yemen	2020-06-21	0.998
Asia	Yemen	2020-06-22	0.576
Asia	Yemen	2020-06-23	0.501
Asia	Yemen	2020-06-24	0.529
Asia	Yemen	2020-06-25	0.782
Asia	Yemen	2020-06-26	0.796
Asia	Yemen	2020-06-27	0.848
Asia	Yemen	2020-06-28	0.829
Asia	Yemen	2020-06-29	0.754
Asia	Yemen	2020-06-30	0.778
Asia	Yemen	2020-07-01	0.82
Asia	Yemen	2020-07-02	0.679
Asia	Yemen	2020-07-03	0.707
Asia	Yemen	2020-07-04	0.679
Asia	Yemen	2020-07-05	0.689
Asia	Yemen	2020-07-06	0.759
Asia	Yemen	2020-07-07	0.651
Asia	Yemen	2020-07-08	0.6
Asia	Yemen	2020-07-09	0.633
Asia	Yemen	2020-07-10	0.656
Asia	Yemen	2020-07-11	0.661
Asia	Yemen	2020-07-12	0.937
Asia	Yemen	2020-07-13	0.975
Asia	Yemen	2020-07-14	1.026
Asia	Yemen	2020-07-15	0.975
Asia	Yemen	2020-07-16	0.918
Asia	Yemen	2020-07-17	0.918
Asia	Yemen	2020-07-18	0.9
Asia	Yemen	2020-07-19	0.661
Asia	Yemen	2020-07-20	0.567
Asia	Yemen	2020-07-21	0.529
Asia	Yemen	2020-07-22	0.534
Asia	Yemen	2020-07-23	0.478
Asia	Yemen	2020-07-24	0.459
Asia	Yemen	2020-07-25	0.436
Asia	Yemen	2020-07-26	0.351
Asia	Yemen	2020-07-27	0.337
Asia	Yemen	2020-07-28	0.347
Asia	Yemen	2020-07-29	0.333
Asia	Yemen	2020-07-30	0.337
Asia	Yemen	2020-07-31	0.253
Asia	Yemen	2020-08-01	0.262
Asia	Yemen	2020-08-02	0.248
Asia	Yemen	2020-08-03	0.201
Asia	Yemen	2020-08-04	0.267
Asia	Yemen	2020-08-05	0.244
Asia	Yemen	2020-08-06	0.197
Asia	Yemen	2020-08-07	0.319
Asia	Yemen	2020-08-08	0.314
Asia	Yemen	2020-08-09	0.328
Asia	Yemen	2020-08-10	0.459
Asia	Yemen	2020-08-11	0.333
Asia	Yemen	2020-08-12	0.365
Asia	Yemen	2020-08-13	0.37
Asia	Yemen	2020-08-14	0.29
Asia	Yemen	2020-08-15	0.286
Asia	Yemen	2020-08-16	0.305
Asia	Yemen	2020-08-17	0.173
Asia	Yemen	2020-08-18	0.272
Asia	Yemen	2020-08-19	0.239
Asia	Yemen	2020-08-20	0.244
Asia	Yemen	2020-08-21	0.225
Asia	Yemen	2020-08-22	0.23
Asia	Yemen	2020-08-23	0.197
Asia	Yemen	2020-08-24	0.22
Asia	Yemen	2020-08-25	0.164
Asia	Yemen	2020-08-26	0.178
Asia	Yemen	2020-08-27	0.159
Asia	Yemen	2020-08-28	0.173
Asia	Yemen	2020-08-29	0.183
Asia	Yemen	2020-08-30	0.197
Asia	Yemen	2020-08-31	0.197
Asia	Yemen	2020-09-01	0.178
Asia	Yemen	2020-09-02	0.216
Asia	Yemen	2020-09-03	0.216
Asia	Yemen	2020-09-04	0.187
Asia	Yemen	2020-09-05	0.173
Asia	Yemen	2020-09-06	0.159
Asia	Yemen	2020-09-07	0.145
Asia	Yemen	2020-09-08	0.15
Asia	Yemen	2020-09-09	0.108
Asia	Yemen	2020-09-10	0.112
Asia	Yemen	2020-09-11	0.112
Asia	Yemen	2020-09-12	0.122
Asia	Yemen	2020-09-13	0.112
Asia	Yemen	2020-09-14	0.112
Asia	Yemen	2020-09-15	0.103
Asia	Yemen	2020-09-16	0.094
Asia	Yemen	2020-09-17	0.089
Asia	Yemen	2020-09-18	0.08
Asia	Yemen	2020-09-19	0.08
Asia	Yemen	2020-09-20	0.07
Asia	Yemen	2020-09-21	0.07
Asia	Yemen	2020-09-22	0.056
Asia	Yemen	2020-09-23	0.047
Asia	Yemen	2020-09-24	0.033
Asia	Yemen	2020-09-25	0.023
Asia	Yemen	2020-09-26	0.019
Asia	Yemen	2020-09-27	0.019
Asia	Yemen	2020-09-28	0.014
Asia	Yemen	2020-09-29	0.014
Asia	Yemen	2020-09-30	0.023
Asia	Yemen	2020-10-01	0.047
Asia	Yemen	2020-10-02	0.052
Asia	Yemen	2020-10-03	0.052
Asia	Yemen	2020-10-04	0.052
Asia	Yemen	2020-10-05	0.047
Asia	Yemen	2020-10-06	0.075
Asia	Yemen	2020-10-07	0.07
Asia	Yemen	2020-10-08	0.052
Asia	Yemen	2020-10-09	0.052
Asia	Yemen	2020-10-10	0.047
Asia	Yemen	2020-10-11	0.052
Asia	Yemen	2020-10-12	0.052
Asia	Yemen	2020-10-13	0.028
Asia	Yemen	2020-10-14	0.019
Asia	Yemen	2020-10-15	0.014
Asia	Yemen	2020-10-16	0.019
Asia	Yemen	2020-10-17	0.019
Asia	Yemen	2020-10-18	0.019
Asia	Yemen	2020-10-19	0.019
Asia	Yemen	2020-10-20	0.019
Asia	Yemen	2020-10-21	0.019
Asia	Yemen	2020-10-22	0.019
Asia	Yemen	2020-10-23	0.023
Asia	Yemen	2020-10-24	0.023
Asia	Yemen	2020-10-25	0.019
Asia	Yemen	2020-10-26	0.019
Asia	Yemen	2020-10-27	0.014
Asia	Yemen	2020-10-28	0.019
Asia	Yemen	2020-10-29	0.023
Asia	Yemen	2020-10-30	0.009
Asia	Yemen	2020-10-31	0.014
Asia	Yemen	2020-11-01	0.014
Asia	Yemen	2020-11-02	0.014
Asia	Yemen	2020-11-03	0.014
Asia	Yemen	2020-11-04	0.009
Asia	Yemen	2020-11-05	0.005
Asia	Yemen	2020-11-06	0.005
Asia	Yemen	2020-11-07	0
Asia	Yemen	2020-11-08	0
Asia	Yemen	2020-11-09	0
Asia	Yemen	2020-11-10	0
Asia	Yemen	2020-11-11	0
Asia	Yemen	2020-11-12	0.023
Asia	Yemen	2020-11-13	0.023
Asia	Yemen	2020-11-14	0.023
Asia	Yemen	2020-11-15	0.023
Asia	Yemen	2020-11-16	0.023
Asia	Yemen	2020-11-17	0.023
Asia	Yemen	2020-11-18	0.023
Asia	Yemen	2020-11-19	0
Asia	Yemen	2020-11-20	0.005
Asia	Yemen	2020-11-21	0.005
Asia	Yemen	2020-11-22	0.005
Asia	Yemen	2020-11-23	0.019
Asia	Yemen	2020-11-24	0.023
Asia	Yemen	2020-11-25	0.023
Asia	Yemen	2020-11-26	0.028
Asia	Yemen	2020-11-27	0.023
Asia	Yemen	2020-11-28	0.023
Asia	Yemen	2020-11-29	0.037
Asia	Yemen	2020-11-30	0.023
Asia	Yemen	2020-12-01	0.019
Asia	Yemen	2020-12-02	0.019
Asia	Yemen	2020-12-03	0.014
Asia	Yemen	2020-12-04	0.014
Asia	Yemen	2020-12-05	0.014
Asia	Yemen	2020-12-06	0.005
Asia	Yemen	2020-12-07	0.005
Asia	Yemen	2020-12-08	0.009
Asia	Yemen	2020-12-09	0.009
Asia	Yemen	2020-12-10	0.019
Asia	Yemen	2020-12-11	0.023
Asia	Yemen	2020-12-12	0.028
Asia	Yemen	2020-12-13	0.023
Asia	Yemen	2020-12-14	0.028
Asia	Yemen	2020-12-15	0.028
Asia	Yemen	2020-12-16	0.028
Asia	Yemen	2020-12-17	0.028
Asia	Yemen	2020-12-18	0.023
Asia	Yemen	2020-12-19	0.019
Asia	Yemen	2020-12-20	0.019
Asia	Yemen	2020-12-21	0.014
Asia	Yemen	2020-12-22	0.009
Asia	Yemen	2020-12-23	0.009
Asia	Yemen	2020-12-24	0.023
Asia	Yemen	2020-12-25	0.023
Asia	Yemen	2020-12-26	0.023
Asia	Yemen	2020-12-27	0.033
Asia	Yemen	2020-12-28	0.042
Asia	Yemen	2020-12-29	0.042
Asia	Yemen	2020-12-30	0.047
Asia	Yemen	2020-12-31	0.033
Asia	Yemen	2021-01-01	0.042
Asia	Yemen	2021-01-02	0.042
Asia	Yemen	2021-01-03	0.033
Asia	Yemen	2021-01-04	0.023
Asia	Yemen	2021-01-05	0.023
Asia	Yemen	2021-01-06	0.023
Asia	Yemen	2021-01-07	0.023
Asia	Yemen	2021-01-08	0.014
Asia	Yemen	2021-01-09	0.014
Asia	Yemen	2021-01-10	0.014
Asia	Yemen	2021-01-11	0.019
Asia	Yemen	2021-01-12	0.028
Asia	Yemen	2021-01-13	0.033
Asia	Yemen	2021-01-14	0.028
Asia	Yemen	2021-01-15	0.033
Asia	Yemen	2021-01-16	0.037
Asia	Yemen	2021-01-17	0.037
Asia	Yemen	2021-01-18	0.037
Asia	Yemen	2021-01-19	0.037
Asia	Yemen	2021-01-20	0.028
Asia	Yemen	2021-01-21	0.023
Asia	Yemen	2021-01-22	0.033
Asia	Yemen	2021-01-23	0.028
Asia	Yemen	2021-01-24	0.028
Asia	Yemen	2021-01-25	0.023
Asia	Yemen	2021-01-26	0.019
Asia	Yemen	2021-01-27	0.023
Asia	Yemen	2021-01-28	0.023
Asia	Yemen	2021-01-29	0.009
Asia	Yemen	2021-01-30	0.009
Asia	Yemen	2021-01-31	0.014
Asia	Yemen	2021-02-01	0.019
Asia	Yemen	2021-02-02	0.014
Asia	Yemen	2021-02-03	0.009
Asia	Yemen	2021-02-04	0.009
Asia	Yemen	2021-02-05	0.019
Asia	Yemen	2021-02-06	0.033
Asia	Yemen	2021-02-07	0.028
Asia	Yemen	2021-02-08	0.042
Asia	Yemen	2021-02-09	0.042
Asia	Yemen	2021-02-10	0.052
Asia	Yemen	2021-02-11	0.056
Asia	Yemen	2021-02-12	0.056
Asia	Yemen	2021-02-13	0.042
Asia	Yemen	2021-02-14	0.084
Asia	Yemen	2021-02-15	0.066
Asia	Yemen	2021-02-16	0.08
Asia	Yemen	2021-02-17	0.084
Asia	Yemen	2021-02-18	0.094
Asia	Yemen	2021-02-19	0.098
Asia	Yemen	2021-02-20	0.098
Asia	Yemen	2021-02-21	0.094
Asia	Yemen	2021-02-22	0.145
Asia	Yemen	2021-02-23	0.183
Asia	Yemen	2021-02-24	0.328
Asia	Yemen	2021-02-25	0.473
Asia	Yemen	2021-02-26	0.515
Asia	Yemen	2021-02-27	0.525
Asia	Yemen	2021-02-28	0.562
Asia	Yemen	2021-03-01	0.628
Asia	Yemen	2021-03-02	0.726
Asia	Yemen	2021-03-03	0.665
Asia	Yemen	2021-03-04	0.562
Asia	Yemen	2021-03-05	0.675
Asia	Yemen	2021-03-06	0.82
Asia	Yemen	2021-03-07	0.881
Asia	Yemen	2021-03-08	1.101
Asia	Yemen	2021-03-09	1.143
Asia	Yemen	2021-03-10	1.237
Asia	Yemen	2021-03-11	1.368
Asia	Yemen	2021-03-12	1.49
Asia	Yemen	2021-03-13	1.532
Asia	Yemen	2021-03-14	1.701
Asia	Yemen	2021-03-15	1.701
Asia	Yemen	2021-03-16	1.794
Asia	Yemen	2021-03-17	1.921
Asia	Yemen	2021-03-18	2.151
Asia	Yemen	2021-03-19	2.286
Asia	Yemen	2021-03-20	2.375
Asia	Yemen	2021-03-21	2.727
Asia	Yemen	2021-03-22	2.849
Asia	Yemen	2021-03-23	3.013
Asia	Yemen	2021-03-24	3.12
Asia	Yemen	2021-03-25	3.233
Asia	Yemen	2021-03-26	3.2
Asia	Yemen	2021-03-27	3.238
Asia	Yemen	2021-03-28	2.881
Asia	Yemen	2021-03-29	2.806
Asia	Yemen	2021-03-30	2.975
Asia	Yemen	2021-03-31	3.064
Asia	Yemen	2021-04-01	3.35
Asia	Yemen	2021-04-02	3.373
Asia	Yemen	2021-04-03	3.411
Asia	Yemen	2021-04-04	3.584
Asia	Yemen	2021-04-05	3.589
Asia	Yemen	2021-04-06	3.411
Asia	Yemen	2021-04-07	3.233
Asia	Yemen	2021-04-08	2.821
Asia	Yemen	2021-04-09	2.872
Asia	Yemen	2021-04-10	2.713
Asia	Yemen	2021-04-11	2.619
Asia	Yemen	2021-04-12	2.647
Asia	Yemen	2021-04-13	2.493
Asia	Yemen	2021-04-14	2.507
Asia	Yemen	2021-04-15	2.455
Asia	Yemen	2021-04-16	2.258
Asia	Yemen	2021-04-17	2.315
Asia	Yemen	2021-04-18	2.132
Asia	Yemen	2021-04-19	1.93
Asia	Yemen	2021-04-20	1.926
Asia	Yemen	2021-04-21	1.771
Asia	Yemen	2021-04-22	1.701
Asia	Yemen	2021-04-23	1.598
Asia	Yemen	2021-04-24	1.57
Asia	Yemen	2021-04-25	1.523
Asia	Yemen	2021-04-26	1.523
Asia	Yemen	2021-04-27	1.415
Asia	Yemen	2021-04-28	1.42
Asia	Yemen	2021-04-29	1.284
Asia	Yemen	2021-04-30	1.223
Asia	Yemen	2021-05-01	1.031
Asia	Yemen	2021-05-02	0.956
Asia	Yemen	2021-05-03	0.843
Asia	Yemen	2021-05-04	0.796
Asia	Yemen	2021-05-05	0.707
Asia	Yemen	2021-05-06	0.618
Asia	Yemen	2021-05-07	0.604
Asia	Yemen	2021-05-08	0.642
Asia	Yemen	2021-05-09	0.661
Asia	Yemen	2021-05-10	0.572
Asia	Yemen	2021-05-11	0.478
Asia	Yemen	2021-05-12	0.394
Asia	Yemen	2021-05-13	0.38
Asia	Yemen	2021-05-14	0.361
Asia	Yemen	2021-05-15	0.356
Asia	Yemen	2021-05-16	0.286
Asia	Yemen	2021-05-17	0.389
Asia	Yemen	2021-05-18	0.44
Asia	Yemen	2021-05-19	0.445
Asia	Yemen	2021-05-20	0.497
Asia	Yemen	2021-05-21	0.511
Asia	Yemen	2021-05-22	0.52
Asia	Yemen	2021-05-23	0.539
Asia	Yemen	2021-05-24	0.44
Asia	Yemen	2021-05-25	0.394
Asia	Yemen	2021-05-26	0.445
Asia	Yemen	2021-05-27	0.389
Asia	Yemen	2021-05-28	0.426
Asia	Yemen	2021-05-29	0.384
Asia	Yemen	2021-05-30	0.37
Asia	Yemen	2021-05-31	0.375
Asia	Yemen	2021-06-01	0.38
Asia	Yemen	2021-06-02	0.333
Asia	Yemen	2021-06-03	0.333
Asia	Yemen	2021-06-04	0.234
Asia	Yemen	2021-06-05	0.23
Asia	Yemen	2021-06-06	0.234
Asia	Yemen	2021-06-07	0.328
Asia	Yemen	2021-06-08	0.337
Asia	Yemen	2021-06-09	0.342
Asia	Yemen	2021-06-10	0.323
Asia	Yemen	2021-06-11	0.389
Asia	Yemen	2021-06-12	0.361
Asia	Yemen	2021-06-13	0.351
Asia	Yemen	2021-06-14	0.239
Asia	Yemen	2021-06-15	0.192
Asia	Yemen	2021-06-16	0.164
Asia	Yemen	2021-06-17	0.155
Asia	Yemen	2021-06-18	0.089
Asia	Yemen	2021-06-19	0.094
Asia	Yemen	2021-06-20	0.108
Asia	Yemen	2021-06-21	0.122
Asia	Yemen	2021-06-22	0.131
Asia	Yemen	2021-06-23	0.145
Asia	Yemen	2021-06-24	0.169
Asia	Yemen	2021-06-25	0.141
Asia	Yemen	2021-06-26	0.136
Asia	Yemen	2021-06-27	0.108
Asia	Yemen	2021-06-28	0.094
Asia	Yemen	2021-06-29	0.122
Asia	Yemen	2021-06-30	0.103
Asia	Yemen	2021-07-01	0.084
Asia	Yemen	2021-07-02	0.089
Asia	Yemen	2021-07-03	0.094
Asia	Yemen	2021-07-04	0.098
Asia	Yemen	2021-07-05	0.094
Asia	Yemen	2021-07-06	0.061
Asia	Yemen	2021-07-07	0.066
Asia	Yemen	2021-07-08	0.061
Asia	Yemen	2021-07-09	0.075
Asia	Yemen	2021-07-10	0.07
Asia	Yemen	2021-07-11	0.089
Asia	Yemen	2021-07-12	0.108
Asia	Yemen	2021-07-13	0.141
Asia	Yemen	2021-07-14	0.141
Asia	Yemen	2021-07-15	0.145
Asia	Yemen	2021-07-16	0.15
Asia	Yemen	2021-07-17	0.169
Asia	Yemen	2021-07-18	0.155
Asia	Yemen	2021-07-19	0.164
Asia	Yemen	2021-07-20	0.145
Asia	Yemen	2021-07-21	0.155
Asia	Yemen	2021-07-22	0.159
Asia	Yemen	2021-07-23	0.145
Asia	Yemen	2021-07-24	0.145
Asia	Yemen	2021-07-25	0.145
Asia	Yemen	2021-07-26	0.117
Asia	Yemen	2021-07-27	0.141
Asia	Yemen	2021-07-28	0.141
Asia	Yemen	2021-07-29	0.192
Asia	Yemen	2021-07-30	0.258
Asia	Yemen	2021-07-31	0.248
Asia	Yemen	2021-08-01	0.272
Asia	Yemen	2021-08-02	0.323
Asia	Yemen	2021-08-03	0.3
Asia	Yemen	2021-08-04	0.323
Asia	Yemen	2021-08-05	0.29
Asia	Yemen	2021-08-06	0.342
Asia	Yemen	2021-08-07	0.328
Asia	Yemen	2021-08-08	0.445
Asia	Yemen	2021-08-09	0.497
Asia	Yemen	2021-08-10	0.525
Asia	Yemen	2021-08-11	0.548
Asia	Yemen	2021-08-12	0.604
Asia	Yemen	2021-08-13	0.586
Asia	Yemen	2021-08-14	0.665
Asia	Yemen	2021-08-15	0.6
Asia	Yemen	2021-08-16	0.567
Asia	Yemen	2021-08-17	0.698
Asia	Yemen	2021-08-18	0.745
Asia	Yemen	2021-08-19	0.815
Asia	Yemen	2021-08-20	0.928
Asia	Yemen	2021-08-21	1.003
Asia	Yemen	2021-08-22	1.012
Asia	Yemen	2021-08-23	1.082
Asia	Yemen	2021-08-24	1.092
Asia	Yemen	2021-08-25	1.185
Asia	Yemen	2021-08-26	1.26
Asia	Yemen	2021-08-27	1.204
Asia	Yemen	2021-08-28	1.237
Asia	Yemen	2021-08-29	1.288
Asia	Yemen	2021-08-30	1.359
Asia	Yemen	2021-08-31	1.354
Asia	Yemen	2021-09-01	1.288
Asia	Yemen	2021-09-02	1.288
Asia	Yemen	2021-09-03	1.438
Asia	Yemen	2021-09-04	1.429
Asia	Yemen	2021-09-05	1.518
Asia	Yemen	2021-09-06	1.466
Asia	Yemen	2021-09-07	1.462
Asia	Yemen	2021-09-08	1.546
Asia	Yemen	2021-09-09	1.481
Asia	Yemen	2021-09-10	1.349
Asia	Yemen	2021-09-11	1.415
Asia	Yemen	2021-09-12	1.434
Asia	Yemen	2021-09-13	1.452
Asia	Yemen	2021-09-14	1.504
Asia	Yemen	2021-09-15	1.392
Asia	Yemen	2021-09-16	1.359
Asia	Yemen	2021-09-17	1.345
Asia	Yemen	2021-09-18	1.274
Asia	Yemen	2021-09-19	1.185
Asia	Yemen	2021-09-20	1.246
Asia	Yemen	2021-09-21	1.171
Asia	Yemen	2021-09-22	1.228
Asia	Yemen	2021-09-23	1.279
Asia	Yemen	2021-09-24	1.256
Asia	Yemen	2021-09-25	1.223
Asia	Yemen	2021-09-26	1.251
Asia	Yemen	2021-09-27	1.265
Asia	Yemen	2021-09-28	1.237
Asia	Yemen	2021-09-29	1.171
Asia	Yemen	2021-09-30	1.11
Asia	Yemen	2021-10-01	1.171
Asia	Yemen	2021-10-02	1.162
Asia	Yemen	2021-10-03	0.96
Asia	Yemen	2021-10-04	1.059
Asia	Yemen	2021-10-05	1.021
Asia	Yemen	2021-10-06	1.087
Asia	Yemen	2021-10-07	1.087
Asia	Yemen	2021-10-08	1.04
Asia	Yemen	2021-10-09	0.965
Asia	Yemen	2021-10-10	1.078
Asia	Yemen	2021-10-11	0.881
Asia	Yemen	2021-10-12	0.834
Asia	Yemen	2021-10-13	0.787
Asia	Yemen	2021-10-14	0.787
Asia	Yemen	2021-10-15	0.759
Asia	Yemen	2021-10-16	0.782
Asia	Yemen	2021-10-17	0.736
Asia	Yemen	2021-10-18	0.722
Asia	Yemen	2021-10-19	0.764
Asia	Yemen	2021-10-20	0.736
Asia	Yemen	2021-10-21	0.787
Asia	Yemen	2021-10-22	0.726
Asia	Yemen	2021-10-23	0.703
Asia	Yemen	2021-10-24	0.712
Asia	Yemen	2021-10-25	0.647
Asia	Yemen	2021-10-26	0.637
Asia	Yemen	2021-10-27	0.618
Asia	Yemen	2021-10-28	0.543
Asia	Yemen	2021-10-29	0.576
Asia	Yemen	2021-10-30	0.548
Asia	Yemen	2021-10-31	0.529
Asia	Yemen	2021-11-01	0.492
Asia	Yemen	2021-11-02	0.445
Asia	Yemen	2021-11-03	0.384
Asia	Yemen	2021-11-04	0.375
Asia	Yemen	2021-11-05	0.328
Asia	Yemen	2021-11-06	0.37
Asia	Yemen	2021-11-07	0.37
Asia	Yemen	2021-11-08	0.394
Asia	Yemen	2021-11-09	0.398
Asia	Yemen	2021-11-10	0.431
Asia	Yemen	2021-11-11	0.356
Asia	Yemen	2021-11-12	0.323
Asia	Yemen	2021-11-13	0.281
Asia	Yemen	2021-11-14	0.225
Asia	Yemen	2021-11-15	0.248
Asia	Yemen	2021-11-16	0.211
Asia	Yemen	2021-11-17	0.211
Asia	Yemen	2021-11-18	0.201
Asia	Yemen	2021-11-19	0.197
Asia	Yemen	2021-11-20	0.173
Asia	Yemen	2021-11-21	0.173
Asia	Yemen	2021-11-22	0.117
Asia	Yemen	2021-11-23	0.145
Asia	Yemen	2021-11-24	0.117
Asia	Yemen	2021-11-25	0.127
Asia	Yemen	2021-11-26	0.117
Asia	Yemen	2021-11-27	0.122
Asia	Yemen	2021-11-28	0.15
Asia	Yemen	2021-11-29	0.159
Asia	Yemen	2021-11-30	0.173
Asia	Yemen	2021-12-01	0.159
Asia	Yemen	2021-12-02	0.136
Asia	Yemen	2021-12-03	0.192
Asia	Yemen	2021-12-04	0.187
Asia	Yemen	2021-12-05	0.178
Asia	Yemen	2021-12-06	0.183
Asia	Yemen	2021-12-07	0.183
Asia	Yemen	2021-12-08	0.192
Asia	Yemen	2021-12-09	0.192
Asia	Yemen	2021-12-10	0.169
Asia	Yemen	2021-12-11	0.197
Asia	Yemen	2021-12-12	0.206
Asia	Yemen	2021-12-13	0.178
Asia	Yemen	2021-12-14	0.15
Asia	Yemen	2021-12-15	0.159
Asia	Yemen	2021-12-16	0.183
Asia	Yemen	2021-12-17	0.169
Asia	Yemen	2021-12-18	0.159
Asia	Yemen	2021-12-19	0.15
Asia	Yemen	2021-12-20	0.141
Asia	Yemen	2021-12-21	0.131
Asia	Yemen	2021-12-22	0.103
Asia	Yemen	2021-12-23	0.089
Asia	Yemen	2021-12-24	0.08
Asia	Yemen	2021-12-25	0.066
Asia	Yemen	2021-12-26	0.066
Asia	Yemen	2021-12-27	0.075
Asia	Yemen	2021-12-28	0.094
Asia	Yemen	2021-12-29	0.103
Asia	Yemen	2021-12-30	0.098
Asia	Yemen	2021-12-31	0.08
Asia	Yemen	2022-01-01	0.075
Asia	Yemen	2022-01-02	0.07
Asia	Yemen	2022-01-03	0.094
Asia	Yemen	2022-01-04	0.094
Asia	Yemen	2022-01-05	0.098
Asia	Yemen	2022-01-06	0.122
Asia	Yemen	2022-01-07	0.155
Asia	Yemen	2022-01-08	0.239
Asia	Yemen	2022-01-09	0.314
Asia	Yemen	2022-01-10	0.276
Asia	Yemen	2022-01-11	0.305
Asia	Yemen	2022-01-12	0.347
Asia	Yemen	2022-01-13	0.38
Asia	Yemen	2022-01-14	0.347
Asia	Yemen	2022-01-15	0.258
Asia	Yemen	2022-01-16	0.258
Asia	Yemen	2022-01-17	0.726
Asia	Yemen	2022-01-18	0.937
Asia	Yemen	2022-01-19	1.073
Asia	Yemen	2022-01-20	1.284
Asia	Yemen	2022-01-21	1.649
Asia	Yemen	2022-01-22	1.649
Asia	Yemen	2022-01-23	1.56
Asia	Yemen	2022-01-24	1.092
Asia	Yemen	2022-01-25	0.829
Asia	Yemen	2022-01-26	1.743
Asia	Yemen	2022-01-27	1.785
Asia	Yemen	2022-01-28	1.673
Asia	Yemen	2022-01-29	1.673
Asia	Yemen	2022-01-30	1.673
Asia	Yemen	2022-01-31	2.033
Asia	Yemen	2022-02-01	2.23
Asia	Yemen	2022-02-02	1.368
Asia	Yemen	2022-02-03	1.204
Asia	Yemen	2022-02-04	0.951
Asia	Yemen	2022-02-05	0.97

### Sheet: Europe
Continents	Locations	Collection dates	new_cases_per_million
Europe	Albania	2020-03-14	1.89
Europe	Albania	2020-03-15	2.088
Europe	Albania	2020-03-16	2.437
Europe	Albania	2020-03-17	2.238
Europe	Albania	2020-03-18	2.337
Europe	Albania	2020-03-19	2.039
Europe	Albania	2020-03-20	1.84
Europe	Albania	2020-03-21	1.89
Europe	Albania	2020-03-22	2.337
Europe	Albania	2020-03-23	2.635
Europe	Albania	2020-03-24	3.381
Europe	Albania	2020-03-25	4.326
Europe	Albania	2020-03-26	5.47
Europe	Albania	2020-03-27	5.768
Europe	Albania	2020-03-28	6.017
Europe	Albania	2020-03-29	6.116
Europe	Albania	2020-03-30	5.917
Europe	Albania	2020-03-31	5.967
Europe	Albania	2020-04-01	5.619
Europe	Albania	2020-04-02	5.122
Europe	Albania	2020-04-03	5.868
Europe	Albania	2020-04-04	6.763
Europe	Albania	2020-04-05	7.409
Europe	Albania	2020-04-06	7.658
Europe	Albania	2020-04-07	6.962
Europe	Albania	2020-04-08	7.011
Europe	Albania	2020-04-09	6.564
Europe	Albania	2020-04-10	5.569
Europe	Albania	2020-04-11	4.973
Europe	Albania	2020-04-12	4.227
Europe	Albania	2020-04-13	4.475
Europe	Albania	2020-04-14	4.575
Europe	Albania	2020-04-15	4.674
Europe	Albania	2020-04-16	5.42
Europe	Albania	2020-04-17	6.116
Europe	Albania	2020-04-18	5.718
Europe	Albania	2020-04-19	5.768
Europe	Albania	2020-04-20	5.818
Europe	Albania	2020-04-21	6.663
Europe	Albania	2020-04-22	6.962
Europe	Albania	2020-04-23	7.21
Europe	Albania	2020-04-24	6.912
Europe	Albania	2020-04-25	8.155
Europe	Albania	2020-04-26	8.155
Europe	Albania	2020-04-27	7.558
Europe	Albania	2020-04-28	7.011
Europe	Albania	2020-04-29	6.564
Europe	Albania	2020-04-30	5.47
Europe	Albania	2020-05-01	5.171
Europe	Albania	2020-05-02	3.829
Europe	Albania	2020-05-03	3.431
Europe	Albania	2020-05-04	3.332
Europe	Albania	2020-05-05	3.481
Europe	Albania	2020-05-06	3.282
Europe	Albania	2020-05-07	3.431
Europe	Albania	2020-05-08	3.381
Europe	Albania	2020-05-09	3.332
Europe	Albania	2020-05-10	3.63
Europe	Albania	2020-05-11	3.431
Europe	Albania	2020-05-12	2.785
Europe	Albania	2020-05-13	2.387
Europe	Albania	2020-05-14	2.785
Europe	Albania	2020-05-15	3.282
Europe	Albania	2020-05-16	3.829
Europe	Albania	2020-05-17	3.879
Europe	Albania	2020-05-18	3.779
Europe	Albania	2020-05-19	3.63
Europe	Albania	2020-05-20	4.177
Europe	Albania	2020-05-21	3.53
Europe	Albania	2020-05-22	3.232
Europe	Albania	2020-05-23	2.785
Europe	Albania	2020-05-24	2.586
Europe	Albania	2020-05-25	2.785
Europe	Albania	2020-05-26	3.978
Europe	Albania	2020-05-27	4.276
Europe	Albania	2020-05-28	5.321
Europe	Albania	2020-05-29	5.868
Europe	Albania	2020-05-30	6.613
Europe	Albania	2020-05-31	6.912
Europe	Albania	2020-06-01	6.912
Europe	Albania	2020-06-02	6.713
Europe	Albania	2020-06-03	6.663
Europe	Albania	2020-06-04	6.017
Europe	Albania	2020-06-05	5.619
Europe	Albania	2020-06-06	5.47
Europe	Albania	2020-06-07	5.42
Europe	Albania	2020-06-08	5.967
Europe	Albania	2020-06-09	6.713
Europe	Albania	2020-06-10	7.807
Europe	Albania	2020-06-11	9.348
Europe	Albania	2020-06-12	10.144
Europe	Albania	2020-06-13	11.536
Europe	Albania	2020-06-14	13.674
Europe	Albania	2020-06-15	16.26
Europe	Albania	2020-06-16	18.547
Europe	Albania	2020-06-17	18.945
Europe	Albania	2020-06-18	20.039
Europe	Albania	2020-06-19	20.984
Europe	Albania	2020-06-20	21.233
Europe	Albania	2020-06-21	21.929
Europe	Albania	2020-06-22	20.139
Europe	Albania	2020-06-23	18.647
Europe	Albania	2020-06-24	19.492
Europe	Albania	2020-06-25	20.089
Europe	Albania	2020-06-26	21.432
Europe	Albania	2020-06-27	21.829
Europe	Albania	2020-06-28	21.879
Europe	Albania	2020-06-29	23.421
Europe	Albania	2020-06-30	24.266
Europe	Albania	2020-07-01	23.172
Europe	Albania	2020-07-02	23.371
Europe	Albania	2020-07-03	24.017
Europe	Albania	2020-07-04	24.316
Europe	Albania	2020-07-05	24.415
Europe	Albania	2020-07-06	24.763
Europe	Albania	2020-07-07	25.012
Europe	Albania	2020-07-08	26.155
Europe	Albania	2020-07-09	26.155
Europe	Albania	2020-07-10	26.155
Europe	Albania	2020-07-11	27.448
Europe	Albania	2020-07-12	27.896
Europe	Albania	2020-07-13	30.183
Europe	Albania	2020-07-14	31.277
Europe	Albania	2020-07-15	32.122
Europe	Albania	2020-07-16	32.968
Europe	Albania	2020-07-17	31.227
Europe	Albania	2020-07-18	31.675
Europe	Albania	2020-07-19	31.625
Europe	Albania	2020-07-20	29.835
Europe	Albania	2020-07-21	30.979
Europe	Albania	2020-07-22	30.133
Europe	Albania	2020-07-23	30.581
Europe	Albania	2020-07-24	33.018
Europe	Albania	2020-07-25	31.277
Europe	Albania	2020-07-26	33.465
Europe	Albania	2020-07-27	35.255
Europe	Albania	2020-07-28	35.156
Europe	Albania	2020-07-29	37.145
Europe	Albania	2020-07-30	36.349
Europe	Albania	2020-07-31	35.106
Europe	Albania	2020-08-01	37.741
Europe	Albania	2020-08-02	37.592
Europe	Albania	2020-08-03	36.797
Europe	Albania	2020-08-04	37.443
Europe	Albania	2020-08-05	38.985
Europe	Albania	2020-08-06	40.725
Europe	Albania	2020-08-07	43.51
Europe	Albania	2020-08-08	43.708
Europe	Albania	2020-08-09	44.355
Europe	Albania	2020-08-10	45.548
Europe	Albania	2020-08-11	46.046
Europe	Albania	2020-08-12	46.145
Europe	Albania	2020-08-13	47.488
Europe	Albania	2020-08-14	48.035
Europe	Albania	2020-08-15	48.979
Europe	Albania	2020-08-16	48.184
Europe	Albania	2020-08-17	47.885
Europe	Albania	2020-08-18	48.631
Europe	Albania	2020-08-19	49.477
Europe	Albania	2020-08-20	49.526
Europe	Albania	2020-08-21	49.825
Europe	Albania	2020-08-22	50.471
Europe	Albania	2020-08-23	52.062
Europe	Albania	2020-08-24	54.996
Europe	Albania	2020-08-25	54.946
Europe	Albania	2020-08-26	55.444
Europe	Albania	2020-08-27	55.493
Europe	Albania	2020-08-28	53.504
Europe	Albania	2020-08-29	49.924
Europe	Albania	2020-08-30	47.388
Europe	Albania	2020-08-31	45.15
Europe	Albania	2020-09-01	42.117
Europe	Albania	2020-09-02	39.83
Europe	Albania	2020-09-03	37.841
Europe	Albania	2020-09-04	38.388
Europe	Albania	2020-09-05	40.924
Europe	Albania	2020-09-06	43.51
Europe	Albania	2020-09-07	44.405
Europe	Albania	2020-09-08	47.09
Europe	Albania	2020-09-09	48.532
Europe	Albania	2020-09-10	50.521
Europe	Albania	2020-09-11	52.41
Europe	Albania	2020-09-12	53.852
Europe	Albania	2020-09-13	54.598
Europe	Albania	2020-09-14	55.394
Europe	Albania	2020-09-15	55.642
Europe	Albania	2020-09-16	55.294
Europe	Albania	2020-09-17	54.101
Europe	Albania	2020-09-18	52.311
Europe	Albania	2020-09-19	51.764
Europe	Albania	2020-09-20	51.316
Europe	Albania	2020-09-21	50.471
Europe	Albania	2020-09-22	49.427
Europe	Albania	2020-09-23	48.283
Europe	Albania	2020-09-24	48.383
Europe	Albania	2020-09-25	48.333
Europe	Albania	2020-09-26	46.095
Europe	Albania	2020-09-27	43.46
Europe	Albania	2020-09-28	42.565
Europe	Albania	2020-09-29	42.366
Europe	Albania	2020-09-30	42.863
Europe	Albania	2020-10-01	44.007
Europe	Albania	2020-10-02	45.747
Europe	Albania	2020-10-03	47.935
Europe	Albania	2020-10-04	50.073
Europe	Albania	2020-10-05	50.67
Europe	Albania	2020-10-06	52.211
Europe	Albania	2020-10-07	53.753
Europe	Albania	2020-10-08	54.35
Europe	Albania	2020-10-09	54.747
Europe	Albania	2020-10-10	55.394
Europe	Albania	2020-10-11	56.339
Europe	Albania	2020-10-12	57.681
Europe	Albania	2020-10-13	58.875
Europe	Albania	2020-10-14	60.913
Europe	Albania	2020-10-15	65.289
Europe	Albania	2020-10-16	71.356
Europe	Albania	2020-10-17	76.726
Europe	Albania	2020-10-18	82.345
Europe	Albania	2020-10-19	88.511
Europe	Albania	2020-10-20	94.428
Europe	Albania	2020-10-21	99.102
Europe	Albania	2020-10-22	101.34
Europe	Albania	2020-10-23	102.185
Europe	Albania	2020-10-24	103.627
Europe	Albania	2020-10-25	104.522
Europe	Albania	2020-10-26	104.174
Europe	Albania	2020-10-27	103.329
Europe	Albania	2020-10-28	104.025
Europe	Albania	2020-10-29	102.682
Europe	Albania	2020-10-30	103.329
Europe	Albania	2020-10-31	100.296
Europe	Albania	2020-11-01	101.688
Europe	Albania	2020-11-02	103.329
Europe	Albania	2020-11-03	108.152
Europe	Albania	2020-11-04	112.379
Europe	Albania	2020-11-05	119.639
Europe	Albania	2020-11-06	128.092
Europe	Albania	2020-11-07	140.722
Europe	Albania	2020-11-08	149.374
Europe	Albania	2020-11-09	159.518
Europe	Albania	2020-11-10	168.568
Europe	Albania	2020-11-11	174.088
Europe	Albania	2020-11-12	173.541
Europe	Albania	2020-11-13	173.591
Europe	Albania	2020-11-14	175.43
Europe	Albania	2020-11-15	180.204
Europe	Albania	2020-11-16	184.033
Europe	Albania	2020-11-17	190.547
Europe	Albania	2020-11-18	200.691
Europe	Albania	2020-11-19	219.387
Europe	Albania	2020-11-20	236.592
Europe	Albania	2020-11-21	246.786
Europe	Albania	2020-11-22	245.195
Europe	Albania	2020-11-23	254.792
Europe	Albania	2020-11-24	257.278
Europe	Albania	2020-11-25	253.946
Europe	Albania	2020-11-26	247.482
Europe	Albania	2020-11-27	237.985
Europe	Albania	2020-11-28	228.437
Europe	Albania	2020-11-29	241.863
Europe	Albania	2020-11-30	230.029
Europe	Albania	2020-12-01	234.404
Europe	Albania	2020-12-02	237.438
Europe	Albania	2020-12-03	243.703
Europe	Albania	2020-12-04	251.46
Europe	Albania	2020-12-05	266.427
Europe	Albania	2020-12-06	266.676
Europe	Albania	2020-12-07	273.538
Europe	Albania	2020-12-08	269.61
Europe	Albania	2020-12-09	271.947
Europe	Albania	2020-12-10	276.472
Europe	Albania	2020-12-11	276.522
Europe	Albania	2020-12-12	278.163
Europe	Albania	2020-12-13	275.577
Europe	Albania	2020-12-14	273.886
Europe	Albania	2020-12-15	276.671
Europe	Albania	2020-12-16	270.952
Europe	Albania	2020-12-17	266.676
Europe	Albania	2020-12-18	255.637
Europe	Albania	2020-12-19	238.681
Europe	Albania	2020-12-20	222.421
Europe	Albania	2020-12-21	210.536
Europe	Albania	2020-12-22	189.652
Europe	Albania	2020-12-23	182.989
Europe	Albania	2020-12-24	169.215
Europe	Albania	2020-12-25	167.872
Europe	Albania	2020-12-26	159.767
Europe	Albania	2020-12-27	161.657
Europe	Albania	2020-12-28	156.485
Europe	Albania	2020-12-29	165.684
Europe	Albania	2020-12-30	169.563
Europe	Albania	2020-12-31	173.491
Europe	Albania	2021-01-01	145.993
Europe	Albania	2021-01-02	160.911
Europe	Albania	2021-01-03	158.325
Europe	Albania	2021-01-04	151.712
Europe	Albania	2021-01-05	155.988
Europe	Albania	2021-01-06	163.148
Europe	Albania	2021-01-07	168.519
Europe	Albania	2021-01-08	201.984
Europe	Albania	2021-01-09	200.989
Europe	Albania	2021-01-10	206.708
Europe	Albania	2021-01-11	216.205
Europe	Albania	2021-01-12	216.006
Europe	Albania	2021-01-13	215.111		30
Europe	Albania	2021-01-14	213.271		29
Europe	Albania	2021-01-15	211.68		28
Europe	Albania	2021-01-16	208		27
Europe	Albania	2021-01-17	203.625		26
Europe	Albania	2021-01-18	199.448		25
Europe	Albania	2021-01-19	195.967		24
Europe	Albania	2021-01-20	194.127		23
Europe	Albania	2021-01-21	195.022		22
Europe	Albania	2021-01-22	199.895		21
Europe	Albania	2021-01-23	210.089		20
Europe	Albania	2021-01-24	227.94		19
Europe	Albania	2021-01-25	240.173		18
Europe	Albania	2021-01-26	254.742		17
Europe	Albania	2021-01-27	264.985		16
Europe	Albania	2021-01-28	275.378		15
Europe	Albania	2021-01-29	283.185		14
Europe	Albania	2021-01-30	288.903		13
Europe	Albania	2021-01-31	291.041		12
Europe	Albania	2021-02-01	307.302		11
Europe	Albania	2021-02-02	310.434		10
Europe	Albania	2021-02-03	316.948		9
Europe	Albania	2021-02-04	325.153		8
Europe	Albania	2021-02-05	334.75		7
Europe	Albania	2021-02-06	346.137		6
Europe	Albania	2021-02-07	358.469		5
Europe	Albania	2021-02-08	362.845		4
Europe	Albania	2021-02-09	377.613		3
Europe	Albania	2021-02-10	384.376		2
Europe	Albania	2021-02-11	387.011		1
Europe	Albania	2021-02-12	385.519
Europe	Albania	2021-02-13	386.613
Europe	Albania	2021-02-14	384.823
Europe	Albania	2021-02-15	375.972
Europe	Albania	2021-02-16	354.192
Europe	Albania	2021-02-17	350.811
Europe	Albania	2021-02-18	351.159
Europe	Albania	2021-02-19	351.756
Europe	Albania	2021-02-20	351.806
Europe	Albania	2021-02-21	356.579
Europe	Albania	2021-02-22	369.707
Europe	Albania	2021-02-23	380.646
Europe	Albania	2021-02-24	377.961
Europe	Albania	2021-02-25	371.696
Europe	Albania	2021-02-26	363.988
Europe	Albania	2021-02-27	355.684
Europe	Albania	2021-02-28	344.148
Europe	Albania	2021-03-01	330.474
Europe	Albania	2021-03-02	324.059
Europe	Albania	2021-03-03	315.606
Europe	Albania	2021-03-04	308.694
Europe	Albania	2021-03-05	301.931
Europe	Albania	2021-03-06	291.539
Europe	Albania	2021-03-07	284.925
Europe	Albania	2021-03-08	280.898
Europe	Albania	2021-03-09	267.82
Europe	Albania	2021-03-10	256.88
Europe	Albania	2021-03-11	244.698
Europe	Albania	2021-03-12	239.775
Europe	Albania	2021-03-13	235.846
Europe	Albania	2021-03-14	227.592
Europe	Albania	2021-03-15	220.631
Europe	Albania	2021-03-16	212.973
Europe	Albania	2021-03-17	203.774
Europe	Albania	2021-03-18	203.177
Europe	Albania	2021-03-19	193.878
Europe	Albania	2021-03-20	184.978
Europe	Albania	2021-03-21	185.276
Europe	Albania	2021-03-22	175.381
Europe	Albania	2021-03-23	166.828
Europe	Albania	2021-03-24	166.927
Europe	Albania	2021-03-25	161.06
Europe	Albania	2021-03-26	158.822
Europe	Albania	2021-03-27	154.148
Europe	Albania	2021-03-28	145.894
Europe	Albania	2021-03-29	142.96
Europe	Albania	2021-03-30	143.01
Europe	Albania	2021-03-31	142.313
Europe	Albania	2021-04-01	136.197
Europe	Albania	2021-04-02	130.578
Europe	Albania	2021-04-03	126.401
Europe	Albania	2021-04-04	119.191
Europe	Albania	2021-04-05	118.147
Europe	Albania	2021-04-06	110.042
Europe	Albania	2021-04-07	101.191
Europe	Albania	2021-04-08	99.6
Europe	Albania	2021-04-09	97.113
Europe	Albania	2021-04-10	98.058
Europe	Albania	2021-04-11	92.588
Europe	Albania	2021-04-12	85.676
Europe	Albania	2021-04-13	90.301
Europe	Albania	2021-04-14	87.864
Europe	Albania	2021-04-15	80.505
Europe	Albania	2021-04-16	75.184
Europe	Albania	2021-04-17	64.692
Europe	Albania	2021-04-18	59.72
Europe	Albania	2021-04-19	58.477
Europe	Albania	2021-04-20	54.2
Europe	Albania	2021-04-21	50.769
Europe	Albania	2021-04-22	49.029
Europe	Albania	2021-04-23	47.885
Europe	Albania	2021-04-24	47.388
Europe	Albania	2021-04-25	46.891
Europe	Albania	2021-04-26	45.349
Europe	Albania	2021-04-27	44.454
Europe	Albania	2021-04-28	43.708
Europe	Albania	2021-04-29	42.913
Europe	Albania	2021-04-30	40.526
Europe	Albania	2021-05-01	38.587
Europe	Albania	2021-05-02	34.857
Europe	Albania	2021-05-03	33.316
Europe	Albania	2021-05-04	29.388
Europe	Albania	2021-05-05	27.846
Europe	Albania	2021-05-06	26.504
Europe	Albania	2021-05-07	24.465
Europe	Albania	2021-05-08	23.918
Europe	Albania	2021-05-09	24.117
Europe	Albania	2021-05-10	23.719
Europe	Albania	2021-05-11	23.669
Europe	Albania	2021-05-12	21.183
Europe	Albania	2021-05-13	18.896
Europe	Albania	2021-05-14	18.001
Europe	Albania	2021-05-15	15.514
Europe	Albania	2021-05-16	14.52
Europe	Albania	2021-05-17	13.873
Europe	Albania	2021-05-18	13.326
Europe	Albania	2021-05-19	12.431
Europe	Albania	2021-05-20	11.337
Europe	Albania	2021-05-21	10.641
Europe	Albania	2021-05-22	9.846
Europe	Albania	2021-05-23	9.647
Europe	Albania	2021-05-24	9.1
Europe	Albania	2021-05-25	7.857
Europe	Albania	2021-05-26	7.409
Europe	Albania	2021-05-27	7.26
Europe	Albania	2021-05-28	6.564
Europe	Albania	2021-05-29	6.017
Europe	Albania	2021-05-30	4.973
Europe	Albania	2021-05-31	4.973
Europe	Albania	2021-06-01	5.37
Europe	Albania	2021-06-02	5.321
Europe	Albania	2021-06-03	4.774
Europe	Albania	2021-06-04	4.326
Europe	Albania	2021-06-05	3.829
Europe	Albania	2021-06-06	3.481
Europe	Albania	2021-06-07	3.431
Europe	Albania	2021-06-08	2.984
Europe	Albania	2021-06-09	3.182
Europe	Albania	2021-06-10	3.282
Europe	Albania	2021-06-11	3.232
Europe	Albania	2021-06-12	3.729
Europe	Albania	2021-06-13	3.978
Europe	Albania	2021-06-14	3.829
Europe	Albania	2021-06-15	3.58
Europe	Albania	2021-06-16	3.033
Europe	Albania	2021-06-17	2.735
Europe	Albania	2021-06-18	2.337
Europe	Albania	2021-06-19	1.939
Europe	Albania	2021-06-20	1.541
Europe	Albania	2021-06-21	1.442
Europe	Albania	2021-06-22	1.343
Europe	Albania	2021-06-23	1.044
Europe	Albania	2021-06-24	0.895
Europe	Albania	2021-06-25	1.094
Europe	Albania	2021-06-26	1.044
Europe	Albania	2021-06-27	1.094
Europe	Albania	2021-06-28	1.144
Europe	Albania	2021-06-29	0.895
Europe	Albania	2021-06-30	1.193
Europe	Albania	2021-07-01	1.193
Europe	Albania	2021-07-02	0.995
Europe	Albania	2021-07-03	1.243
Europe	Albania	2021-07-04	1.144
Europe	Albania	2021-07-05	1.193
Europe	Albania	2021-07-06	1.492
Europe	Albania	2021-07-07	1.79
Europe	Albania	2021-07-08	2.088
Europe	Albania	2021-07-09	2.685
Europe	Albania	2021-07-10	2.635
Europe	Albania	2021-07-11	2.834
Europe	Albania	2021-07-12	2.984
Europe	Albania	2021-07-13	3.182
Europe	Albania	2021-07-14	2.934
Europe	Albania	2021-07-15	3.182
Europe	Albania	2021-07-16	3.332
Europe	Albania	2021-07-17	3.879
Europe	Albania	2021-07-18	4.674
Europe	Albania	2021-07-19	4.973
Europe	Albania	2021-07-20	6.564
Europe	Albania	2021-07-21	7.31
Europe	Albania	2021-07-22	8.354
Europe	Albania	2021-07-23	9
Europe	Albania	2021-07-24	9.348
Europe	Albania	2021-07-25	9.398
Europe	Albania	2021-07-26	9.647
Europe	Albania	2021-07-27	9.05
Europe	Albania	2021-07-28	9.398
Europe	Albania	2021-07-29	10.044
Europe	Albania	2021-07-30	10.343
Europe	Albania	2021-07-31	11.337
Europe	Albania	2021-08-01	12.232
Europe	Albania	2021-08-02	12.68
Europe	Albania	2021-08-03	14.371
Europe	Albania	2021-08-04	17.802
Europe	Albania	2021-08-05	22.028
Europe	Albania	2021-08-06	27.597
Europe	Albania	2021-08-07	32.272
Europe	Albania	2021-08-08	39.333		30
Europe	Albania	2021-08-09	41.521		29
Europe	Albania	2021-08-10	49.228		28
Europe	Albania	2021-08-11	58.527		27
Europe	Albania	2021-08-12	65.588		26
Europe	Albania	2021-08-13	77.024		25
Europe	Albania	2021-08-14	90.5		24
Europe	Albania	2021-08-15	101.191		23
Europe	Albania	2021-08-16	107.705		22
Europe	Albania	2021-08-17	119.191		21
Europe	Albania	2021-08-18	128.689		20
Europe	Albania	2021-08-19	141.021		19
Europe	Albania	2021-08-20	148.778		18
Europe	Albania	2021-08-21	161.11		17
Europe	Albania	2021-08-22	167.922		16
Europe	Albania	2021-08-23	177.718		15
Europe	Albania	2021-08-24	195.072		14
Europe	Albania	2021-08-25	213.321		13
Europe	Albania	2021-08-26	231.52		12
Europe	Albania	2021-08-27	250.714		11
Europe	Albania	2021-08-28	262.996		10
Europe	Albania	2021-08-29	274.632		9
Europe	Albania	2021-08-30	279.058		8
Europe	Albania	2021-08-31	291.688		7
Europe	Albania	2021-09-01	298.55		6
Europe	Albania	2021-09-02	296.81		5
Europe	Albania	2021-09-03	295.517		4
Europe	Albania	2021-09-04	299.445		3
Europe	Albania	2021-09-05	305.81		2
Europe	Albania	2021-09-06	306.605		1
Europe	Albania	2021-09-07	290.992
Europe	Albania	2021-09-08	295.815
Europe	Albania	2021-09-09	303.025
Europe	Albania	2021-09-10	307.103
Europe	Albania	2021-09-11	301.384
Europe	Albania	2021-09-12	299.793
Europe	Albania	2021-09-13	295.218
Europe	Albania	2021-09-14	307.898
Europe	Albania	2021-09-15	303.572
Europe	Albania	2021-09-16	300.788
Europe	Albania	2021-09-17	299.893
Europe	Albania	2021-09-18	298.898
Europe	Albania	2021-09-19	294.721
Europe	Albania	2021-09-20	296.76
Europe	Albania	2021-09-21	290.644
Europe	Albania	2021-09-22	282.091
Europe	Albania	2021-09-23	273.439
Europe	Albania	2021-09-24	266.825
Europe	Albania	2021-09-25	257.626
Europe	Albania	2021-09-26	245.642
Europe	Albania	2021-09-27	237.885
Europe	Albania	2021-09-28	224.062
Europe	Albania	2021-09-29	217.1
Europe	Albania	2021-09-30	212.177
Europe	Albania	2021-10-01	203.277
Europe	Albania	2021-10-02	197.558
Europe	Albania	2021-10-03	193.978
Europe	Albania	2021-10-04	179.309
Europe	Albania	2021-10-05	190.746
Europe	Albania	2021-10-06	185.375
Europe	Albania	2021-10-07	178.613
Europe	Albania	2021-10-08	168.568
Europe	Albania	2021-10-09	164.889
Europe	Albania	2021-10-10	157.828
Europe	Albania	2021-10-11	167.524
Europe	Albania	2021-10-12	151.463
Europe	Albania	2021-10-13	148.28
Europe	Albania	2021-10-14	146.391
Europe	Albania	2021-10-15	146.192
Europe	Albania	2021-10-16	143.855
Europe	Albania	2021-10-17	149.325
Europe	Albania	2021-10-18	150.419
Europe	Albania	2021-10-19	156.137
Europe	Albania	2021-10-20	163.646
Europe	Albania	2021-10-21	167.176
Europe	Albania	2021-10-22	174.784
Europe	Albania	2021-10-23	184.779
Europe	Albania	2021-10-24	185.226
Europe	Albania	2021-10-25	187.563
Europe	Albania	2021-10-26	189.254
Europe	Albania	2021-10-27	189.9
Europe	Albania	2021-10-28	191.144
Europe	Albania	2021-10-29	184.828
Europe	Albania	2021-10-30	180.751
Europe	Albania	2021-10-31	179.21
Europe	Albania	2021-11-01	175.878
Europe	Albania	2021-11-02	179.607
Europe	Albania	2021-11-03	174.585
Europe	Albania	2021-11-04	173.541
Europe	Albania	2021-11-05	181.696
Europe	Albania	2021-11-06	154.496
Europe	Albania	2021-11-07	190.199
Europe	Albania	2021-11-08	191.84
Europe	Albania	2021-11-09	194.077
Europe	Albania	2021-11-10	199.995
Europe	Albania	2021-11-11	202.73
Europe	Albania	2021-11-12	199.845
Europe	Albania	2021-11-13	229.034
Europe	Albania	2021-11-14	196.414
Europe	Albania	2021-11-15	194.624
Europe	Albania	2021-11-16	185.525
Europe	Albania	2021-11-17	181.845
Europe	Albania	2021-11-18	178.066
Europe	Albania	2021-11-19	174.535
Europe	Albania	2021-11-20	168.469
Europe	Albania	2021-11-21	144.849
Europe	Albania	2021-11-22	166.182
Europe	Albania	2021-11-23	164.64
Europe	Albania	2021-11-24	164.292
Europe	Albania	2021-11-25	162.651
Europe	Albania	2021-11-26	159.568
Europe	Albania	2021-11-27	156.585
Europe	Albania	2021-11-28	177.37
Europe	Albania	2021-11-29	156.087
Europe	Albania	2021-11-30	138.137
Europe	Albania	2021-12-01	119.191
Europe	Albania	2021-12-02	116.705
Europe	Albania	2021-12-03	115.014
Europe	Albania	2021-12-04	112.628
Europe	Albania	2021-12-05	108.152
Europe	Albania	2021-12-06	107.009
Europe	Albania	2021-12-07	116.854
Europe	Albania	2021-12-08	122.722
Europe	Albania	2021-12-09	110.589
Europe	Albania	2021-12-10	107.904
Europe	Albania	2021-12-11	105.517
Europe	Albania	2021-12-12	102.285
Europe	Albania	2021-12-13	100.594
Europe	Albania	2021-12-14	99.749
Europe	Albania	2021-12-15	98.754
Europe	Albania	2021-12-16	102.682
Europe	Albania	2021-12-17	99.898		30
Europe	Albania	2021-12-18	100.693		29
Europe	Albania	2021-12-19	98.953		28
Europe	Albania	2021-12-20	98.058		27
Europe	Albania	2021-12-21	98.058		26
Europe	Albania	2021-12-22	98.903		25
Europe	Albania	2021-12-23	99.798		24
Europe	Albania	2021-12-24	99.301		23
Europe	Albania	2021-12-25	99.102		22
Europe	Albania	2021-12-26	96.069		21
Europe	Albania	2021-12-27	90.102		20
Europe	Albania	2021-12-28	103.379		19
Europe	Albania	2021-12-29	113.523		18
Europe	Albania	2021-12-30	97.66		17
Europe	Albania	2021-12-31	149.325		16
Europe	Albania	2022-01-01	133.363		15
Europe	Albania	2022-01-02	157.927		14
Europe	Albania	2022-01-03	157.927		13
Europe	Albania	2022-01-04	182.442		12
Europe	Albania	2022-01-05	155.242		11
Europe	Albania	2022-01-06	216.702		10
Europe	Albania	2022-01-07	232.764		9
Europe	Albania	2022-01-08	232.764		8
Europe	Albania	2022-01-09	438.029		7
Europe	Albania	2022-01-10	477.461		6
Europe	Albania	2022-01-11	529.225		5
Europe	Albania	2022-01-12	623.951		4
Europe	Albania	2022-01-13	663.384		3
Europe	Albania	2022-01-14	689.788		2
Europe	Albania	2022-01-15	797.343		1
Europe	Albania	2022-01-16	643.593
Europe	Albania	2022-01-17	654.731
Europe	Albania	2022-01-18	687.301
Europe	Albania	2022-01-19	723.999
Europe	Albania	2022-01-20	741.601
Europe	Albania	2022-01-21	766.016
Europe	Albania	2022-01-22	769.348
Europe	Albania	2022-01-23	767.409
Europe	Albania	2022-01-24	716.838
Europe	Albania	2022-01-25	615.25
Europe	Albania	2022-01-26	591.033
Europe	Albania	2022-01-27	550.209
Europe	Albania	2022-01-28	494.467
Europe	Albania	2022-01-29	383.58
Europe	Albania	2022-01-30	381.442
Europe	Albania	2022-01-31	520.772
Europe	Albania	2022-02-01	481.539
Europe	Albania	2022-02-02	508.44
Europe	Albania	2022-02-03	430.769
Europe	Albania	2022-02-04	449.814
Europe	Andorra	2020-03-07	1.847
Europe	Andorra	2020-03-08	1.847
Europe	Andorra	2020-03-09	0
Europe	Andorra	2020-03-10	0
Europe	Andorra	2020-03-11	0
Europe	Andorra	2020-03-12	0
Europe	Andorra	2020-03-13	0
Europe	Andorra	2020-03-14	0
Europe	Andorra	2020-03-15	0
Europe	Andorra	2020-03-16	1.847		15
Europe	Andorra	2020-03-17	70.178		14
Europe	Andorra	2020-03-18	70.178		13
Europe	Andorra	2020-03-19	96.033		12
Europe	Andorra	2020-03-20	136.663		11
Europe	Andorra	2020-03-21	160.671		10
Europe	Andorra	2020-03-22	206.841		9
Europe	Andorra	2020-03-23	241.93		8
Europe	Andorra	2020-03-24	230.85		7
Europe	Andorra	2020-03-25	275.173		6
Europe	Andorra	2020-03-26	315.802		5
Europe	Andorra	2020-03-27	354.585		4
Europe	Andorra	2020-03-28	406.295		3
Europe	Andorra	2020-03-29	408.142		2
Europe	Andorra	2020-03-30	437.691		1
Europe	Andorra	2020-03-31	391.521
Europe	Andorra	2020-04-01	373.053
Europe	Andorra	2020-04-02	376.747
Europe	Andorra	2020-04-03	317.649
Europe	Andorra	2020-04-04	291.794
Europe	Andorra	2020-04-05	308.415
Europe	Andorra	2020-04-06	286.254
Europe	Andorra	2020-04-07	312.109
Europe	Andorra	2020-04-08	321.343
Europe	Andorra	2020-04-09	286.254
Europe	Andorra	2020-04-10	299.181
Europe	Andorra	2020-04-11	249.318
Europe	Andorra	2020-04-12	253.011
Europe	Andorra	2020-04-13	223.462
Europe	Andorra	2020-04-14	210.535
Europe	Andorra	2020-04-15	201.301
Europe	Andorra	2020-04-16	166.212
Europe	Andorra	2020-04-17	175.446
Europe	Andorra	2020-04-18	190.22
Europe	Andorra	2020-04-19	138.51
Europe	Andorra	2020-04-20	131.123
Europe	Andorra	2020-04-21	107.114
Europe	Andorra	2020-04-22	92.34
Europe	Andorra	2020-04-23	92.34
Europe	Andorra	2020-04-24	64.638
Europe	Andorra	2020-04-25	62.791
Europe	Andorra	2020-04-26	46.17
Europe	Andorra	2020-04-27	48.017
Europe	Andorra	2020-04-28	48.017
Europe	Andorra	2020-04-29	36.936
Europe	Andorra	2020-04-30	40.63
Europe	Andorra	2020-05-01	25.855
Europe	Andorra	2020-05-02	16.621
Europe	Andorra	2020-05-03	18.468
Europe	Andorra	2020-05-04	12.928
Europe	Andorra	2020-05-05	14.774
Europe	Andorra	2020-05-06	14.774
Europe	Andorra	2020-05-07	12.928
Europe	Andorra	2020-05-08	12.928
Europe	Andorra	2020-05-09	12.928
Europe	Andorra	2020-05-10	12.928
Europe	Andorra	2020-05-11	9.234
Europe	Andorra	2020-05-12	12.928
Europe	Andorra	2020-05-13	16.621
Europe	Andorra	2020-05-14	16.621
Europe	Andorra	2020-05-15	16.621
Europe	Andorra	2020-05-16	12.928
Europe	Andorra	2020-05-17	11.081
Europe	Andorra	2020-05-18	11.081
Europe	Andorra	2020-05-19	5.54
Europe	Andorra	2020-05-20	3.694
Europe	Andorra	2020-05-21	1.847
Europe	Andorra	2020-05-22	1.847
Europe	Andorra	2020-05-23	1.847
Europe	Andorra	2020-05-24	1.847
Europe	Andorra	2020-05-25	3.694
Europe	Andorra	2020-05-26	3.694
Europe	Andorra	2020-05-27	1.847
Europe	Andorra	2020-05-28	1.847
Europe	Andorra	2020-05-29	3.694
Europe	Andorra	2020-05-30	3.694
Europe	Andorra	2020-05-31	3.694
Europe	Andorra	2020-06-01	3.694
Europe	Andorra	2020-06-02	149.591
Europe	Andorra	2020-06-03	162.518
Europe	Andorra	2020-06-04	164.365
Europe	Andorra	2020-06-05	162.518
Europe	Andorra	2020-06-06	162.518
Europe	Andorra	2020-06-07	162.518
Europe	Andorra	2020-06-08	160.671
Europe	Andorra	2020-06-09	14.774
Europe	Andorra	2020-06-10	1.847
Europe	Andorra	2020-06-11	0
Europe	Andorra	2020-06-12	1.847
Europe	Andorra	2020-06-13	1.847
Europe	Andorra	2020-06-14	1.847
Europe	Andorra	2020-06-15	1.847
Europe	Andorra	2020-06-16	3.694
Europe	Andorra	2020-06-17	3.694
Europe	Andorra	2020-06-18	5.54
Europe	Andorra	2020-06-19	3.694
Europe	Andorra	2020-06-20	3.694
Europe	Andorra	2020-06-21	3.694
Europe	Andorra	2020-06-22	3.694
Europe	Andorra	2020-06-23	1.847
Europe	Andorra	2020-06-24	1.847
Europe	Andorra	2020-06-25	0
Europe	Andorra	2020-06-26	0
Europe	Andorra	2020-06-27	0
Europe	Andorra	2020-06-28	0
Europe	Andorra	2020-06-29	0
Europe	Andorra	2020-06-30	0
Europe	Andorra	2020-07-01	0
Europe	Andorra	2020-07-02	0
Europe	Andorra	2020-07-03	0
Europe	Andorra	2020-07-04	0
Europe	Andorra	2020-07-05	0
Europe	Andorra	2020-07-06	0
Europe	Andorra	2020-07-07	0
Europe	Andorra	2020-07-08	0
Europe	Andorra	2020-07-09	0
Europe	Andorra	2020-07-10	0
Europe	Andorra	2020-07-11	0
Europe	Andorra	2020-07-12	0
Europe	Andorra	2020-07-13	5.54
Europe	Andorra	2020-07-14	11.081
Europe	Andorra	2020-07-15	12.928
Europe	Andorra	2020-07-16	40.63
Europe	Andorra	2020-07-17	46.17
Europe	Andorra	2020-07-18	46.17
Europe	Andorra	2020-07-19	46.17
Europe	Andorra	2020-07-20	48.017
Europe	Andorra	2020-07-21	42.476
Europe	Andorra	2020-07-22	49.864
Europe	Andorra	2020-07-23	22.162
Europe	Andorra	2020-07-24	31.396
Europe	Andorra	2020-07-25	31.396
Europe	Andorra	2020-07-26	31.396
Europe	Andorra	2020-07-27	42.476
Europe	Andorra	2020-07-28	42.476
Europe	Andorra	2020-07-29	53.557
Europe	Andorra	2020-07-30	60.944
Europe	Andorra	2020-07-31	51.71
Europe	Andorra	2020-08-01	51.71
Europe	Andorra	2020-08-02	51.71
Europe	Andorra	2020-08-03	55.404
Europe	Andorra	2020-08-04	59.098
Europe	Andorra	2020-08-05	38.783
Europe	Andorra	2020-08-06	40.63
Europe	Andorra	2020-08-07	55.404
Europe	Andorra	2020-08-08	55.404
Europe	Andorra	2020-08-09	55.404
Europe	Andorra	2020-08-10	48.017
Europe	Andorra	2020-08-11	44.323
Europe	Andorra	2020-08-12	70.178
Europe	Andorra	2020-08-13	68.331
Europe	Andorra	2020-08-14	62.791
Europe	Andorra	2020-08-15	62.791
Europe	Andorra	2020-08-16	62.791
Europe	Andorra	2020-08-17	77.565
Europe	Andorra	2020-08-18	77.565
Europe	Andorra	2020-08-19	86.799
Europe	Andorra	2020-08-20	79.412
Europe	Andorra	2020-08-21	103.421
Europe	Andorra	2020-08-22	103.421
Europe	Andorra	2020-08-23	103.421
Europe	Andorra	2020-08-24	101.574
Europe	Andorra	2020-08-25	101.574
Europe	Andorra	2020-08-26	136.663
Europe	Andorra	2020-08-27	136.663
Europe	Andorra	2020-08-28	145.897
Europe	Andorra	2020-08-29	145.897
Europe	Andorra	2020-08-30	145.897
Europe	Andorra	2020-08-31	214.228
Europe	Andorra	2020-09-01	229.003
Europe	Andorra	2020-09-02	186.527
Europe	Andorra	2020-09-03	186.527
Europe	Andorra	2020-09-04	168.059
Europe	Andorra	2020-09-05	168.059
Europe	Andorra	2020-09-06	168.059
Europe	Andorra	2020-09-07	156.978
Europe	Andorra	2020-09-08	142.203
Europe	Andorra	2020-09-09	188.373
Europe	Andorra	2020-09-10	188.373
Europe	Andorra	2020-09-11	238.237
Europe	Andorra	2020-09-12	238.237
Europe	Andorra	2020-09-13	238.237
Europe	Andorra	2020-09-14	326.883
Europe	Andorra	2020-09-15	326.883
Europe	Andorra	2020-09-16	336.117
Europe	Andorra	2020-09-17	336.117
Europe	Andorra	2020-09-18	406.295
Europe	Andorra	2020-09-19	406.295
Europe	Andorra	2020-09-20	406.295
Europe	Andorra	2020-09-21	448.772
Europe	Andorra	2020-09-22	448.772
Europe	Andorra	2020-09-23	498.635
Europe	Andorra	2020-09-24	498.635
Europe	Andorra	2020-09-25	502.329
Europe	Andorra	2020-09-26	502.329
Europe	Andorra	2020-09-27	502.329
Europe	Andorra	2020-09-28	526.337
Europe	Andorra	2020-09-29	526.337
Europe	Andorra	2020-09-30	548.499
Europe	Andorra	2020-10-01	548.499
Europe	Andorra	2020-10-02	506.022
Europe	Andorra	2020-10-03	506.022		30
Europe	Andorra	2020-10-04	506.022		29
Europe	Andorra	2020-10-05	746.106		28
Europe	Andorra	2020-10-06	746.106		27
Europe	Andorra	2020-10-07	956.641		26
Europe	Andorra	2020-10-08	956.641		25
Europe	Andorra	2020-10-09	1082.22		24
Europe	Andorra	2020-10-10	1082.22		23
Europe	Andorra	2020-10-11	1082.22		22
Europe	Andorra	2020-10-12	1154.25		21
Europe	Andorra	2020-10-13	1154.25		20
Europe	Andorra	2020-10-14	1148.71		19
Europe	Andorra	2020-10-15	1148.71		18
Europe	Andorra	2020-10-16	1257.67		17
Europe	Andorra	2020-10-17	1257.67		16
Europe	Andorra	2020-10-18	1257.67		15
Europe	Andorra	2020-10-19	1159.79		14
Europe	Andorra	2020-10-20	1159.79		13
Europe	Andorra	2020-10-21	1146.86		12
Europe	Andorra	2020-10-22	1146.86		11
Europe	Andorra	2020-10-23	1220.73		10
Europe	Andorra	2020-10-24	1220.73		9
Europe	Andorra	2020-10-25	1220.73		8
Europe	Andorra	2020-10-26	1296.45		7
Europe	Andorra	2020-10-27	1453.43		6
Europe	Andorra	2020-10-28	1303.84		5
Europe	Andorra	2020-10-29	1396.18		4
Europe	Andorra	2020-10-30	1157.94		3
Europe	Andorra	2020-10-31	1326		2
Europe	Andorra	2020-11-01	1453.43		1
Europe	Andorra	2020-11-02	1039.75
Europe	Andorra	2020-11-03	923.399
Europe	Andorra	2020-11-04	975.109
Europe	Andorra	2020-11-05	1048.98
Europe	Andorra	2020-11-06	867.995
Europe	Andorra	2020-11-07	1039.75
Europe	Andorra	2020-11-08	1030.51
Europe	Andorra	2020-11-09	1013.89
Europe	Andorra	2020-11-10	1047.13
Europe	Andorra	2020-11-11	964.028
Europe	Andorra	2020-11-12	888.309
Europe	Andorra	2020-11-13	1089.61
Europe	Andorra	2020-11-14	749.8
Europe	Andorra	2020-11-15	903.084
Europe	Andorra	2020-11-16	880.922
Europe	Andorra	2020-11-17	875.382
Europe	Andorra	2020-11-18	832.905
Europe	Andorra	2020-11-19	831.059
Europe	Andorra	2020-11-20	770.114
Europe	Andorra	2020-11-21	890.156
Europe	Andorra	2020-11-22	709.17
Europe	Andorra	2020-11-23	720.251
Europe	Andorra	2020-11-24	738.719
Europe	Andorra	2020-11-25	757.187
Europe	Andorra	2020-11-26	864.301
Europe	Andorra	2020-11-27	864.301
Europe	Andorra	2020-11-28	744.259
Europe	Andorra	2020-11-29	842.139
Europe	Andorra	2020-11-30	814.438
Europe	Andorra	2020-12-01	810.744
Europe	Andorra	2020-12-02	764.574
Europe	Andorra	2020-12-03	683.315
Europe	Andorra	2020-12-04	637.145
Europe	Andorra	2020-12-05	729.485
Europe	Andorra	2020-12-06	624.217
Europe	Andorra	2020-12-07	626.064
Europe	Andorra	2020-12-08	622.371
Europe	Andorra	2020-12-09	590.975
Europe	Andorra	2020-12-10	528.184
Europe	Andorra	2020-12-11	518.95
Europe	Andorra	2020-12-12	522.644
Europe	Andorra	2020-12-13	531.878
Europe	Andorra	2020-12-14	550.346
Europe	Andorra	2020-12-15	470.933
Europe	Andorra	2020-12-16	524.49
Europe	Andorra	2020-12-17	509.716
Europe	Andorra	2020-12-18	522.644
Europe	Andorra	2020-12-19	502.329
Europe	Andorra	2020-12-20	441.385
Europe	Andorra	2020-12-21	406.295
Europe	Andorra	2020-12-22	463.546
Europe	Andorra	2020-12-23	411.836
Europe	Andorra	2020-12-24	430.304
Europe	Andorra	2020-12-25	437.691
Europe	Andorra	2020-12-26	454.312
Europe	Andorra	2020-12-27	450.618
Europe	Andorra	2020-12-28	504.176
Europe	Andorra	2020-12-29	528.184
Europe	Andorra	2020-12-30	579.894
Europe	Andorra	2020-12-31	646.379
Europe	Andorra	2021-01-01	666.694
Europe	Andorra	2021-01-02	664.847
Europe	Andorra	2021-01-03	685.162
Europe	Andorra	2021-01-04	690.702
Europe	Andorra	2021-01-05	718.404
Europe	Andorra	2021-01-06	674.081
Europe	Andorra	2021-01-07	552.192
Europe	Andorra	2021-01-08	687.009
Europe	Andorra	2021-01-09	775.655
Europe	Andorra	2021-01-10	727.638
Europe	Andorra	2021-01-11	622.371
Europe	Andorra	2021-01-12	690.702
Europe	Andorra	2021-01-13	867.995
Europe	Andorra	2021-01-14	960.334
Europe	Andorra	2021-01-15	843.986
Europe	Andorra	2021-01-16	834.752
Europe	Andorra	2021-01-17	917.858
Europe	Andorra	2021-01-18	917.858
Europe	Andorra	2021-01-19	945.56
Europe	Andorra	2021-01-20	904.931
Europe	Andorra	2021-01-21	943.713
Europe	Andorra	2021-01-22	867.995
Europe	Andorra	2021-01-23	851.373
Europe	Andorra	2021-01-24	860.607
Europe	Andorra	2021-01-25	947.407
Europe	Andorra	2021-01-26	819.978
Europe	Andorra	2021-01-27	753.493
Europe	Andorra	2021-01-28	738.719
Europe	Andorra	2021-01-29	777.502
Europe	Andorra	2021-01-30	712.864
Europe	Andorra	2021-01-31	716.557
Europe	Andorra	2021-02-01	694.396
Europe	Andorra	2021-02-02	699.936
Europe	Andorra	2021-02-03	653.766
Europe	Andorra	2021-02-04	661.153
Europe	Andorra	2021-02-05	618.677
Europe	Andorra	2021-02-06	592.822
Europe	Andorra	2021-02-07	579.894
Europe	Andorra	2021-02-08	559.58
Europe	Andorra	2021-02-09	544.805
Europe	Andorra	2021-02-10	520.797
Europe	Andorra	2021-02-11	469.086
Europe	Andorra	2021-02-12	470.933
Europe	Andorra	2021-02-13	474.627
Europe	Andorra	2021-02-14	465.393
Europe	Andorra	2021-02-15	485.708
Europe	Andorra	2021-02-16	448.772
Europe	Andorra	2021-02-17	426.61
Europe	Andorra	2021-02-18	404.449
Europe	Andorra	2021-02-19	402.602
Europe	Andorra	2021-02-20	385.981
Europe	Andorra	2021-02-21	361.972
Europe	Andorra	2021-02-22	321.343
Europe	Andorra	2021-02-23	339.811
Europe	Andorra	2021-02-24	354.585
Europe	Andorra	2021-02-25	349.045
Europe	Andorra	2021-02-26	326.883
Europe	Andorra	2021-02-27	326.883
Europe	Andorra	2021-02-28	308.415
Europe	Andorra	2021-03-01	326.883
Europe	Andorra	2021-03-02	312.109
Europe	Andorra	2021-03-03	319.496
Europe	Andorra	2021-03-04	326.883
Europe	Andorra	2021-03-05	325.036
Europe	Andorra	2021-03-06	313.956
Europe	Andorra	2021-03-07	325.036
Europe	Andorra	2021-03-08	332.423
Europe	Andorra	2021-03-09	334.27
Europe	Andorra	2021-03-10	336.117
Europe	Andorra	2021-03-11	284.407
Europe	Andorra	2021-03-12	371.206
Europe	Andorra	2021-03-13	385.981
Europe	Andorra	2021-03-14	413.683
Europe	Andorra	2021-03-15	406.295
Europe	Andorra	2021-03-16	424.763
Europe	Andorra	2021-03-17	424.763
Europe	Andorra	2021-03-18	485.708
Europe	Andorra	2021-03-19	428.457
Europe	Andorra	2021-03-20	467.24
Europe	Andorra	2021-03-21	463.546
Europe	Andorra	2021-03-22	472.78
Europe	Andorra	2021-03-23	502.329
Europe	Andorra	2021-03-24	513.41
Europe	Andorra	2021-03-25	542.958
Europe	Andorra	2021-03-26	555.886
Europe	Andorra	2021-03-27	605.749
Europe	Andorra	2021-03-28	614.983
Europe	Andorra	2021-03-29	633.451
Europe	Andorra	2021-03-30	651.919
Europe	Andorra	2021-03-31	687.009
Europe	Andorra	2021-04-01	675.928
Europe	Andorra	2021-04-02	707.323
Europe	Andorra	2021-04-03	674.081
Europe	Andorra	2021-04-04	703.63
Europe	Andorra	2021-04-05	735.025
Europe	Andorra	2021-04-06	709.17
Europe	Andorra	2021-04-07	651.919
Europe	Andorra	2021-04-08	657.46
Europe	Andorra	2021-04-09	629.758
Europe	Andorra	2021-04-10	596.515
Europe	Andorra	2021-04-11	579.894
Europe	Andorra	2021-04-12	544.805
Europe	Andorra	2021-04-13	528.184
Europe	Andorra	2021-04-14	513.41
Europe	Andorra	2021-04-15	428.457
Europe	Andorra	2021-04-16	472.78
Europe	Andorra	2021-04-17	506.022
Europe	Andorra	2021-04-18	480.167
Europe	Andorra	2021-04-19	413.683
Europe	Andorra	2021-04-20	480.167
Europe	Andorra	2021-04-21	509.716
Europe	Andorra	2021-04-22	555.886
Europe	Andorra	2021-04-23	544.805
Europe	Andorra	2021-04-24	467.24
Europe	Andorra	2021-04-25	470.933
Europe	Andorra	2021-04-26	513.41
Europe	Andorra	2021-04-27	456.159
Europe	Andorra	2021-04-28	426.61
Europe	Andorra	2021-04-29	472.78
Europe	Andorra	2021-04-30	415.529
Europe	Andorra	2021-05-01	384.134
Europe	Andorra	2021-05-02	409.989
Europe	Andorra	2021-05-03	391.521
Europe	Andorra	2021-05-04	360.125
Europe	Andorra	2021-05-05	354.585
Europe	Andorra	2021-05-06	304.722
Europe	Andorra	2021-05-07	291.794
Europe	Andorra	2021-05-08	321.343
Europe	Andorra	2021-05-09	260.398
Europe	Andorra	2021-05-10	247.471
Europe	Andorra	2021-05-11	241.93
Europe	Andorra	2021-05-12	240.084
Europe	Andorra	2021-05-13	197.607
Europe	Andorra	2021-05-14	221.616
Europe	Andorra	2021-05-15	192.067
Europe	Andorra	2021-05-16	160.671
Europe	Andorra	2021-05-17	232.696
Europe	Andorra	2021-05-18	225.309
Europe	Andorra	2021-05-19	182.833
Europe	Andorra	2021-05-20	182.833
Europe	Andorra	2021-05-21	108.961
Europe	Andorra	2021-05-22	108.961
Europe	Andorra	2021-05-23	108.961
Europe	Andorra	2021-05-24	25.855
Europe	Andorra	2021-05-25	175.446
Europe	Andorra	2021-05-26	188.373
Europe	Andorra	2021-05-27	208.688
Europe	Andorra	2021-05-28	229.003
Europe	Andorra	2021-05-29	229.003
Europe	Andorra	2021-05-30	229.003
Europe	Andorra	2021-05-31	291.794
Europe	Andorra	2021-06-01	120.042
Europe	Andorra	2021-06-02	134.816
Europe	Andorra	2021-06-03	129.276
Europe	Andorra	2021-06-04	120.042
Europe	Andorra	2021-06-05	120.042
Europe	Andorra	2021-06-06	120.042
Europe	Andorra	2021-06-07	92.34
Europe	Andorra	2021-06-08	96.033
Europe	Andorra	2021-06-09	86.799
Europe	Andorra	2021-06-10	97.88
Europe	Andorra	2021-06-11	101.574
Europe	Andorra	2021-06-12	101.574
Europe	Andorra	2021-06-13	101.574
Europe	Andorra	2021-06-14	90.493
Europe	Andorra	2021-06-15	86.799
Europe	Andorra	2021-06-16	83.106
Europe	Andorra	2021-06-17	62.791
Europe	Andorra	2021-06-18	53.557
Europe	Andorra	2021-06-19	53.557
Europe	Andorra	2021-06-20	53.557
Europe	Andorra	2021-06-21	70.178
Europe	Andorra	2021-06-22	66.485
Europe	Andorra	2021-06-23	68.331		30
Europe	Andorra	2021-06-24	70.178		29
Europe	Andorra	2021-06-25	73.872		28
Europe	Andorra	2021-06-26	73.872		27
Europe	Andorra	2021-06-27	73.872		26
Europe	Andorra	2021-06-28	33.242		25
Europe	Andorra	2021-06-29	66.485		24
Europe	Andorra	2021-06-30	70.178		23
Europe	Andorra	2021-07-01	75.719		22
Europe	Andorra	2021-07-02	66.485		21
Europe	Andorra	2021-07-03	66.485		20
Europe	Andorra	2021-07-04	66.485		19
Europe	Andorra	2021-07-05	66.485		18
Europe	Andorra	2021-07-06	168.059		17
Europe	Andorra	2021-07-07	203.148		16
Europe	Andorra	2021-07-08	243.777		15
Europe	Andorra	2021-07-09	289.947		14
Europe	Andorra	2021-07-10	289.947		13
Europe	Andorra	2021-07-11	289.947		12
Europe	Andorra	2021-07-12	437.691		11
Europe	Andorra	2021-07-13	325.036		10
Europe	Andorra	2021-07-14	269.632		9
Europe	Andorra	2021-07-15	349.045		8
Europe	Andorra	2021-07-16	365.666		7
Europe	Andorra	2021-07-17	365.666		6
Europe	Andorra	2021-07-18	365.666		5
Europe	Andorra	2021-07-19	376.747		4
Europe	Andorra	2021-07-20	391.521		3
Europe	Andorra	2021-07-21	391.521		2
Europe	Andorra	2021-07-22	415.529		1
Europe	Andorra	2021-07-23	415.529
Europe	Andorra	2021-07-24	415.529
Europe	Andorra	2021-07-25	415.529
Europe	Andorra	2021-07-26	402.602
Europe	Andorra	2021-07-27	382.287
Europe	Andorra	2021-07-28	382.287
Europe	Andorra	2021-07-29	352.738
Europe	Andorra	2021-07-30	332.423
Europe	Andorra	2021-07-31	332.423
Europe	Andorra	2021-08-01	332.423
Europe	Andorra	2021-08-02	313.956
Europe	Andorra	2021-08-03	332.423
Europe	Andorra	2021-08-04	389.674
Europe	Andorra	2021-08-05	284.407
Europe	Andorra	2021-08-06	291.794
Europe	Andorra	2021-08-07	291.794
Europe	Andorra	2021-08-08	291.794
Europe	Andorra	2021-08-09	164.365
Europe	Andorra	2021-08-10	197.607
Europe	Andorra	2021-08-11	173.599
Europe	Andorra	2021-08-12	182.833
Europe	Andorra	2021-08-13	162.518
Europe	Andorra	2021-08-14	162.518
Europe	Andorra	2021-08-15	162.518
Europe	Andorra	2021-08-16	217.922
Europe	Andorra	2021-08-17	160.671
Europe	Andorra	2021-08-18	156.978
Europe	Andorra	2021-08-19	134.816
Europe	Andorra	2021-08-20	118.195
Europe	Andorra	2021-08-21	118.195
Europe	Andorra	2021-08-22	118.195
Europe	Andorra	2021-08-23	88.646
Europe	Andorra	2021-08-24	79.412
Europe	Andorra	2021-08-25	70.178
Europe	Andorra	2021-08-26	64.638
Europe	Andorra	2021-08-27	68.331
Europe	Andorra	2021-08-28	68.331
Europe	Andorra	2021-08-29	68.331
Europe	Andorra	2021-08-30	55.404
Europe	Andorra	2021-08-31	55.404
Europe	Andorra	2021-09-01	59.098
Europe	Andorra	2021-09-02	66.485
Europe	Andorra	2021-09-03	55.404
Europe	Andorra	2021-09-04	55.404
Europe	Andorra	2021-09-05	55.404
Europe	Andorra	2021-09-06	68.331
Europe	Andorra	2021-09-07	68.331
Europe	Andorra	2021-09-08	44.323
Europe	Andorra	2021-09-09	48.017
Europe	Andorra	2021-09-10	51.71
Europe	Andorra	2021-09-11	51.71
Europe	Andorra	2021-09-12	51.71
Europe	Andorra	2021-09-13	49.864
Europe	Andorra	2021-09-14	53.557
Europe	Andorra	2021-09-15	70.178
Europe	Andorra	2021-09-16	64.638
Europe	Andorra	2021-09-17	75.719
Europe	Andorra	2021-09-18	75.719
Europe	Andorra	2021-09-19	75.719
Europe	Andorra	2021-09-20	81.259
Europe	Andorra	2021-09-21	75.719
Europe	Andorra	2021-09-22	83.106
Europe	Andorra	2021-09-23	79.412
Europe	Andorra	2021-09-24	79.412
Europe	Andorra	2021-09-25	79.412
Europe	Andorra	2021-09-26	79.412
Europe	Andorra	2021-09-27	90.493
Europe	Andorra	2021-09-28	96.033
Europe	Andorra	2021-09-29	103.421
Europe	Andorra	2021-09-30	121.889
Europe	Andorra	2021-10-01	101.574
Europe	Andorra	2021-10-02	101.574
Europe	Andorra	2021-10-03	101.574
Europe	Andorra	2021-10-04	144.05
Europe	Andorra	2021-10-05	145.897
Europe	Andorra	2021-10-06	138.51
Europe	Andorra	2021-10-07	121.889
Europe	Andorra	2021-10-08	127.429
Europe	Andorra	2021-10-09	127.429
Europe	Andorra	2021-10-10	127.429
Europe	Andorra	2021-10-11	73.872
Europe	Andorra	2021-10-12	66.485
Europe	Andorra	2021-10-13	55.404
Europe	Andorra	2021-10-14	70.178
Europe	Andorra	2021-10-15	86.799
Europe	Andorra	2021-10-16	86.799
Europe	Andorra	2021-10-17	86.799
Europe	Andorra	2021-10-18	110.808
Europe	Andorra	2021-10-19	114.501
Europe	Andorra	2021-10-20	125.582
Europe	Andorra	2021-10-21	103.421
Europe	Andorra	2021-10-22	121.889
Europe	Andorra	2021-10-23	121.889
Europe	Andorra	2021-10-24	121.889
Europe	Andorra	2021-10-25	107.114
Europe	Andorra	2021-10-26	103.421
Europe	Andorra	2021-10-27	147.744
Europe	Andorra	2021-10-28	227.156
Europe	Andorra	2021-10-29	206.841
Europe	Andorra	2021-10-30	206.841
Europe	Andorra	2021-10-31	206.841
Europe	Andorra	2021-11-01	168.059
Europe	Andorra	2021-11-02	168.059
Europe	Andorra	2021-11-03	203.148
Europe	Andorra	2021-11-04	208.688
Europe	Andorra	2021-11-05	188.373
Europe	Andorra	2021-11-06	188.373
Europe	Andorra	2021-11-07	188.373		30
Europe	Andorra	2021-11-08	349.045		29
Europe	Andorra	2021-11-09	371.206		28
Europe	Andorra	2021-11-10	317.649		27
Europe	Andorra	2021-11-11	232.696		26
Europe	Andorra	2021-11-12	371.206		25
Europe	Andorra	2021-11-13	371.206		24
Europe	Andorra	2021-11-14	371.206		23
Europe	Andorra	2021-11-15	373.053		22
Europe	Andorra	2021-11-16	391.521		21
Europe	Andorra	2021-11-17	421.07		20
Europe	Andorra	2021-11-18	537.418		19
Europe	Andorra	2021-11-19	493.095		18
Europe	Andorra	2021-11-20	493.095		17
Europe	Andorra	2021-11-21	493.095		16
Europe	Andorra	2021-11-22	723.944		15
Europe	Andorra	2021-11-23	762.727		14
Europe	Andorra	2021-11-24	838.446		13
Europe	Andorra	2021-11-25	980.649		12
Europe	Andorra	2021-11-26	1156.1		11
Europe	Andorra	2021-11-27	1156.1		10
Europe	Andorra	2021-11-28	1156.1		9
Europe	Andorra	2021-11-29	762.727		8
Europe	Andorra	2021-11-30	1427.57		7
Europe	Andorra	2021-12-01	1846.8		6
Europe	Andorra	2021-12-02	2016.7		5
Europe	Andorra	2021-12-03	2397.14		4
Europe	Andorra	2021-12-04	2397.14		3
Europe	Andorra	2021-12-05	2397.14		2
Europe	Andorra	2021-12-06	3544		1
Europe	Andorra	2021-12-07	3139.55
Europe	Andorra	2021-12-08	2565.2
Europe	Andorra	2021-12-09	2980.73
Europe	Andorra	2021-12-10	2640.92
Europe	Andorra	2021-12-11	2640.92
Europe	Andorra	2021-12-12	2640.92
Europe	Andorra	2021-12-13	1494.06
Europe	Andorra	2021-12-14	2439.62
Europe	Andorra	2021-12-15	2439.62
Europe	Andorra	2021-12-16	2358.36
Europe	Andorra	2021-12-17	2048.1
Europe	Andorra	2021-12-18	2048.1
Europe	Andorra	2021-12-19	2048.1
Europe	Andorra	2021-12-20	2995.51
Europe	Andorra	2021-12-21	1710.13
Europe	Andorra	2021-12-22	2282.64
Europe	Andorra	2021-12-23	1887.43
Europe	Andorra	2021-12-24	2181.07
Europe	Andorra	2021-12-25	2181.07
Europe	Andorra	2021-12-26	2181.07
Europe	Andorra	2021-12-27	2345.43
Europe	Andorra	2021-12-28	2729.57
Europe	Andorra	2021-12-29	2679.7
Europe	Andorra	2021-12-30	2864.38
Europe	Andorra	2021-12-31	3712.06
Europe	Andorra	2022-01-01	3712.06
Europe	Andorra	2022-01-02	3712.06
Europe	Andorra	2022-01-03	4007.55
Europe	Andorra	2022-01-04	4177.45
Europe	Andorra	2022-01-05	4554.2
Europe	Andorra	2022-01-06	4002.01
Europe	Andorra	2022-01-07	4927.26
Europe	Andorra	2022-01-08	4927.26
Europe	Andorra	2022-01-09	4927.26
Europe	Andorra	2022-01-10	6428.7
Europe	Andorra	2022-01-11	6907.02
Europe	Andorra	2022-01-12	6666.94
Europe	Andorra	2022-01-13	6666.94
Europe	Andorra	2022-01-14	6426.85
Europe	Andorra	2022-01-15	6426.85
Europe	Andorra	2022-01-16	6426.85
Europe	Andorra	2022-01-17	3518.15
Europe	Andorra	2022-01-18	2485.79
Europe	Andorra	2022-01-19	1826.48
Europe	Andorra	2022-01-20	6098.12
Europe	Andorra	2022-01-21	5793.4
Europe	Andorra	2022-01-22	5793.4
Europe	Andorra	2022-01-23	5793.4
Europe	Andorra	2022-01-24	5793.4
Europe	Andorra	2022-01-25	8888.63
Europe	Andorra	2022-01-26	9492.54
Europe	Andorra	2022-01-27	5220.9
Europe	Andorra	2022-01-28	4674.24
Europe	Andorra	2022-01-29	4674.24
Europe	Andorra	2022-01-30	4674.24
Europe	Andorra	2022-01-31	5416.66
Europe	Andorra	2022-02-01	2321.42
Europe	Andorra	2022-02-02	2376.83
Europe	Andorra	2022-02-03	2663.08
Europe	Andorra	2022-02-04	1926.21
Europe	Austria	2020-03-01	0.221		28
Europe	Austria	2020-03-02	0.284		27
Europe	Austria	2020-03-03	0.3		26
Europe	Austria	2020-03-04	0.427		25
Europe	Austria	2020-03-05	0.6		24
Europe	Austria	2020-03-06	0.821		23
Europe	Austria	2020-03-07	1.106		22
Europe	Austria	2020-03-08	1.422		21
Europe	Austria	2020-03-09	1.785		20
Europe	Austria	2020-03-10	2.543		19
Europe	Austria	2020-03-11	3.428		18
Europe	Austria	2020-03-12	4.123		17
Europe	Austria	2020-03-13	7.093		16
Europe	Austria	2020-03-14	9.099		15
Europe	Austria	2020-03-15	11.943		14
Europe	Austria	2020-03-16	14.012		13
Europe	Austria	2020-03-17	18.167		12
Europe	Austria	2020-03-18	22.116		11
Europe	Austria	2020-03-19	27.029		10
Europe	Austria	2020-03-20	29.762		9
Europe	Austria	2020-03-21	34.107		8
Europe	Austria	2020-03-22	43.001		7
Europe	Austria	2020-03-23	54.596		6
Europe	Austria	2020-03-24	62.416		5
Europe	Austria	2020-03-25	62.273		4
Europe	Austria	2020-03-26	77.344		3
Europe	Austria	2020-03-27	83.237		2
Europe	Austria	2020-03-28	86.206		1
Europe	Austria	2020-03-29	82.241
Europe	Austria	2020-03-30	81.262
Europe	Austria	2020-03-31	77.36
Europe	Austria	2020-04-01	80.93
Europe	Austria	2020-04-02	66.665
Europe	Austria	2020-04-03	61.089
Europe	Austria	2020-04-04	55.449
Europe	Austria	2020-04-05	51.547
Europe	Austria	2020-04-06	42.321
Europe	Austria	2020-04-07	38.846
Europe	Austria	2020-04-08	35.244
Europe	Austria	2020-04-09	33.412
Europe	Austria	2020-04-10	32.085
Europe	Austria	2020-04-11	31.99
Europe	Austria	2020-04-12	29.92
Europe	Austria	2020-04-13	27.551
Europe	Austria	2020-04-14	25.07
Europe	Austria	2020-04-15	22.022
Europe	Austria	2020-04-16	19.462
Europe	Austria	2020-04-17	16.429
Europe	Austria	2020-04-18	13.665
Europe	Austria	2020-04-19	12.701
Europe	Austria	2020-04-20	11.911
Europe	Austria	2020-04-21	10.221
Europe	Austria	2020-04-22	9.305
Europe	Austria	2020-04-23	8.309
Europe	Austria	2020-04-24	7.52
Europe	Austria	2020-04-25	7.535
Europe	Austria	2020-04-26	7.52
Europe	Austria	2020-04-27	7.567
Europe	Austria	2020-04-28	7.646
Europe	Austria	2020-04-29	7.535
Europe	Austria	2020-04-30	7.109
Europe	Austria	2020-05-01	7.267
Europe	Austria	2020-05-02	6.477
Europe	Austria	2020-05-03	5.877
Europe	Austria	2020-05-04	5.482
Europe	Austria	2020-05-05	4.629
Europe	Austria	2020-05-06	4.455
Europe	Austria	2020-05-07	4.739
Europe	Austria	2020-05-08	3.839
Europe	Austria	2020-05-09	4.344
Europe	Austria	2020-05-10	4.328
Europe	Austria	2020-05-11	4.123
Europe	Austria	2020-05-12	4.913
Europe	Austria	2020-05-13	4.945
Europe	Austria	2020-05-14	4.834
Europe	Austria	2020-05-15	5.292
Europe	Austria	2020-05-16	5.813
Europe	Austria	2020-05-17	5.861
Europe	Austria	2020-05-18	6.114
Europe	Austria	2020-05-19	5.687
Europe	Austria	2020-05-20	5.624
Europe	Austria	2020-05-21	5.466
Europe	Austria	2020-05-22	5.166
Europe	Austria	2020-05-23	4.502
Europe	Austria	2020-05-24	4.123
Europe	Austria	2020-05-25	4.265
Europe	Austria	2020-05-26	3.728
Europe	Austria	2020-05-27	3.76
Europe	Austria	2020-05-28	3.539
Europe	Austria	2020-05-29	3.46
Europe	Austria	2020-05-30	3.144
Europe	Austria	2020-05-31	3.602
Europe	Austria	2020-06-01	3.065
Europe	Austria	2020-06-02	3.191
Europe	Austria	2020-06-03	2.844
Europe	Austria	2020-06-04	2.796
Europe	Austria	2020-06-05	2.97
Europe	Austria	2020-06-06	3.365
Europe	Austria	2020-06-07	2.701
Europe	Austria	2020-06-08	3.712
Europe	Austria	2020-06-09	3.475
Europe	Austria	2020-06-10	3.697
Europe	Austria	2020-06-11	3.618
Europe	Austria	2020-06-12	3.491
Europe	Austria	2020-06-13	2.844
Europe	Austria	2020-06-14	3.27
Europe	Austria	2020-06-15	2.638
Europe	Austria	2020-06-16	3.317
Europe	Austria	2020-06-17	3.128
Europe	Austria	2020-06-18	2.986
Europe	Austria	2020-06-19	3.27
Europe	Austria	2020-06-20	3.87
Europe	Austria	2020-06-21	3.665
Europe	Austria	2020-06-22	3.87
Europe	Austria	2020-06-23	3.46
Europe	Austria	2020-06-24	3.886
Europe	Austria	2020-06-25	4.013
Europe	Austria	2020-06-26	3.965
Europe	Austria	2020-06-27	4.06
Europe	Austria	2020-06-28	4.945
Europe	Austria	2020-06-29	5.419
Europe	Austria	2020-06-30	5.655
Europe	Austria	2020-07-01	6.698
Europe	Austria	2020-07-02	7.33
Europe	Austria	2020-07-03	8.341
Europe	Austria	2020-07-04	9.241
Europe	Austria	2020-07-05	9.889
Europe	Austria	2020-07-06	10.142
Europe	Austria	2020-07-07	10.347
Europe	Austria	2020-07-08	10.11
Europe	Austria	2020-07-09	10.647
Europe	Austria	2020-07-10	10.41
Europe	Austria	2020-07-11	9.763
Europe	Austria	2020-07-12	9.747
Europe	Austria	2020-07-13	9.21
Europe	Austria	2020-07-14	9.478
Europe	Austria	2020-07-15	10.126
Europe	Austria	2020-07-16	10.347
Europe	Austria	2020-07-17	11.532
Europe	Austria	2020-07-18	12.48
Europe	Austria	2020-07-19	11.974
Europe	Austria	2020-07-20	12.559
Europe	Austria	2020-07-21	12.733
Europe	Austria	2020-07-22	12.243
Europe	Austria	2020-07-23	13.096
Europe	Austria	2020-07-24	12.243
Europe	Austria	2020-07-25	12.085
Europe	Austria	2020-07-26	12.906
Europe	Austria	2020-07-27	12.875
Europe	Austria	2020-07-28	13.428
Europe	Austria	2020-07-29	14.549
Europe	Austria	2020-07-30	13.523
Europe	Austria	2020-07-31	14.47
Europe	Austria	2020-08-01	13.807
Europe	Austria	2020-08-02	13.143
Europe	Austria	2020-08-03	13.064
Europe	Austria	2020-08-04	12.701
Europe	Austria	2020-08-05	11.311
Europe	Austria	2020-08-06	11.706
Europe	Austria	2020-08-07	11.169
Europe	Austria	2020-08-08	11.169
Europe	Austria	2020-08-09	11.516
Europe	Austria	2020-08-10	11.39
Europe	Austria	2020-08-11	12.069
Europe	Austria	2020-08-12	13.791
Europe	Austria	2020-08-13	14.186
Europe	Austria	2020-08-14	16.414
Europe	Austria	2020-08-15	19.905
Europe	Austria	2020-08-16	21.121
Europe	Austria	2020-08-17	22.559
Europe	Austria	2020-08-18	25.023
Europe	Austria	2020-08-19	25.987
Europe	Austria	2020-08-20	29.02
Europe	Austria	2020-08-21	29.794
Europe	Austria	2020-08-22	29.747
Europe	Austria	2020-08-23	29.747
Europe	Austria	2020-08-24	30.979
Europe	Austria	2020-08-25	29.652
Europe	Austria	2020-08-26	30.789
Europe	Austria	2020-08-27	30.489
Europe	Austria	2020-08-28	28.878
Europe	Austria	2020-08-29	30.378
Europe	Austria	2020-08-30	30.22
Europe	Austria	2020-08-31	30.694
Europe	Austria	2020-09-01	30.584
Europe	Austria	2020-09-02	30.584
Europe	Austria	2020-09-03	31.769
Europe	Austria	2020-09-04	33.791
Europe	Austria	2020-09-05	33.206
Europe	Austria	2020-09-06	33.254
Europe	Austria	2020-09-07	33.538
Europe	Austria	2020-09-08	38.53
Europe	Austria	2020-09-09	41.294
Europe	Austria	2020-09-10	45.418
Europe	Austria	2020-09-11	48.94
Europe	Austria	2020-09-12	57.013
Europe	Austria	2020-09-13	61.42
Europe	Austria	2020-09-14	62.874
Europe	Austria	2020-09-15	66.728
Europe	Austria	2020-09-16	70.93
Europe	Austria	2020-09-17	72.763
Europe	Austria	2020-09-18	76.365
Europe	Austria	2020-09-19	75.48
Europe	Austria	2020-09-20	77.976
Europe	Austria	2020-09-21	80.835
Europe	Austria	2020-09-22	78.955
Europe	Austria	2020-09-23	77.581
Europe	Austria	2020-09-24	78.403
Europe	Austria	2020-09-25	76.444
Europe	Austria	2020-09-26	74.88
Europe	Austria	2020-09-27	75.527
Europe	Austria	2020-09-28	75.417
Europe	Austria	2020-09-29	74.848
Europe	Austria	2020-09-30	76.286
Europe	Austria	2020-10-01	76.933
Europe	Austria	2020-10-02	76.997
Europe	Austria	2020-10-03	82.431
Europe	Austria	2020-10-04	83.252
Europe	Austria	2020-10-05	86.317
Europe	Austria	2020-10-06	91.277
Europe	Austria	2020-10-07	95.337
Europe	Austria	2020-10-08	100.645
Europe	Austria	2020-10-09	107.644
Europe	Austria	2020-10-10	110.44
Europe	Austria	2020-10-11	113.315
Europe	Austria	2020-10-12	116.932
Europe	Austria	2020-10-13	118.591
Europe	Austria	2020-10-14	123.599
Europe	Austria	2020-10-15	129.017		30
Europe	Austria	2020-10-16	129.523		29
Europe	Austria	2020-10-17	137.611		28
Europe	Austria	2020-10-18	149.87		27
Europe	Austria	2020-10-19	152.113		26
Europe	Austria	2020-10-20	159.949		25
Europe	Austria	2020-10-21	169.617		24
Europe	Austria	2020-10-22	183.566		23
Europe	Austria	2020-10-23	205.809		22
Europe	Austria	2020-10-24	235.302		21
Europe	Austria	2020-10-25	252.838		20
Europe	Austria	2020-10-26	273.927		19
Europe	Austria	2020-10-27	294.638		18
Europe	Austria	2020-10-28	317.323		17
Europe	Austria	2020-10-29	349.202		16
Europe	Austria	2020-10-30	397.479		15
Europe	Austria	2020-10-31	424.887		14
Europe	Austria	2020-11-01	459.231		13
Europe	Austria	2020-11-02	485.755		12
Europe	Austria	2020-11-03	507.034		11
Europe	Austria	2020-11-04	562.435		10
Europe	Austria	2020-11-05	609.243		9
Europe	Austria	2020-11-06	622.465		8
Europe	Austria	2020-11-07	668.152		7
Europe	Austria	2020-11-08	683.586		6
Europe	Austria	2020-11-09	706.618		5
Europe	Austria	2020-11-10	737.234		4
Europe	Austria	2020-11-11	746.917		3
Europe	Austria	2020-11-12	776.08		2
Europe	Austria	2020-11-13	825.399		1
Europe	Austria	2020-11-14	806.79
Europe	Austria	2020-11-15	802.556
Europe	Austria	2020-11-16	787.77
Europe	Austria	2020-11-17	785.621
Europe	Austria	2020-11-18	778.939
Europe	Austria	2020-11-19	743.126
Europe	Austria	2020-11-20	697.029
Europe	Austria	2020-11-21	689.889
Europe	Austria	2020-11-22	682.954
Europe	Austria	2020-11-23	659.068
Europe	Austria	2020-11-24	633.682
Europe	Austria	2020-11-25	613.319
Europe	Austria	2020-11-26	590.112
Europe	Austria	2020-11-27	563.036
Europe	Austria	2020-11-28	532.357
Europe	Austria	2020-11-29	513.732
Europe	Austria	2020-11-30	507.46
Europe	Austria	2020-12-01	486.229
Europe	Austria	2020-12-02	457.319
Europe	Austria	2020-12-03	432.723
Europe	Austria	2020-12-04	414.729
Europe	Austria	2020-12-05	395.378
Europe	Austria	2020-12-06	374.746
Europe	Austria	2020-12-07	367.084
Europe	Austria	2020-12-08	356.721
Europe	Austria	2020-12-09	340.292
Europe	Austria	2020-12-10	320.024
Europe	Austria	2020-12-11	305.459
Europe	Austria	2020-12-12	302.252
Europe	Austria	2020-12-13	300.672
Europe	Austria	2020-12-14	305.806
Europe	Austria	2020-12-15	309.771
Europe	Austria	2020-12-16	305.538
Europe	Austria	2020-12-17	302.362
Europe	Austria	2020-12-18	289.598
Europe	Austria	2020-12-19	274.67
Europe	Austria	2020-12-20	258.935
Europe	Austria	2020-12-21	242.048
Europe	Austria	2020-12-22	229.805
Europe	Austria	2020-12-23	221.385
Europe	Austria	2020-12-24	227.104
Europe	Austria	2020-12-25	223.407
Europe	Austria	2020-12-26	209.711
Europe	Austria	2020-12-27	205.967
Europe	Austria	2020-12-28	207.12
Europe	Austria	2020-12-29	207.357
Europe	Austria	2020-12-30	213.976
Europe	Austria	2020-12-31	215.019
Europe	Austria	2021-01-01	218.889
Europe	Austria	2021-01-02	218.289
Europe	Austria	2021-01-03	219.205
Europe	Austria	2021-01-04	219.995
Europe	Austria	2021-01-05	226.993
Europe	Austria	2021-01-06	225.713
Europe	Austria	2021-01-07	219.821
Europe	Austria	2021-01-08	219.3
Europe	Austria	2021-01-09	233.312
Europe	Austria	2021-01-10	236.235
Europe	Austria	2021-01-11	234.56
Europe	Austria	2021-01-12	222.933
Europe	Austria	2021-01-13	214.213
Europe	Austria	2021-01-14	229.536
Europe	Austria	2021-01-15	221.085
Europe	Austria	2021-01-16	212.317
Europe	Austria	2021-01-17	206.251
Europe	Austria	2021-01-18	200.327
Europe	Austria	2021-01-19	198.921
Europe	Austria	2021-01-20	195.035
Europe	Austria	2021-01-21	166.473
Europe	Austria	2021-01-22	175.32
Europe	Austria	2021-01-23	173.787
Europe	Austria	2021-01-24	172.761
Europe	Austria	2021-01-25	170.359
Europe	Austria	2021-01-26	169.269
Europe	Austria	2021-01-27	168.795
Europe	Austria	2021-01-28	164.799
Europe	Austria	2021-01-29	155.51
Europe	Austria	2021-01-30	153.172
Europe	Austria	2021-01-31	152.982
Europe	Austria	2021-02-01	154.799
Europe	Austria	2021-02-02	152.019
Europe	Austria	2021-02-03	150.107
Europe	Austria	2021-02-04	151.197
Europe	Austria	2021-02-05	149.428
Europe	Austria	2021-02-06	147.137
Europe	Austria	2021-02-07	149.143
Europe	Austria	2021-02-08	148.085
Europe	Austria	2021-02-09	147.39
Europe	Austria	2021-02-10	146.584
Europe	Austria	2021-02-11	147.516
Europe	Austria	2021-02-12	152.935
Europe	Austria	2021-02-13	154.514
Europe	Austria	2021-02-14	152.413
Europe	Austria	2021-02-15	155.067
Europe	Austria	2021-02-16	158.701
Europe	Austria	2021-02-17	162.903
Europe	Austria	2021-02-18	169.064
Europe	Austria	2021-02-19	170.438
Europe	Austria	2021-02-20	177.452
Europe	Austria	2021-02-21	187.784
Europe	Austria	2021-02-22	188.495
Europe	Austria	2021-02-23	193.234
Europe	Austria	2021-02-24	197.499
Europe	Austria	2021-02-25	204.197
Europe	Austria	2021-02-26	208.542
Europe	Austria	2021-02-27	217.704
Europe	Austria	2021-02-28	222.206
Europe	Austria	2021-03-01	224.402
Europe	Austria	2021-03-02	227.451
Europe	Austria	2021-03-03	236.108		30
Europe	Austria	2021-03-04	235.05		29
Europe	Austria	2021-03-05	244.133		28
Europe	Austria	2021-03-06	245.713		27
Europe	Austria	2021-03-07	246.914		26
Europe	Austria	2021-03-08	254.828		25
Europe	Austria	2021-03-09	262.585		24
Europe	Austria	2021-03-10	262.19		23
Europe	Austria	2021-03-11	272.821		22
Europe	Austria	2021-03-12	280.057		21
Europe	Austria	2021-03-13	287.418		20
Europe	Austria	2021-03-14	292.221		19
Europe	Austria	2021-03-15	291.999		18
Europe	Austria	2021-03-16	292.221		17
Europe	Austria	2021-03-17	304.969		16
Europe	Austria	2021-03-18	310.656		15
Europe	Austria	2021-03-19	316.801		14
Europe	Austria	2021-03-20	321.872		13
Europe	Austria	2021-03-21	325.19		12
Europe	Austria	2021-03-22	333.341		11
Europe	Austria	2021-03-23	348.981		10
Europe	Austria	2021-03-24	348.254		9
Europe	Austria	2021-03-25	344.573		8
Europe	Austria	2021-03-26	350.576		7
Europe	Austria	2021-03-27	353.009		6
Europe	Austria	2021-03-28	352.472		5
Europe	Austria	2021-03-29	362.961		4
Europe	Austria	2021-03-30	356.421		3
Europe	Austria	2021-03-31	362.709		2
Europe	Austria	2021-04-01	366.484		1
Europe	Austria	2021-04-02	354.51
Europe	Austria	2021-04-03	351.113
Europe	Austria	2021-04-04	352.124
Europe	Austria	2021-04-05	338.554
Europe	Austria	2021-04-06	321.714
Europe	Austria	2021-04-07	312.457
Europe	Austria	2021-04-08	305.238
Europe	Austria	2021-04-09	298.366
Europe	Austria	2021-04-10	296.091
Europe	Austria	2021-04-11	288.334
Europe	Austria	2021-04-12	284.006
Europe	Austria	2021-04-13	289.977
Europe	Austria	2021-04-14	287.466
Europe	Austria	2021-04-15	283.864
Europe	Austria	2021-04-16	279.346
Europe	Austria	2021-04-17	262.111
Europe	Austria	2021-04-18	259.33
Europe	Austria	2021-04-19	262.079
Europe	Austria	2021-04-20	257.545
Europe	Austria	2021-04-21	250.926
Europe	Austria	2021-04-22	246.613
Europe	Austria	2021-04-23	245.239
Europe	Austria	2021-04-24	246.55
Europe	Austria	2021-04-25	245.745
Europe	Austria	2021-04-26	237.04
Europe	Austria	2021-04-27	230.705
Europe	Austria	2021-04-28	227.814
Europe	Austria	2021-04-29	225.034
Europe	Austria	2021-04-30	221.906
Europe	Austria	2021-05-01	213.755
Europe	Austria	2021-05-02	207.436
Europe	Austria	2021-05-03	199.932
Europe	Austria	2021-05-04	196.283
Europe	Austria	2021-05-05	185.288
Europe	Austria	2021-05-06	169.743
Europe	Austria	2021-05-07	157.137
Europe	Austria	2021-05-08	151.102
Europe	Austria	2021-05-09	141.64
Europe	Austria	2021-05-10	137.359
Europe	Austria	2021-05-11	129.081
Europe	Austria	2021-05-12	121.972
Europe	Austria	2021-05-13	117.043
Europe	Austria	2021-05-14	109.997
Europe	Austria	2021-05-15	100.693
Europe	Austria	2021-05-16	95.116
Europe	Austria	2021-05-17	89.682
Europe	Austria	2021-05-18	85.132
Europe	Austria	2021-05-19	80.472
Europe	Austria	2021-05-20	74.611
Europe	Austria	2021-05-21	71.294
Europe	Austria	2021-05-22	70.33
Europe	Austria	2021-05-23	67.66
Europe	Austria	2021-05-24	65.828
Europe	Austria	2021-05-25	62.921
Europe	Austria	2021-05-26	55.749
Europe	Austria	2021-05-27	56.112
Europe	Austria	2021-05-28	53.964
Europe	Austria	2021-05-29	52.621
Europe	Austria	2021-05-30	50.647
Europe	Austria	2021-05-31	48.577
Europe	Austria	2021-06-01	47.613
Europe	Austria	2021-06-02	46.903
Europe	Austria	2021-06-03	42.116
Europe	Austria	2021-06-04	38.83
Europe	Austria	2021-06-05	35.244
Europe	Austria	2021-06-06	34.975
Europe	Austria	2021-06-07	35.765
Europe	Austria	2021-06-08	34.28
Europe	Austria	2021-06-09	33.743
Europe	Austria	2021-06-10	33.759
Europe	Austria	2021-06-11	31.911
Europe	Austria	2021-06-12	30.789
Europe	Austria	2021-06-13	28.751
Europe	Austria	2021-06-14	26.113
Europe	Austria	2021-06-15	24.123
Europe	Austria	2021-06-16	20.758
Europe	Austria	2021-06-17	19.115
Europe	Austria	2021-06-18	17.725
Europe	Austria	2021-06-19	16.714
Europe	Austria	2021-06-20	15.102
Europe	Austria	2021-06-21	14.818
Europe	Austria	2021-06-22	13.886
Europe	Austria	2021-06-23	13.317
Europe	Austria	2021-06-24	11.706
Europe	Austria	2021-06-25	11.169
Europe	Austria	2021-06-26	11.801
Europe	Austria	2021-06-27	10.821
Europe	Austria	2021-06-28	10.332
Europe	Austria	2021-06-29	9.873
Europe	Austria	2021-06-30	8.957
Europe	Austria	2021-07-01	8.72
Europe	Austria	2021-07-02	8.736
Europe	Austria	2021-07-03	7.425
Europe	Austria	2021-07-04	7.52
Europe	Austria	2021-07-05	7.788
Europe	Austria	2021-07-06	8.657
Europe	Austria	2021-07-07	9.415
Europe	Austria	2021-07-08	10.332
Europe	Austria	2021-07-09	11.406
Europe	Austria	2021-07-10	12.496
Europe	Austria	2021-07-11	13.823
Europe	Austria	2021-07-12	15.592
Europe	Austria	2021-07-13	17.709
Europe	Austria	2021-07-14	21.263
Europe	Austria	2021-07-15	24.202
Europe	Austria	2021-07-16	27.014
Europe	Austria	2021-07-17	30.947
Europe	Austria	2021-07-18	33.538
Europe	Austria	2021-07-19	34.66
Europe	Austria	2021-07-20	36.208
Europe	Austria	2021-07-21	37.772
Europe	Austria	2021-07-22	40.078
Europe	Austria	2021-07-23	40.884
Europe	Austria	2021-07-24	39.904
Europe	Austria	2021-07-25	40.046
Europe	Austria	2021-07-26	40.821
Europe	Austria	2021-07-27	41.626
Europe	Austria	2021-07-28	43.538
Europe	Austria	2021-07-29	44.343
Europe	Austria	2021-07-30	46.271
Europe	Austria	2021-07-31	49.256
Europe	Austria	2021-08-01	51.152
Europe	Austria	2021-08-02	51.973
Europe	Austria	2021-08-03	52.337
Europe	Austria	2021-08-04	52.969
Europe	Austria	2021-08-05	53
Europe	Austria	2021-08-06	53.774
Europe	Austria	2021-08-07	54.864
Europe	Austria	2021-08-08	56.46
Europe	Austria	2021-08-09	57.819
Europe	Austria	2021-08-10	61.152
Europe	Austria	2021-08-11	66.049
Europe	Austria	2021-08-12	71.499
Europe	Austria	2021-08-13	78.482
Europe	Austria	2021-08-14	83.916
Europe	Austria	2021-08-15	89.255
Europe	Austria	2021-08-16	94.374
Europe	Austria	2021-08-17	98.56		30
Europe	Austria	2021-08-18	103.599		29
Europe	Austria	2021-08-19	109.539		28
Europe	Austria	2021-08-20	113.536		27
Europe	Austria	2021-08-21	119.492		26
Europe	Austria	2021-08-22	123.125		25
Europe	Austria	2021-08-23	127.912		24
Europe	Austria	2021-08-24	130.06		23
Europe	Austria	2021-08-25	135.637		22
Europe	Austria	2021-08-26	138.986		21
Europe	Austria	2021-08-27	144.42		20
Europe	Austria	2021-08-28	144.325		19
Europe	Austria	2021-08-29	148.97		18
Europe	Austria	2021-08-30	149.649		17
Europe	Austria	2021-08-31	153.235		16
Europe	Austria	2021-09-01	157.563		15
Europe	Austria	2021-09-02	158.701		14
Europe	Austria	2021-09-03	161.086		13
Europe	Austria	2021-09-04	167.295		12
Europe	Austria	2021-09-05	172.966		11
Europe	Austria	2021-09-06	164.83		10
Europe	Austria	2021-09-07	168.132		9
Europe	Austria	2021-09-08	174.767		8
Europe	Austria	2021-09-09	188.131		7
Europe	Austria	2021-09-10	197.42		6
Europe	Austria	2021-09-11	206.03		5
Europe	Austria	2021-09-12	207.341		4
Europe	Austria	2021-09-13	222.159		3
Europe	Austria	2021-09-14	226.235		2
Europe	Austria	2021-09-15	231.859		1
Europe	Austria	2021-09-16	229.363
Europe	Austria	2021-09-17	229.726
Europe	Austria	2021-09-18	224.071
Europe	Austria	2021-09-19	221.243
Europe	Austria	2021-09-20	218.968
Europe	Austria	2021-09-21	211.764
Europe	Austria	2021-09-22	202.254
Europe	Austria	2021-09-23	194.498
Europe	Austria	2021-09-24	184.861
Europe	Austria	2021-09-25	188.7
Europe	Austria	2021-09-26	187.278
Europe	Austria	2021-09-27	185.904
Europe	Austria	2021-09-28	190.975
Europe	Austria	2021-09-29	195.098
Europe	Austria	2021-09-30	200.501
Europe	Austria	2021-10-01	202.317
Europe	Austria	2021-10-02	190.801
Europe	Austria	2021-10-03	204.34
Europe	Austria	2021-10-04	205.793
Europe	Austria	2021-10-05	195.509
Europe	Austria	2021-10-06	201.986
Europe	Austria	2021-10-07	200.659
Europe	Austria	2021-10-08	200.801
Europe	Austria	2021-10-09	207.941
Europe	Austria	2021-10-10	195.777
Europe	Austria	2021-10-11	194.45
Europe	Austria	2021-10-12	202.033
Europe	Austria	2021-10-13	200.785
Europe	Austria	2021-10-14	204.008
Europe	Austria	2021-10-15	212.76
Europe	Austria	2021-10-16	221.116
Europe	Austria	2021-10-17	230.074
Europe	Austria	2021-10-18	239.189
Europe	Austria	2021-10-19	258.146
Europe	Austria	2021-10-20	275.728
Europe	Austria	2021-10-21	299.092
Europe	Austria	2021-10-22	317.259
Europe	Austria	2021-10-23	338.728
Europe	Austria	2021-10-24	360.56		30
Europe	Austria	2021-10-25	375.615		29
Europe	Austria	2021-10-26	387.921		28
Europe	Austria	2021-10-27	396.357		27
Europe	Austria	2021-10-28	405.836		26
Europe	Austria	2021-10-29	441.838		25
Europe	Austria	2021-10-30	478.899		24
Europe	Austria	2021-10-31	511.441		23
Europe	Austria	2021-11-01	537.87		22
Europe	Austria	2021-11-02	569.923		21
Europe	Austria	2021-11-03	605.388		20
Europe	Austria	2021-11-04	674.044		19
Europe	Austria	2021-11-05	729.761		18
Europe	Austria	2021-11-06	790.439		17
Europe	Austria	2021-11-07	835.778		16
Europe	Austria	2021-11-08	893.517		15
Europe	Austria	2021-11-09	930.073		14
Europe	Austria	2021-11-10	1007.35		13
Europe	Austria	2021-11-11	1060.77		12
Europe	Austria	2021-11-12	1098.84		11
Europe	Austria	2021-11-13	1149.53		10
Europe	Austria	2021-11-14	1196.89		9
Europe	Austria	2021-11-15	1255.52		8
Europe	Austria	2021-11-16	1297.39		7
Europe	Austria	2021-11-17	1345.07		6
Europe	Austria	2021-11-18	1395.15		5
Europe	Austria	2021-11-19	1458.51		4
Europe	Austria	2021-11-20	1492.4		3
Europe	Austria	2021-11-21	1531.73		2
Europe	Austria	2021-11-22	1562.02		1
Europe	Austria	2021-11-23	1548.59
Europe	Austria	2021-11-24	1563.58
Europe	Austria	2021-11-25	1539.05
Europe	Austria	2021-11-26	1482.74
Europe	Austria	2021-11-27	1425.46
Europe	Austria	2021-11-28	1369.16
Europe	Austria	2021-11-29	1285.75
Europe	Austria	2021-11-30	1264.79
Europe	Austria	2021-12-01	1185.83
Europe	Austria	2021-12-02	1111.43
Europe	Austria	2021-12-03	1024.43
Europe	Austria	2021-12-04	955.443
Europe	Austria	2021-12-05	871.938
Europe	Austria	2021-12-06	810.313
Europe	Austria	2021-12-07	747.865
Europe	Austria	2021-12-08	673.554
Europe	Austria	2021-12-09	603.335
Europe	Austria	2021-12-10	554.695
Europe	Austria	2021-12-11	509.767
Europe	Austria	2021-12-12	466.908
Europe	Austria	2021-12-13	459.721
Europe	Austria	2021-12-14	438.015
Europe	Austria	2021-12-15	415.282
Europe	Austria	2021-12-16	393.308
Europe	Austria	2021-12-17	381.302
Europe	Austria	2021-12-18	345.079
Europe	Austria	2021-12-19	341.335
Europe	Austria	2021-12-20	303.768
Europe	Austria	2021-12-21	298.54
Europe	Austria	2021-12-22	267.656
Europe	Austria	2021-12-23	253.454
Europe	Austria	2021-12-24	245.16
Europe	Austria	2021-12-25	243.865
Europe	Austria	2021-12-26	235.571
Europe	Austria	2021-12-27	231.748
Europe	Austria	2021-12-28	229.979
Europe	Austria	2021-12-29	245.492
Europe	Austria	2021-12-30	262.521
Europe	Austria	2021-12-31	282.268
Europe	Austria	2022-01-01	306.328
Europe	Austria	2022-01-02	331.066
Europe	Austria	2022-01-03	359.012
Europe	Austria	2022-01-04	407.668		30
Europe	Austria	2022-01-05	510.509		29
Europe	Austria	2022-01-06	599.417		28
Europe	Austria	2022-01-07	680.963		27
Europe	Austria	2022-01-08	740.946		26
Europe	Austria	2022-01-09	851.654		25
Europe	Austria	2022-01-10	969.898		24
Europe	Austria	2022-01-11	1065		23
Europe	Austria	2022-01-12	1179.45		22
Europe	Austria	2022-01-13	1290.02		21
Europe	Austria	2022-01-14	1416.96		20
Europe	Austria	2022-01-15	1564.58		19
Europe	Austria	2022-01-16	1645.59		18
Europe	Austria	2022-01-17	1723.2		17
Europe	Austria	2022-01-18	1804.85		16
Europe	Austria	2022-01-19	1973.43		15
Europe	Austria	2022-01-20	1751.96		14
Europe	Austria	2022-01-21	1887.76		13
Europe	Austria	2022-01-22	2360.42		12
Europe	Austria	2022-01-23	2471.54		11
Europe	Austria	2022-01-24	2627.82		10
Europe	Austria	2022-01-25	2758.32		9
Europe	Austria	2022-01-26	2858.38		8
Europe	Austria	2022-01-27	3509.55		7
Europe	Austria	2022-01-28	3718.28		6
Europe	Austria	2022-01-29	3529.96		5
Europe	Austria	2022-01-30	3603.8		4
Europe	Austria	2022-01-31	3632.25		3
Europe	Austria	2022-02-01	3647.23		2
Europe	Austria	2022-02-02	3732.52		1
Europe	Austria	2022-02-03	3654.83
Europe	Austria	2022-02-04	3618.46
Europe	Austria	2022-02-05	3579.12
Europe	Belarus	2020-03-04	0.091
Europe	Belarus	2020-03-05	0.091
Europe	Belarus	2020-03-06	0.076
Europe	Belarus	2020-03-07	0.076
Europe	Belarus	2020-03-08	0.076
Europe	Belarus	2020-03-09	0.076
Europe	Belarus	2020-03-10	0.121
Europe	Belarus	2020-03-11	0.045
Europe	Belarus	2020-03-12	0.091
Europe	Belarus	2020-03-13	0.318
Europe	Belarus	2020-03-14	0.318
Europe	Belarus	2020-03-15	0.318
Europe	Belarus	2020-03-16	0.454
Europe	Belarus	2020-03-17	0.408
Europe	Belarus	2020-03-18	0.635
Europe	Belarus	2020-03-19	0.59
Europe	Belarus	2020-03-20	0.635
Europe	Belarus	2020-03-21	0.741
Europe	Belarus	2020-03-22	0.741
Europe	Belarus	2020-03-23	0.681
Europe	Belarus	2020-03-24	0.681
Europe	Belarus	2020-03-25	0.53
Europe	Belarus	2020-03-26	0.53
Europe	Belarus	2020-03-27	0.378
Europe	Belarus	2020-03-28	0.272
Europe	Belarus	2020-03-29	0.272
Europe	Belarus	2020-03-30	1.074
Europe	Belarus	2020-03-31	1.074
Europe	Belarus	2020-04-01	1.165
Europe	Belarus	2020-04-02	3.298
Europe	Belarus	2020-04-03	3.888
Europe	Belarus	2020-04-04	5.234
Europe	Belarus	2020-04-05	7.08
Europe	Belarus	2020-04-06	8.29
Europe	Belarus	2020-04-07	10.726
Europe	Belarus	2020-04-08	13.661
Europe	Belarus	2020-04-09	17.882
Europe	Belarus	2020-04-10	24.66
Europe	Belarus	2020-04-11	27.02
Europe	Belarus	2020-04-12	30.499
Europe	Belarus	2020-04-13	33.57
Europe	Belarus	2020-04-14	36.611
Europe	Belarus	2020-04-15	40.272
Europe	Belarus	2020-04-16	41.119
Europe	Belarus	2020-04-17	42.33
Europe	Belarus	2020-04-18	46.46
Europe	Belarus	2020-04-19	48.85		30
Europe	Belarus	2020-04-20	50.605		29
Europe	Belarus	2020-04-21	52.073		28
Europe	Belarus	2020-04-22	53.752		27
Europe	Belarus	2020-04-23	57.761		26
Europe	Belarus	2020-04-24	60.424		25
Europe	Belarus	2020-04-25	64.947		24
Europe	Belarus	2020-04-26	70.439		23
Europe	Belarus	2020-04-27	76.021		22
Europe	Belarus	2020-04-28	82.98		21
Europe	Belarus	2020-04-29	89.259		20
Europe	Belarus	2020-04-30	90.847		19
Europe	Belarus	2020-05-01	92.95		18
Europe	Belarus	2020-05-02	94.372		17
Europe	Belarus	2020-05-03	94.433		16
Europe	Belarus	2020-05-04	93.797		15
Europe	Belarus	2020-05-05	92.92		14
Europe	Belarus	2020-05-06	91.891		13
Europe	Belarus	2020-05-07	92.905		12
Europe	Belarus	2020-05-08	93.555		11
Europe	Belarus	2020-05-09	94.16		10
Europe	Belarus	2020-05-10	94.826		9
Europe	Belarus	2020-05-11	97.08		8
Europe	Belarus	2020-05-12	98.684		7
Europe	Belarus	2020-05-13	99.395		6
Europe	Belarus	2020-05-14	99.909		5
Europe	Belarus	2020-05-15	100.287		4
Europe	Belarus	2020-05-16	100.287		3
Europe	Belarus	2020-05-17	101.014		2
Europe	Belarus	2020-05-18	100.847		1
Europe	Belarus	2020-05-19	100.378
Europe	Belarus	2020-05-20	99.864
Europe	Belarus	2020-05-21	99.833
Europe	Belarus	2020-05-22	99.44
Europe	Belarus	2020-05-23	99.289
Europe	Belarus	2020-05-24	99.062
Europe	Belarus	2020-05-25	99.425
Europe	Belarus	2020-05-26	99.107
Europe	Belarus	2020-05-27	98.79
Europe	Belarus	2020-05-28	98.139
Europe	Belarus	2020-05-29	97.746
Europe	Belarus	2020-05-30	97.035
Europe	Belarus	2020-05-31	96.187
Europe	Belarus	2020-06-01	94.69
Europe	Belarus	2020-06-02	93.737
Europe	Belarus	2020-06-03	93.192
Europe	Belarus	2020-06-04	92.632
Europe	Belarus	2020-06-05	92.345
Europe	Belarus	2020-06-06	92.178
Europe	Belarus	2020-06-07	91.891
Europe	Belarus	2020-06-08	91.528
Europe	Belarus	2020-06-09	90.923
Europe	Belarus	2020-06-10	90.015
Europe	Belarus	2020-06-11	88.275
Europe	Belarus	2020-06-12	85.507
Europe	Belarus	2020-06-13	83.056
Europe	Belarus	2020-06-14	80.832
Europe	Belarus	2020-06-15	79.077
Europe	Belarus	2020-06-16	77.216
Europe	Belarus	2020-06-17	75.129
Europe	Belarus	2020-06-18	73.237
Europe	Belarus	2020-06-19	72.814
Europe	Belarus	2020-06-20	71.029
Europe	Belarus	2020-06-21	68.563
Europe	Belarus	2020-06-22	65.703
Europe	Belarus	2020-06-23	62.299
Europe	Belarus	2020-06-24	59.198
Europe	Belarus	2020-06-25	56.354
Europe	Belarus	2020-06-26	51.135
Europe	Belarus	2020-06-27	47.791
Europe	Belarus	2020-06-28	44.932
Europe	Belarus	2020-06-29	41.861
Europe	Belarus	2020-06-30	39.803
Europe	Belarus	2020-07-01	37.504
Europe	Belarus	2020-07-02	35.038
Europe	Belarus	2020-07-03	34.554
Europe	Belarus	2020-07-04	32.905
Europe	Belarus	2020-07-05	31.452
Europe	Belarus	2020-07-06	30.469
Europe	Belarus	2020-07-07	28.517
Europe	Belarus	2020-07-08	27.231
Europe	Belarus	2020-07-09	25.915
Europe	Belarus	2020-07-10	24.312
Europe	Belarus	2020-07-11	22.647
Europe	Belarus	2020-07-12	20.847
Europe	Belarus	2020-07-13	19.818
Europe	Belarus	2020-07-14	19.153
Europe	Belarus	2020-07-15	18.442
Europe	Belarus	2020-07-16	18.336
Europe	Belarus	2020-07-17	17.821
Europe	Belarus	2020-07-18	17.942
Europe	Belarus	2020-07-19	17.595
Europe	Belarus	2020-07-20	16.626
Europe	Belarus	2020-07-21	16.324
Europe	Belarus	2020-07-22	16.309
Europe	Belarus	2020-07-23	16.112
Europe	Belarus	2020-07-24	16.097
Europe	Belarus	2020-07-25	15.87
Europe	Belarus	2020-07-26	15.688
Europe	Belarus	2020-07-27	15.703
Europe	Belarus	2020-07-28	15.401
Europe	Belarus	2020-07-29	15.083
Europe	Belarus	2020-07-30	14.781
Europe	Belarus	2020-07-31	14.554
Europe	Belarus	2020-08-01	14.281
Europe	Belarus	2020-08-02	14.145
Europe	Belarus	2020-08-03	13.843
Europe	Belarus	2020-08-04	13.374
Europe	Belarus	2020-08-05	12.98
Europe	Belarus	2020-08-06	12.678
Europe	Belarus	2020-08-07	12.194
Europe	Belarus	2020-08-08	11.982
Europe	Belarus	2020-08-09	11.846
Europe	Belarus	2020-08-10	11.815
Europe	Belarus	2020-08-11	11.422
Europe	Belarus	2020-08-12	10.983
Europe	Belarus	2020-08-13	10.59
Europe	Belarus	2020-08-14	10.499
Europe	Belarus	2020-08-15	8.623
Europe	Belarus	2020-08-16	10.076
Europe	Belarus	2020-08-17	9.713
Europe	Belarus	2020-08-18	10.106
Europe	Belarus	2020-08-19	10.575
Europe	Belarus	2020-08-20	11.301
Europe	Belarus	2020-08-21	12.148
Europe	Belarus	2020-08-22	14.781
Europe	Belarus	2020-08-23	14.402
Europe	Belarus	2020-08-24	15.976
Europe	Belarus	2020-08-25	15.946
Europe	Belarus	2020-08-26	17.746
Europe	Belarus	2020-08-27	18.381
Europe	Belarus	2020-08-28	18.684
Europe	Belarus	2020-08-29	18.729
Europe	Belarus	2020-08-30	18.442
Europe	Belarus	2020-08-31	18.124
Europe	Belarus	2020-09-01	18.684
Europe	Belarus	2020-09-02	17.655
Europe	Belarus	2020-09-03	17.201
Europe	Belarus	2020-09-04	17.231
Europe	Belarus	2020-09-05	17.247
Europe	Belarus	2020-09-06	17.731
Europe	Belarus	2020-09-07	17.973
Europe	Belarus	2020-09-08	18.85
Europe	Belarus	2020-09-09	19.077
Europe	Belarus	2020-09-10	19.501
Europe	Belarus	2020-09-11	19.652
Europe	Belarus	2020-09-12	19.849
Europe	Belarus	2020-09-13	19.879
Europe	Belarus	2020-09-14	20.106
Europe	Belarus	2020-09-15	20.333
Europe	Belarus	2020-09-16	20.59
Europe	Belarus	2020-09-17	21.119
Europe	Belarus	2020-09-18	21.876
Europe	Belarus	2020-09-19	22.481
Europe	Belarus	2020-09-20	22.708
Europe	Belarus	2020-09-21	23.268
Europe	Belarus	2020-09-22	23.48
Europe	Belarus	2020-09-23	24.115
Europe	Belarus	2020-09-24	25.174
Europe	Belarus	2020-09-25	26.127
Europe	Belarus	2020-09-26	27.655
Europe	Belarus	2020-09-27	29.274
Europe	Belarus	2020-09-28	30.983
Europe	Belarus	2020-09-29	32.617
Europe	Belarus	2020-09-30	34.402
Europe	Belarus	2020-10-01	35.824
Europe	Belarus	2020-10-02	37.277
Europe	Belarus	2020-10-03	38.775
Europe	Belarus	2020-10-04	33.933
Europe	Belarus	2020-10-05	41.604
Europe	Belarus	2020-10-06	42.814
Europe	Belarus	2020-10-07	43.48
Europe	Belarus	2020-10-08	44.826
Europe	Belarus	2020-10-09	46.142
Europe	Belarus	2020-10-10	39.622
Europe	Belarus	2020-10-11	55.703
Europe	Belarus	2020-10-12	49.955
Europe	Belarus	2020-10-13	51.952
Europe	Belarus	2020-10-14	54.705
Europe	Belarus	2020-10-15	56.762
Europe	Belarus	2020-10-16	59.319
Europe	Belarus	2020-10-17	69.47
Europe	Belarus	2020-10-18	62.995
Europe	Belarus	2020-10-19	64.932
Europe	Belarus	2020-10-20	66.339
Europe	Belarus	2020-10-21	68.396
Europe	Belarus	2020-10-22	70.287
Europe	Belarus	2020-10-23	72.239
Europe	Belarus	2020-10-24	74.357
Europe	Belarus	2020-10-25	77.534
Europe	Belarus	2020-10-26	81.952
Europe	Belarus	2020-10-27	86.233
Europe	Belarus	2020-10-28	89.304
Europe	Belarus	2020-10-29	93.026
Europe	Belarus	2020-10-30	95.794
Europe	Belarus	2020-10-31	98.396
Europe	Belarus	2020-11-01	100.393
Europe	Belarus	2020-11-02	101.256
Europe	Belarus	2020-11-03	101.664
Europe	Belarus	2020-11-04	102.39
Europe	Belarus	2020-11-05	102.36
Europe	Belarus	2020-11-06	102.678
Europe	Belarus	2020-11-07	102.889
Europe	Belarus	2020-11-08	103.177
Europe	Belarus	2020-11-09	103.812
Europe	Belarus	2020-11-10	105.461
Europe	Belarus	2020-11-11	106.566
Europe	Belarus	2020-11-12	108.321
Europe	Belarus	2020-11-13	110.983
Europe	Belarus	2020-11-14	114.781
Europe	Belarus	2020-11-15	119.607
Europe	Belarus	2020-11-16	123.843		30
Europe	Belarus	2020-11-17	127.065		29
Europe	Belarus	2020-11-18	130.877		28
Europe	Belarus	2020-11-19	135.174		27
Europe	Belarus	2020-11-20	139.561		26
Europe	Belarus	2020-11-21	144.705		25
Europe	Belarus	2020-11-22	148.472		24
Europe	Belarus	2020-11-23	151.8		23
Europe	Belarus	2020-11-24	155.128		22
Europe	Belarus	2020-11-25	157.957		21
Europe	Belarus	2020-11-26	160.696		20
Europe	Belarus	2020-11-27	163.177		19
Europe	Belarus	2020-11-28	164.735		18
Europe	Belarus	2020-11-29	166.551		17
Europe	Belarus	2020-11-30	168.911		16
Europe	Belarus	2020-12-01	170.439		15
Europe	Belarus	2020-12-02	173.358		14
Europe	Belarus	2020-12-03	175.446		13
Europe	Belarus	2020-12-04	177.761		12
Europe	Belarus	2020-12-05	180.862		11
Europe	Belarus	2020-12-06	183.797		10
Europe	Belarus	2020-12-07	186.172		9
Europe	Belarus	2020-12-08	187.337		8
Europe	Belarus	2020-12-09	189.788		7
Europe	Belarus	2020-12-10	193.389		6
Europe	Belarus	2020-12-11	196.308		5
Europe	Belarus	2020-12-12	197.504		4
Europe	Belarus	2020-12-13	198.759		3
Europe	Belarus	2020-12-14	199.622		2
Europe	Belarus	2020-12-15	203.585		1
Europe	Belarus	2020-12-16	203.389
Europe	Belarus	2020-12-17	201.8
Europe	Belarus	2020-12-18	201.044
Europe	Belarus	2020-12-19	200.378
Europe	Belarus	2020-12-20	200.121
Europe	Belarus	2020-12-21	200.726
Europe	Belarus	2020-12-22	199.924
Europe	Belarus	2020-12-23	201.195
Europe	Belarus	2020-12-24	202.451
Europe	Belarus	2020-12-25	202.088
Europe	Belarus	2020-12-26	201.861
Europe	Belarus	2020-12-27	200.06
Europe	Belarus	2020-12-28	199.274
Europe	Belarus	2020-12-29	198.638
Europe	Belarus	2020-12-30	199.168
Europe	Belarus	2020-12-31	199.258
Europe	Belarus	2021-01-01	199.954
Europe	Belarus	2021-01-02	199.743
Europe	Belarus	2021-01-03	199.924
Europe	Belarus	2021-01-04	200.348
Europe	Belarus	2021-01-05	192.133
Europe	Belarus	2021-01-06	190.575
Europe	Belarus	2021-01-07	189.289
Europe	Belarus	2021-01-08	187.262
Europe	Belarus	2021-01-09	185.219
Europe	Belarus	2021-01-10	185.159
Europe	Belarus	2021-01-11	183.994
Europe	Belarus	2021-01-12	190.923
Europe	Belarus	2021-01-13	192.708
Europe	Belarus	2021-01-14	194.659
Europe	Belarus	2021-01-15	196.717
Europe	Belarus	2021-01-16	199.228
Europe	Belarus	2021-01-17	200.605
Europe	Belarus	2021-01-18	202.224
Europe	Belarus	2021-01-19	196.55
Europe	Belarus	2021-01-20	193.616
Europe	Belarus	2021-01-21	191.15
Europe	Belarus	2021-01-22	189.213
Europe	Belarus	2021-01-23	186.414
Europe	Belarus	2021-01-24	183.812
Europe	Belarus	2021-01-25	170.575
Europe	Belarus	2021-01-26	162.874
Europe	Belarus	2021-01-27	160.953
Europe	Belarus	2021-01-28	159.652
Europe	Belarus	2021-01-29	160.469
Europe	Belarus	2021-01-30	162.042
Europe	Belarus	2021-01-31	162.254
Europe	Belarus	2021-02-01	161.271
Europe	Belarus	2021-02-02	159.032
Europe	Belarus	2021-02-03	159.939
Europe	Belarus	2021-02-04	159.788
Europe	Belarus	2021-02-05	158.154
Europe	Belarus	2021-02-06	157.171
Europe	Belarus	2021-02-07	156.656
Europe	Belarus	2021-02-08	154.372
Europe	Belarus	2021-02-09	152.284
Europe	Belarus	2021-02-10	153.616
Europe	Belarus	2021-02-11	153.374
Europe	Belarus	2021-02-12	152.98
Europe	Belarus	2021-02-13	152.345
Europe	Belarus	2021-02-14	151.225
Europe	Belarus	2021-02-15	155.643
Europe	Belarus	2021-02-16	164.311
Europe	Belarus	2021-02-17	157.549
Europe	Belarus	2021-02-18	152.92
Europe	Belarus	2021-02-19	151.861
Europe	Belarus	2021-02-20	150.696
Europe	Belarus	2021-02-21	145.613
Europe	Belarus	2021-02-22	146.278
Europe	Belarus	2021-02-23	143.827
Europe	Belarus	2021-02-24	142.723
Europe	Belarus	2021-02-25	139.773
Europe	Belarus	2021-02-26	138.85
Europe	Belarus	2021-02-27	135.688
Europe	Belarus	2021-02-28	136.066
Europe	Belarus	2021-03-01	133.298
Europe	Belarus	2021-03-02	131.74
Europe	Belarus	2021-03-03	132.224
Europe	Belarus	2021-03-04	131.967
Europe	Belarus	2021-03-05	130.151
Europe	Belarus	2021-03-06	128.184
Europe	Belarus	2021-03-07	124.13
Europe	Belarus	2021-03-08	123.661
Europe	Belarus	2021-03-09	126.747
Europe	Belarus	2021-03-10	116.127
Europe	Belarus	2021-03-11	111.029
Europe	Belarus	2021-03-12	106.551
Europe	Belarus	2021-03-13	104.327
Europe	Belarus	2021-03-14	103.056
Europe	Belarus	2021-03-15	103.313
Europe	Belarus	2021-03-16	100.333
Europe	Belarus	2021-03-17	108.124
Europe	Belarus	2021-03-18	114.433
Europe	Belarus	2021-03-19	117.882
Europe	Belarus	2021-03-20	120.499
Europe	Belarus	2021-03-21	122.874
Europe	Belarus	2021-03-22	123.419
Europe	Belarus	2021-03-23	125.991
Europe	Belarus	2021-03-24	129.833
Europe	Belarus	2021-03-25	128.124
Europe	Belarus	2021-03-26	128.29
Europe	Belarus	2021-03-27	126.142
Europe	Belarus	2021-03-28	124.599
Europe	Belarus	2021-03-29	123.616
Europe	Belarus	2021-03-30	122.844
Europe	Belarus	2021-03-31	120.348
Europe	Belarus	2021-04-01	121.785
Europe	Belarus	2021-04-02	125.204
Europe	Belarus	2021-04-03	127.594
Europe	Belarus	2021-04-04	130.454
Europe	Belarus	2021-04-05	131.482
Europe	Belarus	2021-04-06	131.074
Europe	Belarus	2021-04-07	132.057
Europe	Belarus	2021-04-08	132.602
Europe	Belarus	2021-04-09	132.163
Europe	Belarus	2021-04-10	133.101
Europe	Belarus	2021-04-11	132.133
Europe	Belarus	2021-04-12	129.97
Europe	Belarus	2021-04-13	126.732
Europe	Belarus	2021-04-14	125.038
Europe	Belarus	2021-04-15	124.281
Europe	Belarus	2021-04-16	122.678
Europe	Belarus	2021-04-17	121.936
Europe	Belarus	2021-04-18	123.827
Europe	Belarus	2021-04-19	124.493
Europe	Belarus	2021-04-20	126.52
Europe	Belarus	2021-04-21	128.82
Europe	Belarus	2021-04-22	128.033
Europe	Belarus	2021-04-23	131.346
Europe	Belarus	2021-04-24	132.39
Europe	Belarus	2021-04-25	132.027
Europe	Belarus	2021-04-26	132.163
Europe	Belarus	2021-04-27	131.18
Europe	Belarus	2021-04-28	130.227
Europe	Belarus	2021-04-29	132.33
Europe	Belarus	2021-04-30	128.85
Europe	Belarus	2021-05-01	125.688
Europe	Belarus	2021-05-02	122.738
Europe	Belarus	2021-05-03	121.8
Europe	Belarus	2021-05-04	119.894
Europe	Belarus	2021-05-05	118.124
Europe	Belarus	2021-05-06	116.762
Europe	Belarus	2021-05-07	114.478
Europe	Belarus	2021-05-08	116.369
Europe	Belarus	2021-05-09	118.381
Europe	Belarus	2021-05-10	119.062
Europe	Belarus	2021-05-11	119.743
Europe	Belarus	2021-05-12	116.082
Europe	Belarus	2021-05-13	110.302
Europe	Belarus	2021-05-14	106.596
Europe	Belarus	2021-05-15	106.505
Europe	Belarus	2021-05-16	112.753
Europe	Belarus	2021-05-17	117.473
Europe	Belarus	2021-05-18	124.085
Europe	Belarus	2021-05-19	131.377
Europe	Belarus	2021-05-20	140.756
Europe	Belarus	2021-05-21	150.544
Europe	Belarus	2021-05-22	152.178
Europe	Belarus	2021-05-23	146.505
Europe	Belarus	2021-05-24	142.905
Europe	Belarus	2021-05-25	137.776
Europe	Belarus	2021-05-26	134.614
Europe	Belarus	2021-05-27	130.968
Europe	Belarus	2021-05-28	126.097
Europe	Belarus	2021-05-29	118.85
Europe	Belarus	2021-05-30	117.731
Europe	Belarus	2021-05-31	112.874
Europe	Belarus	2021-06-01	109.788
Europe	Belarus	2021-06-02	105.945
Europe	Belarus	2021-06-03	100.847
Europe	Belarus	2021-06-04	97.05
Europe	Belarus	2021-06-05	95.007
Europe	Belarus	2021-06-06	91.452
Europe	Belarus	2021-06-07	90.514
Europe	Belarus	2021-06-08	89.924
Europe	Belarus	2021-06-09	88.699
Europe	Belarus	2021-06-10	90.015
Europe	Belarus	2021-06-11	87.64
Europe	Belarus	2021-06-12	88.215
Europe	Belarus	2021-06-13	87.912
Europe	Belarus	2021-06-14	89.833
Europe	Belarus	2021-06-15	88.381
Europe	Belarus	2021-06-16	89.183
Europe	Belarus	2021-06-17	87.776
Europe	Belarus	2021-06-18	83.812
Europe	Belarus	2021-06-19	81.029
Europe	Belarus	2021-06-20	75.87
Europe	Belarus	2021-06-21	72.511
Europe	Belarus	2021-06-22	70.953
Europe	Belarus	2021-06-23	69.667
Europe	Belarus	2021-06-24	68.351
Europe	Belarus	2021-06-25	69.092
Europe	Belarus	2021-06-26	70.106
Europe	Belarus	2021-06-27	70.514
Europe	Belarus	2021-06-28	70
Europe	Belarus	2021-06-29	71.467
Europe	Belarus	2021-06-30	73.162
Europe	Belarus	2021-07-01	76.747
Europe	Belarus	2021-07-02	81.361
Europe	Belarus	2021-07-03	85.87
Europe	Belarus	2021-07-04	90.938
Europe	Belarus	2021-07-05	93.555
Europe	Belarus	2021-07-06	94.493
Europe	Belarus	2021-07-07	95.764
Europe	Belarus	2021-07-08	95.945
Europe	Belarus	2021-07-09	97.942
Europe	Belarus	2021-07-10	98.033
Europe	Belarus	2021-07-11	99.183
Europe	Belarus	2021-07-12	100.318
Europe	Belarus	2021-07-13	100.756
Europe	Belarus	2021-07-14	99.879
Europe	Belarus	2021-07-15	99.213
Europe	Belarus	2021-07-16	99.607
Europe	Belarus	2021-07-17	98.684
Europe	Belarus	2021-07-18	97.67
Europe	Belarus	2021-07-19	97.201
Europe	Belarus	2021-07-20	97.413
Europe	Belarus	2021-07-21	97.942
Europe	Belarus	2021-07-22	99.122
Europe	Belarus	2021-07-23	96.505
Europe	Belarus	2021-07-24	97.11
Europe	Belarus	2021-07-25	96.006
Europe	Belarus	2021-07-26	95.855
Europe	Belarus	2021-07-27	94.72
Europe	Belarus	2021-07-28	94.342
Europe	Belarus	2021-07-29	93.797
Europe	Belarus	2021-07-30	95.023
Europe	Belarus	2021-07-31	93.979
Europe	Belarus	2021-08-01	95.159
Europe	Belarus	2021-08-02	96.793
Europe	Belarus	2021-08-03	97.64
Europe	Belarus	2021-08-04	97.897
Europe	Belarus	2021-08-05	99.561
Europe	Belarus	2021-08-06	101.24
Europe	Belarus	2021-08-07	104.584
Europe	Belarus	2021-08-08	104.902
Europe	Belarus	2021-08-09	104.69
Europe	Belarus	2021-08-10	105.083
Europe	Belarus	2021-08-11	105.068
Europe	Belarus	2021-08-12	105.552
Europe	Belarus	2021-08-13	107.519
Europe	Belarus	2021-08-14	106.581
Europe	Belarus	2021-08-15	111.513
Europe	Belarus	2021-08-16	113.812
Europe	Belarus	2021-08-17	113.661
Europe	Belarus	2021-08-18	115.098
Europe	Belarus	2021-08-19	117.821
Europe	Belarus	2021-08-20	122.557
Europe	Belarus	2021-08-21	127.337
Europe	Belarus	2021-08-22	127.292
Europe	Belarus	2021-08-23	127.655
Europe	Belarus	2021-08-24	131.634
Europe	Belarus	2021-08-25	136.112
Europe	Belarus	2021-08-26	139.077
Europe	Belarus	2021-08-27	140.953
Europe	Belarus	2021-08-28	143.51
Europe	Belarus	2021-08-29	145.068
Europe	Belarus	2021-08-30	147.186
Europe	Belarus	2021-08-31	151.846
Europe	Belarus	2021-09-01	157.02
Europe	Belarus	2021-09-02	161.331
Europe	Belarus	2021-09-03	162.662
Europe	Belarus	2021-09-04	167.352
Europe	Belarus	2021-09-05	175.794
Europe	Belarus	2021-09-06	182.072
Europe	Belarus	2021-09-07	185.87
Europe	Belarus	2021-09-08	186.793
Europe	Belarus	2021-09-09	186.883
Europe	Belarus	2021-09-10	185.507
Europe	Belarus	2021-09-11	184.614
Europe	Belarus	2021-09-12	183.767
Europe	Belarus	2021-09-13	190.045
Europe	Belarus	2021-09-14	193.237
Europe	Belarus	2021-09-15	195.703
Europe	Belarus	2021-09-16	197.594
Europe	Belarus	2021-09-17	199.41
Europe	Belarus	2021-09-18	200.908
Europe	Belarus	2021-09-19	202.042
Europe	Belarus	2021-09-20	202.844
Europe	Belarus	2021-09-21	207.186
Europe	Belarus	2021-09-22	208.184
Europe	Belarus	2021-09-23	208.275
Europe	Belarus	2021-09-24	208.502
Europe	Belarus	2021-09-25	208.517
Europe	Belarus	2021-09-26	208.396
Europe	Belarus	2021-09-27	208.472
Europe	Belarus	2021-09-28	209.047
Europe	Belarus	2021-09-29	209.107
Europe	Belarus	2021-09-30	209.349
Europe	Belarus	2021-10-01	209.334
Europe	Belarus	2021-10-02	209.501
Europe	Belarus	2021-10-03	208.366
Europe	Belarus	2021-10-04	207.171
Europe	Belarus	2021-10-05	207.594
Europe	Belarus	2021-10-06	207.564
Europe	Belarus	2021-10-07	207.473
Europe	Belarus	2021-10-08	207.504
Europe	Belarus	2021-10-09	207.504
Europe	Belarus	2021-10-10	208.714
Europe	Belarus	2021-10-11	209.864
Europe	Belarus	2021-10-12	210.696
Europe	Belarus	2021-10-13	211.74
Europe	Belarus	2021-10-14	212.783
Europe	Belarus	2021-10-15	213.963
Europe	Belarus	2021-10-16	215.022
Europe	Belarus	2021-10-17	215.053
Europe	Belarus	2021-10-18	215.249
Europe	Belarus	2021-10-19	213.358
Europe	Belarus	2021-10-20	213.6
Europe	Belarus	2021-10-21	214.281
Europe	Belarus	2021-10-22	214.417
Europe	Belarus	2021-10-23	214.584
Europe	Belarus	2021-10-24	215.537
Europe	Belarus	2021-10-25	216.157
Europe	Belarus	2021-10-26	217.398
Europe	Belarus	2021-10-27	216.218
Europe	Belarus	2021-10-28	214.432
Europe	Belarus	2021-10-29	213.01
Europe	Belarus	2021-10-30	211.694
Europe	Belarus	2021-10-31	210.802
Europe	Belarus	2021-11-01	209.183
Europe	Belarus	2021-11-02	208.941
Europe	Belarus	2021-11-03	208.911
Europe	Belarus	2021-11-04	209.198
Europe	Belarus	2021-11-05	209.243
Europe	Belarus	2021-11-06	209.258
Europe	Belarus	2021-11-07	208.154
Europe	Belarus	2021-11-08	208.109
Europe	Belarus	2021-11-09	206.989
Europe	Belarus	2021-11-10	206.883
Europe	Belarus	2021-11-11	206.626
Europe	Belarus	2021-11-12	205.839
Europe	Belarus	2021-11-13	205.401
Europe	Belarus	2021-11-14	205.007
Europe	Belarus	2021-11-15	203.585
Europe	Belarus	2021-11-16	201.301
Europe	Belarus	2021-11-17	199.38
Europe	Belarus	2021-11-18	197.307
Europe	Belarus	2021-11-19	195.386
Europe	Belarus	2021-11-20	193.797
Europe	Belarus	2021-11-21	192.557
Europe	Belarus	2021-11-22	191.346
Europe	Belarus	2021-11-23	186.793
Europe	Belarus	2021-11-24	184.296
Europe	Belarus	2021-11-25	181.724
Europe	Belarus	2021-11-26	180.469
Europe	Belarus	2021-11-27	178.003
Europe	Belarus	2021-11-28	175.991
Europe	Belarus	2021-11-29	172.526
Europe	Belarus	2021-11-30	171.649
Europe	Belarus	2021-12-01	173.086
Europe	Belarus	2021-12-02	175.265
Europe	Belarus	2021-12-03	177.488
Europe	Belarus	2021-12-04	179.849
Europe	Belarus	2021-12-05	181.15
Europe	Belarus	2021-12-06	178.547
Europe	Belarus	2021-12-07	172.753
Europe	Belarus	2021-12-08	172.209
Europe	Belarus	2021-12-09	170.998
Europe	Belarus	2021-12-10	169.864
Europe	Belarus	2021-12-11	169.637
Europe	Belarus	2021-12-12	165.053
Europe	Belarus	2021-12-13	160.499
Europe	Belarus	2021-12-14	156.959
Europe	Belarus	2021-12-15	157.095
Europe	Belarus	2021-12-16	154.947
Europe	Belarus	2021-12-17	152.572
Europe	Belarus	2021-12-18	149.818
Europe	Belarus	2021-12-19	149.849
Europe	Belarus	2021-12-20	147.171
Europe	Belarus	2021-12-21	147.988
Europe	Belarus	2021-12-22	146.308
Europe	Belarus	2021-12-23	140.363
Europe	Belarus	2021-12-24	144.554
Europe	Belarus	2021-12-25	142.647
Europe	Belarus	2021-12-26	135.492
Europe	Belarus	2021-12-27	132.587
Europe	Belarus	2021-12-28	127.579
Europe	Belarus	2021-12-29	125.144
Europe	Belarus	2021-12-30	127.821
Europe	Belarus	2021-12-31	121.604
Europe	Belarus	2022-01-01	118.305
Europe	Belarus	2022-01-02	115.098
Europe	Belarus	2022-01-03	113.056
Europe	Belarus	2022-01-04	115.688
Europe	Belarus	2022-01-05	110.242
Europe	Belarus	2022-01-06	110.545
Europe	Belarus	2022-01-07	112.254
Europe	Belarus	2022-01-08	110.333
Europe	Belarus	2022-01-09	107.398
Europe	Belarus	2022-01-10	109.41
Europe	Belarus	2022-01-11	109.652
Europe	Belarus	2022-01-12	107.791
Europe	Belarus	2022-01-13	103.116
Europe	Belarus	2022-01-14	97.912
Europe	Belarus	2022-01-15	99.561
Europe	Belarus	2022-01-16	111.225
Europe	Belarus	2022-01-17	122.587
Europe	Belarus	2022-01-18	128.23
Europe	Belarus	2022-01-19	133.933
Europe	Belarus	2022-01-20	141.906
Europe	Belarus	2022-01-21	150.333
Europe	Belarus	2022-01-22	160.484
Europe	Belarus	2022-01-23	169.697
Europe	Belarus	2022-01-24	178.063
Europe	Belarus	2022-01-25	183.192
Europe	Belarus	2022-01-26	190.908
Europe	Belarus	2022-01-27	196.293
Europe	Belarus	2022-01-28	202.118
Europe	Belarus	2022-01-29	207.231
Europe	Belarus	2022-01-30	213.737
Europe	Belarus	2022-01-31	214.054
Europe	Belarus	2022-02-01	221.845
Europe	Belarus	2022-02-02	248.124
Europe	Belarus	2022-02-03	293.752
Europe	Belarus	2022-02-04	371.346
Europe	Belarus	2022-02-05	461.043
Europe	Belgium	2020-02-09	0.012
Europe	Belgium	2020-02-10	0.012
Europe	Belgium	2020-02-11	0
Europe	Belgium	2020-02-12	0
Europe	Belgium	2020-02-13	0
Europe	Belgium	2020-02-14	0
Europe	Belgium	2020-02-15	0
Europe	Belgium	2020-02-16	0
Europe	Belgium	2020-02-17	0
Europe	Belgium	2020-02-18	0
Europe	Belgium	2020-02-19	0
Europe	Belgium	2020-02-20	0
Europe	Belgium	2020-02-21	0
Europe	Belgium	2020-02-22	0
Europe	Belgium	2020-02-23	0
Europe	Belgium	2020-02-24	0
Europe	Belgium	2020-02-25	0
Europe	Belgium	2020-02-26	0
Europe	Belgium	2020-02-27	0
Europe	Belgium	2020-02-28	0
Europe	Belgium	2020-02-29	0
Europe	Belgium	2020-03-01	0.012
Europe	Belgium	2020-03-02	0.086
Europe	Belgium	2020-03-03	0.147
Europe	Belgium	2020-03-04	0.27
Europe	Belgium	2020-03-05	0.602
Europe	Belgium	2020-03-06	1.326
Europe	Belgium	2020-03-07	2.063
Europe	Belgium	2020-03-08	2.432
Europe	Belgium	2020-03-09	2.837
Europe	Belgium	2020-03-10	3.119
Europe	Belgium	2020-03-11	3.574
Europe	Belgium	2020-03-12	3.242
Europe	Belgium	2020-03-13	5.526
Europe	Belgium	2020-03-14	6.386		30
Europe	Belgium	2020-03-15	8.425		29
Europe	Belgium	2020-03-16	10.058		28
Europe	Belgium	2020-03-17	11.986		27
Europe	Belgium	2020-03-18	14.393		26
Europe	Belgium	2020-03-19	18.188		25
Europe	Belgium	2020-03-20	20.853		24
Europe	Belgium	2020-03-21	26.109		23
Europe	Belgium	2020-03-22	30.887		22
Europe	Belgium	2020-03-23	32.975		21
Europe	Belgium	2020-03-24	37.162		20
Europe	Belgium	2020-03-25	42.382		19
Europe	Belgium	2020-03-26	54.528		18
Europe	Belgium	2020-03-27	61.737		17
Europe	Belgium	2020-03-28	77.604		16
Europe	Belgium	2020-03-29	91.31		15
Europe	Belgium	2020-03-30	100.164		14
Europe	Belgium	2020-03-31	104.463		13
Europe	Belgium	2020-04-01	110.861		12
Europe	Belgium	2020-04-02	111.917		11
Europe	Belgium	2020-04-03	116.498		10
Europe	Belgium	2020-04-04	114.177		9
Europe	Belgium	2020-04-05	108.749		8
Europe	Belgium	2020-04-06	109.485		7
Europe	Belgium	2020-04-07	115.675		6
Europe	Belgium	2020-04-08	115.921		5
Europe	Belgium	2020-04-09	118.328		4
Europe	Belgium	2020-04-10	121.545		3
Europe	Belgium	2020-04-11	117.738		2
Europe	Belgium	2020-04-12	122.27		1
Europe	Belgium	2020-04-13	120.047
Europe	Belgium	2020-04-14	109.608
Europe	Belgium	2020-04-15	124.898
Europe	Belgium	2020-04-16	120.673
Europe	Belgium	2020-04-17	116.314
Europe	Belgium	2020-04-18	112.556
Europe	Belgium	2020-04-19	108.675
Europe	Belgium	2020-04-20	115.368
Europe	Belgium	2020-04-21	120.809
Europe	Belgium	2020-04-22	102.129
Europe	Belgium	2020-04-23	98.101
Europe	Belgium	2020-04-24	100.152
Europe	Belgium	2020-04-25	99.992
Europe	Belgium	2020-04-26	93.803
Europe	Belgium	2020-04-27	82.332
Europe	Belgium	2020-04-28	78.328
Europe	Belgium	2020-04-29	73.318
Europe	Belgium	2020-04-30	70.272
Europe	Belgium	2020-05-01	58.2
Europe	Belgium	2020-05-02	51.482
Europe	Belgium	2020-05-03	46.324
Europe	Belgium	2020-05-04	43.966
Europe	Belgium	2020-05-05	38.992
Europe	Belgium	2020-05-06	35.885
Europe	Belgium	2020-05-07	35.627
Europe	Belgium	2020-05-08	36.585
Europe	Belgium	2020-05-09	37.813
Europe	Belgium	2020-05-10	38.992
Europe	Belgium	2020-05-11	39.078
Europe	Belgium	2020-05-12	40.159
Europe	Belgium	2020-05-13	39.299
Europe	Belgium	2020-05-14	35.222
Europe	Belgium	2020-05-15	32.336
Europe	Belgium	2020-05-16	29.389
Europe	Belgium	2020-05-17	27.006
Europe	Belgium	2020-05-18	25.913
Europe	Belgium	2020-05-19	24.709
Europe	Belgium	2020-05-20	24.587
Europe	Belgium	2020-05-21	23.911
Europe	Belgium	2020-05-22	22.929
Europe	Belgium	2020-05-23	22.364
Europe	Belgium	2020-05-24	22.253
Europe	Belgium	2020-05-25	21.897
Europe	Belgium	2020-05-26	20.436
Europe	Belgium	2020-05-27	19.76
Europe	Belgium	2020-05-28	19.822
Europe	Belgium	2020-05-29	19.036
Europe	Belgium	2020-05-30	16.899
Europe	Belgium	2020-05-31	15.83
Europe	Belgium	2020-06-01	14.43
Europe	Belgium	2020-06-02	14.246
Europe	Belgium	2020-06-03	13.423
Europe	Belgium	2020-06-04	11.274
Europe	Belgium	2020-06-05	10.39
Europe	Belgium	2020-06-06	10.881
Europe	Belgium	2020-06-07	10.377
Europe	Belgium	2020-06-08	10.206
Europe	Belgium	2020-06-09	10.095
Europe	Belgium	2020-06-10	10.856
Europe	Belgium	2020-06-11	11.593
Europe	Belgium	2020-06-12	11.2
Europe	Belgium	2020-06-13	10.39
Europe	Belgium	2020-06-14	9.862
Europe	Belgium	2020-06-15	9.235
Europe	Belgium	2020-06-16	8.818
Europe	Belgium	2020-06-17	8.29
Europe	Belgium	2020-06-18	7.823
Europe	Belgium	2020-06-19	8.069
Europe	Belgium	2020-06-20	7.762
Europe	Belgium	2020-06-21	6.398
Europe	Belgium	2020-06-22	5.526
Europe	Belgium	2020-06-23	8.044
Europe	Belgium	2020-06-24	8.032
Europe	Belgium	2020-06-25	8.093
Europe	Belgium	2020-06-26	7.737
Europe	Belgium	2020-06-27	8.093
Europe	Belgium	2020-06-28	9.149
Europe	Belgium	2020-06-29	9.96
Europe	Belgium	2020-06-30	7.577
Europe	Belgium	2020-07-01	7.504
Europe	Belgium	2020-07-02	7.258
Europe	Belgium	2020-07-03	7.627
Europe	Belgium	2020-07-04	7.725
Europe	Belgium	2020-07-05	8.855
Europe	Belgium	2020-07-06	8.56
Europe	Belgium	2020-07-07	7.749
Europe	Belgium	2020-07-08	7.541
Europe	Belgium	2020-07-09	7.516
Europe	Belgium	2020-07-10	7.737
Europe	Belgium	2020-07-11	7.749
Europe	Belgium	2020-07-12	8.486
Europe	Belgium	2020-07-13	7.97
Europe	Belgium	2020-07-14	8.879
Europe	Belgium	2020-07-15	9.198
Europe	Belgium	2020-07-16	12.625
Europe	Belgium	2020-07-17	14.025
Europe	Belgium	2020-07-18	15.192
Europe	Belgium	2020-07-19	12.269
Europe	Belgium	2020-07-20	17.034
Europe	Belgium	2020-07-21	18.139
Europe	Belgium	2020-07-22	21.553
Europe	Belgium	2020-07-23	19.76
Europe	Belgium	2020-07-24	20.878
Europe	Belgium	2020-07-25	24.82
Europe	Belgium	2020-07-26	28.492
Europe	Belgium	2020-07-27	28.664
Europe	Belgium	2020-07-28	29.524
Europe	Belgium	2020-07-29	33.257
Europe	Belgium	2020-07-30	38.796
Europe	Belgium	2020-07-31	43.622
Europe	Belgium	2020-08-01	45.133
Europe	Belgium	2020-08-02	46.95
Europe	Belgium	2020-08-03	47.724
Europe	Belgium	2020-08-04	48.952
Europe	Belgium	2020-08-05	46.95
Europe	Belgium	2020-08-06	49.247
Europe	Belgium	2020-08-07	49.529
Europe	Belgium	2020-08-08	49.112
Europe	Belgium	2020-08-09	52.845
Europe	Belgium	2020-08-10	52.882
Europe	Belgium	2020-08-11	53.545
Europe	Belgium	2020-08-12	55.13
Europe	Belgium	2020-08-13	51.273
Europe	Belgium	2020-08-14	53.165
Europe	Belgium	2020-08-15	54.872
Europe	Belgium	2020-08-16	51.224
Europe	Belgium	2020-08-17	48.068
Europe	Belgium	2020-08-18	47.761
Europe	Belgium	2020-08-19	47.061
Europe	Belgium	2020-08-20	48.965
Europe	Belgium	2020-08-21	46.435
Europe	Belgium	2020-08-22	44.199
Europe	Belgium	2020-08-23	44.371
Europe	Belgium	2020-08-24	43.696
Europe	Belgium	2020-08-25	43.598
Europe	Belgium	2020-08-26	43.61
Europe	Belgium	2020-08-27	40.798
Europe	Belgium	2020-08-28	37.555
Europe	Belgium	2020-08-29	38.452
Europe	Belgium	2020-08-30	38.145
Europe	Belgium	2020-08-31	38.612
Europe	Belgium	2020-09-01	37.334
Europe	Belgium	2020-09-02	35.382
Europe	Belgium	2020-09-03	37.383
Europe	Belgium	2020-09-04	39.57
Europe	Belgium	2020-09-05	39.619
Europe	Belgium	2020-09-06	40.834
Europe	Belgium	2020-09-07	43.389
Europe	Belgium	2020-09-08	44.875
Europe	Belgium	2020-09-09	46.422
Europe	Belgium	2020-09-10	49.419
Europe	Belgium	2020-09-11	53.582
Europe	Belgium	2020-09-12	57.144
Europe	Belgium	2020-09-13	62.486
Europe	Belgium	2020-09-14	68
Europe	Belgium	2020-09-15	69.437
Europe	Belgium	2020-09-16	76.842
Europe	Belgium	2020-09-17	90.978
Europe	Belgium	2020-09-18	99.624
Europe	Belgium	2020-09-19	101.564
Europe	Belgium	2020-09-20	108.564
Europe	Belgium	2020-09-21	111.586
Europe	Belgium	2020-09-22	128.104
Europe	Belgium	2020-09-23	134.342
Europe	Belgium	2020-09-24	132.537
Europe	Belgium	2020-09-25	139.107
Europe	Belgium	2020-09-26	148.048
Europe	Belgium	2020-09-27	145.948
Europe	Belgium	2020-09-28	146.894
Europe	Belgium	2020-09-29	146.009
Europe	Belgium	2020-09-30	142.03
Europe	Belgium	2020-10-01	150.946		30
Europe	Belgium	2020-10-02	162.822		29
Europe	Belgium	2020-10-03	182.005		28
Europe	Belgium	2020-10-04	197.184		27
Europe	Belgium	2020-10-05	206.936		26
Europe	Belgium	2020-10-06	210.939		25
Europe	Belgium	2020-10-07	238.449		24
Europe	Belgium	2020-10-08	276.778		23
Europe	Belgium	2020-10-09	303.919		22
Europe	Belgium	2020-10-10	359.933		21
Europe	Belgium	2020-10-11	393.276		20
Europe	Belgium	2020-10-12	413.589		19
Europe	Belgium	2020-10-13	478.334		18
Europe	Belgium	2020-10-14	535.981		17
Europe	Belgium	2020-10-15	593.948		16
Europe	Belgium	2020-10-16	652.983		15
Europe	Belgium	2020-10-17	689.998		14
Europe	Belgium	2020-10-18	736.801		13
Europe	Belgium	2020-10-19	793.355		12
Europe	Belgium	2020-10-20	821.835		11
Europe	Belgium	2020-10-21	882.7		10
Europe	Belgium	2020-10-22	960.046		9
Europe	Belgium	2020-10-23	1050.63		8
Europe	Belgium	2020-10-24	1133.47		7
Europe	Belgium	2020-10-25	1213.1		6
Europe	Belgium	2020-10-26	1267.87		5
Europe	Belgium	2020-10-27	1315.67		4
Europe	Belgium	2020-10-28	1411.72		3
Europe	Belgium	2020-10-29	1499.83		2
Europe	Belgium	2020-10-30	1530.39		1
Europe	Belgium	2020-10-31	1520.64
Europe	Belgium	2020-11-01	1473.57
Europe	Belgium	2020-11-02	1395.58
Europe	Belgium	2020-11-03	1292.6
Europe	Belgium	2020-11-04	1226.58
Europe	Belgium	2020-11-05	1069.47
Europe	Belgium	2020-11-06	930.043
Europe	Belgium	2020-11-07	797.518
Europe	Belgium	2020-11-08	734.05
Europe	Belgium	2020-11-09	685.614
Europe	Belgium	2020-11-10	674.647
Europe	Belgium	2020-11-11	579.395
Europe	Belgium	2020-11-12	504.161
Europe	Belgium	2020-11-13	454.005
Europe	Belgium	2020-11-14	455.774
Europe	Belgium	2020-11-15	431.679
Europe	Belgium	2020-11-16	426.017
Europe	Belgium	2020-11-17	406.871
Europe	Belgium	2020-11-18	373.294
Europe	Belgium	2020-11-19	366.847
Europe	Belgium	2020-11-20	352.073
Europe	Belgium	2020-11-21	314.689
Europe	Belgium	2020-11-22	280.499
Europe	Belgium	2020-11-23	270.564
Europe	Belgium	2020-11-24	260.333
Europe	Belgium	2020-11-25	235.55
Europe	Belgium	2020-11-26	212.069
Europe	Belgium	2020-11-27	210.608
Europe	Belgium	2020-11-28	215.459
Europe	Belgium	2020-11-29	218.848
Europe	Belgium	2020-11-30	214.218
Europe	Belgium	2020-12-01	213.801
Europe	Belgium	2020-12-02	212.278
Europe	Belgium	2020-12-03	212.769
Europe	Belgium	2020-12-04	203.988
Europe	Belgium	2020-12-05	190.282
Europe	Belgium	2020-12-06	186.144
Europe	Belgium	2020-12-07	187.531
Europe	Belgium	2020-12-08	188.637
Europe	Belgium	2020-12-09	189.017
Europe	Belgium	2020-12-10	190.847
Europe	Belgium	2020-12-11	159.138
Europe	Belgium	2020-12-12	162.318
Europe	Belgium	2020-12-13	201.176
Europe	Belgium	2020-12-14	203.816
Europe	Belgium	2020-12-15	206.936
Europe	Belgium	2020-12-16	213.874
Europe	Belgium	2020-12-17	218.688
Europe	Belgium	2020-12-18	253.505
Europe	Belgium	2020-12-19	253.002
Europe	Belgium	2020-12-20	218.517
Europe	Belgium	2020-12-21	217.374
Europe	Belgium	2020-12-22	217.215
Europe	Belgium	2020-12-23	212.008
Europe	Belgium	2020-12-24	205.093
Europe	Belgium	2020-12-25	199.039
Europe	Belgium	2020-12-26	175.25
Europe	Belgium	2020-12-27	159.003
Europe	Belgium	2020-12-28	157.48
Europe	Belgium	2020-12-29	151.081
Europe	Belgium	2020-12-30	146.402
Europe	Belgium	2020-12-31	142.362
Europe	Belgium	2021-01-01	135.62
Europe	Belgium	2021-01-02	136.798
Europe	Belgium	2021-01-03	136.737
Europe	Belgium	2021-01-04	136.97
Europe	Belgium	2021-01-05	139.07
Europe	Belgium	2021-01-06	141.109
Europe	Belgium	2021-01-07	149.325
Europe	Belgium	2021-01-08	152.457
Europe	Belgium	2021-01-09	166.101
Europe	Belgium	2021-01-10	175.029
Europe	Belgium	2021-01-11	176.061
Europe	Belgium	2021-01-12	179.144
Europe	Belgium	2021-01-13	178.284
Europe	Belgium	2021-01-14	174.771
Europe	Belgium	2021-01-15	176.675
Europe	Belgium	2021-01-16	178.259
Europe	Belgium	2021-01-17	179.008
Europe	Belgium	2021-01-18	178.665
Europe	Belgium	2021-01-19	171.05
Europe	Belgium	2021-01-20	172.021
Europe	Belgium	2021-01-21	171.21
Europe	Belgium	2021-01-22	174.17
Europe	Belgium	2021-01-23	179.856
Europe	Belgium	2021-01-24	182.091
Europe	Belgium	2021-01-25	185.284
Europe	Belgium	2021-01-26	189.03
Europe	Belgium	2021-01-27	189.202
Europe	Belgium	2021-01-28	191.707
Europe	Belgium	2021-01-29	194.642
Europe	Belgium	2021-01-30	196.288
Europe	Belgium	2021-01-31	202.477
Europe	Belgium	2021-02-01	203.362
Europe	Belgium	2021-02-02	204.221
Europe	Belgium	2021-02-03	205.499
Europe	Belgium	2021-02-04	201.532
Europe	Belgium	2021-02-05	200.328
Europe	Belgium	2021-02-06	196.902
Europe	Belgium	2021-02-07	189.828
Europe	Belgium	2021-02-08	185.026
Europe	Belgium	2021-02-09	184.989
Europe	Belgium	2021-02-10	178.763
Europe	Belgium	2021-02-11	175.042
Europe	Belgium	2021-02-12	169.331
Europe	Belgium	2021-02-13	162.662
Europe	Belgium	2021-02-14	159.911
Europe	Belgium	2021-02-15	159.715
Europe	Belgium	2021-02-16	158.069
Europe	Belgium	2021-02-17	158.806
Europe	Belgium	2021-02-18	162.134
Europe	Belgium	2021-02-19	178.308
Europe	Belgium	2021-02-20	187.458
Europe	Belgium	2021-02-21	194.556
Europe	Belgium	2021-02-22	197.798
Europe	Belgium	2021-02-23	202.527
Europe	Belgium	2021-02-24	207.881
Europe	Belgium	2021-02-25	215.938
Europe	Belgium	2021-02-26	207.734
Europe	Belgium	2021-02-27	209.207
Europe	Belgium	2021-02-28	209.244
Europe	Belgium	2021-03-01	205.093		30
Europe	Belgium	2021-03-02	204.455		29
Europe	Belgium	2021-03-03	206.309		28
Europe	Belgium	2021-03-04	200.991		27
Europe	Belgium	2021-03-05	200.869		26
Europe	Belgium	2021-03-06	201.348		25
Europe	Belgium	2021-03-07	201.163		24
Europe	Belgium	2021-03-08	205.265		23
Europe	Belgium	2021-03-09	206.653		22
Europe	Belgium	2021-03-10	208.741		21
Europe	Belgium	2021-03-11	219.303		20
Europe	Belgium	2021-03-12	229.815		19
Europe	Belgium	2021-03-13	239.628		18
Europe	Belgium	2021-03-14	250.435		17
Europe	Belgium	2021-03-15	256.096		16
Europe	Belgium	2021-03-16	268.402		15
Europe	Belgium	2021-03-17	289.059		14
Europe	Belgium	2021-03-18	303.256		13
Europe	Belgium	2021-03-19	321.984		12
Europe	Belgium	2021-03-20	277.797		11
Europe	Belgium	2021-03-21	352.748		10
Europe	Belgium	2021-03-22	360.78		9
Europe	Belgium	2021-03-23	365.349		8
Europe	Belgium	2021-03-24	380.074		7
Europe	Belgium	2021-03-25	390.623		6
Europe	Belgium	2021-03-26	402.695		5
Europe	Belgium	2021-03-27	468.178		4
Europe	Belgium	2021-03-28	414.497		3
Europe	Belgium	2021-03-29	413.846		2
Europe	Belgium	2021-03-30	418.378		1
Europe	Belgium	2021-03-31	409.732
Europe	Belgium	2021-04-01	409.106
Europe	Belgium	2021-04-02	391.2
Europe	Belgium	2021-04-03	385.76
Europe	Belgium	2021-04-04	371.366
Europe	Belgium	2021-04-05	368.775
Europe	Belgium	2021-04-06	341.794
Europe	Belgium	2021-04-07	316.347
Europe	Belgium	2021-04-08	308.708
Europe	Belgium	2021-04-09	311.103
Europe	Belgium	2021-04-10	307.186
Europe	Belgium	2021-04-11	300.64
Europe	Belgium	2021-04-12	297.999
Europe	Belgium	2021-04-13	318.447
Europe	Belgium	2021-04-14	332.865
Europe	Belgium	2021-04-15	322.402
Europe	Belgium	2021-04-16	310.661
Europe	Belgium	2021-04-17	301.045
Europe	Belgium	2021-04-18	301.131
Europe	Belgium	2021-04-19	299.62
Europe	Belgium	2021-04-20	300.308
Europe	Belgium	2021-04-21	305.221
Europe	Belgium	2021-04-22	309.691
Europe	Belgium	2021-04-23	305.724
Europe	Belgium	2021-04-24	307.529
Europe	Belgium	2021-04-25	299.928
Europe	Belgium	2021-04-26	300.419
Europe	Belgium	2021-04-27	294.475
Europe	Belgium	2021-04-28	279.885
Europe	Belgium	2021-04-29	271.362
Europe	Belgium	2021-04-30	271.681
Europe	Belgium	2021-05-01	262.728
Europe	Belgium	2021-05-02	259.67
Europe	Belgium	2021-05-03	255.544
Europe	Belgium	2021-05-04	252.903
Europe	Belgium	2021-05-05	255.286
Europe	Belgium	2021-05-06	253.505
Europe	Belgium	2021-05-07	254.93
Europe	Belgium	2021-05-08	256.882
Europe	Belgium	2021-05-09	258.479
Europe	Belgium	2021-05-10	257.656
Europe	Belgium	2021-05-11	254.279
Europe	Belgium	2021-05-12	243.619
Europe	Belgium	2021-05-13	235.906
Europe	Belgium	2021-05-14	210.215
Europe	Belgium	2021-05-15	193.058
Europe	Belgium	2021-05-16	188.072
Europe	Belgium	2021-05-17	184.449
Europe	Belgium	2021-05-18	176.626
Europe	Belgium	2021-05-19	183.368
Europe	Belgium	2021-05-20	187.077
Europe	Belgium	2021-05-21	202.735
Europe	Belgium	2021-05-22	209.478
Europe	Belgium	2021-05-23	208.262
Europe	Belgium	2021-05-24	207.881
Europe	Belgium	2021-05-25	196.042
Europe	Belgium	2021-05-26	173.629
Europe	Belgium	2021-05-27	169.933
Europe	Belgium	2021-05-28	163.227
Europe	Belgium	2021-05-29	155.171
Europe	Belgium	2021-05-30	151.29
Europe	Belgium	2021-05-31	149.571
Europe	Belgium	2021-06-01	157.467
Europe	Belgium	2021-06-02	156.043
Europe	Belgium	2021-06-03	140.176
Europe	Belgium	2021-06-04	128.988
Europe	Belgium	2021-06-05	124.174
Europe	Belgium	2021-06-06	117.923
Europe	Belgium	2021-06-07	113.845
Europe	Belgium	2021-06-08	106.55
Europe	Belgium	2021-06-09	98.248
Europe	Belgium	2021-06-10	89.001
Europe	Belgium	2021-06-11	80.834
Europe	Belgium	2021-06-12	72.348
Europe	Belgium	2021-06-13	67.988
Europe	Belgium	2021-06-14	65.188
Europe	Belgium	2021-06-15	60.324
Europe	Belgium	2021-06-16	54.037
Europe	Belgium	2021-06-17	49.701
Europe	Belgium	2021-06-18	40.073
Europe	Belgium	2021-06-19	40.761
Europe	Belgium	2021-06-20	37.789
Europe	Belgium	2021-06-21	37.592
Europe	Belgium	2021-06-22	36.205
Europe	Belgium	2021-06-23	40.564
Europe	Belgium	2021-06-24	44.912
Europe	Belgium	2021-06-25	51.887
Europe	Belgium	2021-06-26	41.657
Europe	Belgium	2021-06-27	37.592
Europe	Belgium	2021-06-28	47.135
Europe	Belgium	2021-06-29	55.449
Europe	Belgium	2021-06-30	49.984
Europe	Belgium	2021-07-01	48.842
Europe	Belgium	2021-07-02	49.517
Europe	Belgium	2021-07-03	49.517
Europe	Belgium	2021-07-04	49.517
Europe	Belgium	2021-07-05	59.993
Europe	Belgium	2021-07-06	55.94
Europe	Belgium	2021-07-07	73.244
Europe	Belgium	2021-07-08	80.957
Europe	Belgium	2021-07-09	88.325
Europe	Belgium	2021-07-10	88.325
Europe	Belgium	2021-07-11	88.325
Europe	Belgium	2021-07-12	106.427
Europe	Belgium	2021-07-13	113.317
Europe	Belgium	2021-07-14	116.928
Europe	Belgium	2021-07-15	117.8
Europe	Belgium	2021-07-16	119.286
Europe	Belgium	2021-07-17	119.286
Europe	Belgium	2021-07-18	119.286
Europe	Belgium	2021-07-19	125.009
Europe	Belgium	2021-07-20	127.023
Europe	Belgium	2021-07-21	98.973
Europe	Belgium	2021-07-22	123.94
Europe	Belgium	2021-07-23	107.435
Europe	Belgium	2021-07-24	123.449
Europe	Belgium	2021-07-25	123.449
Europe	Belgium	2021-07-26	128.816
Europe	Belgium	2021-07-27	127.17
Europe	Belgium	2021-07-28	152.457
Europe	Belgium	2021-07-29	132.512
Europe	Belgium	2021-07-30	154.176
Europe	Belgium	2021-07-31	138.162
Europe	Belgium	2021-08-01	138.162
Europe	Belgium	2021-08-02	139.034
Europe	Belgium	2021-08-03	144.032
Europe	Belgium	2021-08-04	145.469
Europe	Belgium	2021-08-05	146.832
Europe	Belgium	2021-08-06	147.508
Europe	Belgium	2021-08-07	147.508
Europe	Belgium	2021-08-08	147.508
Europe	Belgium	2021-08-09	151.806
Europe	Belgium	2021-08-10	151.904
Europe	Belgium	2021-08-11	157.222
Europe	Belgium	2021-08-12	159.015
Europe	Belgium	2021-08-13	161.41
Europe	Belgium	2021-08-14	161.41
Europe	Belgium	2021-08-15	161.41
Europe	Belgium	2021-08-16	165.794
Europe	Belgium	2021-08-17	165.708
Europe	Belgium	2021-08-18	167.391
Europe	Belgium	2021-08-19	168.287
Europe	Belgium	2021-08-20	170.178
Europe	Belgium	2021-08-21	170.178
Europe	Belgium	2021-08-22	170.178
Europe	Belgium	2021-08-23	168.533
Europe	Belgium	2021-08-24	166.936
Europe	Belgium	2021-08-25	168.766
Europe	Belgium	2021-08-26	172.143
Europe	Belgium	2021-08-27	174.182
Europe	Belgium	2021-08-28	174.182
Europe	Belgium	2021-08-29	174.182
Europe	Belgium	2021-08-30	174.489
Europe	Belgium	2021-08-31	177.473
Europe	Belgium	2021-09-01	176.822
Europe	Belgium	2021-09-02	173.592
Europe	Belgium	2021-09-03	173.15
Europe	Belgium	2021-09-04	173.15
Europe	Belgium	2021-09-05	173.15
Europe	Belgium	2021-09-06	170.043
Europe	Belgium	2021-09-07	169.957
Europe	Belgium	2021-09-08	166.408
Europe	Belgium	2021-09-09	167.219
Europe	Belgium	2021-09-10	165.892
Europe	Belgium	2021-09-11	165.892
Europe	Belgium	2021-09-12	165.892
Europe	Belgium	2021-09-13	168.557
Europe	Belgium	2021-09-14	167.059
Europe	Belgium	2021-09-15	172.647
Europe	Belgium	2021-09-16	173.74
Europe	Belgium	2021-09-17	175.594
Europe	Belgium	2021-09-18	175.594
Europe	Belgium	2021-09-19	175.594
Europe	Belgium	2021-09-20	178.124
Europe	Belgium	2021-09-21	179.008
Europe	Belgium	2021-09-22	173.433
Europe	Belgium	2021-09-23	172.549
Europe	Belgium	2021-09-24	170.817
Europe	Belgium	2021-09-25	170.817
Europe	Belgium	2021-09-26	170.817
Europe	Belgium	2021-09-27	165.462
Europe	Belgium	2021-09-28	166.408
Europe	Belgium	2021-09-29	166.838
Europe	Belgium	2021-09-30	164.947
Europe	Belgium	2021-10-01	165.475
Europe	Belgium	2021-10-02	165.475
Europe	Belgium	2021-10-03	165.475
Europe	Belgium	2021-10-04	165.782
Europe	Belgium	2021-10-05	164.013
Europe	Belgium	2021-10-06	164.197
Europe	Belgium	2021-10-07	168.668
Europe	Belgium	2021-10-08	170.768
Europe	Belgium	2021-10-09	170.768
Europe	Belgium	2021-10-10	170.768
Europe	Belgium	2021-10-11	180.593
Europe	Belgium	2021-10-12	189.312
Europe	Belgium	2021-10-13	202.367
Europe	Belgium	2021-10-14	215.323
Europe	Belgium	2021-10-15	230.478
Europe	Belgium	2021-10-16	230.478
Europe	Belgium	2021-10-17	230.478
Europe	Belgium	2021-10-18	275.967
Europe	Belgium	2021-10-19	293.333
Europe	Belgium	2021-10-20	328.763
Europe	Belgium	2021-10-21	361.763
Europe	Belgium	2021-10-22	399.023
Europe	Belgium	2021-10-23	399.023
Europe	Belgium	2021-10-24	399.023
Europe	Belgium	2021-10-25	481.036
Europe	Belgium	2021-10-26	504.259
Europe	Belgium	2021-10-27	531.511
Europe	Belgium	2021-10-28	567.814
Europe	Belgium	2021-10-29	593.051
Europe	Belgium	2021-10-30	593.051
Europe	Belgium	2021-10-31	593.051
Europe	Belgium	2021-11-01	398.495		30
Europe	Belgium	2021-11-02	327.941		29
Europe	Belgium	2021-11-03	621.912		28
Europe	Belgium	2021-11-04	634.131		27
Europe	Belgium	2021-11-05	526.832		26
Europe	Belgium	2021-11-06	660.88		25
Europe	Belgium	2021-11-07	660.88		24
Europe	Belgium	2021-11-08	960.132		23
Europe	Belgium	2021-11-09	960.132		22
Europe	Belgium	2021-11-10	862.006		21
Europe	Belgium	2021-11-11	736.862		20
Europe	Belgium	2021-11-12	996.778		19
Europe	Belgium	2021-11-13	862.731		18
Europe	Belgium	2021-11-14	862.731		17
Europe	Belgium	2021-11-15	904.425		16
Europe	Belgium	2021-11-16	1056.56		15
Europe	Belgium	2021-11-17	979.425		14
Europe	Belgium	2021-11-18	1184.51		13
Europe	Belgium	2021-11-19	1188.66		12
Europe	Belgium	2021-11-20	1188.66		11
Europe	Belgium	2021-11-21	1188.66		10
Europe	Belgium	2021-11-22	1364.25		9
Europe	Belgium	2021-11-23	1360.9		8
Europe	Belgium	2021-11-24	1421.23		7
Europe	Belgium	2021-11-25	1472.04		6
Europe	Belgium	2021-11-26	1475.36		5
Europe	Belgium	2021-11-27	1475.36		4
Europe	Belgium	2021-11-28	1475.36		3
Europe	Belgium	2021-11-29	1546.29		2
Europe	Belgium	2021-11-30	1600.96		1
Europe	Belgium	2021-12-01	1564.84
Europe	Belgium	2021-12-02	1592.8
Europe	Belgium	2021-12-03	1545.37
Europe	Belgium	2021-12-04	1545.37
Europe	Belgium	2021-12-05	1545.37
Europe	Belgium	2021-12-06	1466.81
Europe	Belgium	2021-12-07	1396.96
Europe	Belgium	2021-12-08	1376.14
Europe	Belgium	2021-12-09	1289.14
Europe	Belgium	2021-12-10	1256.41
Europe	Belgium	2021-12-11	1256.41
Europe	Belgium	2021-12-12	1256.41
Europe	Belgium	2021-12-13	1108.82
Europe	Belgium	2021-12-14	1086.69
Europe	Belgium	2021-12-15	1002.4
Europe	Belgium	2021-12-16	805.55
Europe	Belgium	2021-12-17	741.627
Europe	Belgium	2021-12-18	859.574
Europe	Belgium	2021-12-19	859.574
Europe	Belgium	2021-12-20	711.821
Europe	Belgium	2021-12-21	603.957
Europe	Belgium	2021-12-22	530.111
Europe	Belgium	2021-12-23	623.361
Europe	Belgium	2021-12-24	588.888
Europe	Belgium	2021-12-25	470.941
Europe	Belgium	2021-12-26	470.941
Europe	Belgium	2021-12-27	438.642
Europe	Belgium	2021-12-28	557.424
Europe	Belgium	2021-12-29	644.705		30
Europe	Belgium	2021-12-30	721.867		29
Europe	Belgium	2021-12-31	825.679		28
Europe	Belgium	2022-01-01	825.679		27
Europe	Belgium	2022-01-02	825.679		26
Europe	Belgium	2022-01-03	987.555		25
Europe	Belgium	2022-01-04	1093.97		24
Europe	Belgium	2022-01-05	1276.36		23
Europe	Belgium	2022-01-06	1441		22
Europe	Belgium	2022-01-07	1551.62		21
Europe	Belgium	2022-01-08	1551.62		20
Europe	Belgium	2022-01-09	1551.62		19
Europe	Belgium	2022-01-10	1882.05		18
Europe	Belgium	2022-01-11	1914.97		17
Europe	Belgium	2022-01-12	2056.51		16
Europe	Belgium	2022-01-13	1721.46		15
Europe	Belgium	2022-01-14	2198.86		14
Europe	Belgium	2022-01-15	2198.86		13
Europe	Belgium	2022-01-16	2198.86		12
Europe	Belgium	2022-01-17	2425.44		11
Europe	Belgium	2022-01-18	2623.46		10
Europe	Belgium	2022-01-19	2801.91		9
Europe	Belgium	2022-01-20	3630.24		8
Europe	Belgium	2022-01-21	3518.62		7
Europe	Belgium	2022-01-22	3518.62		6
Europe	Belgium	2022-01-23	3518.62		5
Europe	Belgium	2022-01-24	4257.74		4
Europe	Belgium	2022-01-25	4381.26		3
Europe	Belgium	2022-01-26	4471.85		2
Europe	Belgium	2022-01-27	4482.12		1
Europe	Belgium	2022-01-28	4405.04
Europe	Belgium	2022-01-29	4405.04
Europe	Belgium	2022-01-30	4405.04
Europe	Belgium	2022-01-31	3985.44
Europe	Belgium	2022-02-01	3757.86
Europe	Belgium	2022-02-02	3563.84
Europe	Belgium	2022-02-03	3192.24
Europe	Belgium	2022-02-04	2948.84
Europe	Bosnia and Herzegovina	2020-03-10	0.219
Europe	Bosnia and Herzegovina	2020-03-11	0.306
Europe	Bosnia and Herzegovina	2020-03-12	0.394
Europe	Bosnia and Herzegovina	2020-03-13	0.482
Europe	Bosnia and Herzegovina	2020-03-14	0.657
Europe	Bosnia and Herzegovina	2020-03-15	0.919
Europe	Bosnia and Herzegovina	2020-03-16	0.963
Europe	Bosnia and Herzegovina	2020-03-17	0.919
Europe	Bosnia and Herzegovina	2020-03-18	1.357
Europe	Bosnia and Herzegovina	2020-03-19	2.276
Europe	Bosnia and Herzegovina	2020-03-20	3.327
Europe	Bosnia and Herzegovina	2020-03-21	3.283
Europe	Bosnia and Herzegovina	2020-03-22	4.465
Europe	Bosnia and Herzegovina	2020-03-23	4.859
Europe	Bosnia and Herzegovina	2020-03-24	6.128
Europe	Bosnia and Herzegovina	2020-03-25	6.041
Europe	Bosnia and Herzegovina	2020-03-26	5.603
Europe	Bosnia and Herzegovina	2020-03-27	6.479
Europe	Bosnia and Herzegovina	2020-03-28	7.223
Europe	Bosnia and Herzegovina	2020-03-29	8.624
Europe	Bosnia and Herzegovina	2020-03-30	10.156
Europe	Bosnia and Herzegovina	2020-03-31	11.119
Europe	Bosnia and Herzegovina	2020-04-01	12.388
Europe	Bosnia and Herzegovina	2020-04-02	14.971
Europe	Bosnia and Herzegovina	2020-04-03	14.971
Europe	Bosnia and Herzegovina	2020-04-04	16.022
Europe	Bosnia and Herzegovina	2020-04-05	14.489
Europe	Bosnia and Herzegovina	2020-04-06	13.395
Europe	Bosnia and Herzegovina	2020-04-07	15.059
Europe	Bosnia and Herzegovina	2020-04-08	15.102
Europe	Bosnia and Herzegovina	2020-04-09	14.227
Europe	Bosnia and Herzegovina	2020-04-10	14.095
Europe	Bosnia and Herzegovina	2020-04-11	14.095
Europe	Bosnia and Herzegovina	2020-04-12	15.54
Europe	Bosnia and Herzegovina	2020-04-13	15.89
Europe	Bosnia and Herzegovina	2020-04-14	13.964
Europe	Bosnia and Herzegovina	2020-04-15	13.395
Europe	Bosnia and Herzegovina	2020-04-16	13.526
Europe	Bosnia and Herzegovina	2020-04-17	13.702
Europe	Bosnia and Herzegovina	2020-04-18	14.095
Europe	Bosnia and Herzegovina	2020-04-19	12.082
Europe	Bosnia and Herzegovina	2020-04-20	11.907
Europe	Bosnia and Herzegovina	2020-04-21	11.338
Europe	Bosnia and Herzegovina	2020-04-22	11.294
Europe	Bosnia and Herzegovina	2020-04-23	10.769
Europe	Bosnia and Herzegovina	2020-04-24	9.061
Europe	Bosnia and Herzegovina	2020-04-25	9.543
Europe	Bosnia and Herzegovina	2020-04-26	10.112
Europe	Bosnia and Herzegovina	2020-04-27	11.206
Europe	Bosnia and Herzegovina	2020-04-28	10.637
Europe	Bosnia and Herzegovina	2020-04-29	13.526
Europe	Bosnia and Herzegovina	2020-04-30	15.059
Europe	Bosnia and Herzegovina	2020-05-01	15.759
Europe	Bosnia and Herzegovina	2020-05-02	15.452
Europe	Bosnia and Herzegovina	2020-05-03	14.927
Europe	Bosnia and Herzegovina	2020-05-04	15.803
Europe	Bosnia and Herzegovina	2020-05-05	15.803
Europe	Bosnia and Herzegovina	2020-05-06	13.57
Europe	Bosnia and Herzegovina	2020-05-07	11.819
Europe	Bosnia and Herzegovina	2020-05-08	12.651
Europe	Bosnia and Herzegovina	2020-05-09	10.987
Europe	Bosnia and Herzegovina	2020-05-10	11.381
Europe	Bosnia and Herzegovina	2020-05-11	9.412
Europe	Bosnia and Herzegovina	2020-05-12	9.28
Europe	Bosnia and Herzegovina	2020-05-13	8.492
Europe	Bosnia and Herzegovina	2020-05-14	8.361
Europe	Bosnia and Herzegovina	2020-05-15	7.267
Europe	Bosnia and Herzegovina	2020-05-16	7.748
Europe	Bosnia and Herzegovina	2020-05-17	7.573
Europe	Bosnia and Herzegovina	2020-05-18	7.135
Europe	Bosnia and Herzegovina	2020-05-19	7.135
Europe	Bosnia and Herzegovina	2020-05-20	6.873
Europe	Bosnia and Herzegovina	2020-05-21	5.778
Europe	Bosnia and Herzegovina	2020-05-22	5.953
Europe	Bosnia and Herzegovina	2020-05-23	5.428
Europe	Bosnia and Herzegovina	2020-05-24	4.859
Europe	Bosnia and Herzegovina	2020-05-25	4.465
Europe	Bosnia and Herzegovina	2020-05-26	4.159
Europe	Bosnia and Herzegovina	2020-05-27	4.246
Europe	Bosnia and Herzegovina	2020-05-28	4.903
Europe	Bosnia and Herzegovina	2020-05-29	4.947
Europe	Bosnia and Herzegovina	2020-05-30	4.509
Europe	Bosnia and Herzegovina	2020-05-31	4.771
Europe	Bosnia and Herzegovina	2020-06-01	5.165
Europe	Bosnia and Herzegovina	2020-06-02	5.209
Europe	Bosnia and Herzegovina	2020-06-03	5.078
Europe	Bosnia and Herzegovina	2020-06-04	5.778
Europe	Bosnia and Herzegovina	2020-06-05	5.297
Europe	Bosnia and Herzegovina	2020-06-06	4.903
Europe	Bosnia and Herzegovina	2020-06-07	4.202
Europe	Bosnia and Herzegovina	2020-06-08	7.879
Europe	Bosnia and Herzegovina	2020-06-09	8.449
Europe	Bosnia and Herzegovina	2020-06-10	9.806
Europe	Bosnia and Herzegovina	2020-06-11	10.418
Europe	Bosnia and Herzegovina	2020-06-12	12.563
Europe	Bosnia and Herzegovina	2020-06-13	12.563
Europe	Bosnia and Herzegovina	2020-06-14	12.563
Europe	Bosnia and Herzegovina	2020-06-15	14.708
Europe	Bosnia and Herzegovina	2020-06-16	15.628
Europe	Bosnia and Herzegovina	2020-06-17	16.022
Europe	Bosnia and Herzegovina	2020-06-18	14.971
Europe	Bosnia and Herzegovina	2020-06-19	16.634
Europe	Bosnia and Herzegovina	2020-06-20	16.634
Europe	Bosnia and Herzegovina	2020-06-21	16.634
Europe	Bosnia and Herzegovina	2020-06-22	21.231
Europe	Bosnia and Herzegovina	2020-06-23	22.019
Europe	Bosnia and Herzegovina	2020-06-24	23.419
Europe	Bosnia and Herzegovina	2020-06-25	27.228
Europe	Bosnia and Herzegovina	2020-06-26	28.979
Europe	Bosnia and Herzegovina	2020-06-27	28.979
Europe	Bosnia and Herzegovina	2020-06-28	28.979
Europe	Bosnia and Herzegovina	2020-06-29	35.02
Europe	Bosnia and Herzegovina	2020-06-30	37.865
Europe	Bosnia and Herzegovina	2020-07-01	40.711
Europe	Bosnia and Herzegovina	2020-07-02	43.425
Europe	Bosnia and Herzegovina	2020-07-03	44.957
Europe	Bosnia and Herzegovina	2020-07-04	44.957		30
Europe	Bosnia and Herzegovina	2020-07-05	44.957		29
Europe	Bosnia and Herzegovina	2020-07-06	49.597		28
Europe	Bosnia and Herzegovina	2020-07-07	51.129		27
Europe	Bosnia and Herzegovina	2020-07-08	55.288		26
Europe	Bosnia and Herzegovina	2020-07-09	56.82		25
Europe	Bosnia and Herzegovina	2020-07-10	63.036		24
Europe	Bosnia and Herzegovina	2020-07-11	76.912		23
Europe	Bosnia and Herzegovina	2020-07-12	83.829		22
Europe	Bosnia and Herzegovina	2020-07-13	66.669		21
Europe	Bosnia and Herzegovina	2020-07-14	59.534		20
Europe	Bosnia and Herzegovina	2020-07-15	67.501		19
Europe	Bosnia and Herzegovina	2020-07-16	69.821		18
Europe	Bosnia and Herzegovina	2020-07-17	65.925		17
Europe	Bosnia and Herzegovina	2020-07-18	63.123		16
Europe	Bosnia and Herzegovina	2020-07-19	64.042		15
Europe	Bosnia and Herzegovina	2020-07-20	65.575		14
Europe	Bosnia and Herzegovina	2020-07-21	79.057		13
Europe	Bosnia and Herzegovina	2020-07-22	74.592		12
Europe	Bosnia and Herzegovina	2020-07-23	77.963		11
Europe	Bosnia and Herzegovina	2020-07-24	81.377		10
Europe	Bosnia and Herzegovina	2020-07-25	70.302		9
Europe	Bosnia and Herzegovina	2020-07-26	62.467		8
Europe	Bosnia and Herzegovina	2020-07-27	88.381		7
Europe	Bosnia and Herzegovina	2020-07-28	86.63		6
Europe	Bosnia and Herzegovina	2020-07-29	88.075		5
Europe	Bosnia and Herzegovina	2020-07-30	86.762		4
Europe	Bosnia and Herzegovina	2020-07-31	92.321		3
Europe	Bosnia and Herzegovina	2020-08-01	92.321		2
Europe	Bosnia and Herzegovina	2020-08-02	110.706		1
Europe	Bosnia and Herzegovina	2020-08-03	85.974
Europe	Bosnia and Herzegovina	2020-08-04	91.489
Europe	Bosnia and Herzegovina	2020-08-05	88.031
Europe	Bosnia and Herzegovina	2020-08-06	85.448
Europe	Bosnia and Herzegovina	2020-08-07	79.276
Europe	Bosnia and Herzegovina	2020-08-08	79.276
Europe	Bosnia and Herzegovina	2020-08-09	60.891
Europe	Bosnia and Herzegovina	2020-08-10	89.125
Europe	Bosnia and Herzegovina	2020-08-11	81.071
Europe	Bosnia and Herzegovina	2020-08-12	79.801
Europe	Bosnia and Herzegovina	2020-08-13	78.269
Europe	Bosnia and Herzegovina	2020-08-14	80.896
Europe	Bosnia and Herzegovina	2020-08-15	92.54
Europe	Bosnia and Herzegovina	2020-08-16	92.54
Europe	Bosnia and Herzegovina	2020-08-17	70.609
Europe	Bosnia and Herzegovina	2020-08-18	71.922
Europe	Bosnia and Herzegovina	2020-08-19	75.73
Europe	Bosnia and Herzegovina	2020-08-20	80.764
Europe	Bosnia and Herzegovina	2020-08-21	81.465
Europe	Bosnia and Herzegovina	2020-08-22	83.785
Europe	Bosnia and Herzegovina	2020-08-23	83.785
Europe	Bosnia and Herzegovina	2020-08-24	83.96
Europe	Bosnia and Herzegovina	2020-08-25	86.455
Europe	Bosnia and Herzegovina	2020-08-26	83.96
Europe	Bosnia and Herzegovina	2020-08-27	82.778
Europe	Bosnia and Herzegovina	2020-08-28	79.583
Europe	Bosnia and Herzegovina	2020-08-29	80.327
Europe	Bosnia and Herzegovina	2020-08-30	90.964
Europe	Bosnia and Herzegovina	2020-08-31	84.704
Europe	Bosnia and Herzegovina	2020-09-01	83.522
Europe	Bosnia and Herzegovina	2020-09-02	83.522
Europe	Bosnia and Herzegovina	2020-09-03	82.472
Europe	Bosnia and Herzegovina	2020-09-04	84.398
Europe	Bosnia and Herzegovina	2020-09-05	82.691
Europe	Bosnia and Herzegovina	2020-09-06	77.35
Europe	Bosnia and Herzegovina	2020-09-07	74.242
Europe	Bosnia and Herzegovina	2020-09-08	75.599
Europe	Bosnia and Herzegovina	2020-09-09	76.212
Europe	Bosnia and Herzegovina	2020-09-10	76.168
Europe	Bosnia and Herzegovina	2020-09-11	74.067
Europe	Bosnia and Herzegovina	2020-09-12	74.373
Europe	Bosnia and Herzegovina	2020-09-13	83.391
Europe	Bosnia and Herzegovina	2020-09-14	86.455
Europe	Bosnia and Herzegovina	2020-09-15	86.149
Europe	Bosnia and Herzegovina	2020-09-16	85.492
Europe	Bosnia and Herzegovina	2020-09-17	90.22
Europe	Bosnia and Herzegovina	2020-09-18	90.307
Europe	Bosnia and Herzegovina	2020-09-19	91.008
Europe	Bosnia and Herzegovina	2020-09-20	85.93
Europe	Bosnia and Herzegovina	2020-09-21	82.559
Europe	Bosnia and Herzegovina	2020-09-22	79.145
Europe	Bosnia and Herzegovina	2020-09-23	81.859
Europe	Bosnia and Herzegovina	2020-09-24	74.899
Europe	Bosnia and Herzegovina	2020-09-25	72.973
Europe	Bosnia and Herzegovina	2020-09-26	69.164
Europe	Bosnia and Herzegovina	2020-09-27	65.312
Europe	Bosnia and Herzegovina	2020-09-28	64.787
Europe	Bosnia and Herzegovina	2020-09-29	65.181
Europe	Bosnia and Herzegovina	2020-09-30	60.759
Europe	Bosnia and Herzegovina	2020-10-01	62.729
Europe	Bosnia and Herzegovina	2020-10-02	61.766
Europe	Bosnia and Herzegovina	2020-10-03	51.567
Europe	Bosnia and Herzegovina	2020-10-04	62.773
Europe	Bosnia and Herzegovina	2020-10-05	63.386
Europe	Bosnia and Herzegovina	2020-10-06	64.962
Europe	Bosnia and Herzegovina	2020-10-07	70.302
Europe	Bosnia and Herzegovina	2020-10-08	77.875		30
Europe	Bosnia and Herzegovina	2020-10-09	85.011		29
Europe	Bosnia and Herzegovina	2020-10-10	103.746		28
Europe	Bosnia and Herzegovina	2020-10-11	100.376		27
Europe	Bosnia and Herzegovina	2020-10-12	104.534		26
Europe	Bosnia and Herzegovina	2020-10-13	107.817		25
Europe	Bosnia and Herzegovina	2020-10-14	112.939		24
Europe	Bosnia and Herzegovina	2020-10-15	118.017		23
Europe	Bosnia and Herzegovina	2020-10-16	128.173		22
Europe	Bosnia and Herzegovina	2020-10-17	140.78		21
Europe	Bosnia and Herzegovina	2020-10-18	151.68		20
Europe	Bosnia and Herzegovina	2020-10-19	167.395		19
Europe	Bosnia and Herzegovina	2020-10-20	184.554		18
Europe	Bosnia and Herzegovina	2020-10-21	203.99		17
Europe	Bosnia and Herzegovina	2020-10-22	222.814		16
Europe	Bosnia and Herzegovina	2020-10-23	247.24		15
Europe	Bosnia and Herzegovina	2020-10-24	271.272		14
Europe	Bosnia and Herzegovina	2020-10-25	296.837		13
Europe	Bosnia and Herzegovina	2020-10-26	303.578		12
Europe	Bosnia and Herzegovina	2020-10-27	339.78		11
Europe	Bosnia and Herzegovina	2020-10-28	368.671		10
Europe	Bosnia and Herzegovina	2020-10-29	408.2		9
Europe	Bosnia and Herzegovina	2020-10-30	422.164		8
Europe	Bosnia and Herzegovina	2020-10-31	452.281		7
Europe	Bosnia and Herzegovina	2020-11-01	464.538		6
Europe	Bosnia and Herzegovina	2020-11-02	467.208		5
Europe	Bosnia and Herzegovina	2020-11-03	467.12		4
Europe	Bosnia and Herzegovina	2020-11-04	475.438		3
Europe	Bosnia and Herzegovina	2020-11-05	475.7		2
Europe	Bosnia and Herzegovina	2020-11-06	494.217		1
Europe	Bosnia and Herzegovina	2020-11-07	486.863
Europe	Bosnia and Herzegovina	2020-11-08	477.933
Europe	Bosnia and Herzegovina	2020-11-09	488.089
Europe	Bosnia and Herzegovina	2020-11-10	490.365
Europe	Bosnia and Herzegovina	2020-11-11	480.078
Europe	Bosnia and Herzegovina	2020-11-12	472.198
Europe	Bosnia and Herzegovina	2020-11-13	446.415
Europe	Bosnia and Herzegovina	2020-11-14	424.09
Europe	Bosnia and Herzegovina	2020-11-15	417.305
Europe	Bosnia and Herzegovina	2020-11-16	405.792
Europe	Bosnia and Herzegovina	2020-11-17	390.471
Europe	Bosnia and Herzegovina	2020-11-18	394.498
Europe	Bosnia and Herzegovina	2020-11-19	370.51
Europe	Bosnia and Herzegovina	2020-11-20	366.351
Europe	Bosnia and Herzegovina	2020-11-21	368.102
Europe	Bosnia and Herzegovina	2020-11-22	352.387
Europe	Bosnia and Herzegovina	2020-11-23	344.245
Europe	Bosnia and Herzegovina	2020-11-24	341.224
Europe	Bosnia and Herzegovina	2020-11-25	339.298
Europe	Bosnia and Herzegovina	2020-11-26	328.092
Europe	Bosnia and Herzegovina	2020-11-27	325.553
Europe	Bosnia and Herzegovina	2020-11-28	323.977
Europe	Bosnia and Herzegovina	2020-11-29	322.532
Europe	Bosnia and Herzegovina	2020-11-30	321.657
Europe	Bosnia and Herzegovina	2020-12-01	321.569
Europe	Bosnia and Herzegovina	2020-12-02	308.612
Europe	Bosnia and Herzegovina	2020-12-03	318.987
Europe	Bosnia and Herzegovina	2020-12-04	322.27
Europe	Bosnia and Herzegovina	2020-12-05	308.962
Europe	Bosnia and Herzegovina	2020-12-06	312.245
Europe	Bosnia and Herzegovina	2020-12-07	308.306
Europe	Bosnia and Herzegovina	2020-12-08	303.622
Europe	Bosnia and Herzegovina	2020-12-09	303.753
Europe	Bosnia and Herzegovina	2020-12-10	309.225
Europe	Bosnia and Herzegovina	2020-12-11	295.48
Europe	Bosnia and Herzegovina	2020-12-12	286.199
Europe	Bosnia and Herzegovina	2020-12-13	289.351
Europe	Bosnia and Herzegovina	2020-12-14	285.28
Europe	Bosnia and Herzegovina	2020-12-15	276.175
Europe	Bosnia and Herzegovina	2020-12-16	258.928
Europe	Bosnia and Herzegovina	2020-12-17	240.061
Europe	Bosnia and Herzegovina	2020-12-18	233.67
Europe	Bosnia and Herzegovina	2020-12-19	228.417
Europe	Bosnia and Herzegovina	2020-12-20	192.915
Europe	Bosnia and Herzegovina	2020-12-21	208.412
Europe	Bosnia and Herzegovina	2020-12-22	203.815
Europe	Bosnia and Herzegovina	2020-12-23	189.895
Europe	Bosnia and Herzegovina	2020-12-24	184.336
Europe	Bosnia and Herzegovina	2020-12-25	175.537
Europe	Bosnia and Herzegovina	2020-12-26	166.607
Europe	Bosnia and Herzegovina	2020-12-27	182.409
Europe	Bosnia and Herzegovina	2020-12-28	161.485
Europe	Bosnia and Herzegovina	2020-12-29	151.811
Europe	Bosnia and Herzegovina	2020-12-30	149.491
Europe	Bosnia and Herzegovina	2020-12-31	117.623
Europe	Bosnia and Herzegovina	2021-01-01	142.356
Europe	Bosnia and Herzegovina	2021-01-02	123.138
Europe	Bosnia and Herzegovina	2021-01-03	129.311
Europe	Bosnia and Herzegovina	2021-01-04	119.68
Europe	Bosnia and Herzegovina	2021-01-05	128.61
Europe	Bosnia and Herzegovina	2021-01-06	105.366
Europe	Bosnia and Herzegovina	2021-01-07	105.366
Europe	Bosnia and Herzegovina	2021-01-08	121.563
Europe	Bosnia and Herzegovina	2021-01-09	141.655
Europe	Bosnia and Herzegovina	2021-01-10	130.799
Europe	Bosnia and Herzegovina	2021-01-11	130.799
Europe	Bosnia and Herzegovina	2021-01-12	122.92
Europe	Bosnia and Herzegovina	2021-01-13	143.406
Europe	Bosnia and Herzegovina	2021-01-14	158.421
Europe	Bosnia and Herzegovina	2021-01-15	91.533
Europe	Bosnia and Herzegovina	2021-01-16	71.44
Europe	Bosnia and Herzegovina	2021-01-17	60.322
Europe	Bosnia and Herzegovina	2021-01-18	107.248
Europe	Bosnia and Herzegovina	2021-01-19	95.56
Europe	Bosnia and Herzegovina	2021-01-20	89.694
Europe	Bosnia and Herzegovina	2021-01-21	96.086
Europe	Bosnia and Herzegovina	2021-01-22	105.453
Europe	Bosnia and Herzegovina	2021-01-23	105.453
Europe	Bosnia and Herzegovina	2021-01-24	105.453
Europe	Bosnia and Herzegovina	2021-01-25	90.176
Europe	Bosnia and Herzegovina	2021-01-26	94.072
Europe	Bosnia and Herzegovina	2021-01-27	93.984
Europe	Bosnia and Herzegovina	2021-01-28	87.024
Europe	Bosnia and Herzegovina	2021-01-29	90.92
Europe	Bosnia and Herzegovina	2021-01-30	90.92
Europe	Bosnia and Herzegovina	2021-01-31	90.92
Europe	Bosnia and Herzegovina	2021-02-01	90.001
Europe	Bosnia and Herzegovina	2021-02-02	84.442
Europe	Bosnia and Herzegovina	2021-02-03	85.974
Europe	Bosnia and Herzegovina	2021-02-04	71.528
Europe	Bosnia and Herzegovina	2021-02-05	84.792
Europe	Bosnia and Herzegovina	2021-02-06	84.792
Europe	Bosnia and Herzegovina	2021-02-07	84.792
Europe	Bosnia and Herzegovina	2021-02-08	83.26
Europe	Bosnia and Herzegovina	2021-02-09	86.762
Europe	Bosnia and Herzegovina	2021-02-10	81.771
Europe	Bosnia and Herzegovina	2021-02-11	100.463
Europe	Bosnia and Herzegovina	2021-02-12	86.149
Europe	Bosnia and Herzegovina	2021-02-13	86.149
Europe	Bosnia and Herzegovina	2021-02-14	86.149
Europe	Bosnia and Herzegovina	2021-02-15	89.213
Europe	Bosnia and Herzegovina	2021-02-16	86.236
Europe	Bosnia and Herzegovina	2021-02-17	91.27
Europe	Bosnia and Herzegovina	2021-02-18	88.075
Europe	Bosnia and Herzegovina	2021-02-19	93.459
Europe	Bosnia and Herzegovina	2021-02-20	93.459
Europe	Bosnia and Herzegovina	2021-02-21	93.459
Europe	Bosnia and Herzegovina	2021-02-22	110.4
Europe	Bosnia and Herzegovina	2021-02-23	120.95
Europe	Bosnia and Herzegovina	2021-02-24	130.099
Europe	Bosnia and Herzegovina	2021-02-25	147.74
Europe	Bosnia and Herzegovina	2021-02-26	150.673
Europe	Bosnia and Herzegovina	2021-02-27	150.673
Europe	Bosnia and Herzegovina	2021-02-28	150.673
Europe	Bosnia and Herzegovina	2021-03-01	101.47
Europe	Bosnia and Herzegovina	2021-03-02	171.247
Europe	Bosnia and Herzegovina	2021-03-03	185.123
Europe	Bosnia and Herzegovina	2021-03-04	191.821		30
Europe	Bosnia and Herzegovina	2021-03-05	198.475		29
Europe	Bosnia and Herzegovina	2021-03-06	198.475		28
Europe	Bosnia and Herzegovina	2021-03-07	198.475		27
Europe	Bosnia and Herzegovina	2021-03-08	276.306		26
Europe	Bosnia and Herzegovina	2021-03-09	238.748		25
Europe	Bosnia and Herzegovina	2021-03-10	248.203		24
Europe	Bosnia and Herzegovina	2021-03-11	266.939		23
Europe	Bosnia and Herzegovina	2021-03-12	290.971		22
Europe	Bosnia and Herzegovina	2021-03-13	290.971		21
Europe	Bosnia and Herzegovina	2021-03-14	290.971		20
Europe	Bosnia and Herzegovina	2021-03-15	330.062		19
Europe	Bosnia and Herzegovina	2021-03-16	345.602		18
Europe	Bosnia and Herzegovina	2021-03-17	372.567		17
Europe	Bosnia and Herzegovina	2021-03-18	389.639		16
Europe	Bosnia and Herzegovina	2021-03-19	401.721		15
Europe	Bosnia and Herzegovina	2021-03-20	401.721		14
Europe	Bosnia and Herzegovina	2021-03-21	401.721		13
Europe	Bosnia and Herzegovina	2021-03-22	428.818		12
Europe	Bosnia and Herzegovina	2021-03-23	433.764		11
Europe	Bosnia and Herzegovina	2021-03-24	439.28		10
Europe	Bosnia and Herzegovina	2021-03-25	449.654		9
Europe	Bosnia and Herzegovina	2021-03-26	468.171		8
Europe	Bosnia and Herzegovina	2021-03-27	468.171		7
Europe	Bosnia and Herzegovina	2021-03-28	468.171		6
Europe	Bosnia and Herzegovina	2021-03-29	488.526		5
Europe	Bosnia and Herzegovina	2021-03-30	495.005		4
Europe	Bosnia and Herzegovina	2021-03-31	500.258		3
Europe	Bosnia and Herzegovina	2021-04-01	488.57		2
Europe	Bosnia and Herzegovina	2021-04-02	501.046		1
Europe	Bosnia and Herzegovina	2021-04-03	501.046
Europe	Bosnia and Herzegovina	2021-04-04	501.046
Europe	Bosnia and Herzegovina	2021-04-05	465.151
Europe	Bosnia and Herzegovina	2021-04-06	431.269
Europe	Bosnia and Herzegovina	2021-04-07	421.201
Europe	Bosnia and Herzegovina	2021-04-08	416.167
Europe	Bosnia and Herzegovina	2021-04-09	369.853
Europe	Bosnia and Herzegovina	2021-04-10	369.853
Europe	Bosnia and Herzegovina	2021-04-11	369.853
Europe	Bosnia and Herzegovina	2021-04-12	362.674
Europe	Bosnia and Herzegovina	2021-04-13	314.828
Europe	Bosnia and Herzegovina	2021-04-14	311.851
Europe	Bosnia and Herzegovina	2021-04-15	301.345
Europe	Bosnia and Herzegovina	2021-04-16	309.356
Europe	Bosnia and Herzegovina	2021-04-17	309.356
Europe	Bosnia and Herzegovina	2021-04-18	309.356
Europe	Bosnia and Herzegovina	2021-04-19	282.61
Europe	Bosnia and Herzegovina	2021-04-20	314.215
Europe	Bosnia and Herzegovina	2021-04-21	295.173
Europe	Bosnia and Herzegovina	2021-04-22	291.365
Europe	Bosnia and Herzegovina	2021-04-23	251.223
Europe	Bosnia and Herzegovina	2021-04-24	251.223
Europe	Bosnia and Herzegovina	2021-04-25	251.223
Europe	Bosnia and Herzegovina	2021-04-26	210.863
Europe	Bosnia and Herzegovina	2021-04-27	212.57
Europe	Bosnia and Herzegovina	2021-04-28	186.612
Europe	Bosnia and Herzegovina	2021-04-29	152.993
Europe	Bosnia and Herzegovina	2021-04-30	163.192
Europe	Bosnia and Herzegovina	2021-05-01	163.192
Europe	Bosnia and Herzegovina	2021-05-02	163.192
Europe	Bosnia and Herzegovina	2021-05-03	108.999
Europe	Bosnia and Herzegovina	2021-05-04	119.549
Europe	Bosnia and Herzegovina	2021-05-05	109.612
Europe	Bosnia and Herzegovina	2021-05-06	108.868
Europe	Bosnia and Herzegovina	2021-05-07	97.705
Europe	Bosnia and Herzegovina	2021-05-08	97.705
Europe	Bosnia and Herzegovina	2021-05-09	97.705
Europe	Bosnia and Herzegovina	2021-05-10	120.643
Europe	Bosnia and Herzegovina	2021-05-11	89.694
Europe	Bosnia and Herzegovina	2021-05-12	83.785
Europe	Bosnia and Herzegovina	2021-05-13	72.228
Europe	Bosnia and Herzegovina	2021-05-14	63.473
Europe	Bosnia and Herzegovina	2021-05-15	63.473
Europe	Bosnia and Herzegovina	2021-05-16	63.473
Europe	Bosnia and Herzegovina	2021-05-17	55.725
Europe	Bosnia and Herzegovina	2021-05-18	50.91
Europe	Bosnia and Herzegovina	2021-05-19	46.007
Europe	Bosnia and Herzegovina	2021-05-20	44.431
Europe	Bosnia and Herzegovina	2021-05-21	44.081
Europe	Bosnia and Herzegovina	2021-05-22	44.081
Europe	Bosnia and Herzegovina	2021-05-23	44.081
Europe	Bosnia and Herzegovina	2021-05-24	39.441
Europe	Bosnia and Herzegovina	2021-05-25	36.683
Europe	Bosnia and Herzegovina	2021-05-26	35.501
Europe	Bosnia and Herzegovina	2021-05-27	32.568
Europe	Bosnia and Herzegovina	2021-05-28	30.161
Europe	Bosnia and Herzegovina	2021-05-29	30.161
Europe	Bosnia and Herzegovina	2021-05-30	30.161
Europe	Bosnia and Herzegovina	2021-05-31	27.184
Europe	Bosnia and Herzegovina	2021-06-01	25.389
Europe	Bosnia and Herzegovina	2021-06-02	22.5
Europe	Bosnia and Herzegovina	2021-06-03	21.45
Europe	Bosnia and Herzegovina	2021-06-04	20.355
Europe	Bosnia and Herzegovina	2021-06-05	20.355
Europe	Bosnia and Herzegovina	2021-06-06	20.355
Europe	Bosnia and Herzegovina	2021-06-07	17.422
Europe	Bosnia and Herzegovina	2021-06-08	15.846
Europe	Bosnia and Herzegovina	2021-06-09	14.883
Europe	Bosnia and Herzegovina	2021-06-10	13.789
Europe	Bosnia and Herzegovina	2021-06-11	12.826
Europe	Bosnia and Herzegovina	2021-06-12	12.826
Europe	Bosnia and Herzegovina	2021-06-13	12.826
Europe	Bosnia and Herzegovina	2021-06-14	11.294
Europe	Bosnia and Herzegovina	2021-06-15	10.593
Europe	Bosnia and Herzegovina	2021-06-16	9.543
Europe	Bosnia and Herzegovina	2021-06-17	9.806
Europe	Bosnia and Herzegovina	2021-06-18	9.499
Europe	Bosnia and Herzegovina	2021-06-19	9.499
Europe	Bosnia and Herzegovina	2021-06-20	9.499
Europe	Bosnia and Herzegovina	2021-06-21	8.405
Europe	Bosnia and Herzegovina	2021-06-22	8.273
Europe	Bosnia and Herzegovina	2021-06-23	7.879
Europe	Bosnia and Herzegovina	2021-06-24	6.347
Europe	Bosnia and Herzegovina	2021-06-25	5.734
Europe	Bosnia and Herzegovina	2021-06-26	5.734
Europe	Bosnia and Herzegovina	2021-06-27	5.734
Europe	Bosnia and Herzegovina	2021-06-28	5.734
Europe	Bosnia and Herzegovina	2021-06-29	5.165
Europe	Bosnia and Herzegovina	2021-06-30	4.903
Europe	Bosnia and Herzegovina	2021-07-01	4.202
Europe	Bosnia and Herzegovina	2021-07-02	4.465
Europe	Bosnia and Herzegovina	2021-07-03	4.465
Europe	Bosnia and Herzegovina	2021-07-04	4.465
Europe	Bosnia and Herzegovina	2021-07-05	2.451
Europe	Bosnia and Herzegovina	2021-07-06	1.882
Europe	Bosnia and Herzegovina	2021-07-07	1.094
Europe	Bosnia and Herzegovina	2021-07-08	0.657
Europe	Bosnia and Herzegovina	2021-07-09	0
Europe	Bosnia and Herzegovina	2021-07-10	4.29
Europe	Bosnia and Herzegovina	2021-07-11	4.29
Europe	Bosnia and Herzegovina	2021-07-12	5.866
Europe	Bosnia and Herzegovina	2021-07-13	7.31
Europe	Bosnia and Herzegovina	2021-07-14	8.361
Europe	Bosnia and Herzegovina	2021-07-15	9.63
Europe	Bosnia and Herzegovina	2021-07-16	10.418
Europe	Bosnia and Herzegovina	2021-07-17	6.128
Europe	Bosnia and Herzegovina	2021-07-18	6.128
Europe	Bosnia and Herzegovina	2021-07-19	5.778
Europe	Bosnia and Herzegovina	2021-07-20	5.516
Europe	Bosnia and Herzegovina	2021-07-21	4.684
Europe	Bosnia and Herzegovina	2021-07-22	5.122
Europe	Bosnia and Herzegovina	2021-07-23	5.91
Europe	Bosnia and Herzegovina	2021-07-24	5.91
Europe	Bosnia and Herzegovina	2021-07-25	5.91
Europe	Bosnia and Herzegovina	2021-07-26	7.967
Europe	Bosnia and Herzegovina	2021-07-27	8.011
Europe	Bosnia and Herzegovina	2021-07-28	9.674
Europe	Bosnia and Herzegovina	2021-07-29	9.893
Europe	Bosnia and Herzegovina	2021-07-30	10.287
Europe	Bosnia and Herzegovina	2021-07-31	10.287
Europe	Bosnia and Herzegovina	2021-08-01	10.287
Europe	Bosnia and Herzegovina	2021-08-02	12.695
Europe	Bosnia and Herzegovina	2021-08-03	13.22
Europe	Bosnia and Herzegovina	2021-08-04	16.766
Europe	Bosnia and Herzegovina	2021-08-05	18.429
Europe	Bosnia and Herzegovina	2021-08-06	19.742
Europe	Bosnia and Herzegovina	2021-08-07	19.742
Europe	Bosnia and Herzegovina	2021-08-08	19.742
Europe	Bosnia and Herzegovina	2021-08-09	23.288
Europe	Bosnia and Herzegovina	2021-08-10	28.497
Europe	Bosnia and Herzegovina	2021-08-11	30.905
Europe	Bosnia and Herzegovina	2021-08-12	35.195
Europe	Bosnia and Herzegovina	2021-08-13	42.462
Europe	Bosnia and Herzegovina	2021-08-14	42.462
Europe	Bosnia and Herzegovina	2021-08-15	42.462
Europe	Bosnia and Herzegovina	2021-08-16	54.894
Europe	Bosnia and Herzegovina	2021-08-17	60.015
Europe	Bosnia and Herzegovina	2021-08-18	70.565
Europe	Bosnia and Herzegovina	2021-08-19	79.189
Europe	Bosnia and Herzegovina	2021-08-20	87.418
Europe	Bosnia and Herzegovina	2021-08-21	87.418
Europe	Bosnia and Herzegovina	2021-08-22	87.418
Europe	Bosnia and Herzegovina	2021-08-23	102.345
Europe	Bosnia and Herzegovina	2021-08-24	113.596		30
Europe	Bosnia and Herzegovina	2021-08-25	122.219		29
Europe	Bosnia and Herzegovina	2021-08-26	133.294		28
Europe	Bosnia and Herzegovina	2021-08-27	141.524		27
Europe	Bosnia and Herzegovina	2021-08-28	141.524		26
Europe	Bosnia and Herzegovina	2021-08-29	141.524		25
Europe	Bosnia and Herzegovina	2021-08-30	151.898		24
Europe	Bosnia and Herzegovina	2021-08-31	149.316		23
Europe	Bosnia and Herzegovina	2021-09-01	161.967		22
Europe	Bosnia and Herzegovina	2021-09-02	158.64		21
Europe	Bosnia and Herzegovina	2021-09-03	167.132		20
Europe	Bosnia and Herzegovina	2021-09-04	167.132		19
Europe	Bosnia and Herzegovina	2021-09-05	167.132		18
Europe	Bosnia and Herzegovina	2021-09-06	174.355		17
Europe	Bosnia and Herzegovina	2021-09-07	185.036		16
Europe	Bosnia and Herzegovina	2021-09-08	186.087		15
Europe	Bosnia and Herzegovina	2021-09-09	196.592		14
Europe	Bosnia and Herzegovina	2021-09-10	197.512		13
Europe	Bosnia and Herzegovina	2021-09-11	197.512		12
Europe	Bosnia and Herzegovina	2021-09-12	197.512		11
Europe	Bosnia and Herzegovina	2021-09-13	210.075		10
Europe	Bosnia and Herzegovina	2021-09-14	212.176		9
Europe	Bosnia and Herzegovina	2021-09-15	216.554		8
Europe	Bosnia and Herzegovina	2021-09-16	221.413		7
Europe	Bosnia and Herzegovina	2021-09-17	228.548		6
Europe	Bosnia and Herzegovina	2021-09-18	228.548		5
Europe	Bosnia and Herzegovina	2021-09-19	228.548		4
Europe	Bosnia and Herzegovina	2021-09-20	237.172		3
Europe	Bosnia and Herzegovina	2021-09-21	226.666		2
Europe	Bosnia and Herzegovina	2021-09-22	236.515		1
Europe	Bosnia and Herzegovina	2021-09-23	234.195
Europe	Bosnia and Herzegovina	2021-09-24	216.422
Europe	Bosnia and Herzegovina	2021-09-25	216.422
Europe	Bosnia and Herzegovina	2021-09-26	216.422
Europe	Bosnia and Herzegovina	2021-09-27	203.903
Europe	Bosnia and Herzegovina	2021-09-28	219.574
Europe	Bosnia and Herzegovina	2021-09-29	193.266
Europe	Bosnia and Herzegovina	2021-09-30	199.744
Europe	Bosnia and Herzegovina	2021-10-01	207.274
Europe	Bosnia and Herzegovina	2021-10-02	207.274
Europe	Bosnia and Herzegovina	2021-10-03	207.274
Europe	Bosnia and Herzegovina	2021-10-04	209.243
Europe	Bosnia and Herzegovina	2021-10-05	202.633
Europe	Bosnia and Herzegovina	2021-10-06	204.997
Europe	Bosnia and Herzegovina	2021-10-07	202.458
Europe	Bosnia and Herzegovina	2021-10-08	199.525
Europe	Bosnia and Herzegovina	2021-10-09	199.525
Europe	Bosnia and Herzegovina	2021-10-10	199.525
Europe	Bosnia and Herzegovina	2021-10-11	184.292
Europe	Bosnia and Herzegovina	2021-10-12	183.679
Europe	Bosnia and Herzegovina	2021-10-13	175.581
Europe	Bosnia and Herzegovina	2021-10-14	167.22
Europe	Bosnia and Herzegovina	2021-10-15	167.22
Europe	Bosnia and Herzegovina	2021-10-16	167.22
Europe	Bosnia and Herzegovina	2021-10-17	167.22
Europe	Bosnia and Herzegovina	2021-10-18	168.752
Europe	Bosnia and Herzegovina	2021-10-19	168.314
Europe	Bosnia and Herzegovina	2021-10-20	178.864
Europe	Bosnia and Herzegovina	2021-10-21	173.436
Europe	Bosnia and Herzegovina	2021-10-22	177.025
Europe	Bosnia and Herzegovina	2021-10-23	177.025
Europe	Bosnia and Herzegovina	2021-10-24	177.025
Europe	Bosnia and Herzegovina	2021-10-25	186.787
Europe	Bosnia and Herzegovina	2021-10-26	191.471
Europe	Bosnia and Herzegovina	2021-10-27	206.135
Europe	Bosnia and Herzegovina	2021-10-28	214.54
Europe	Bosnia and Herzegovina	2021-10-29	210.119
Europe	Bosnia and Herzegovina	2021-10-30	210.119
Europe	Bosnia and Herzegovina	2021-10-31	210.119
Europe	Bosnia and Herzegovina	2021-11-01	218.83
Europe	Bosnia and Herzegovina	2021-11-02	214.015
Europe	Bosnia and Herzegovina	2021-11-03	220.756
Europe	Bosnia and Herzegovina	2021-11-04	232.794
Europe	Bosnia and Herzegovina	2021-11-05	203.246
Europe	Bosnia and Herzegovina	2021-11-06	203.246
Europe	Bosnia and Herzegovina	2021-11-07	203.246
Europe	Bosnia and Herzegovina	2021-11-08	243.607
Europe	Bosnia and Herzegovina	2021-11-09	253.149
Europe	Bosnia and Herzegovina	2021-11-10	240.411
Europe	Bosnia and Herzegovina	2021-11-11	240.98
Europe	Bosnia and Herzegovina	2021-11-12	270.791
Europe	Bosnia and Herzegovina	2021-11-13	270.791
Europe	Bosnia and Herzegovina	2021-11-14	270.791
Europe	Bosnia and Herzegovina	2021-11-15	229.205
Europe	Bosnia and Herzegovina	2021-11-16	223.47
Europe	Bosnia and Herzegovina	2021-11-17	227.41
Europe	Bosnia and Herzegovina	2021-11-18	216.466
Europe	Bosnia and Herzegovina	2021-11-19	218.217
Europe	Bosnia and Herzegovina	2021-11-20	218.217
Europe	Bosnia and Herzegovina	2021-11-21	218.217
Europe	Bosnia and Herzegovina	2021-11-22	208.149
Europe	Bosnia and Herzegovina	2021-11-23	199.438
Europe	Bosnia and Herzegovina	2021-11-24	189.501
Europe	Bosnia and Herzegovina	2021-11-25	184.379
Europe	Bosnia and Herzegovina	2021-11-26	184.992
Europe	Bosnia and Herzegovina	2021-11-27	184.992
Europe	Bosnia and Herzegovina	2021-11-28	184.992
Europe	Bosnia and Herzegovina	2021-11-29	188.888
Europe	Bosnia and Herzegovina	2021-11-30	199.919
Europe	Bosnia and Herzegovina	2021-12-01	203.202
Europe	Bosnia and Herzegovina	2021-12-02	196.33
Europe	Bosnia and Herzegovina	2021-12-03	193.922
Europe	Bosnia and Herzegovina	2021-12-04	193.922
Europe	Bosnia and Herzegovina	2021-12-05	193.922
Europe	Bosnia and Herzegovina	2021-12-06	187.881
Europe	Bosnia and Herzegovina	2021-12-07	180.089
Europe	Bosnia and Herzegovina	2021-12-08	168.752
Europe	Bosnia and Herzegovina	2021-12-09	171.641
Europe	Bosnia and Herzegovina	2021-12-10	164.243
Europe	Bosnia and Herzegovina	2021-12-11	164.243
Europe	Bosnia and Herzegovina	2021-12-12	164.243
Europe	Bosnia and Herzegovina	2021-12-13	148.484
Europe	Bosnia and Herzegovina	2021-12-14	149.184
Europe	Bosnia and Herzegovina	2021-12-15	143.975
Europe	Bosnia and Herzegovina	2021-12-16	145.113
Europe	Bosnia and Herzegovina	2021-12-17	144.107
Europe	Bosnia and Herzegovina	2021-12-18	144.107
Europe	Bosnia and Herzegovina	2021-12-19	144.107
Europe	Bosnia and Herzegovina	2021-12-20	141.392
Europe	Bosnia and Herzegovina	2021-12-21	137.321
Europe	Bosnia and Herzegovina	2021-12-22	138.635		30
Europe	Bosnia and Herzegovina	2021-12-23	131.674		29
Europe	Bosnia and Herzegovina	2021-12-24	131.499		28
Europe	Bosnia and Herzegovina	2021-12-25	131.499		27
Europe	Bosnia and Herzegovina	2021-12-26	131.499		26
Europe	Bosnia and Herzegovina	2021-12-27	131.105		25
Europe	Bosnia and Herzegovina	2021-12-28	137.978		24
Europe	Bosnia and Herzegovina	2021-12-29	148.834		23
Europe	Bosnia and Herzegovina	2021-12-30	161.047		22
Europe	Bosnia and Herzegovina	2021-12-31	176.719		21
Europe	Bosnia and Herzegovina	2022-01-01	176.719		20
Europe	Bosnia and Herzegovina	2022-01-02	176.719		19
Europe	Bosnia and Herzegovina	2022-01-03	139.423		18
Europe	Bosnia and Herzegovina	2022-01-04	210.469		17
Europe	Bosnia and Herzegovina	2022-01-05	243.563		16
Europe	Bosnia and Herzegovina	2022-01-06	300.382		15
Europe	Bosnia and Herzegovina	2022-01-07	263.524		14
Europe	Bosnia and Herzegovina	2022-01-08	263.524		13
Europe	Bosnia and Herzegovina	2022-01-09	263.524		12
Europe	Bosnia and Herzegovina	2022-01-10	493.517		11
Europe	Bosnia and Herzegovina	2022-01-11	489.052		10
Europe	Bosnia and Herzegovina	2022-01-12	533.746		9
Europe	Bosnia and Herzegovina	2022-01-13	555.502		8
Europe	Bosnia and Herzegovina	2022-01-14	693.918		7
Europe	Bosnia and Herzegovina	2022-01-15	693.918		6
Europe	Bosnia and Herzegovina	2022-01-16	693.918		5
Europe	Bosnia and Herzegovina	2022-01-17	661.218		4
Europe	Bosnia and Herzegovina	2022-01-18	708.188		3
Europe	Bosnia and Herzegovina	2022-01-19	726.355		2
Europe	Bosnia and Herzegovina	2022-01-20	742.945		1
Europe	Bosnia and Herzegovina	2022-01-21	717.206
Europe	Bosnia and Herzegovina	2022-01-22	717.206
Europe	Bosnia and Herzegovina	2022-01-23	717.206
Europe	Bosnia and Herzegovina	2022-01-24	720.051
Europe	Bosnia and Herzegovina	2022-01-25	684.9
Europe	Bosnia and Herzegovina	2022-01-26	667.784
Europe	Bosnia and Herzegovina	2022-01-27	653.032
Europe	Bosnia and Herzegovina	2022-01-28	631.101
Europe	Bosnia and Herzegovina	2022-01-29	631.101
Europe	Bosnia and Herzegovina	2022-01-30	631.101
Europe	Bosnia and Herzegovina	2022-01-31	583.342
Europe	Bosnia and Herzegovina	2022-02-01	543.464
Europe	Bosnia and Herzegovina	2022-02-02	522.583
Europe	Bosnia and Herzegovina	2022-02-03	491.328
Europe	Bosnia and Herzegovina	2022-02-04	452.587
Europe	Bulgaria	2020-03-13	0.476
Europe	Bulgaria	2020-03-14	0.849
Europe	Bulgaria	2020-03-15	0.974
Europe	Bulgaria	2020-03-16	0.994
Europe	Bulgaria	2020-03-17	1.305
Europe	Bulgaria	2020-03-18	1.761
Europe	Bulgaria	2020-03-19	1.802
Europe	Bulgaria	2020-03-20	2.154
Europe	Bulgaria	2020-03-21	2.527
Europe	Bulgaria	2020-03-22	2.817
Europe	Bulgaria	2020-03-23	3.086
Europe	Bulgaria	2020-03-24	3.128
Europe	Bulgaria	2020-03-25	3.107
Europe	Bulgaria	2020-03-26	3.521
Europe	Bulgaria	2020-03-27	3.439
Europe	Bulgaria	2020-03-28	3.48
Europe	Bulgaria	2020-03-29	3.294
Europe	Bulgaria	2020-03-30	3.273
Europe	Bulgaria	2020-03-31	3.749
Europe	Bulgaria	2020-04-01	3.729
Europe	Bulgaria	2020-04-02	3.998
Europe	Bulgaria	2020-04-03	3.977
Europe	Bulgaria	2020-04-04	3.563
Europe	Bulgaria	2020-04-05	3.832
Europe	Bulgaria	2020-04-06	3.936
Europe	Bulgaria	2020-04-07	3.687
Europe	Bulgaria	2020-04-08	3.542
Europe	Bulgaria	2020-04-09	3.335
Europe	Bulgaria	2020-04-10	3.107
Europe	Bulgaria	2020-04-11	3.273
Europe	Bulgaria	2020-04-12	2.983
Europe	Bulgaria	2020-04-13	2.817
Europe	Bulgaria	2020-04-14	2.817
Europe	Bulgaria	2020-04-15	3.19
Europe	Bulgaria	2020-04-16	3.77
Europe	Bulgaria	2020-04-17	4.371
Europe	Bulgaria	2020-04-18	4.495
Europe	Bulgaria	2020-04-19	4.536
Europe	Bulgaria	2020-04-20	5.054
Europe	Bulgaria	2020-04-21	5.427
Europe	Bulgaria	2020-04-22	5.738
Europe	Bulgaria	2020-04-23	6.152
Europe	Bulgaria	2020-04-24	8.037
Europe	Bulgaria	2020-04-25	7.643
Europe	Bulgaria	2020-04-26	8.41
Europe	Bulgaria	2020-04-27	8.99
Europe	Bulgaria	2020-04-28	8.783
Europe	Bulgaria	2020-04-29	8.762
Europe	Bulgaria	2020-04-30	8.472
Europe	Bulgaria	2020-05-01	6.649
Europe	Bulgaria	2020-05-02	7.188
Europe	Bulgaria	2020-05-03	6.587
Europe	Bulgaria	2020-05-04	5.986
Europe	Bulgaria	2020-05-05	6.318
Europe	Bulgaria	2020-05-06	6.856
Europe	Bulgaria	2020-05-07	6.691
Europe	Bulgaria	2020-05-08	6.566
Europe	Bulgaria	2020-05-09	6.773
Europe	Bulgaria	2020-05-10	7.188
Europe	Bulgaria	2020-05-11	7.001
Europe	Bulgaria	2020-05-12	6.608
Europe	Bulgaria	2020-05-13	6.028
Europe	Bulgaria	2020-05-14	5.613
Europe	Bulgaria	2020-05-15	5.51
Europe	Bulgaria	2020-05-16	5.261
Europe	Bulgaria	2020-05-17	5.096
Europe	Bulgaria	2020-05-18	5.075
Europe	Bulgaria	2020-05-19	4.888
Europe	Bulgaria	2020-05-20	4.619
Europe	Bulgaria	2020-05-21	4.785
Europe	Bulgaria	2020-05-22	4.847
Europe	Bulgaria	2020-05-23	4.826
Europe	Bulgaria	2020-05-24	4.474
Europe	Bulgaria	2020-05-25	4.101
Europe	Bulgaria	2020-05-26	3.811
Europe	Bulgaria	2020-05-27	3.48
Europe	Bulgaria	2020-05-28	3.024
Europe	Bulgaria	2020-05-29	2.341
Europe	Bulgaria	2020-05-30	1.885
Europe	Bulgaria	2020-05-31	1.781
Europe	Bulgaria	2020-06-01	1.781
Europe	Bulgaria	2020-06-02	1.968
Europe	Bulgaria	2020-06-03	2.071
Europe	Bulgaria	2020-06-04	2.237
Europe	Bulgaria	2020-06-05	2.941
Europe	Bulgaria	2020-06-06	4.391
Europe	Bulgaria	2020-06-07	4.433
Europe	Bulgaria	2020-06-08	6.028
Europe	Bulgaria	2020-06-09	7.271
Europe	Bulgaria	2020-06-10	8.969
Europe	Bulgaria	2020-06-11	10.378
Europe	Bulgaria	2020-06-12	11.683
Europe	Bulgaria	2020-06-13	11.496
Europe	Bulgaria	2020-06-14	11.662
Europe	Bulgaria	2020-06-15	10.999
Europe	Bulgaria	2020-06-16	11.683
Europe	Bulgaria	2020-06-17	11.372
Europe	Bulgaria	2020-06-18	12.18
Europe	Bulgaria	2020-06-19	11.683
Europe	Bulgaria	2020-06-20	12.553
Europe	Bulgaria	2020-06-21	12.739
Europe	Bulgaria	2020-06-22	13.319
Europe	Bulgaria	2020-06-23	13.692
Europe	Bulgaria	2020-06-24	14.5		30
Europe	Bulgaria	2020-06-25	15.204		29
Europe	Bulgaria	2020-06-26	15.701		28
Europe	Bulgaria	2020-06-27	15.598		27
Europe	Bulgaria	2020-06-28	16.281		26
Europe	Bulgaria	2020-06-29	17.545		25
Europe	Bulgaria	2020-06-30	18.125		24
Europe	Bulgaria	2020-07-01	18.891		23
Europe	Bulgaria	2020-07-02	18.788		22
Europe	Bulgaria	2020-07-03	20.383		21
Europe	Bulgaria	2020-07-04	21.791		20
Europe	Bulgaria	2020-07-05	21.729		19
Europe	Bulgaria	2020-07-06	22.433		18
Europe	Bulgaria	2020-07-07	23.055		17
Europe	Bulgaria	2020-07-08	24.608		16
Europe	Bulgaria	2020-07-09	28.109		15
Europe	Bulgaria	2020-07-10	30.387		14
Europe	Bulgaria	2020-07-11	31.03		13
Europe	Bulgaria	2020-07-12	31.32		12
Europe	Bulgaria	2020-07-13	31.009		11
Europe	Bulgaria	2020-07-14	31.962		10
Europe	Bulgaria	2020-07-15	31.796		9
Europe	Bulgaria	2020-07-16	30.491		8
Europe	Bulgaria	2020-07-17	30.615		7
Europe	Bulgaria	2020-07-18	30.305		6
Europe	Bulgaria	2020-07-19	30.677		5
Europe	Bulgaria	2020-07-20	31.444		4
Europe	Bulgaria	2020-07-21	33.329		3
Europe	Bulgaria	2020-07-22	35.359		2
Europe	Bulgaria	2020-07-23	35.4		1
Europe	Bulgaria	2020-07-24	34.82
Europe	Bulgaria	2020-07-25	34.675
Europe	Bulgaria	2020-07-26	35.089
Europe	Bulgaria	2020-07-27	35.048
Europe	Bulgaria	2020-07-28	33.494
Europe	Bulgaria	2020-07-29	32.542
Europe	Bulgaria	2020-07-30	32.459
Europe	Bulgaria	2020-07-31	32.459
Europe	Bulgaria	2020-08-01	31.568
Europe	Bulgaria	2020-08-02	31.651
Europe	Bulgaria	2020-08-03	31.858
Europe	Bulgaria	2020-08-04	31.962
Europe	Bulgaria	2020-08-05	32.355
Europe	Bulgaria	2020-08-06	33.018
Europe	Bulgaria	2020-08-07	31.465
Europe	Bulgaria	2020-08-08	31.216
Europe	Bulgaria	2020-08-09	29.849
Europe	Bulgaria	2020-08-10	28.026
Europe	Bulgaria	2020-08-11	27.094
Europe	Bulgaria	2020-08-12	24.36
Europe	Bulgaria	2020-08-13	18.208
Europe	Bulgaria	2020-08-14	21.418
Europe	Bulgaria	2020-08-15	20.507
Europe	Bulgaria	2020-08-16	20.072
Europe	Bulgaria	2020-08-17	20.465
Europe	Bulgaria	2020-08-18	19.616
Europe	Bulgaria	2020-08-19	19.202
Europe	Bulgaria	2020-08-20	22.143
Europe	Bulgaria	2020-08-21	18.394
Europe	Bulgaria	2020-08-22	16.53
Europe	Bulgaria	2020-08-23	19.098
Europe	Bulgaria	2020-08-24	18.353
Europe	Bulgaria	2020-08-25	19.057
Europe	Bulgaria	2020-08-26	19.285
Europe	Bulgaria	2020-08-27	19.595
Europe	Bulgaria	2020-08-28	19.347
Europe	Bulgaria	2020-08-29	21.398
Europe	Bulgaria	2020-08-30	18.705
Europe	Bulgaria	2020-08-31	18.228
Europe	Bulgaria	2020-09-01	17.918
Europe	Bulgaria	2020-09-02	17.938
Europe	Bulgaria	2020-09-03	17.959
Europe	Bulgaria	2020-09-04	18.415
Europe	Bulgaria	2020-09-05	18.353
Europe	Bulgaria	2020-09-06	18.622
Europe	Bulgaria	2020-09-07	18.228
Europe	Bulgaria	2020-09-08	17.793
Europe	Bulgaria	2020-09-09	16.944
Europe	Bulgaria	2020-09-10	17.048
Europe	Bulgaria	2020-09-11	17.503
Europe	Bulgaria	2020-09-12	17.42
Europe	Bulgaria	2020-09-13	17.172
Europe	Bulgaria	2020-09-14	18.953
Europe	Bulgaria	2020-09-15	18.705
Europe	Bulgaria	2020-09-16	19.782
Europe	Bulgaria	2020-09-17	19.595
Europe	Bulgaria	2020-09-18	19.347
Europe	Bulgaria	2020-09-19	19.223
Europe	Bulgaria	2020-09-20	19.575
Europe	Bulgaria	2020-09-21	19.74
Europe	Bulgaria	2020-09-22	18.788
Europe	Bulgaria	2020-09-23	18.498
Europe	Bulgaria	2020-09-24	21.315
Europe	Bulgaria	2020-09-25	22.682
Europe	Bulgaria	2020-09-26	24.401
Europe	Bulgaria	2020-09-27	24.691
Europe	Bulgaria	2020-09-28	26.037
Europe	Bulgaria	2020-09-29	29.497
Europe	Bulgaria	2020-09-30	32.107
Europe	Bulgaria	2020-10-01	26.1
Europe	Bulgaria	2020-10-02	31.237
Europe	Bulgaria	2020-10-03	31.506
Europe	Bulgaria	2020-10-04	31.734
Europe	Bulgaria	2020-10-05	33.122
Europe	Bulgaria	2020-10-06	36.436
Europe	Bulgaria	2020-10-07	39.564
Europe	Bulgaria	2020-10-08	50.252
Europe	Bulgaria	2020-10-09	52.51
Europe	Bulgaria	2020-10-10	58.02
Europe	Bulgaria	2020-10-11	58.31
Europe	Bulgaria	2020-10-12	64.607
Europe	Bulgaria	2020-10-13	71.836
Europe	Bulgaria	2020-10-14	79.749
Europe	Bulgaria	2020-10-15	87.993
Europe	Bulgaria	2020-10-16	95.989
Europe	Bulgaria	2020-10-17	99.199
Europe	Bulgaria	2020-10-18	105.662
Europe	Bulgaria	2020-10-19	114.714
Europe	Bulgaria	2020-10-20	126.127
Europe	Bulgaria	2020-10-21	139.654		30
Europe	Bulgaria	2020-10-22	153.76		29
Europe	Bulgaria	2020-10-23	166.002		28
Europe	Bulgaria	2020-10-24	175.116		27
Europe	Bulgaria	2020-10-25	173.707		26
Europe	Bulgaria	2020-10-26	198.958		25
Europe	Bulgaria	2020-10-27	224.498		24
Europe	Bulgaria	2020-10-28	251.178		23
Europe	Bulgaria	2020-10-29	273.839		22
Europe	Bulgaria	2020-10-30	300.808		21
Europe	Bulgaria	2020-10-31	316.551		20
Europe	Bulgaria	2020-11-01	335.152		19
Europe	Bulgaria	2020-11-02	338.963		18
Europe	Bulgaria	2020-11-03	369.454		17
Europe	Bulgaria	2020-11-04	396.258		16
Europe	Bulgaria	2020-11-05	418.319		15
Europe	Bulgaria	2020-11-06	437.956		14
Europe	Bulgaria	2020-11-07	448.271		13
Europe	Bulgaria	2020-11-08	436.878		12
Europe	Bulgaria	2020-11-09	465.65		11
Europe	Bulgaria	2020-11-10	472.879		10
Europe	Bulgaria	2020-11-11	470.622		9
Europe	Bulgaria	2020-11-12	463.579		8
Europe	Bulgaria	2020-11-13	471.305		7
Europe	Bulgaria	2020-11-14	475.386		6
Europe	Bulgaria	2020-11-15	478.306		5
Europe	Bulgaria	2020-11-16	472.154		4
Europe	Bulgaria	2020-11-17	481.227		3
Europe	Bulgaria	2020-11-18	481.082		2
Europe	Bulgaria	2020-11-19	491.128		1
Europe	Bulgaria	2020-11-20	486.385
Europe	Bulgaria	2020-11-21	481.848
Europe	Bulgaria	2020-11-22	488.208
Europe	Bulgaria	2020-11-23	480.481
Europe	Bulgaria	2020-11-24	471.243
Europe	Bulgaria	2020-11-25	466.562
Europe	Bulgaria	2020-11-26	459.705
Europe	Bulgaria	2020-11-27	446.117
Europe	Bulgaria	2020-11-28	436.029
Europe	Bulgaria	2020-11-29	428.075
Europe	Bulgaria	2020-11-30	421.198
Europe	Bulgaria	2020-12-01	402.41
Europe	Bulgaria	2020-12-02	390.521
Europe	Bulgaria	2020-12-03	384.555
Europe	Bulgaria	2020-12-04	390.5
Europe	Bulgaria	2020-12-05	395.575
Europe	Bulgaria	2020-12-06	392.219
Europe	Bulgaria	2020-12-07	391.183
Europe	Bulgaria	2020-12-08	401.644
Europe	Bulgaria	2020-12-09	405.58
Europe	Bulgaria	2020-12-10	401.333
Europe	Bulgaria	2020-12-11	390.624
Europe	Bulgaria	2020-12-12	375.089
Europe	Bulgaria	2020-12-13	373.432
Europe	Bulgaria	2020-12-14	359.574
Europe	Bulgaria	2020-12-15	333.951
Europe	Bulgaria	2020-12-16	305.593
Europe	Bulgaria	2020-12-17	284.196
Europe	Bulgaria	2020-12-18	256.066
Europe	Bulgaria	2020-12-19	250.163
Europe	Bulgaria	2020-12-20	243.306
Europe	Bulgaria	2020-12-21	226.362
Europe	Bulgaria	2020-12-22	206.808
Europe	Bulgaria	2020-12-23	199.683
Europe	Bulgaria	2020-12-24	173.376
Europe	Bulgaria	2020-12-25	142.678
Europe	Bulgaria	2020-12-26	131.637
Europe	Bulgaria	2020-12-27	135.076
Europe	Bulgaria	2020-12-28	115.605
Europe	Bulgaria	2020-12-29	108.127
Europe	Bulgaria	2020-12-30	110.488
Europe	Bulgaria	2020-12-31	116.164
Europe	Bulgaria	2021-01-01	116.516
Europe	Bulgaria	2021-01-02	113.844
Europe	Bulgaria	2021-01-03	110.509
Europe	Bulgaria	2021-01-04	124.843
Europe	Bulgaria	2021-01-05	122.192
Europe	Bulgaria	2021-01-06	107.133
Europe	Bulgaria	2021-01-07	103.425
Europe	Bulgaria	2021-01-08	113.347
Europe	Bulgaria	2021-01-09	114.465
Europe	Bulgaria	2021-01-10	113.098
Europe	Bulgaria	2021-01-11	104.626
Europe	Bulgaria	2021-01-12	93.026
Europe	Bulgaria	2021-01-13	83.353
Europe	Bulgaria	2021-01-14	76.476
Europe	Bulgaria	2021-01-15	72.312
Europe	Bulgaria	2021-01-16	68.978
Europe	Bulgaria	2021-01-17	68.398
Europe	Bulgaria	2021-01-18	67.362
Europe	Bulgaria	2021-01-19	63.095
Europe	Bulgaria	2021-01-20	61.997
Europe	Bulgaria	2021-01-21	60.34
Europe	Bulgaria	2021-01-22	60.63
Europe	Bulgaria	2021-01-23	61.313
Europe	Bulgaria	2021-01-24	62.225
Europe	Bulgaria	2021-01-25	66.409
Europe	Bulgaria	2021-01-26	72.271
Europe	Bulgaria	2021-01-27	74.674
Europe	Bulgaria	2021-01-28	76.849
Europe	Bulgaria	2021-01-29	79.521
Europe	Bulgaria	2021-01-30	81.24
Europe	Bulgaria	2021-01-31	81.427
Europe	Bulgaria	2021-02-01	82.669
Europe	Bulgaria	2021-02-02	85.569
Europe	Bulgaria	2021-02-03	88.076
Europe	Bulgaria	2021-02-04	94.766
Europe	Bulgaria	2021-02-05	99.22
Europe	Bulgaria	2021-02-06	102.203
Europe	Bulgaria	2021-02-07	103.28
Europe	Bulgaria	2021-02-08	109.142
Europe	Bulgaria	2021-02-09	114.217
Europe	Bulgaria	2021-02-10	118.235
Europe	Bulgaria	2021-02-11	122.109
Europe	Bulgaria	2021-02-12	123.269
Europe	Bulgaria	2021-02-13	123.538
Europe	Bulgaria	2021-02-14	123.145
Europe	Bulgaria	2021-02-15	122.171
Europe	Bulgaria	2021-02-16	125.009
Europe	Bulgaria	2021-02-17	131.907
Europe	Bulgaria	2021-02-18	132.238
Europe	Bulgaria	2021-02-19	142.533
Europe	Bulgaria	2021-02-20	143.403
Europe	Bulgaria	2021-02-21	144.729
Europe	Bulgaria	2021-02-22	162.48
Europe	Bulgaria	2021-02-23	171.822		30
Europe	Bulgaria	2021-02-24	181.91		29
Europe	Bulgaria	2021-02-25	197.156		28
Europe	Bulgaria	2021-02-26	201.671		27
Europe	Bulgaria	2021-02-27	212.67		26
Europe	Bulgaria	2021-02-28	214.845		25
Europe	Bulgaria	2021-03-01	228.579		24
Europe	Bulgaria	2021-03-02	241.069		23
Europe	Bulgaria	2021-03-03	229.076		22
Europe	Bulgaria	2021-03-04	236.864		21
Europe	Bulgaria	2021-03-05	264.269		20
Europe	Bulgaria	2021-03-06	271.457		19
Europe	Bulgaria	2021-03-07	274.874		18
Europe	Bulgaria	2021-03-08	283.305		17
Europe	Bulgaria	2021-03-09	306.07		16
Europe	Bulgaria	2021-03-10	339.626		15
Europe	Bulgaria	2021-03-11	358.745		14
Europe	Bulgaria	2021-03-12	361.956		13
Europe	Bulgaria	2021-03-13	374.239		12
Europe	Bulgaria	2021-03-14	378.009		11
Europe	Bulgaria	2021-03-15	412.022		10
Europe	Bulgaria	2021-03-16	430.084		9
Europe	Bulgaria	2021-03-17	459.643		8
Europe	Bulgaria	2021-03-18	478.016		7
Europe	Bulgaria	2021-03-19	498.793		6
Europe	Bulgaria	2021-03-20	509.605		5
Europe	Bulgaria	2021-03-21	515.074		4
Europe	Bulgaria	2021-03-22	511.552		3
Europe	Bulgaria	2021-03-23	521.433		2
Europe	Bulgaria	2021-03-24	525.037		1
Europe	Bulgaria	2021-03-25	524.623
Europe	Bulgaria	2021-03-26	523.939
Europe	Bulgaria	2021-03-27	523.856
Europe	Bulgaria	2021-03-28	524.685
Europe	Bulgaria	2021-03-29	525.306
Europe	Bulgaria	2021-03-30	532.038
Europe	Bulgaria	2021-03-31	528.559
Europe	Bulgaria	2021-04-01	522.469
Europe	Bulgaria	2021-04-02	520.066
Europe	Bulgaria	2021-04-03	507.265
Europe	Bulgaria	2021-04-04	502.231
Europe	Bulgaria	2021-04-05	489.036
Europe	Bulgaria	2021-04-06	381.821
Europe	Bulgaria	2021-04-07	451.275
Europe	Bulgaria	2021-04-08	436.008
Europe	Bulgaria	2021-04-09	410.945
Europe	Bulgaria	2021-04-10	399.2
Europe	Bulgaria	2021-04-11	393.441
Europe	Bulgaria	2021-04-12	378.154
Europe	Bulgaria	2021-04-13	439.136
Europe	Bulgaria	2021-04-14	334.676
Europe	Bulgaria	2021-04-15	318.685
Europe	Bulgaria	2021-04-16	304.661
Europe	Bulgaria	2021-04-17	298.944
Europe	Bulgaria	2021-04-18	298.033
Europe	Bulgaria	2021-04-19	283.781
Europe	Bulgaria	2021-04-20	266.216
Europe	Bulgaria	2021-04-21	255.548
Europe	Bulgaria	2021-04-22	210.288
Europe	Bulgaria	2021-04-23	236.45
Europe	Bulgaria	2021-04-24	230.692
Europe	Bulgaria	2021-04-25	230.319
Europe	Bulgaria	2021-04-26	216.337
Europe	Bulgaria	2021-04-27	211.241
Europe	Bulgaria	2021-04-28	198.398
Europe	Bulgaria	2021-04-29	224.022
Europe	Bulgaria	2021-04-30	167.327
Europe	Bulgaria	2021-05-01	160.45
Europe	Bulgaria	2021-05-02	159.373
Europe	Bulgaria	2021-05-03	136.008
Europe	Bulgaria	2021-05-04	105.289
Europe	Bulgaria	2021-05-05	110.53
Europe	Bulgaria	2021-05-06	96.196
Europe	Bulgaria	2021-05-07	105.952
Europe	Bulgaria	2021-05-08	105.952
Europe	Bulgaria	2021-05-09	103.736
Europe	Bulgaria	2021-05-10	112.995
Europe	Bulgaria	2021-05-11	123.559
Europe	Bulgaria	2021-05-12	103.301
Europe	Bulgaria	2021-05-13	102.493
Europe	Bulgaria	2021-05-14	89.961
Europe	Bulgaria	2021-05-15	84.513
Europe	Bulgaria	2021-05-16	82.649
Europe	Bulgaria	2021-05-17	74.342
Europe	Bulgaria	2021-05-18	65.643
Europe	Bulgaria	2021-05-19	59.511
Europe	Bulgaria	2021-05-20	56.653
Europe	Bulgaria	2021-05-21	53.421
Europe	Bulgaria	2021-05-22	52.282
Europe	Bulgaria	2021-05-23	50.832
Europe	Bulgaria	2021-05-24	38.487
Europe	Bulgaria	2021-05-25	37.43
Europe	Bulgaria	2021-05-26	38.093
Europe	Bulgaria	2021-05-27	36.539
Europe	Bulgaria	2021-05-28	34.986
Europe	Bulgaria	2021-05-29	34.302
Europe	Bulgaria	2021-05-30	33.722
Europe	Bulgaria	2021-05-31	38.321
Europe	Bulgaria	2021-06-01	34.799
Europe	Bulgaria	2021-06-02	30.74
Europe	Bulgaria	2021-06-03	28.192
Europe	Bulgaria	2021-06-04	25.499
Europe	Bulgaria	2021-06-05	24.96
Europe	Bulgaria	2021-06-06	24.836
Europe	Bulgaria	2021-06-07	22.868
Europe	Bulgaria	2021-06-08	21.667
Europe	Bulgaria	2021-06-09	20.3
Europe	Bulgaria	2021-06-10	18.85
Europe	Bulgaria	2021-06-11	18.145
Europe	Bulgaria	2021-06-12	17.98
Europe	Bulgaria	2021-06-13	17.876
Europe	Bulgaria	2021-06-14	16.82
Europe	Bulgaria	2021-06-15	16.468
Europe	Bulgaria	2021-06-16	15.722
Europe	Bulgaria	2021-06-17	15.929
Europe	Bulgaria	2021-06-18	15.556
Europe	Bulgaria	2021-06-19	14.728
Europe	Bulgaria	2021-06-20	14.417
Europe	Bulgaria	2021-06-21	13.651
Europe	Bulgaria	2021-06-22	12.263
Europe	Bulgaria	2021-06-23	12.221
Europe	Bulgaria	2021-06-24	11.227
Europe	Bulgaria	2021-06-25	10.833
Europe	Bulgaria	2021-06-26	10.564
Europe	Bulgaria	2021-06-27	10.336
Europe	Bulgaria	2021-06-28	10.233
Europe	Bulgaria	2021-06-29	10.461
Europe	Bulgaria	2021-06-30	10.15
Europe	Bulgaria	2021-07-01	10.378
Europe	Bulgaria	2021-07-02	10.274
Europe	Bulgaria	2021-07-03	10.751
Europe	Bulgaria	2021-07-04	10.419
Europe	Bulgaria	2021-07-05	10.461
Europe	Bulgaria	2021-07-06	10.088
Europe	Bulgaria	2021-07-07	9.715
Europe	Bulgaria	2021-07-08	9.342
Europe	Bulgaria	2021-07-09	8.928
Europe	Bulgaria	2021-07-10	8.534
Europe	Bulgaria	2021-07-11	8.866
Europe	Bulgaria	2021-07-12	8.161
Europe	Bulgaria	2021-07-13	7.892
Europe	Bulgaria	2021-07-14	8.389
Europe	Bulgaria	2021-07-15	9.197
Europe	Bulgaria	2021-07-16	9.508
Europe	Bulgaria	2021-07-17	10.026
Europe	Bulgaria	2021-07-18	10.419
Europe	Bulgaria	2021-07-19	11.041
Europe	Bulgaria	2021-07-20	12.511
Europe	Bulgaria	2021-07-21	12.76
Europe	Bulgaria	2021-07-22	13.319
Europe	Bulgaria	2021-07-23	14.541
Europe	Bulgaria	2021-07-24	14.479
Europe	Bulgaria	2021-07-25	14.935
Europe	Bulgaria	2021-07-26	16.592
Europe	Bulgaria	2021-07-27	17.731
Europe	Bulgaria	2021-07-28	20.217
Europe	Bulgaria	2021-07-29	22.495
Europe	Bulgaria	2021-07-30	26.866
Europe	Bulgaria	2021-07-31	29.517
Europe	Bulgaria	2021-08-01	30.284
Europe	Bulgaria	2021-08-02	34.427
Europe	Bulgaria	2021-08-03	39.854
Europe	Bulgaria	2021-08-04	44.266
Europe	Bulgaria	2021-08-05	49.838
Europe	Bulgaria	2021-08-06	54.043
Europe	Bulgaria	2021-08-07	58.393
Europe	Bulgaria	2021-08-08	60.091
Europe	Bulgaria	2021-08-09	67.983
Europe	Bulgaria	2021-08-10	75.088
Europe	Bulgaria	2021-08-11	82.4
Europe	Bulgaria	2021-08-12	90.313
Europe	Bulgaria	2021-08-13	100.628
Europe	Bulgaria	2021-08-14	105.413
Europe	Bulgaria	2021-08-15	107.402
Europe	Bulgaria	2021-08-16	118.318
Europe	Bulgaria	2021-08-17	130.747
Europe	Bulgaria	2021-08-18	143.279
Europe	Bulgaria	2021-08-19	153.408
Europe	Bulgaria	2021-08-20	160.057
Europe	Bulgaria	2021-08-21	164.655
Europe	Bulgaria	2021-08-22	166.975
Europe	Bulgaria	2021-08-23	179.197
Europe	Bulgaria	2021-08-24	189.678
Europe	Bulgaria	2021-08-25	194.111
Europe	Bulgaria	2021-08-26	201.609
Europe	Bulgaria	2021-08-27	208.755
Europe	Bulgaria	2021-08-28	212.049
Europe	Bulgaria	2021-08-29	213.437
Europe	Bulgaria	2021-08-30	217.559
Europe	Bulgaria	2021-08-31	220.5
Europe	Bulgaria	2021-09-01	223.483
Europe	Bulgaria	2021-09-02	219.982
Europe	Bulgaria	2021-09-03	218.47
Europe	Bulgaria	2021-09-04	215.363
Europe	Bulgaria	2021-09-05	216.13
Europe	Bulgaria	2021-09-06	186.861
Europe	Bulgaria	2021-09-07	185.867
Europe	Bulgaria	2021-09-08	190.237
Europe	Bulgaria	2021-09-09	191.584
Europe	Bulgaria	2021-09-10	191.294
Europe	Bulgaria	2021-09-11	192.433
Europe	Bulgaria	2021-09-12	191.376
Europe	Bulgaria	2021-09-13	218.74
Europe	Bulgaria	2021-09-14	219.237
Europe	Bulgaria	2021-09-15	217.29
Europe	Bulgaria	2021-09-16	219.257
Europe	Bulgaria	2021-09-17	224.767
Europe	Bulgaria	2021-09-18	225.637
Europe	Bulgaria	2021-09-19	226.072
Europe	Bulgaria	2021-09-20	233.571
Europe	Bulgaria	2021-09-21	236.947
Europe	Bulgaria	2021-09-22	215.985
Europe	Bulgaria	2021-09-23	218.284
Europe	Bulgaria	2021-09-24	218.532
Europe	Bulgaria	2021-09-25	220.335
Europe	Bulgaria	2021-09-26	221.122
Europe	Bulgaria	2021-09-27	224.767
Europe	Bulgaria	2021-09-28	232.659
Europe	Bulgaria	2021-09-29	259.422
Europe	Bulgaria	2021-09-30	263.875		30
Europe	Bulgaria	2021-10-01	267.749		29
Europe	Bulgaria	2021-10-02	271.685		28
Europe	Bulgaria	2021-10-03	272.037		27
Europe	Bulgaria	2021-10-04	277.629		26
Europe	Bulgaria	2021-10-05	283.699		25
Europe	Bulgaria	2021-10-06	291.984		24
Europe	Bulgaria	2021-10-07	297.204		23
Europe	Bulgaria	2021-10-08	305.365		22
Europe	Bulgaria	2021-10-09	305.738		21
Europe	Bulgaria	2021-10-10	307.975		20
Europe	Bulgaria	2021-10-11	321.75		19
Europe	Bulgaria	2021-10-12	334.241		18
Europe	Bulgaria	2021-10-13	350.501		17
Europe	Bulgaria	2021-10-14	368.75		16
Europe	Bulgaria	2021-10-15	388.532		15
Europe	Bulgaria	2021-10-16	401.395		14
Europe	Bulgaria	2021-10-17	409.246		13
Europe	Bulgaria	2021-10-18	440.483		12
Europe	Bulgaria	2021-10-19	471.305		11
Europe	Bulgaria	2021-10-20	496.058		10
Europe	Bulgaria	2021-10-21	529.884		9
Europe	Bulgaria	2021-10-22	558.594		8
Europe	Bulgaria	2021-10-23	589.395		7
Europe	Bulgaria	2021-10-24	597.06		6
Europe	Bulgaria	2021-10-25	615.371		5
Europe	Bulgaria	2021-10-26	653.878		4
Europe	Bulgaria	2021-10-27	677.098		3
Europe	Bulgaria	2021-10-28	684.597		2
Europe	Bulgaria	2021-10-29	693.504		1
Europe	Bulgaria	2021-10-30	682.774
Europe	Bulgaria	2021-10-31	684.576
Europe	Bulgaria	2021-11-01	687.559
Europe	Bulgaria	2021-11-02	667.819
Europe	Bulgaria	2021-11-03	652.884
Europe	Bulgaria	2021-11-04	642.195
Europe	Bulgaria	2021-11-05	631.383
Europe	Bulgaria	2021-11-06	631.176
Europe	Bulgaria	2021-11-07	627.012
Europe	Bulgaria	2021-11-08	612.077
Europe	Bulgaria	2021-11-09	593.269
Europe	Bulgaria	2021-11-10	571.126
Europe	Bulgaria	2021-11-11	540.987
Europe	Bulgaria	2021-11-12	508.093
Europe	Bulgaria	2021-11-13	482.905
Europe	Bulgaria	2021-11-14	474.039
Europe	Bulgaria	2021-11-15	431.306
Europe	Bulgaria	2021-11-16	408.811
Europe	Bulgaria	2021-11-17	387.807
Europe	Bulgaria	2021-11-18	379.066
Europe	Bulgaria	2021-11-19	370.594
Europe	Bulgaria	2021-11-20	367.383
Europe	Bulgaria	2021-11-21	365.415
Europe	Bulgaria	2021-11-22	370.366
Europe	Bulgaria	2021-11-23	357.192
Europe	Bulgaria	2021-11-24	351.599
Europe	Bulgaria	2021-11-25	343.003
Europe	Bulgaria	2021-11-26	337.845
Europe	Bulgaria	2021-11-27	332.936
Europe	Bulgaria	2021-11-28	332.832
Europe	Bulgaria	2021-11-29	323.677
Europe	Bulgaria	2021-11-30	312.242
Europe	Bulgaria	2021-12-01	302.631
Europe	Bulgaria	2021-12-02	295.34
Europe	Bulgaria	2021-12-03	291.218
Europe	Bulgaria	2021-12-04	286.391
Europe	Bulgaria	2021-12-05	285.936
Europe	Bulgaria	2021-12-06	273.632
Europe	Bulgaria	2021-12-07	265.719
Europe	Bulgaria	2021-12-08	256.335
Europe	Bulgaria	2021-12-09	252.379
Europe	Bulgaria	2021-12-10	240.572
Europe	Bulgaria	2021-12-11	242.395
Europe	Bulgaria	2021-12-12	238.791
Europe	Bulgaria	2021-12-13	188.539
Europe	Bulgaria	2021-12-14	223.007
Europe	Bulgaria	2021-12-15	224.519
Europe	Bulgaria	2021-12-16	216.565
Europe	Bulgaria	2021-12-17	214.39
Europe	Bulgaria	2021-12-18	210.889
Europe	Bulgaria	2021-12-19	209.315
Europe	Bulgaria	2021-12-20	250.763
Europe	Bulgaria	2021-12-21	207.678
Europe	Bulgaria	2021-12-22	202.251
Europe	Bulgaria	2021-12-23	213.085
Europe	Bulgaria	2021-12-24	201.05
Europe	Bulgaria	2021-12-25	197.715
Europe	Bulgaria	2021-12-26	205.628
Europe	Bulgaria	2021-12-27	190.651
Europe	Bulgaria	2021-12-28	177.229
Europe	Bulgaria	2021-12-29	218.367		30
Europe	Bulgaria	2021-12-30	252.545		29
Europe	Bulgaria	2021-12-31	289.354		28
Europe	Bulgaria	2022-01-01	296.251		27
Europe	Bulgaria	2022-01-02	306.981		26
Europe	Bulgaria	2022-01-03	320.238		25
Europe	Bulgaria	2022-01-04	424.16		24
Europe	Bulgaria	2022-01-05	492.868		23
Europe	Bulgaria	2022-01-06	532.411		22
Europe	Bulgaria	2022-01-07	588.629		21
Europe	Bulgaria	2022-01-08	632.128		20
Europe	Bulgaria	2022-01-09	639.585		19
Europe	Bulgaria	2022-01-10	739.903		18
Europe	Bulgaria	2022-01-11	756.682		17
Europe	Bulgaria	2022-01-12	734.663		16
Europe	Bulgaria	2022-01-13	765.92		15
Europe	Bulgaria	2022-01-14	793.656		14
Europe	Bulgaria	2022-01-15	818.782		13
Europe	Bulgaria	2022-01-16	832.515		12
Europe	Bulgaria	2022-01-17	899.525		11
Europe	Bulgaria	2022-01-18	984.846		10
Europe	Bulgaria	2022-01-19	1077.17		9
Europe	Bulgaria	2022-01-20	1116.48		8
Europe	Bulgaria	2022-01-21	1178.85		7
Europe	Bulgaria	2022-01-22	1225.27		6
Europe	Bulgaria	2022-01-23	1234.97		5
Europe	Bulgaria	2022-01-24	1256.78		4
Europe	Bulgaria	2022-01-25	1282.01		3
Europe	Bulgaria	2022-01-26	1276.95		2
Europe	Bulgaria	2022-01-27	1296.47		1
Europe	Bulgaria	2022-01-28	1296.4
Europe	Bulgaria	2022-01-29	1280.77
Europe	Bulgaria	2022-01-30	1275.69
Europe	Bulgaria	2022-01-31	1257.09
Europe	Bulgaria	2022-02-01	1231.07
Europe	Bulgaria	2022-02-02	1215.25
Europe	Bulgaria	2022-02-03	1179.37
Europe	Bulgaria	2022-02-04	1143.02
Europe	Bulgaria	2022-02-05	1119.44
Europe	Croatia	2020-03-01	0.245
Europe	Croatia	2020-03-02	0.245
Europe	Croatia	2020-03-03	0.28
Europe	Croatia	2020-03-04	0.245
Europe	Croatia	2020-03-05	0.245
Europe	Croatia	2020-03-06	0.21
Europe	Croatia	2020-03-07	0.21
Europe	Croatia	2020-03-08	0.175
Europe	Croatia	2020-03-09	0.175
Europe	Croatia	2020-03-10	0.175
Europe	Croatia	2020-03-11	0.315
Europe	Croatia	2020-03-12	0.315
Europe	Croatia	2020-03-13	0.735
Europe	Croatia	2020-03-14	0.91
Europe	Croatia	2020-03-15	1.295
Europe	Croatia	2020-03-16	1.575
Europe	Croatia	2020-03-17	1.785
Europe	Croatia	2020-03-18	2.17
Europe	Croatia	2020-03-19	3.01
Europe	Croatia	2020-03-20	3.36
Europe	Croatia	2020-03-21	5.88
Europe	Croatia	2020-03-22	7.175
Europe	Croatia	2020-03-23	9.03
Europe	Croatia	2020-03-24	11.095
Europe	Croatia	2020-03-25	12.635
Europe	Croatia	2020-03-26	13.65
Europe	Croatia	2020-03-27	16.03
Europe	Croatia	2020-03-28	15.785
Europe	Croatia	2020-03-29	16.065
Europe	Croatia	2020-03-30	16.625
Europe	Croatia	2020-03-31	16.975
Europe	Croatia	2020-04-01	18.235
Europe	Croatia	2020-04-02	18.06
Europe	Croatia	2020-04-03	17.255
Europe	Croatia	2020-04-04	16.415
Europe	Croatia	2020-04-05	16.415
Europe	Croatia	2020-04-06	15.12
Europe	Croatia	2020-04-07	14.525
Europe	Croatia	2020-04-08	13.3
Europe	Croatia	2020-04-09	13.86
Europe	Croatia	2020-04-10	14.56
Europe	Croatia	2020-04-11	14.28
Europe	Croatia	2020-04-12	14.63
Europe	Croatia	2020-04-13	14.98
Europe	Croatia	2020-04-14	14.77
Europe	Croatia	2020-04-15	13.93
Europe	Croatia	2020-04-16	13.44
Europe	Croatia	2020-04-17	11.165
Europe	Croatia	2020-04-18	10.43
Europe	Croatia	2020-04-19	9.485
Europe	Croatia	2020-04-20	8.085
Europe	Croatia	2020-04-21	7.14
Europe	Croatia	2020-04-22	7.315
Europe	Croatia	2020-04-23	6.65
Europe	Croatia	2020-04-24	6.825
Europe	Croatia	2020-04-25	6.44
Europe	Croatia	2020-04-26	5.565
Europe	Croatia	2020-04-27	5.53
Europe	Croatia	2020-04-28	4.865
Europe	Croatia	2020-04-29	3.92
Europe	Croatia	2020-04-30	3.325
Europe	Croatia	2020-05-01	2.66
Europe	Croatia	2020-05-02	2.52
Europe	Croatia	2020-05-03	2.31
Europe	Croatia	2020-05-04	2.17
Europe	Croatia	2020-05-05	2.275
Europe	Croatia	2020-05-06	1.995
Europe	Croatia	2020-05-07	1.715
Europe	Croatia	2020-05-08	2.66
Europe	Croatia	2020-05-09	3.08
Europe	Croatia	2020-05-10	3.185
Europe	Croatia	2020-05-11	3.325
Europe	Croatia	2020-05-12	3.325
Europe	Croatia	2020-05-13	3.29
Europe	Croatia	2020-05-14	3.36
Europe	Croatia	2020-05-15	2.135
Europe	Croatia	2020-05-16	1.68
Europe	Croatia	2020-05-17	1.365
Europe	Croatia	2020-05-18	1.12
Europe	Croatia	2020-05-19	0.875
Europe	Croatia	2020-05-20	0.735
Europe	Croatia	2020-05-21	0.56
Europe	Croatia	2020-05-22	0.735
Europe	Croatia	2020-05-23	0.665
Europe	Croatia	2020-05-24	0.63
Europe	Croatia	2020-05-25	0.56
Europe	Croatia	2020-05-26	0.42
Europe	Croatia	2020-05-27	0.35
Europe	Croatia	2020-05-28	0.28
Europe	Croatia	2020-05-29	0.07
Europe	Croatia	2020-05-30	0.105
Europe	Croatia	2020-05-31	0.07
Europe	Croatia	2020-06-01	0.07
Europe	Croatia	2020-06-02	0.07
Europe	Croatia	2020-06-03	0.07
Europe	Croatia	2020-06-04	0.07
Europe	Croatia	2020-06-05	0.07
Europe	Croatia	2020-06-06	0.035
Europe	Croatia	2020-06-07	0.035
Europe	Croatia	2020-06-08	0.035
Europe	Croatia	2020-06-09	0.035
Europe	Croatia	2020-06-10	0.105
Europe	Croatia	2020-06-11	0.07
Europe	Croatia	2020-06-12	0.07
Europe	Croatia	2020-06-13	0.14
Europe	Croatia	2020-06-14	0.175
Europe	Croatia	2020-06-15	0.245
Europe	Croatia	2020-06-16	0.28
Europe	Croatia	2020-06-17	0.315
Europe	Croatia	2020-06-18	0.7
Europe	Croatia	2020-06-19	1.085
Europe	Croatia	2020-06-20	1.68
Europe	Croatia	2020-06-21	2.275
Europe	Croatia	2020-06-22	2.87
Europe	Croatia	2020-06-23	3.885
Europe	Croatia	2020-06-24	4.55
Europe	Croatia	2020-06-25	7.49
Europe	Croatia	2020-06-26	9.065
Europe	Croatia	2020-06-27	11.375
Europe	Croatia	2020-06-28	13.09
Europe	Croatia	2020-06-29	13.615
Europe	Croatia	2020-06-30	14.385
Europe	Croatia	2020-07-01	15.505
Europe	Croatia	2020-07-02	15.015
Europe	Croatia	2020-07-03	16.415
Europe	Croatia	2020-07-04	16.45
Europe	Croatia	2020-07-05	16.1
Europe	Croatia	2020-07-06	17.325
Europe	Croatia	2020-07-07	17.325
Europe	Croatia	2020-07-08	17.29
Europe	Croatia	2020-07-09	17.64
Europe	Croatia	2020-07-10	18.34
Europe	Croatia	2020-07-11	20.23
Europe	Croatia	2020-07-12	19.985
Europe	Croatia	2020-07-13	19.425
Europe	Croatia	2020-07-14	19.425
Europe	Croatia	2020-07-15	21.98
Europe	Croatia	2020-07-16	21.805
Europe	Croatia	2020-07-17	21.175
Europe	Croatia	2020-07-18	20.335
Europe	Croatia	2020-07-19	21.805
Europe	Croatia	2020-07-20	20.825
Europe	Croatia	2020-07-21	20.825
Europe	Croatia	2020-07-22	20.195
Europe	Croatia	2020-07-23	20.825
Europe	Croatia	2020-07-24	20.23
Europe	Croatia	2020-07-25	18.865
Europe	Croatia	2020-07-26	17.92
Europe	Croatia	2020-07-27	17.885
Europe	Croatia	2020-07-28	17.535
Europe	Croatia	2020-07-29	16.205
Europe	Croatia	2020-07-30	15.295
Europe	Croatia	2020-07-31	14.84
Europe	Croatia	2020-08-01	15.12
Europe	Croatia	2020-08-02	14.105
Europe	Croatia	2020-08-03	14.455
Europe	Croatia	2020-08-04	13.825
Europe	Croatia	2020-08-05	13.405
Europe	Croatia	2020-08-06	11.655
Europe	Croatia	2020-08-07	11.445
Europe	Croatia	2020-08-08	11.165
Europe	Croatia	2020-08-09	12.04
Europe	Croatia	2020-08-10	12.425
Europe	Croatia	2020-08-11	14.77
Europe	Croatia	2020-08-12	17.29
Europe	Croatia	2020-08-13	22.61
Europe	Croatia	2020-08-14	27.72
Europe	Croatia	2020-08-15	30.695
Europe	Croatia	2020-08-16	33.845
Europe	Croatia	2020-08-17	35.245
Europe	Croatia	2020-08-18	39.025
Europe	Croatia	2020-08-19	42.14
Europe	Croatia	2020-08-20	44.765
Europe	Croatia	2020-08-21	46.76
Europe	Croatia	2020-08-22	51.8
Europe	Croatia	2020-08-23	56.14
Europe	Croatia	2020-08-24	57.925
Europe	Croatia	2020-08-25	58.625
Europe	Croatia	2020-08-26	63.49
Europe	Croatia	2020-08-27	65.205
Europe	Croatia	2020-08-28	68.425
Europe	Croatia	2020-08-29	68.635
Europe	Croatia	2020-08-30	68.18
Europe	Croatia	2020-08-31	68.53
Europe	Croatia	2020-09-01	65.94
Europe	Croatia	2020-09-02	64.295
Europe	Croatia	2020-09-03	66.57
Europe	Croatia	2020-09-04	65.765
Europe	Croatia	2020-09-05	65.73
Europe	Croatia	2020-09-06	64.435
Europe	Croatia	2020-09-07	63.42
Europe	Croatia	2020-09-08	65.485
Europe	Croatia	2020-09-09	66.535
Europe	Croatia	2020-09-10	63.805
Europe	Croatia	2020-09-11	58.765
Europe	Croatia	2020-09-12	57.015
Europe	Croatia	2020-09-13	54.915
Europe	Croatia	2020-09-14	53.095
Europe	Croatia	2020-09-15	51.24
Europe	Croatia	2020-09-16	49.105
Europe	Croatia	2020-09-17	47.67
Europe	Croatia	2020-09-18	49.21
Europe	Croatia	2020-09-19	47.495
Europe	Croatia	2020-09-20	48.615
Europe	Croatia	2020-09-21	48.79
Europe	Croatia	2020-09-22	48.545
Europe	Croatia	2020-09-23	45.885
Europe	Croatia	2020-09-24	45.255
Europe	Croatia	2020-09-25	44.87
Europe	Croatia	2020-09-26	44.87
Europe	Croatia	2020-09-27	44.625
Europe	Croatia	2020-09-28	43.855
Europe	Croatia	2020-09-29	43.54
Europe	Croatia	2020-09-30	43.855
Europe	Croatia	2020-10-01	43.925
Europe	Croatia	2020-10-02	47.775
Europe	Croatia	2020-10-03	48.79
Europe	Croatia	2020-10-04	51.17
Europe	Croatia	2020-10-05	54.32
Europe	Croatia	2020-10-06	59.64
Europe	Croatia	2020-10-07	64.89
Europe	Croatia	2020-10-08	75.67
Europe	Croatia	2020-10-09	80.01
Europe	Croatia	2020-10-10	88.584
Europe	Croatia	2020-10-11	97.334
Europe	Croatia	2020-10-12	98.839
Europe	Croatia	2020-10-13	101.814
Europe	Croatia	2020-10-14	115.289
Europe	Croatia	2020-10-15	124.074
Europe	Croatia	2020-10-16	147.664
Europe	Croatia	2020-10-17	169.014
Europe	Croatia	2020-10-18	179.899
Europe	Croatia	2020-10-19	187.319
Europe	Croatia	2020-10-20	205.449
Europe	Croatia	2020-10-21	229.109
Europe	Croatia	2020-10-22	256.058
Europe	Croatia	2020-10-23	281.818
Europe	Croatia	2020-10-24	321.928
Europe	Croatia	2020-10-25	377.998
Europe	Croatia	2020-10-26	393.223
Europe	Croatia	2020-10-27	411.528
Europe	Croatia	2020-10-28	444.917
Europe	Croatia	2020-10-29	487.372
Europe	Croatia	2020-10-30	519.047
Europe	Croatia	2020-10-31	537.492
Europe	Croatia	2020-11-01	529.022
Europe	Croatia	2020-11-02	540.817
Europe	Croatia	2020-11-03	541.307
Europe	Croatia	2020-11-04	544.877
Europe	Croatia	2020-11-05	547.397
Europe	Croatia	2020-11-06	551.527
Europe	Croatia	2020-11-07	538.577
Europe	Croatia	2020-11-08	551.317
Europe	Croatia	2020-11-09	564.057
Europe	Croatia	2020-11-10	565.457
Europe	Croatia	2020-11-11	569.552
Europe	Croatia	2020-11-12	577.742
Europe	Croatia	2020-11-13	583.552
Europe	Croatia	2020-11-14	599.896		30
Europe	Croatia	2020-11-15	593.561		29
Europe	Croatia	2020-11-16	586.002		28
Europe	Croatia	2020-11-17	602.731		27
Europe	Croatia	2020-11-18	625.621		26
Europe	Croatia	2020-11-19	628.491		25
Europe	Croatia	2020-11-20	625.061		24
Europe	Croatia	2020-11-21	649.806		23
Europe	Croatia	2020-11-22	682.916		22
Europe	Croatia	2020-11-23	706.016		21
Europe	Croatia	2020-11-24	719.246		20
Europe	Croatia	2020-11-25	731.566		19
Europe	Croatia	2020-11-26	761.14		18
Europe	Croatia	2020-11-27	800.41		17
Europe	Croatia	2020-11-28	814.9		16
Europe	Croatia	2020-11-29	801.285		15
Europe	Croatia	2020-11-30	796.28		14
Europe	Croatia	2020-12-01	816.475		13
Europe	Croatia	2020-12-02	814.235		12
Europe	Croatia	2020-12-03	832.61		11
Europe	Croatia	2020-12-04	828.235		10
Europe	Croatia	2020-12-05	831.63		9
Europe	Croatia	2020-12-06	830.93		8
Europe	Croatia	2020-12-07	832.89		7
Europe	Croatia	2020-12-08	822.845		6
Europe	Croatia	2020-12-09	857.18		5
Europe	Croatia	2020-12-10	860.19		4
Europe	Croatia	2020-12-11	875.625		3
Europe	Croatia	2020-12-12	877.41		2
Europe	Croatia	2020-12-13	893.65		1
Europe	Croatia	2020-12-14	879.16
Europe	Croatia	2020-12-15	870.305
Europe	Croatia	2020-12-16	828.55
Europe	Croatia	2020-12-17	803.98
Europe	Croatia	2020-12-18	764.64
Europe	Croatia	2020-12-19	716.236
Europe	Croatia	2020-12-20	667.656
Europe	Croatia	2020-12-21	642.946
Europe	Croatia	2020-12-22	616.171
Europe	Croatia	2020-12-23	596.431
Europe	Croatia	2020-12-24	537.457
Europe	Croatia	2020-12-25	480.442
Europe	Croatia	2020-12-26	396.373
Europe	Croatia	2020-12-27	348.878
Europe	Croatia	2020-12-28	333.128
Europe	Croatia	2020-12-29	324.553
Europe	Croatia	2020-12-30	292.598
Europe	Croatia	2020-12-31	298.128
Europe	Croatia	2021-01-01	281.573
Europe	Croatia	2021-01-02	278.248
Europe	Croatia	2021-01-03	280.978
Europe	Croatia	2021-01-04	282.553
Europe	Croatia	2021-01-05	272.788
Europe	Croatia	2021-01-06	274.398
Europe	Croatia	2021-01-07	210.384
Europe	Croatia	2021-01-08	207.864
Europe	Croatia	2021-01-09	247.974
Europe	Croatia	2021-01-10	246.224
Europe	Croatia	2021-01-11	241.639
Europe	Croatia	2021-01-12	230.719
Europe	Croatia	2021-01-13	204.084
Europe	Croatia	2021-01-14	218.714
Europe	Croatia	2021-01-15	205.309
Europe	Croatia	2021-01-16	182.979
Europe	Croatia	2021-01-17	173.634
Europe	Croatia	2021-01-18	171.674
Europe	Croatia	2021-01-19	163.309
Europe	Croatia	2021-01-20	155.154
Europe	Croatia	2021-01-21	148.014
Europe	Croatia	2021-01-22	145.494
Europe	Croatia	2021-01-23	139.754
Europe	Croatia	2021-01-24	138.809
Europe	Croatia	2021-01-25	137.409
Europe	Croatia	2021-01-26	134.889
Europe	Croatia	2021-01-27	133.314
Europe	Croatia	2021-01-28	127.819
Europe	Croatia	2021-01-29	124.949
Europe	Croatia	2021-01-30	123.269
Europe	Croatia	2021-01-31	122.709
Europe	Croatia	2021-02-01	121.309
Europe	Croatia	2021-02-02	119.174
Europe	Croatia	2021-02-03	114.729
Europe	Croatia	2021-02-04	111.124
Europe	Croatia	2021-02-05	110.704
Europe	Croatia	2021-02-06	106.259
Europe	Croatia	2021-02-07	104.159
Europe	Croatia	2021-02-08	103.354
Europe	Croatia	2021-02-09	99.714
Europe	Croatia	2021-02-10	94.359
Europe	Croatia	2021-02-11	89.459
Europe	Croatia	2021-02-12	83.23
Europe	Croatia	2021-02-13	81.655
Europe	Croatia	2021-02-14	78.925
Europe	Croatia	2021-02-15	78.82
Europe	Croatia	2021-02-16	78.505
Europe	Croatia	2021-02-17	75.88
Europe	Croatia	2021-02-18	75.495
Europe	Croatia	2021-02-19	76.09
Europe	Croatia	2021-02-20	77.91
Europe	Croatia	2021-02-21	80.08
Europe	Croatia	2021-02-22	80.22
Europe	Croatia	2021-02-23	82.635
Europe	Croatia	2021-02-24	89.144
Europe	Croatia	2021-02-25	95.409
Europe	Croatia	2021-02-26	99.504
Europe	Croatia	2021-02-27	102.619
Europe	Croatia	2021-02-28	105.979
Europe	Croatia	2021-03-01	106.644
Europe	Croatia	2021-03-02	108.429
Europe	Croatia	2021-03-03	110.494
Europe	Croatia	2021-03-04	114.799
Europe	Croatia	2021-03-05	117.774
Europe	Croatia	2021-03-06	122.604
Europe	Croatia	2021-03-07	123.934
Europe	Croatia	2021-03-08	124.039
Europe	Croatia	2021-03-09	127.434
Europe	Croatia	2021-03-10	134.959
Europe	Croatia	2021-03-11	138.809
Europe	Croatia	2021-03-12	146.964
Europe	Croatia	2021-03-13	152.739
Europe	Croatia	2021-03-14	158.584
Europe	Croatia	2021-03-15	159.809
Europe	Croatia	2021-03-16	166.809
Europe	Croatia	2021-03-17	183.714
Europe	Croatia	2021-03-18	198.414
Europe	Croatia	2021-03-19	208.529
Europe	Croatia	2021-03-20	221.234
Europe	Croatia	2021-03-21	230.789
Europe	Croatia	2021-03-22	231.524
Europe	Croatia	2021-03-23	240.799		30
Europe	Croatia	2021-03-24	256.408		29
Europe	Croatia	2021-03-25	273.068		28
Europe	Croatia	2021-03-26	297.218		27
Europe	Croatia	2021-03-27	318.358		26
Europe	Croatia	2021-03-28	335.403		25
Europe	Croatia	2021-03-29	340.653		24
Europe	Croatia	2021-03-30	359.238		23
Europe	Croatia	2021-03-31	384.858		22
Europe	Croatia	2021-04-01	411.073		21
Europe	Croatia	2021-04-02	430.672		20
Europe	Croatia	2021-04-03	446.212		19
Europe	Croatia	2021-04-04	448.137		18
Europe	Croatia	2021-04-05	442.467		17
Europe	Croatia	2021-04-06	416.148		16
Europe	Croatia	2021-04-07	382.058		15
Europe	Croatia	2021-04-08	409.883		14
Europe	Croatia	2021-04-09	418.178		13
Europe	Croatia	2021-04-10	428.712		12
Europe	Croatia	2021-04-11	437.147		11
Europe	Croatia	2021-04-12	447.087		10
Europe	Croatia	2021-04-13	489.122		9
Europe	Croatia	2021-04-14	539.872		8
Europe	Croatia	2021-04-15	529.722		7
Europe	Croatia	2021-04-16	533.187		6
Europe	Croatia	2021-04-17	536.407		5
Europe	Croatia	2021-04-18	534.587		4
Europe	Croatia	2021-04-19	534.167		3
Europe	Croatia	2021-04-20	540.117		2
Europe	Croatia	2021-04-21	540.747		1
Europe	Croatia	2021-04-22	539.277
Europe	Croatia	2021-04-23	533.362
Europe	Croatia	2021-04-24	530.142
Europe	Croatia	2021-04-25	519.257
Europe	Croatia	2021-04-26	519.257
Europe	Croatia	2021-04-27	508.442
Europe	Croatia	2021-04-28	500.987
Europe	Croatia	2021-04-29	485.377
Europe	Croatia	2021-04-30	467.107
Europe	Croatia	2021-05-01	449.992
Europe	Croatia	2021-05-02	439.142
Europe	Croatia	2021-05-03	437.007
Europe	Croatia	2021-05-04	422.972
Europe	Croatia	2021-05-05	408.623
Europe	Croatia	2021-05-06	380.658
Europe	Croatia	2021-05-07	360.638
Europe	Croatia	2021-05-08	335.998
Europe	Croatia	2021-05-09	326.233
Europe	Croatia	2021-05-10	322.873
Europe	Croatia	2021-05-11	304.673
Europe	Croatia	2021-05-12	268.868
Europe	Croatia	2021-05-13	248.709
Europe	Croatia	2021-05-14	230.894
Europe	Croatia	2021-05-15	212.834
Europe	Croatia	2021-05-16	206.359
Europe	Croatia	2021-05-17	201.564
Europe	Croatia	2021-05-18	188.089
Europe	Croatia	2021-05-19	171.604
Europe	Croatia	2021-05-20	158.689
Europe	Croatia	2021-05-21	144.654
Europe	Croatia	2021-05-22	133.874
Europe	Croatia	2021-05-23	125.859
Europe	Croatia	2021-05-24	124.389
Europe	Croatia	2021-05-25	118.509
Europe	Croatia	2021-05-26	102.339
Europe	Croatia	2021-05-27	91.139
Europe	Croatia	2021-05-28	83.999
Europe	Croatia	2021-05-29	77.7
Europe	Croatia	2021-05-30	75.425
Europe	Croatia	2021-05-31	74.235
Europe	Croatia	2021-06-01	70.49
Europe	Croatia	2021-06-02	66.78
Europe	Croatia	2021-06-03	63.455
Europe	Croatia	2021-06-04	55.3
Europe	Croatia	2021-06-05	50.855
Europe	Croatia	2021-06-06	49.84
Europe	Croatia	2021-06-07	49.945
Europe	Croatia	2021-06-08	48.615
Europe	Croatia	2021-06-09	43.12
Europe	Croatia	2021-06-10	39.76
Europe	Croatia	2021-06-11	41.37
Europe	Croatia	2021-06-12	38.36
Europe	Croatia	2021-06-13	34.93
Europe	Croatia	2021-06-14	34.055
Europe	Croatia	2021-06-15	31.185
Europe	Croatia	2021-06-16	26.67
Europe	Croatia	2021-06-17	23.555
Europe	Croatia	2021-06-18	22.82
Europe	Croatia	2021-06-19	21.385
Europe	Croatia	2021-06-20	21.35
Europe	Croatia	2021-06-21	21.105
Europe	Croatia	2021-06-22	20.37
Europe	Croatia	2021-06-23	16.765
Europe	Croatia	2021-06-24	16.975
Europe	Croatia	2021-06-25	17.15
Europe	Croatia	2021-06-26	17.22
Europe	Croatia	2021-06-27	16.765
Europe	Croatia	2021-06-28	16.87
Europe	Croatia	2021-06-29	16.695
Europe	Croatia	2021-06-30	19.95
Europe	Croatia	2021-07-01	20.02
Europe	Croatia	2021-07-02	19.11
Europe	Croatia	2021-07-03	20.09
Europe	Croatia	2021-07-04	20.475
Europe	Croatia	2021-07-05	20.3
Europe	Croatia	2021-07-06	21.21
Europe	Croatia	2021-07-07	21.385
Europe	Croatia	2021-07-08	21.63
Europe	Croatia	2021-07-09	21.455
Europe	Croatia	2021-07-10	20.545
Europe	Croatia	2021-07-11	20.615
Europe	Croatia	2021-07-12	20.825
Europe	Croatia	2021-07-13	20.37
Europe	Croatia	2021-07-14	20.86
Europe	Croatia	2021-07-15	21.875
Europe	Croatia	2021-07-16	23.415
Europe	Croatia	2021-07-17	25.2
Europe	Croatia	2021-07-18	26.915
Europe	Croatia	2021-07-19	27.02
Europe	Croatia	2021-07-20	29.225
Europe	Croatia	2021-07-21	30.485
Europe	Croatia	2021-07-22	31.885
Europe	Croatia	2021-07-23	33.46
Europe	Croatia	2021-07-24	35.28
Europe	Croatia	2021-07-25	35.91
Europe	Croatia	2021-07-26	36.225
Europe	Croatia	2021-07-27	37.87
Europe	Croatia	2021-07-28	38.115
Europe	Croatia	2021-07-29	38.43
Europe	Croatia	2021-07-30	38.22
Europe	Croatia	2021-07-31	39.165
Europe	Croatia	2021-08-01	39.795
Europe	Croatia	2021-08-02	39.865
Europe	Croatia	2021-08-03	39.62
Europe	Croatia	2021-08-04	42.175
Europe	Croatia	2021-08-05	44.24
Europe	Croatia	2021-08-06	42.07
Europe	Croatia	2021-08-07	42.595
Europe	Croatia	2021-08-08	45.045
Europe	Croatia	2021-08-09	45.57
Europe	Croatia	2021-08-10	47.67
Europe	Croatia	2021-08-11	51.52
Europe	Croatia	2021-08-12	54.53
Europe	Croatia	2021-08-13	61.53
Europe	Croatia	2021-08-14	66.22
Europe	Croatia	2021-08-15	69.195
Europe	Croatia	2021-08-16	69.265
Europe	Croatia	2021-08-17	72.59
Europe	Croatia	2021-08-18	77.595
Europe	Croatia	2021-08-19	82.95
Europe	Croatia	2021-08-20	88.549
Europe	Croatia	2021-08-21	93.379
Europe	Croatia	2021-08-22	96.004
Europe	Croatia	2021-08-23	96.949
Europe	Croatia	2021-08-24	101.464
Europe	Croatia	2021-08-25	106.819
Europe	Croatia	2021-08-26	112.139
Europe	Croatia	2021-08-27	116.619
Europe	Croatia	2021-08-28	119.769
Europe	Croatia	2021-08-29	119.909
Europe	Croatia	2021-08-30	122.219
Europe	Croatia	2021-08-31	129.149
Europe	Croatia	2021-09-01	133.629
Europe	Croatia	2021-09-02	139.229
Europe	Croatia	2021-09-03	146.929
Europe	Croatia	2021-09-04	156.974
Europe	Croatia	2021-09-05	162.644
Europe	Croatia	2021-09-06	164.219
Europe	Croatia	2021-09-07	165.479
Europe	Croatia	2021-09-08	180.599
Europe	Croatia	2021-09-09	185.604
Europe	Croatia	2021-09-10	193.514
Europe	Croatia	2021-09-11	203.314
Europe	Croatia	2021-09-12	212.694
Europe	Croatia	2021-09-13	212.099
Europe	Croatia	2021-09-14	221.549
Europe	Croatia	2021-09-15	242.479
Europe	Croatia	2021-09-16	257.458
Europe	Croatia	2021-09-17	269.778
Europe	Croatia	2021-09-18	280.033
Europe	Croatia	2021-09-19	282.413
Europe	Croatia	2021-09-20	285.808
Europe	Croatia	2021-09-21	288.013
Europe	Croatia	2021-09-22	287.208
Europe	Croatia	2021-09-23	287.348
Europe	Croatia	2021-09-24	283.743
Europe	Croatia	2021-09-25	278.073
Europe	Croatia	2021-09-26	276.743
Europe	Croatia	2021-09-27	275.098
Europe	Croatia	2021-09-28	275.938
Europe	Croatia	2021-09-29	279.403
Europe	Croatia	2021-09-30	291.198
Europe	Croatia	2021-10-01	299.108
Europe	Croatia	2021-10-02	304.533
Europe	Croatia	2021-10-03	308.278
Europe	Croatia	2021-10-04	308.348
Europe	Croatia	2021-10-05	308.803
Europe	Croatia	2021-10-06	309.293
Europe	Croatia	2021-10-07	310.623
Europe	Croatia	2021-10-08	316.713
Europe	Croatia	2021-10-09	321.823
Europe	Croatia	2021-10-10	320.563
Europe	Croatia	2021-10-11	318.848
Europe	Croatia	2021-10-12	316.503
Europe	Croatia	2021-10-13	319.898		30
Europe	Croatia	2021-10-14	323.503		29
Europe	Croatia	2021-10-15	325.848		28
Europe	Croatia	2021-10-16	338.203		27
Europe	Croatia	2021-10-17	351.958		26
Europe	Croatia	2021-10-18	357.173		25
Europe	Croatia	2021-10-19	382.863		24
Europe	Croatia	2021-10-20	422.762		23
Europe	Croatia	2021-10-21	464.832		22
Europe	Croatia	2021-10-22	517.332		21
Europe	Croatia	2021-10-23	574.662		20
Europe	Croatia	2021-10-24	609.381		19
Europe	Croatia	2021-10-25	622.016		18
Europe	Croatia	2021-10-26	678.681		17
Europe	Croatia	2021-10-27	727.996		16
Europe	Croatia	2021-10-28	766.53		15
Europe	Croatia	2021-10-29	806.22		14
Europe	Croatia	2021-10-30	839.89		13
Europe	Croatia	2021-10-31	875.8		12
Europe	Croatia	2021-11-01	891.41		11
Europe	Croatia	2021-11-02	801.285		10
Europe	Croatia	2021-11-03	801.355		9
Europe	Croatia	2021-11-04	876.815		8
Europe	Croatia	2021-11-05	965.714		7
Europe	Croatia	2021-11-06	1054.86		6
Europe	Croatia	2021-11-07	1084.26		5
Europe	Croatia	2021-11-08	1088.32		4
Europe	Croatia	2021-11-09	1234.65		3
Europe	Croatia	2021-11-10	1330.62		2
Europe	Croatia	2021-11-11	1354.32		1
Europe	Croatia	2021-11-12	1337.41
Europe	Croatia	2021-11-13	1310.15
Europe	Croatia	2021-11-14	1309.87
Europe	Croatia	2021-11-15	1306.12
Europe	Croatia	2021-11-16	1287.82
Europe	Croatia	2021-11-17	1265.24
Europe	Croatia	2021-11-18	1275.15
Europe	Croatia	2021-11-19	1127.62
Europe	Croatia	2021-11-20	1103.09
Europe	Croatia	2021-11-21	1106.97
Europe	Croatia	2021-11-22	1113.69
Europe	Croatia	2021-11-23	1130.6
Europe	Croatia	2021-11-24	1111.91
Europe	Croatia	2021-11-25	1076.07
Europe	Croatia	2021-11-26	1188.98
Europe	Croatia	2021-11-27	1185.06
Europe	Croatia	2021-11-28	1152.75
Europe	Croatia	2021-11-29	1142.39
Europe	Croatia	2021-11-30	1105.01
Europe	Croatia	2021-12-01	1090.07
Europe	Croatia	2021-12-02	1058.39
Europe	Croatia	2021-12-03	1025.53
Europe	Croatia	2021-12-04	989.234
Europe	Croatia	2021-12-05	970.229
Europe	Croatia	2021-12-06	959.624
Europe	Croatia	2021-12-07	938.764
Europe	Croatia	2021-12-08	905.235
Europe	Croatia	2021-12-09	873.28
Europe	Croatia	2021-12-10	847.94
Europe	Croatia	2021-12-11	826.765
Europe	Croatia	2021-12-12	810.77
Europe	Croatia	2021-12-13	801.145
Europe	Croatia	2021-12-14	794.46
Europe	Croatia	2021-12-15	791.66
Europe	Croatia	2021-12-16	768.455
Europe	Croatia	2021-12-17	767.79
Europe	Croatia	2021-12-18	754.735
Europe	Croatia	2021-12-19	740.631
Europe	Croatia	2021-12-20	737.621
Europe	Croatia	2021-12-21	728.241
Europe	Croatia	2021-12-22	712.666
Europe	Croatia	2021-12-23	714.976
Europe	Croatia	2021-12-24	696.181
Europe	Croatia	2021-12-25	688.621
Europe	Croatia	2021-12-26	626.146
Europe	Croatia	2021-12-27	632.901
Europe	Croatia	2021-12-28	679.661		30
Europe	Croatia	2021-12-29	733.631		29
Europe	Croatia	2021-12-30	808.075		28
Europe	Croatia	2021-12-31	889.485		27
Europe	Croatia	2022-01-01	960.254		26
Europe	Croatia	2022-01-02	969.424		25
Europe	Croatia	2022-01-03	988.429		24
Europe	Croatia	2022-01-04	1048.14		23
Europe	Croatia	2022-01-05	1146.8		22
Europe	Croatia	2022-01-06	1255.3		21
Europe	Croatia	2022-01-07	1197.34		20
Europe	Croatia	2022-01-08	1320.68		19
Europe	Croatia	2022-01-09	1562.88		18
Europe	Croatia	2022-01-10	1579.51		17
Europe	Croatia	2022-01-11	1653.39		16
Europe	Croatia	2022-01-12	1699.13		15
Europe	Croatia	2022-01-13	1702.6		14
Europe	Croatia	2022-01-14	1865.14		13
Europe	Croatia	2022-01-15	1870.07		12
Europe	Croatia	2022-01-16	1814.04		11
Europe	Croatia	2022-01-17	1807.7		10
Europe	Croatia	2022-01-18	1793.42		9
Europe	Croatia	2022-01-19	1812.08		8
Europe	Croatia	2022-01-20	1888.59		7
Europe	Croatia	2022-01-21	1978.15		6
Europe	Croatia	2022-01-22	2039.16		5
Europe	Croatia	2022-01-23	2086.86		4
Europe	Croatia	2022-01-24	2102.05		3
Europe	Croatia	2022-01-25	2134.36		2
Europe	Croatia	2022-01-26	2182.83		1
Europe	Croatia	2022-01-27	2153.33
Europe	Croatia	2022-01-28	2111.68
Europe	Croatia	2022-01-29	2083.78
Europe	Croatia	2022-01-30	2053.16
Europe	Croatia	2022-01-31	2039.65
Europe	Croatia	2022-02-01	2001.64
Europe	Croatia	2022-02-02	1938.32
Europe	Croatia	2022-02-03	1879.35
Europe	Croatia	2022-02-04	1815.3
Europe	Croatia	2022-02-05	1732.42
Europe	Cyprus	2020-03-15	3.348
Europe	Cyprus	2020-03-16	4.783
Europe	Cyprus	2020-03-17	6.059
Europe	Cyprus	2020-03-18	6.059
Europe	Cyprus	2020-03-19	8.291
Europe	Cyprus	2020-03-20	8.291
Europe	Cyprus	2020-03-21	8.45
Europe	Cyprus	2020-03-22	10.045
Europe	Cyprus	2020-03-23	10.363
Europe	Cyprus	2020-03-24	12.117
Europe	Cyprus	2020-03-25	13.393
Europe	Cyprus	2020-03-26	11.798
Europe	Cyprus	2020-03-27	14.031
Europe	Cyprus	2020-03-28	15.147
Europe	Cyprus	2020-03-29	15.147
Europe	Cyprus	2020-03-30	18.973
Europe	Cyprus	2020-03-31	18.176
Europe	Cyprus	2020-04-01	22.002
Europe	Cyprus	2020-04-02	29.974
Europe	Cyprus	2020-04-03	33.482
Europe	Cyprus	2020-04-04	37.308
Europe	Cyprus	2020-04-05	39.381
Europe	Cyprus	2020-04-06	36.99
Europe	Cyprus	2020-04-07	37.468
Europe	Cyprus	2020-04-08	36.99
Europe	Cyprus	2020-04-09	32.844
Europe	Cyprus	2020-04-10	33.163
Europe	Cyprus	2020-04-11	31.728
Europe	Cyprus	2020-04-12	30.293
Europe	Cyprus	2020-04-13	29.815
Europe	Cyprus	2020-04-14	31.409
Europe	Cyprus	2020-04-15	32.047
Europe	Cyprus	2020-04-16	30.134
Europe	Cyprus	2020-04-17	27.264
Europe	Cyprus	2020-04-18	22.321
Europe	Cyprus	2020-04-19	23.118
Europe	Cyprus	2020-04-20	21.365
Europe	Cyprus	2020-04-21	17.538
Europe	Cyprus	2020-04-22	14.19
Europe	Cyprus	2020-04-23	11.958
Europe	Cyprus	2020-04-24	9.566
Europe	Cyprus	2020-04-25	11.001
Europe	Cyprus	2020-04-26	7.812
Europe	Cyprus	2020-04-27	7.972
Europe	Cyprus	2020-04-28	7.972
Europe	Cyprus	2020-04-29	8.45
Europe	Cyprus	2020-04-30	8.45
Europe	Cyprus	2020-05-01	8.769
Europe	Cyprus	2020-05-02	8.45
Europe	Cyprus	2020-05-03	8.61
Europe	Cyprus	2020-05-04	8.769
Europe	Cyprus	2020-05-05	8.291
Europe	Cyprus	2020-05-06	6.537
Europe	Cyprus	2020-05-07	6.378
Europe	Cyprus	2020-05-08	6.218
Europe	Cyprus	2020-05-09	5.421
Europe	Cyprus	2020-05-10	4.464
Europe	Cyprus	2020-05-11	4.145
Europe	Cyprus	2020-05-12	4.305
Europe	Cyprus	2020-05-13	3.986
Europe	Cyprus	2020-05-14	3.508
Europe	Cyprus	2020-05-15	2.87
Europe	Cyprus	2020-05-16	3.029
Europe	Cyprus	2020-05-17	3.508
Europe	Cyprus	2020-05-18	2.87
Europe	Cyprus	2020-05-19	2.551
Europe	Cyprus	2020-05-20	2.392
Europe	Cyprus	2020-05-21	2.71
Europe	Cyprus	2020-05-22	2.551
Europe	Cyprus	2020-05-23	2.71
Europe	Cyprus	2020-05-24	2.073
Europe	Cyprus	2020-05-25	3.029
Europe	Cyprus	2020-05-26	3.189
Europe	Cyprus	2020-05-27	3.348
Europe	Cyprus	2020-05-28	2.71
Europe	Cyprus	2020-05-29	2.87
Europe	Cyprus	2020-05-30	2.232
Europe	Cyprus	2020-05-31	2.551
Europe	Cyprus	2020-06-01	1.435
Europe	Cyprus	2020-06-02	1.913
Europe	Cyprus	2020-06-03	2.073
Europe	Cyprus	2020-06-04	3.029
Europe	Cyprus	2020-06-05	2.71
Europe	Cyprus	2020-06-06	3.029
Europe	Cyprus	2020-06-07	2.71
Europe	Cyprus	2020-06-08	3.189
Europe	Cyprus	2020-06-09	3.348
Europe	Cyprus	2020-06-10	3.189
Europe	Cyprus	2020-06-11	2.551
Europe	Cyprus	2020-06-12	2.71
Europe	Cyprus	2020-06-13	3.189
Europe	Cyprus	2020-06-14	3.189
Europe	Cyprus	2020-06-15	3.029
Europe	Cyprus	2020-06-16	2.392
Europe	Cyprus	2020-06-17	2.073
Europe	Cyprus	2020-06-18	1.754
Europe	Cyprus	2020-06-19	1.594
Europe	Cyprus	2020-06-20	0.797
Europe	Cyprus	2020-06-21	0.797
Europe	Cyprus	2020-06-22	0.478
Europe	Cyprus	2020-06-23	0.478
Europe	Cyprus	2020-06-24	0.797
Europe	Cyprus	2020-06-25	0.957
Europe	Cyprus	2020-06-26	1.116
Europe	Cyprus	2020-06-27	1.116
Europe	Cyprus	2020-06-28	1.435
Europe	Cyprus	2020-06-29	1.276
Europe	Cyprus	2020-06-30	1.276
Europe	Cyprus	2020-07-01	1.276
Europe	Cyprus	2020-07-02	1.276
Europe	Cyprus	2020-07-03	1.116
Europe	Cyprus	2020-07-04	1.116
Europe	Cyprus	2020-07-05	1.276
Europe	Cyprus	2020-07-06	1.435
Europe	Cyprus	2020-07-07	1.276
Europe	Cyprus	2020-07-08	1.116
Europe	Cyprus	2020-07-09	1.435
Europe	Cyprus	2020-07-10	1.754
Europe	Cyprus	2020-07-11	2.232
Europe	Cyprus	2020-07-12	1.913
Europe	Cyprus	2020-07-13	2.87
Europe	Cyprus	2020-07-14	2.87
Europe	Cyprus	2020-07-15	2.71
Europe	Cyprus	2020-07-16	2.392
Europe	Cyprus	2020-07-17	3.348
Europe	Cyprus	2020-07-18	2.87
Europe	Cyprus	2020-07-19	3.667
Europe	Cyprus	2020-07-20	2.71
Europe	Cyprus	2020-07-21	2.551
Europe	Cyprus	2020-07-22	2.87
Europe	Cyprus	2020-07-23	2.71
Europe	Cyprus	2020-07-24	2.232
Europe	Cyprus	2020-07-25	2.551
Europe	Cyprus	2020-07-26	2.551
Europe	Cyprus	2020-07-27	3.029
Europe	Cyprus	2020-07-28	3.508
Europe	Cyprus	2020-07-29	4.305
Europe	Cyprus	2020-07-30	6.378
Europe	Cyprus	2020-07-31	6.218
Europe	Cyprus	2020-08-01	10.682
Europe	Cyprus	2020-08-02	11.32
Europe	Cyprus	2020-08-03	14.828
Europe	Cyprus	2020-08-04	15.147
Europe	Cyprus	2020-08-05	18.016
Europe	Cyprus	2020-08-06	18.335
Europe	Cyprus	2020-08-07	19.77
Europe	Cyprus	2020-08-08	17.219
Europe	Cyprus	2020-08-09	17.379
Europe	Cyprus	2020-08-10	14.668
Europe	Cyprus	2020-08-11	15.465
Europe	Cyprus	2020-08-12	15.465
Europe	Cyprus	2020-08-13	15.306
Europe	Cyprus	2020-08-14	15.465
Europe	Cyprus	2020-08-15	15.306
Europe	Cyprus	2020-08-16	15.784
Europe	Cyprus	2020-08-17	14.349
Europe	Cyprus	2020-08-18	15.784
Europe	Cyprus	2020-08-19	13.074
Europe	Cyprus	2020-08-20	14.987
Europe	Cyprus	2020-08-21	14.349
Europe	Cyprus	2020-08-22	14.031
Europe	Cyprus	2020-08-23	13.552
Europe	Cyprus	2020-08-24	14.19
Europe	Cyprus	2020-08-25	15.944
Europe	Cyprus	2020-08-26	18.335
Europe	Cyprus	2020-08-27	15.306
Europe	Cyprus	2020-08-28	13.712
Europe	Cyprus	2020-08-29	11.958
Europe	Cyprus	2020-08-30	10.523
Europe	Cyprus	2020-08-31	10.523
Europe	Cyprus	2020-09-01	5.899
Europe	Cyprus	2020-09-02	2.551
Europe	Cyprus	2020-09-03	2.232
Europe	Cyprus	2020-09-04	2.71
Europe	Cyprus	2020-09-05	2.71
Europe	Cyprus	2020-09-06	3.827
Europe	Cyprus	2020-09-07	3.508
Europe	Cyprus	2020-09-08	3.508
Europe	Cyprus	2020-09-09	3.348
Europe	Cyprus	2020-09-10	3.029
Europe	Cyprus	2020-09-11	3.029
Europe	Cyprus	2020-09-12	3.508
Europe	Cyprus	2020-09-13	2.551
Europe	Cyprus	2020-09-14	2.71
Europe	Cyprus	2020-09-15	3.827
Europe	Cyprus	2020-09-16	4.624
Europe	Cyprus	2020-09-17	5.421
Europe	Cyprus	2020-09-18	6.537
Europe	Cyprus	2020-09-19	7.175
Europe	Cyprus	2020-09-20	9.088
Europe	Cyprus	2020-09-21	11.798
Europe	Cyprus	2020-09-22	11.001
Europe	Cyprus	2020-09-23	12.436
Europe	Cyprus	2020-09-24	16.9
Europe	Cyprus	2020-09-25	16.741
Europe	Cyprus	2020-09-26	16.9
Europe	Cyprus	2020-09-27	16.582
Europe	Cyprus	2020-09-28	15.306
Europe	Cyprus	2020-09-29	17.538
Europe	Cyprus	2020-09-30	19.93
Europe	Cyprus	2020-10-01	16.103
Europe	Cyprus	2020-10-02	17.379
Europe	Cyprus	2020-10-03	18.814
Europe	Cyprus	2020-10-04	20.249
Europe	Cyprus	2020-10-05	20.408
Europe	Cyprus	2020-10-06	21.365
Europe	Cyprus	2020-10-07	21.205
Europe	Cyprus	2020-10-08	22.64
Europe	Cyprus	2020-10-09	23.278
Europe	Cyprus	2020-10-10	25.829
Europe	Cyprus	2020-10-11	27.902
Europe	Cyprus	2020-10-12	25.829
Europe	Cyprus	2020-10-13	31.888
Europe	Cyprus	2020-10-14	27.264
Europe	Cyprus	2020-10-15	37.149
Europe	Cyprus	2020-10-16	41.932
Europe	Cyprus	2020-10-17	68.239
Europe	Cyprus	2020-10-18	62.659
Europe	Cyprus	2020-10-19	104.91
Europe	Cyprus	2020-10-20	102.04
Europe	Cyprus	2020-10-21	126.275
Europe	Cyprus	2020-10-22	133.29
Europe	Cyprus	2020-10-23	155.133
Europe	Cyprus	2020-10-24	149.074
Europe	Cyprus	2020-10-25	169.801
Europe	Cyprus	2020-10-26	143.654
Europe	Cyprus	2020-10-27	151.307
Europe	Cyprus	2020-10-28	155.93
Europe	Cyprus	2020-10-29	135.682
Europe	Cyprus	2020-10-30	143.016
Europe	Cyprus	2020-10-31	143.972
Europe	Cyprus	2020-11-01	147.002
Europe	Cyprus	2020-11-02	162.308
Europe	Cyprus	2020-11-03	179.208
Europe	Cyprus	2020-11-04	178.092
Europe	Cyprus	2020-11-05	204.559
Europe	Cyprus	2020-11-06	204.399
Europe	Cyprus	2020-11-07	213.647
Europe	Cyprus	2020-11-08	239.954
Europe	Cyprus	2020-11-09	227.04
Europe	Cyprus	2020-11-10	213.328
Europe	Cyprus	2020-11-11	217.154
Europe	Cyprus	2020-11-12	216.995
Europe	Cyprus	2020-11-13	209.342
Europe	Cyprus	2020-11-14	206.631
Europe	Cyprus	2020-11-15	188.137
Europe	Cyprus	2020-11-16	189.891
Europe	Cyprus	2020-11-17	189.253
Europe	Cyprus	2020-11-18	194.036
Europe	Cyprus	2020-11-19	199.297
Europe	Cyprus	2020-11-20	212.531
Europe	Cyprus	2020-11-21	216.517
Europe	Cyprus	2020-11-22	224.01
Europe	Cyprus	2020-11-23	233.577
Europe	Cyprus	2020-11-24	264.986
Europe	Cyprus	2020-11-25	268.812
Europe	Cyprus	2020-11-26	277.741
Europe	Cyprus	2020-11-27	270.088
Europe	Cyprus	2020-11-28	282.524
Europe	Cyprus	2020-11-29	283.002
Europe	Cyprus	2020-11-30	277.422
Europe	Cyprus	2020-12-01	257.97
Europe	Cyprus	2020-12-02	268.493
Europe	Cyprus	2020-12-03	274.552
Europe	Cyprus	2020-12-04	294.96
Europe	Cyprus	2020-12-05	291.612
Europe	Cyprus	2020-12-06	310.904		30
Europe	Cyprus	2020-12-07	329.718		29
Europe	Cyprus	2020-12-08	367.026		28
Europe	Cyprus	2020-12-09	383.129		27
Europe	Cyprus	2020-12-10	394.449		26
Europe	Cyprus	2020-12-11	403.218		25
Europe	Cyprus	2020-12-12	424.743		24
Europe	Cyprus	2020-12-13	417.568		23
Europe	Cyprus	2020-12-14	422.51		22
Europe	Cyprus	2020-12-15	411.828		21
Europe	Cyprus	2020-12-16	399.073		20
Europe	Cyprus	2020-12-17	405.132		19
Europe	Cyprus	2020-12-18	413.741		18
Europe	Cyprus	2020-12-19	411.509		17
Europe	Cyprus	2020-12-20	426.656		16
Europe	Cyprus	2020-12-21	417.249		15
Europe	Cyprus	2020-12-22	407.204		14
Europe	Cyprus	2020-12-23	417.249		13
Europe	Cyprus	2020-12-24	429.366		12
Europe	Cyprus	2020-12-25	425.54		11
Europe	Cyprus	2020-12-26	368.142		10
Europe	Cyprus	2020-12-27	305.324		9
Europe	Cyprus	2020-12-28	309.15		8
Europe	Cyprus	2020-12-29	383.289		7
Europe	Cyprus	2020-12-30	463.805		6
Europe	Cyprus	2020-12-31	552.133		5
Europe	Cyprus	2021-01-01	604.588		4
Europe	Cyprus	2021-01-02	623.243		3
Europe	Cyprus	2021-01-03	719.224		2
Europe	Cyprus	2021-01-04	761.156		1
Europe	Cyprus	2021-01-05	747.445
Europe	Cyprus	2021-01-06	693.555
Europe	Cyprus	2021-01-07	620.532
Europe	Cyprus	2021-01-08	567.121
Europe	Cyprus	2021-01-09	614.792
Europe	Cyprus	2021-01-10	568.556
Europe	Cyprus	2021-01-11	538.262
Europe	Cyprus	2021-01-12	478.154
Europe	Cyprus	2021-01-13	428.728
Europe	Cyprus	2021-01-14	373.563
Europe	Cyprus	2021-01-15	343.908
Europe	Cyprus	2021-01-16	308.512
Europe	Cyprus	2021-01-17	286.988
Europe	Cyprus	2021-01-18	257.97
Europe	Cyprus	2021-01-19	237.881
Europe	Cyprus	2021-01-20	222.735
Europe	Cyprus	2021-01-21	214.922
Europe	Cyprus	2021-01-22	202.646
Europe	Cyprus	2021-01-23	183.194
Europe	Cyprus	2021-01-24	171.555
Europe	Cyprus	2021-01-25	167.25
Europe	Cyprus	2021-01-26	161.511
Europe	Cyprus	2021-01-27	152.741
Europe	Cyprus	2021-01-28	144.77
Europe	Cyprus	2021-01-29	143.813
Europe	Cyprus	2021-01-30	143.335
Europe	Cyprus	2021-01-31	140.784
Europe	Cyprus	2021-02-01	145.567
Europe	Cyprus	2021-02-02	144.61
Europe	Cyprus	2021-02-03	147.639
Europe	Cyprus	2021-02-04	149.393
Europe	Cyprus	2021-02-05	142.697
Europe	Cyprus	2021-02-06	144.929
Europe	Cyprus	2021-02-07	147.958
Europe	Cyprus	2021-02-08	140.784
Europe	Cyprus	2021-02-09	138.392
Europe	Cyprus	2021-02-10	133.131
Europe	Cyprus	2021-02-11	128.985
Europe	Cyprus	2021-02-12	126.913
Europe	Cyprus	2021-02-13	123.724
Europe	Cyprus	2021-02-14	118.941
Europe	Cyprus	2021-02-15	120.216
Europe	Cyprus	2021-02-16	121.492
Europe	Cyprus	2021-02-17	119.26
Europe	Cyprus	2021-02-18	120.535
Europe	Cyprus	2021-02-19	121.173
Europe	Cyprus	2021-02-20	120.854
Europe	Cyprus	2021-02-21	121.651
Europe	Cyprus	2021-02-22	119.1
Europe	Cyprus	2021-02-23	121.97
Europe	Cyprus	2021-02-24	137.117
Europe	Cyprus	2021-02-25	140.624
Europe	Cyprus	2021-02-26	155.293
Europe	Cyprus	2021-02-27	180.962
Europe	Cyprus	2021-02-28	202.646
Europe	Cyprus	2021-03-01	256.854
Europe	Cyprus	2021-03-02	284.118
Europe	Cyprus	2021-03-03	301.975
Europe	Cyprus	2021-03-04	330.674
Europe	Cyprus	2021-03-05	360.17
Europe	Cyprus	2021-03-06	360.33
Europe	Cyprus	2021-03-07	369.099
Europe	Cyprus	2021-03-08	346.14
Europe	Cyprus	2021-03-09	354.112
Europe	Cyprus	2021-03-10	375.157
Europe	Cyprus	2021-03-11	389.826
Europe	Cyprus	2021-03-12	397.319
Europe	Cyprus	2021-03-13	414.857
Europe	Cyprus	2021-03-14	430.801
Europe	Cyprus	2021-03-15	442.121
Europe	Cyprus	2021-03-16	420.757
Europe	Cyprus	2021-03-17	429.526
Europe	Cyprus	2021-03-18	424.264
Europe	Cyprus	2021-03-19	416.93
Europe	Cyprus	2021-03-20	413.901
Europe	Cyprus	2021-03-21	415.336
Europe	Cyprus	2021-03-22	409.277
Europe	Cyprus	2021-03-23	439.889
Europe	Cyprus	2021-03-24	422.351
Europe	Cyprus	2021-03-25	408.161
Europe	Cyprus	2021-03-26	398.435
Europe	Cyprus	2021-03-27	397.957		30
Europe	Cyprus	2021-03-28	386.318		29
Europe	Cyprus	2021-03-29	384.724		28
Europe	Cyprus	2021-03-30	376.752		27
Europe	Cyprus	2021-03-31	388.55		26
Europe	Cyprus	2021-04-01	457.906		25
Europe	Cyprus	2021-04-02	455.514		24
Europe	Cyprus	2021-04-03	510.361		23
Europe	Cyprus	2021-04-04	521.521		22
Europe	Cyprus	2021-04-05	538.262		21
Europe	Cyprus	2021-04-06	570.947		20
Europe	Cyprus	2021-04-07	590.08		19
Europe	Cyprus	2021-04-08	558.351		18
Europe	Cyprus	2021-04-09	608.256		17
Europe	Cyprus	2021-04-10	591.674		16
Europe	Cyprus	2021-04-11	598.37		15
Europe	Cyprus	2021-04-12	604.588		14
Europe	Cyprus	2021-04-13	598.689		13
Europe	Cyprus	2021-04-14	608.256		12
Europe	Cyprus	2021-04-15	619.894		11
Europe	Cyprus	2021-04-16	630.736		10
Europe	Cyprus	2021-04-17	642.854		9
Europe	Cyprus	2021-04-18	697.062		8
Europe	Cyprus	2021-04-19	757.968		7
Europe	Cyprus	2021-04-20	804.842		6
Europe	Cyprus	2021-04-21	856.181		5
Europe	Cyprus	2021-04-22	894.606		4
Europe	Cyprus	2021-04-23	932.393		3
Europe	Cyprus	2021-04-24	966.194		2
Europe	Cyprus	2021-04-25	983.572		1
Europe	Cyprus	2021-04-26	970.977
Europe	Cyprus	2021-04-27	937.335
Europe	Cyprus	2021-04-28	908.477
Europe	Cyprus	2021-04-29	908.796
Europe	Cyprus	2021-04-30	867.502
Europe	Cyprus	2021-05-01	850.601
Europe	Cyprus	2021-05-02	781.724
Europe	Cyprus	2021-05-03	667.726
Europe	Cyprus	2021-05-04	646.999
Europe	Cyprus	2021-05-05	606.98
Europe	Cyprus	2021-05-06	561.859
Europe	Cyprus	2021-05-07	528.696
Europe	Cyprus	2021-05-08	455.514
Europe	Cyprus	2021-05-09	444.991
Europe	Cyprus	2021-05-10	478.633
Europe	Cyprus	2021-05-11	445.948
Europe	Cyprus	2021-05-12	426.975
Europe	Cyprus	2021-05-13	378.824
Europe	Cyprus	2021-05-14	339.443
Europe	Cyprus	2021-05-15	315.049
Europe	Cyprus	2021-05-16	276.784
Europe	Cyprus	2021-05-17	260.203
Europe	Cyprus	2021-05-18	242.824
Europe	Cyprus	2021-05-19	207.269
Europe	Cyprus	2021-05-20	187.34
Europe	Cyprus	2021-05-21	165.656
Europe	Cyprus	2021-05-22	159.916
Europe	Cyprus	2021-05-23	149.393
Europe	Cyprus	2021-05-24	135.044
Europe	Cyprus	2021-05-25	124.362
Europe	Cyprus	2021-05-26	110.331
Europe	Cyprus	2021-05-27	99.808
Europe	Cyprus	2021-05-28	99.489
Europe	Cyprus	2021-05-29	89.604
Europe	Cyprus	2021-05-30	84.024
Europe	Cyprus	2021-05-31	79.081
Europe	Cyprus	2021-06-01	78.284
Europe	Cyprus	2021-06-02	74.936
Europe	Cyprus	2021-06-03	73.182
Europe	Cyprus	2021-06-04	69.674
Europe	Cyprus	2021-06-05	71.269
Europe	Cyprus	2021-06-06	68.877
Europe	Cyprus	2021-06-07	66.486
Europe	Cyprus	2021-06-08	64.094
Europe	Cyprus	2021-06-09	64.413
Europe	Cyprus	2021-06-10	67.442
Europe	Cyprus	2021-06-11	68.399
Europe	Cyprus	2021-06-12	64.732
Europe	Cyprus	2021-06-13	64.891
Europe	Cyprus	2021-06-14	65.529
Europe	Cyprus	2021-06-15	61.862
Europe	Cyprus	2021-06-16	62.5
Europe	Cyprus	2021-06-17	61.065
Europe	Cyprus	2021-06-18	62.021
Europe	Cyprus	2021-06-19	64.572
Europe	Cyprus	2021-06-20	67.761
Europe	Cyprus	2021-06-21	72.225		30
Europe	Cyprus	2021-06-22	73.82		29
Europe	Cyprus	2021-06-23	83.067		28
Europe	Cyprus	2021-06-24	98.851		27
Europe	Cyprus	2021-06-25	116.39		26
Europe	Cyprus	2021-06-26	131.217		25
Europe	Cyprus	2021-06-27	157.365		24
Europe	Cyprus	2021-06-28	182.078		23
Europe	Cyprus	2021-06-29	221.459		22
Europe	Cyprus	2021-06-30	254.941		21
Europe	Cyprus	2021-07-01	358.257		20
Europe	Cyprus	2021-07-02	405.769		19
Europe	Cyprus	2021-07-03	463.167		18
Europe	Cyprus	2021-07-04	520.086		17
Europe	Cyprus	2021-07-05	577.643		16
Europe	Cyprus	2021-07-06	653.058		15
Europe	Cyprus	2021-07-07	731.979		14
Europe	Cyprus	2021-07-08	753.822		13
Europe	Cyprus	2021-07-09	836.73		12
Europe	Cyprus	2021-07-10	893.012		11
Europe	Cyprus	2021-07-11	953.12		10
Europe	Cyprus	2021-07-12	996.487		9
Europe	Cyprus	2021-07-13	1003.66		8
Europe	Cyprus	2021-07-14	1044.16		7
Europe	Cyprus	2021-07-15	1070.94		6
Europe	Cyprus	2021-07-16	1096.3		5
Europe	Cyprus	2021-07-17	1107.62		4
Europe	Cyprus	2021-07-18	1102.51		3
Europe	Cyprus	2021-07-19	1103.95		2
Europe	Cyprus	2021-07-20	1139.66		1
Europe	Cyprus	2021-07-21	1125.95
Europe	Cyprus	2021-07-22	1109.05
Europe	Cyprus	2021-07-23	1092.15
Europe	Cyprus	2021-07-24	1082.9
Europe	Cyprus	2021-07-25	1060.74
Europe	Cyprus	2021-07-26	1039.85
Europe	Cyprus	2021-07-27	1007.17
Europe	Cyprus	2021-07-28	974.644
Europe	Cyprus	2021-07-29	935.582
Europe	Cyprus	2021-07-30	873.241
Europe	Cyprus	2021-07-31	831.787
Europe	Cyprus	2021-08-01	824.294
Europe	Cyprus	2021-08-02	752.547
Europe	Cyprus	2021-08-03	695.468
Europe	Cyprus	2021-08-04	664.697
Europe	Cyprus	2021-08-05	633.766
Europe	Cyprus	2021-08-06	621.808
Europe	Cyprus	2021-08-07	604.27
Europe	Cyprus	2021-08-08	581.47
Europe	Cyprus	2021-08-09	599.327
Europe	Cyprus	2021-08-10	591.833
Europe	Cyprus	2021-08-11	587.847
Europe	Cyprus	2021-08-12	573.339
Europe	Cyprus	2021-08-13	544.959
Europe	Cyprus	2021-08-14	528.058
Europe	Cyprus	2021-08-15	496.49
Europe	Cyprus	2021-08-16	460.775
Europe	Cyprus	2021-08-17	450.412
Europe	Cyprus	2021-08-18	424.743
Europe	Cyprus	2021-08-19	416.611
Europe	Cyprus	2021-08-20	419.481
Europe	Cyprus	2021-08-21	402.262
Europe	Cyprus	2021-08-22	387.912
Europe	Cyprus	2021-08-23	392.377
Europe	Cyprus	2021-08-24	384.724
Europe	Cyprus	2021-08-25	375.636
Europe	Cyprus	2021-08-26	347.575
Europe	Cyprus	2021-08-27	321.108
Europe	Cyprus	2021-08-28	323.181
Europe	Cyprus	2021-08-29	307.556
Europe	Cyprus	2021-08-30	309.947
Europe	Cyprus	2021-08-31	306.44
Europe	Cyprus	2021-09-01	295.598
Europe	Cyprus	2021-09-02	295.438
Europe	Cyprus	2021-09-03	292.409
Europe	Cyprus	2021-09-04	278.697
Europe	Cyprus	2021-09-05	291.771
Europe	Cyprus	2021-09-06	282.046
Europe	Cyprus	2021-09-07	268.015
Europe	Cyprus	2021-09-08	255.101
Europe	Cyprus	2021-09-09	243.302
Europe	Cyprus	2021-09-10	233.577
Europe	Cyprus	2021-09-11	218.27
Europe	Cyprus	2021-09-12	192.92
Europe	Cyprus	2021-09-13	185.426
Europe	Cyprus	2021-09-14	175.222
Europe	Cyprus	2021-09-15	162.467
Europe	Cyprus	2021-09-16	170.12
Europe	Cyprus	2021-09-17	162.148
Europe	Cyprus	2021-09-18	163.902
Europe	Cyprus	2021-09-19	164.54
Europe	Cyprus	2021-09-20	163.583
Europe	Cyprus	2021-09-21	163.105
Europe	Cyprus	2021-09-22	161.67
Europe	Cyprus	2021-09-23	141.9
Europe	Cyprus	2021-09-24	145.248
Europe	Cyprus	2021-09-25	138.233
Europe	Cyprus	2021-09-26	131.696
Europe	Cyprus	2021-09-27	129.145
Europe	Cyprus	2021-09-28	125.956
Europe	Cyprus	2021-09-29	125.956
Europe	Cyprus	2021-09-30	128.666
Europe	Cyprus	2021-10-01	126.115
Europe	Cyprus	2021-10-02	108.737
Europe	Cyprus	2021-10-03	92.952
Europe	Cyprus	2021-10-04	116.549
Europe	Cyprus	2021-10-05	113.52
Europe	Cyprus	2021-10-06	118.143
Europe	Cyprus	2021-10-07	114.476
Europe	Cyprus	2021-10-08	114.795
Europe	Cyprus	2021-10-09	114.795
Europe	Cyprus	2021-10-10	114.795
Europe	Cyprus	2021-10-11	138.073
Europe	Cyprus	2021-10-12	146.523
Europe	Cyprus	2021-10-13	149.712
Europe	Cyprus	2021-10-14	156.409
Europe	Cyprus	2021-10-15	159.916
Europe	Cyprus	2021-10-16	159.916
Europe	Cyprus	2021-10-17	159.916
Europe	Cyprus	2021-10-18	159.119
Europe	Cyprus	2021-10-19	158.481
Europe	Cyprus	2021-10-20	160.873
Europe	Cyprus	2021-10-21	161.032
Europe	Cyprus	2021-10-22	159.597
Europe	Cyprus	2021-10-23	159.597
Europe	Cyprus	2021-10-24	159.597
Europe	Cyprus	2021-10-25	158.641
Europe	Cyprus	2021-10-26	162.308
Europe	Cyprus	2021-10-27	159.278
Europe	Cyprus	2021-10-28	168.366
Europe	Cyprus	2021-10-29	162.786
Europe	Cyprus	2021-10-30	162.786
Europe	Cyprus	2021-10-31	162.786
Europe	Cyprus	2021-11-01	173.309
Europe	Cyprus	2021-11-02	187.818
Europe	Cyprus	2021-11-03	201.689
Europe	Cyprus	2021-11-04	199.776
Europe	Cyprus	2021-11-05	222.575
Europe	Cyprus	2021-11-06	222.575
Europe	Cyprus	2021-11-07	222.575
Europe	Cyprus	2021-11-08	239.635
Europe	Cyprus	2021-11-09	240.273
Europe	Cyprus	2021-11-10	242.983
Europe	Cyprus	2021-11-11	256.854
Europe	Cyprus	2021-11-12	258.768
Europe	Cyprus	2021-11-13	258.768
Europe	Cyprus	2021-11-14	258.768
Europe	Cyprus	2021-11-15	276.944
Europe	Cyprus	2021-11-16	288.104
Europe	Cyprus	2021-11-17	362.402
Europe	Cyprus	2021-11-18	380.419
Europe	Cyprus	2021-11-19	338.327
Europe	Cyprus	2021-11-20	454.717
Europe	Cyprus	2021-11-21	454.717
Europe	Cyprus	2021-11-22	463.486
Europe	Cyprus	2021-11-23	476.719
Europe	Cyprus	2021-11-24	429.207
Europe	Cyprus	2021-11-25	367.345
Europe	Cyprus	2021-11-26	445.31
Europe	Cyprus	2021-11-27	328.92
Europe	Cyprus	2021-11-28	328.92
Europe	Cyprus	2021-11-29	521.202
Europe	Cyprus	2021-11-30	549.264
Europe	Cyprus	2021-12-01	558.511
Europe	Cyprus	2021-12-02	644.288
Europe	Cyprus	2021-12-03	661.029
Europe	Cyprus	2021-12-04	729.269
Europe	Cyprus	2021-12-05	778.216
Europe	Cyprus	2021-12-06	586.413
Europe	Cyprus	2021-12-07	587.369
Europe	Cyprus	2021-12-08	600.762
Europe	Cyprus	2021-12-09	616.227
Europe	Cyprus	2021-12-10	627.069		30
Europe	Cyprus	2021-12-11	627.069		29
Europe	Cyprus	2021-12-12	640.781		28
Europe	Cyprus	2021-12-13	642.216		27
Europe	Cyprus	2021-12-14	649.072		26
Europe	Cyprus	2021-12-15	660.87		25
Europe	Cyprus	2021-12-16	660.392		24
Europe	Cyprus	2021-12-17	665.653		23
Europe	Cyprus	2021-12-18	678.408		22
Europe	Cyprus	2021-12-19	687.177		21
Europe	Cyprus	2021-12-20	706.31		20
Europe	Cyprus	2021-12-21	729.269		19
Europe	Cyprus	2021-12-22	766.418		18
Europe	Cyprus	2021-12-23	821.583		17
Europe	Cyprus	2021-12-24	856.979		16
Europe	Cyprus	2021-12-25	818.714		15
Europe	Cyprus	2021-12-26	892.693		14
Europe	Cyprus	2021-12-27	1066.48		13
Europe	Cyprus	2021-12-28	1295.27		12
Europe	Cyprus	2021-12-29	1633.12		11
Europe	Cyprus	2021-12-30	2091.19		10
Europe	Cyprus	2021-12-31	2749.82		9
Europe	Cyprus	2022-01-01	3078.91		8
Europe	Cyprus	2022-01-02	3497.59		7
Europe	Cyprus	2022-01-03	3991.69		6
Europe	Cyprus	2022-01-04	4504.44		5
Europe	Cyprus	2022-01-05	4855.2		4
Europe	Cyprus	2022-01-06	4843.4		3
Europe	Cyprus	2022-01-07	4874.65		2
Europe	Cyprus	2022-01-08	5134.06		1
Europe	Cyprus	2022-01-09	5050.19
Europe	Cyprus	2022-01-10	4916.75
Europe	Cyprus	2022-01-11	4607.12
Europe	Cyprus	2022-01-12	4287.44
Europe	Cyprus	2022-01-13	4179.98
Europe	Cyprus	2022-01-14	3828.9
Europe	Cyprus	2022-01-15	3572.53
Europe	Cyprus	2022-01-16	3406.55
Europe	Cyprus	2022-01-17	3240.1
Europe	Cyprus	2022-01-18	2994.56
Europe	Cyprus	2022-01-19	2839.75
Europe	Cyprus	2022-01-20	2708.85
Europe	Cyprus	2022-01-21	2223.84
Europe	Cyprus	2022-01-22	2151.3
Europe	Cyprus	2022-01-23	2126.1
Europe	Cyprus	2022-01-24	2073.81
Europe	Cyprus	2022-01-25	1758.92
Europe	Cyprus	2022-01-26	1711.72
Europe	Cyprus	2022-01-27	1752.22
Europe	Cyprus	2022-01-28	2164.69
Europe	Cyprus	2022-01-29	2210.61
Europe	Cyprus	2022-01-30	2276.3
Europe	Cyprus	2022-01-31	2368.93
Europe	Cyprus	2022-02-01	2853.3
Europe	Cyprus	2022-02-02	3037.13
Europe	Cyprus	2022-02-03	3123.55
Europe	Cyprus	2022-02-04	3174.57
Europe	Cyprus	2022-02-05	3235.79
Europe	Czechia	2020-03-06	0.24
Europe	Czechia	2020-03-07	0.253
Europe	Czechia	2020-03-08	0.373
Europe	Czechia	2020-03-09	0.373
Europe	Czechia	2020-03-10	0.48
Europe	Czechia	2020-03-11	1.106
Europe	Czechia	2020-03-12	1.092
Europe	Czechia	2020-03-13	1.638
Europe	Czechia	2020-03-14	2.264
Europe	Czechia	2020-03-15	2.957
Europe	Czechia	2020-03-16	3.557
Europe	Czechia	2020-03-17	4.729
Europe	Czechia	2020-03-18	4.969
Europe	Czechia	2020-03-19	7.992
Europe	Czechia	2020-03-20	9.218
Europe	Czechia	2020-03-21	10.736
Europe	Czechia	2020-03-22	11.549
Europe	Czechia	2020-03-23	12.495
Europe	Czechia	2020-03-24	13.294
Europe	Czechia	2020-03-25	15.851
Europe	Czechia	2020-03-26	16.398
Europe	Czechia	2020-03-27	19.262
Europe	Czechia	2020-03-28	21.792
Europe	Czechia	2020-03-29	22.605
Europe	Czechia	2020-03-30	23.511
Europe	Czechia	2020-03-31	25.496
Europe	Czechia	2020-04-01	24.696
Europe	Czechia	2020-04-02	25.749
Europe	Czechia	2020-04-03	24.137
Europe	Czechia	2020-04-04	24.523
Europe	Czechia	2020-04-05	23.577
Europe	Czechia	2020-04-06	24.257
Europe	Czechia	2020-04-07	22.765
Europe	Czechia	2020-04-08	24.03
Europe	Czechia	2020-04-09	22.791
Europe	Czechia	2020-04-10	21.859
Europe	Czechia	2020-04-11	18.103
Europe	Czechia	2020-04-12	18.702
Europe	Czechia	2020-04-13	16.478
Europe	Czechia	2020-04-14	14.573
Europe	Czechia	2020-04-15	12.042
Europe	Czechia	2020-04-16	11.509
Europe	Czechia	2020-04-17	10.883
Europe	Czechia	2020-04-18	10.323
Europe	Czechia	2020-04-19	10.057
Europe	Czechia	2020-04-20	11.203
Europe	Czechia	2020-04-21	12.282
Europe	Czechia	2020-04-22	12.202
Europe	Czechia	2020-04-23	10.044
Europe	Czechia	2020-04-24	9.644
Europe	Czechia	2020-04-25	9.937
Europe	Czechia	2020-04-26	8.765
Europe	Czechia	2020-04-27	7.26
Europe	Czechia	2020-04-28	6.274
Europe	Czechia	2020-04-29	5.954
Europe	Czechia	2020-04-30	6.594
Europe	Czechia	2020-05-01	6.181
Europe	Czechia	2020-05-02	5.368
Europe	Czechia	2020-05-03	5.022
Europe	Czechia	2020-05-04	4.982
Europe	Czechia	2020-05-05	5.222
Europe	Czechia	2020-05-06	5.262
Europe	Czechia	2020-05-07	4.649
Europe	Czechia	2020-05-08	4.529
Europe	Czechia	2020-05-09	4.529
Europe	Czechia	2020-05-10	4.556
Europe	Czechia	2020-05-11	4.755
Europe	Czechia	2020-05-12	4.329
Europe	Czechia	2020-05-13	3.93
Europe	Czechia	2020-05-14	4.263
Europe	Czechia	2020-05-15	4.382
Europe	Czechia	2020-05-16	4.795
Europe	Czechia	2020-05-17	4.689
Europe	Czechia	2020-05-18	5.461
Europe	Czechia	2020-05-19	5.675
Europe	Czechia	2020-05-20	6.021
Europe	Czechia	2020-05-21	5.368
Europe	Czechia	2020-05-22	5.421
Europe	Czechia	2020-05-23	5.794
Europe	Czechia	2020-05-24	6.394
Europe	Czechia	2020-05-25	5.541
Europe	Czechia	2020-05-26	5.368
Europe	Czechia	2020-05-27	4.862
Europe	Czechia	2020-05-28	5.142
Europe	Czechia	2020-05-29	5.102
Europe	Czechia	2020-05-30	4.529
Europe	Czechia	2020-05-31	4.169
Europe	Czechia	2020-06-01	3.996
Europe	Czechia	2020-06-02	4.183
Europe	Czechia	2020-06-03	4.689
Europe	Czechia	2020-06-04	4.715
Europe	Czechia	2020-06-05	4.436
Europe	Czechia	2020-06-06	4.489
Europe	Czechia	2020-06-07	4.795
Europe	Czechia	2020-06-08	5.262
Europe	Czechia	2020-06-09	5.155
Europe	Czechia	2020-06-10	5.142
Europe	Czechia	2020-06-11	4.809
Europe	Czechia	2020-06-12	5.448
Europe	Czechia	2020-06-13	5.648
Europe	Czechia	2020-06-14	5.275
Europe	Czechia	2020-06-15	4.889
Europe	Czechia	2020-06-16	4.795
Europe	Czechia	2020-06-17	4.502
Europe	Czechia	2020-06-18	5.661
Europe	Czechia	2020-06-19	6.234
Europe	Czechia	2020-06-20	6.087
Europe	Czechia	2020-06-21	6.314
Europe	Czechia	2020-06-22	6.114
Europe	Czechia	2020-06-23	7.18
Europe	Czechia	2020-06-24	8.192
Europe	Czechia	2020-06-25	7.859
Europe	Czechia	2020-06-26	8.419
Europe	Czechia	2020-06-27	11.322
Europe	Czechia	2020-06-28	14.719
Europe	Czechia	2020-06-29	17.077
Europe	Czechia	2020-06-30	17.37
Europe	Czechia	2020-07-01	16.904
Europe	Czechia	2020-07-02	17.423
Europe	Czechia	2020-07-03	17.064
Europe	Czechia	2020-07-04	15.212
Europe	Czechia	2020-07-05	12.148
Europe	Czechia	2020-07-06	10.137
Europe	Czechia	2020-07-07	9.737
Europe	Czechia	2020-07-08	10.23
Europe	Czechia	2020-07-09	9.871
Europe	Czechia	2020-07-10	9.085
Europe	Czechia	2020-07-11	8.991
Europe	Czechia	2020-07-12	8.778
Europe	Czechia	2020-07-13	8.951
Europe	Czechia	2020-07-14	8.738
Europe	Czechia	2020-07-15	8.805
Europe	Czechia	2020-07-16	9.231
Europe	Czechia	2020-07-17	9.871
Europe	Czechia	2020-07-18	9.857
Europe	Czechia	2020-07-19	10.27
Europe	Czechia	2020-07-20	11.456
Europe	Czechia	2020-07-21	13.094
Europe	Czechia	2020-07-22	14.586
Europe	Czechia	2020-07-23	15.825
Europe	Czechia	2020-07-24	17.836
Europe	Czechia	2020-07-25	18.076
Europe	Czechia	2020-07-26	18.369
Europe	Czechia	2020-07-27	18.889
Europe	Czechia	2020-07-28	19.648
Europe	Czechia	2020-07-29	20.287
Europe	Czechia	2020-07-30	20.927
Europe	Czechia	2020-07-31	19.888
Europe	Czechia	2020-08-01	19.808
Europe	Czechia	2020-08-02	19.661
Europe	Czechia	2020-08-03	19.874
Europe	Czechia	2020-08-04	19.808
Europe	Czechia	2020-08-05	19.128
Europe	Czechia	2020-08-06	18.116
Europe	Czechia	2020-08-07	19.794
Europe	Czechia	2020-08-08	20.46
Europe	Czechia	2020-08-09	20.687
Europe	Czechia	2020-08-10	19.794
Europe	Czechia	2020-08-11	19.941
Europe	Czechia	2020-08-12	20.594
Europe	Czechia	2020-08-13	22.245
Europe	Czechia	2020-08-14	21.752
Europe	Czechia	2020-08-15	22.059
Europe	Czechia	2020-08-16	22.099
Europe	Czechia	2020-08-17	22.752
Europe	Czechia	2020-08-18	22.645
Europe	Czechia	2020-08-19	22.951
Europe	Czechia	2020-08-20	21.899
Europe	Czechia	2020-08-21	24.75
Europe	Czechia	2020-08-22	25.296
Europe	Czechia	2020-08-23	25.456
Europe	Czechia	2020-08-24	26.361
Europe	Czechia	2020-08-25	27.507
Europe	Czechia	2020-08-26	28.679
Europe	Czechia	2020-08-27	28.293
Europe	Czechia	2020-08-28	29.652
Europe	Czechia	2020-08-29	30.691
Europe	Czechia	2020-08-30	32.555
Europe	Czechia	2020-08-31	32.462
Europe	Czechia	2020-09-01	34.221
Europe	Czechia	2020-09-02	37.591
Europe	Czechia	2020-09-03	43.731
Europe	Czechia	2020-09-04	46.249
Europe	Czechia	2020-09-05	48.727
Europe	Czechia	2020-09-06	50.472
Europe	Czechia	2020-09-07	54.588
Europe	Czechia	2020-09-08	63.406
Europe	Czechia	2020-09-09	70.106
Europe	Czechia	2020-09-10	79.404
Europe	Czechia	2020-09-11	88.062
Europe	Czechia	2020-09-12	101.889
Europe	Czechia	2020-09-13	106.991
Europe	Czechia	2020-09-14	113.305
Europe	Czechia	2020-09-15	120.138
Europe	Czechia	2020-09-16	133.152
Europe	Czechia	2020-09-17	156.41
Europe	Czechia	2020-09-18	165.202
Europe	Czechia	2020-09-19	171.902
Europe	Czechia	2020-09-20	174.526
Europe	Czechia	2020-09-21	180.387
Europe	Czechia	2020-09-22	189.978
Europe	Czechia	2020-09-23	192.242
Europe	Czechia	2020-09-24	189.405
Europe	Czechia	2020-09-25	200.554
Europe	Czechia	2020-09-26	199.649
Europe	Czechia	2020-09-27	203.898
Europe	Czechia	2020-09-28	201.394		30
Europe	Czechia	2020-09-29	195.613		29
Europe	Czechia	2020-09-30	203.791		28
Europe	Czechia	2020-10-01	211.544		27
Europe	Czechia	2020-10-02	222.893		26
Europe	Czechia	2020-10-03	230.592		25
Europe	Czechia	2020-10-04	237.759		24
Europe	Czechia	2020-10-05	262.189		23
Europe	Czechia	2020-10-06	295.437		22
Europe	Czechia	2020-10-07	327.646		21
Europe	Czechia	2020-10-08	353.022		20
Europe	Czechia	2020-10-09	417.24		19
Europe	Czechia	2020-10-10	444.907		18
Europe	Czechia	2020-10-11	461.744		17
Europe	Czechia	2020-10-12	477.609		16
Europe	Czechia	2020-10-13	529.16		15
Europe	Czechia	2020-10-14	585.173		14
Europe	Czechia	2020-10-15	642.757		13
Europe	Czechia	2020-10-16	675.859		12
Europe	Czechia	2020-10-17	730.26		11
Europe	Czechia	2020-10-18	756.275		10
Europe	Czechia	2020-10-19	806.441		9
Europe	Czechia	2020-10-20	855.167		8
Europe	Czechia	2020-10-21	927.445		7
Europe	Czechia	2020-10-22	986.455		6
Europe	Czechia	2020-10-23	1041.82		5
Europe	Czechia	2020-10-24	1091.89		4
Europe	Czechia	2020-10-25	1121.75		3
Europe	Czechia	2020-10-26	1151		2
Europe	Czechia	2020-10-27	1200.01		1
Europe	Czechia	2020-10-28	1173.52
Europe	Czechia	2020-10-29	1158.93
Europe	Czechia	2020-10-30	1136.91
Europe	Czechia	2020-10-31	1122.99
Europe	Czechia	2020-11-01	1112.89
Europe	Czechia	2020-11-02	1099.29
Europe	Czechia	2020-11-03	1051.69
Europe	Czechia	2020-11-04	1088.33
Europe	Czechia	2020-11-05	1090.65
Europe	Czechia	2020-11-06	1063.3
Europe	Czechia	2020-11-07	1013.93
Europe	Czechia	2020-11-08	974.852
Europe	Czechia	2020-11-09	882.954
Europe	Czechia	2020-11-10	891.079
Europe	Czechia	2020-11-11	800.42
Europe	Czechia	2020-11-12	729.035
Europe	Czechia	2020-11-13	673.128
Europe	Czechia	2020-11-14	626.187
Europe	Czechia	2020-11-15	603.262
Europe	Czechia	2020-11-16	643.943
Europe	Czechia	2020-11-17	531.344
Europe	Czechia	2020-11-18	485.921
Europe	Czechia	2020-11-19	467.286
Europe	Czechia	2020-11-20	446.679
Europe	Czechia	2020-11-21	433.198
Europe	Czechia	2020-11-22	428.216
Europe	Czechia	2020-11-23	414.469
Europe	Czechia	2020-11-24	436.448
Europe	Czechia	2020-11-25	398.698
Europe	Czechia	2020-11-26	396.487
Europe	Czechia	2020-11-27	378.584
Europe	Czechia	2020-11-28	371.631
Europe	Czechia	2020-11-29	365.783
Europe	Czechia	2020-11-30	355.126
Europe	Czechia	2020-12-01	345.536
Europe	Czechia	2020-12-02	370.671
Europe	Czechia	2020-12-03	348.24
Europe	Czechia	2020-12-04	351.956
Europe	Czechia	2020-12-05	340.074
Europe	Czechia	2020-12-06	361.121
Europe	Czechia	2020-12-07	313.5
Europe	Czechia	2020-12-08	300.992
Europe	Czechia	2020-12-09	318.162
Europe	Czechia	2020-12-10	341.939
Europe	Czechia	2020-12-11	356.978
Europe	Czechia	2020-12-12	416.175		30
Europe	Czechia	2020-12-13	429.535		29
Europe	Czechia	2020-12-14	456.176		28
Europe	Czechia	2020-12-15	468.631		27
Europe	Czechia	2020-12-16	495.805		26
Europe	Czechia	2020-12-17	520.448		25
Europe	Czechia	2020-12-18	543.493		24
Europe	Czechia	2020-12-19	578.299		23
Europe	Czechia	2020-12-20	600.238		22
Europe	Czechia	2020-12-21	618.66		21
Europe	Czechia	2020-12-22	654.879		20
Europe	Czechia	2020-12-23	694.854		19
Europe	Czechia	2020-12-24	773.352		18
Europe	Czechia	2020-12-25	730.726		17
Europe	Czechia	2020-12-26	649.151		16
Europe	Czechia	2020-12-27	618.86		15
Europe	Czechia	2020-12-28	623.629		14
Europe	Czechia	2020-12-29	663.204		13
Europe	Czechia	2020-12-30	736.761		12
Europe	Czechia	2020-12-31	775.257		11
Europe	Czechia	2021-01-01	894.596		10
Europe	Czechia	2021-01-02	904.467		9
Europe	Czechia	2021-01-03	930.868		8
Europe	Czechia	2021-01-04	964.063		7
Europe	Czechia	2021-01-05	991.49		6
Europe	Czechia	2021-01-06	1003.64		5
Europe	Czechia	2021-01-07	1013.42		4
Europe	Czechia	2021-01-08	1033.4		3
Europe	Czechia	2021-01-09	1162.18		2
Europe	Czechia	2021-01-10	1207.96		1
Europe	Czechia	2021-01-11	1182.07
Europe	Czechia	2021-01-12	1134.43
Europe	Czechia	2021-01-13	1047.44
Europe	Czechia	2021-01-14	956.177
Europe	Czechia	2021-01-15	865.89
Europe	Czechia	2021-01-16	815.086
Europe	Czechia	2021-01-17	772.513
Europe	Czechia	2021-01-18	751.253
Europe	Czechia	2021-01-19	728.688
Europe	Czechia	2021-01-20	713.063
Europe	Czechia	2021-01-21	677.178
Europe	Czechia	2021-01-22	669.252
Europe	Czechia	2021-01-23	658.769
Europe	Czechia	2021-01-24	645.488
Europe	Czechia	2021-01-25	641.412
Europe	Czechia	2021-01-26	631.968
Europe	Czechia	2021-01-27	626.386
Europe	Czechia	2021-01-28	630.076
Europe	Czechia	2021-01-29	636.657
Europe	Czechia	2021-01-30	630.769
Europe	Czechia	2021-01-31	628.158
Europe	Czechia	2021-02-01	630.396
Europe	Czechia	2021-02-02	633.633
Europe	Czechia	2021-02-03	632.754
Europe	Czechia	2021-02-04	648.605		30
Europe	Czechia	2021-02-05	650.51		29
Europe	Czechia	2021-02-06	658.009		28
Europe	Czechia	2021-02-07	668.706		27
Europe	Czechia	2021-02-08	667.041		26
Europe	Czechia	2021-02-09	674.261		25
Europe	Czechia	2021-02-10	689.446		24
Europe	Czechia	2021-02-11	687.341		23
Europe	Czechia	2021-02-12	699.183		22
Europe	Czechia	2021-02-13	702.487		21
Europe	Czechia	2021-02-14	706.443		20
Europe	Czechia	2021-02-15	712.051		19
Europe	Czechia	2021-02-16	726.264		18
Europe	Czechia	2021-02-17	758.034		17
Europe	Czechia	2021-02-18	776.589		16
Europe	Czechia	2021-02-19	812.435		15
Europe	Czechia	2021-02-20	845.483		14
Europe	Czechia	2021-02-21	867.835		13
Europe	Czechia	2021-02-22	883.42		12
Europe	Czechia	2021-02-23	916.948		11
Europe	Czechia	2021-02-24	959.481		10
Europe	Czechia	2021-02-25	997.924		9
Europe	Czechia	2021-02-26	1036.65		8
Europe	Czechia	2021-02-27	1082.62		7
Europe	Czechia	2021-02-28	1096.56		6
Europe	Czechia	2021-03-01	1103.89		5
Europe	Czechia	2021-03-02	1115.61		4
Europe	Czechia	2021-03-03	1128.33		3
Europe	Czechia	2021-03-04	1147.17		2
Europe	Czechia	2021-03-05	1148.53		1
Europe	Czechia	2021-03-06	1126.51
Europe	Czechia	2021-03-07	1143.58
Europe	Czechia	2021-03-08	1135.44
Europe	Czechia	2021-03-09	1113.24
Europe	Czechia	2021-03-10	1094.11
Europe	Czechia	2021-03-11	1084.77
Europe	Czechia	2021-03-12	1038.95
Europe	Czechia	2021-03-13	1064.9
Europe	Czechia	2021-03-14	1035.63
Europe	Czechia	2021-03-15	1027.4
Europe	Czechia	2021-03-16	1027.64
Europe	Czechia	2021-03-17	1009.65
Europe	Czechia	2021-03-18	976.331
Europe	Czechia	2021-03-19	968.379
Europe	Czechia	2021-03-20	896.448
Europe	Czechia	2021-03-21	938.687
Europe	Czechia	2021-03-22	864.678
Europe	Czechia	2021-03-23	833.548
Europe	Czechia	2021-03-24	792.827
Europe	Czechia	2021-03-25	750.507
Europe	Czechia	2021-03-26	714.129
Europe	Czechia	2021-03-27	687.541
Europe	Czechia	2021-03-28	605.846
Europe	Czechia	2021-03-29	658.556
Europe	Czechia	2021-03-30	641.119
Europe	Czechia	2021-03-31	610.375
Europe	Czechia	2021-04-01	589.515
Europe	Czechia	2021-04-02	566.897
Europe	Czechia	2021-04-03	515.679
Europe	Czechia	2021-04-04	491.089
Europe	Czechia	2021-04-05	493.5
Europe	Czechia	2021-04-06	420.624
Europe	Czechia	2021-04-07	378.904
Europe	Czechia	2021-04-08	376.053
Europe	Czechia	2021-04-09	363.492
Europe	Czechia	2021-04-10	376.146
Europe	Czechia	2021-04-11	376.879
Europe	Czechia	2021-04-12	364.504
Europe	Czechia	2021-04-13	396.846
Europe	Czechia	2021-04-14	390.919
Europe	Czechia	2021-04-15	346.321
Europe	Czechia	2021-04-16	319.028
Europe	Czechia	2021-04-17	297.968
Europe	Czechia	2021-04-18	288.95
Europe	Czechia	2021-04-19	286.752
Europe	Czechia	2021-04-20	279.639
Europe	Czechia	2021-04-21	262.908
Europe	Czechia	2021-04-22	252.891
Europe	Czechia	2021-04-23	244.539
Europe	Czechia	2021-04-24	236.134
Europe	Czechia	2021-04-25	233.137
Europe	Czechia	2021-04-26	233.043
Europe	Czechia	2021-04-27	223.08
Europe	Czechia	2021-04-28	215.42
Europe	Czechia	2021-04-29	209.186
Europe	Czechia	2021-04-30	203.765
Europe	Czechia	2021-05-01	197.997
Europe	Czechia	2021-05-02	196.225
Europe	Czechia	2021-05-03	191.989
Europe	Czechia	2021-05-04	187.274
Europe	Czechia	2021-05-05	176.031
Europe	Czechia	2021-05-06	167.626
Europe	Czechia	2021-05-07	159.021
Europe	Czechia	2021-05-08	151.894
Europe	Czechia	2021-05-09	145.82
Europe	Czechia	2021-05-10	144.248
Europe	Czechia	2021-05-11	135.137
Europe	Czechia	2021-05-12	125.466
Europe	Czechia	2021-05-13	117.581
Europe	Czechia	2021-05-14	112.985
Europe	Czechia	2021-05-15	105.272
Europe	Czechia	2021-05-16	103.621
Europe	Czechia	2021-05-17	101.916
Europe	Czechia	2021-05-18	96.414
Europe	Czechia	2021-05-19	89.874
Europe	Czechia	2021-05-20	83.32
Europe	Czechia	2021-05-21	75.874
Europe	Czechia	2021-05-22	70.865
Europe	Czechia	2021-05-23	67.309
Europe	Czechia	2021-05-24	66.51
Europe	Czechia	2021-05-25	60.728
Europe	Czechia	2021-05-26	53.535
Europe	Czechia	2021-05-27	50.325
Europe	Czechia	2021-05-28	48.047
Europe	Czechia	2021-05-29	44.984
Europe	Czechia	2021-05-30	43.505
Europe	Czechia	2021-05-31	42.359
Europe	Czechia	2021-06-01	39.988
Europe	Czechia	2021-06-02	37.604
Europe	Czechia	2021-06-03	35.006
Europe	Czechia	2021-06-04	34.087
Europe	Czechia	2021-06-05	32.342
Europe	Czechia	2021-06-06	31.41
Europe	Czechia	2021-06-07	31.104
Europe	Czechia	2021-06-08	29.545
Europe	Czechia	2021-06-09	28.32
Europe	Czechia	2021-06-10	27.187
Europe	Czechia	2021-06-11	23.964
Europe	Czechia	2021-06-12	22.099
Europe	Czechia	2021-06-13	21.046
Europe	Czechia	2021-06-14	20.394
Europe	Czechia	2021-06-15	17.703
Europe	Czechia	2021-06-16	15.239
Europe	Czechia	2021-06-17	13.467
Europe	Czechia	2021-06-18	13.041
Europe	Czechia	2021-06-19	12.508
Europe	Czechia	2021-06-20	12.361
Europe	Czechia	2021-06-21	12.575
Europe	Czechia	2021-06-22	11.522
Europe	Czechia	2021-06-23	10.643
Europe	Czechia	2021-06-24	11.469
Europe	Czechia	2021-06-25	11.562
Europe	Czechia	2021-06-26	11.456
Europe	Czechia	2021-06-27	11.522
Europe	Czechia	2021-06-28	11.522
Europe	Czechia	2021-06-29	12.295
Europe	Czechia	2021-06-30	12.814
Europe	Czechia	2021-07-01	12.175
Europe	Czechia	2021-07-02	12.282
Europe	Czechia	2021-07-03	12.988
Europe	Czechia	2021-07-04	13.92
Europe	Czechia	2021-07-05	14.559
Europe	Czechia	2021-07-06	14.053
Europe	Czechia	2021-07-07	13.187
Europe	Czechia	2021-07-08	15.772
Europe	Czechia	2021-07-09	17.09
Europe	Czechia	2021-07-10	18.462
Europe	Czechia	2021-07-11	18.862
Europe	Czechia	2021-07-12	19.395
Europe	Czechia	2021-07-13	20.98
Europe	Czechia	2021-07-14	23.924
Europe	Czechia	2021-07-15	23.031
Europe	Czechia	2021-07-16	22.538
Europe	Czechia	2021-07-17	21.859
Europe	Czechia	2021-07-18	22.325
Europe	Czechia	2021-07-19	21.966
Europe	Czechia	2021-07-20	21.673
Europe	Czechia	2021-07-21	21.473
Europe	Czechia	2021-07-22	21.113
Europe	Czechia	2021-07-23	20.74
Europe	Czechia	2021-07-24	20.207
Europe	Czechia	2021-07-25	18.409
Europe	Czechia	2021-07-26	18.675
Europe	Czechia	2021-07-27	18.542
Europe	Czechia	2021-07-28	17.743
Europe	Czechia	2021-07-29	17.13
Europe	Czechia	2021-07-30	17.17
Europe	Czechia	2021-07-31	16.464
Europe	Czechia	2021-08-01	17.117
Europe	Czechia	2021-08-02	16.278
Europe	Czechia	2021-08-03	15.479
Europe	Czechia	2021-08-04	15.532
Europe	Czechia	2021-08-05	15.865
Europe	Czechia	2021-08-06	15.292
Europe	Czechia	2021-08-07	15.319
Europe	Czechia	2021-08-08	16.145
Europe	Czechia	2021-08-09	16.531
Europe	Czechia	2021-08-10	16.691
Europe	Czechia	2021-08-11	16.877
Europe	Czechia	2021-08-12	16.851
Europe	Czechia	2021-08-13	17.197
Europe	Czechia	2021-08-14	18.036
Europe	Czechia	2021-08-15	17.53
Europe	Czechia	2021-08-16	17.144
Europe	Czechia	2021-08-17	17.836
Europe	Czechia	2021-08-18	18.209
Europe	Czechia	2021-08-19	18.036
Europe	Czechia	2021-08-20	17.796
Europe	Czechia	2021-08-21	17.29
Europe	Czechia	2021-08-22	17.184
Europe	Czechia	2021-08-23	17.61
Europe	Czechia	2021-08-24	17.463
Europe	Czechia	2021-08-25	16.864
Europe	Czechia	2021-08-26	17.343
Europe	Czechia	2021-08-27	17.85
Europe	Czechia	2021-08-28	18.023
Europe	Czechia	2021-08-29	17.983
Europe	Czechia	2021-08-30	17.65
Europe	Czechia	2021-08-31	18.116
Europe	Czechia	2021-09-01	18.556
Europe	Czechia	2021-09-02	18.742
Europe	Czechia	2021-09-03	20.007
Europe	Czechia	2021-09-04	21.619
Europe	Czechia	2021-09-05	22.605
Europe	Czechia	2021-09-06	23.351
Europe	Czechia	2021-09-07	25.336
Europe	Czechia	2021-09-08	29.372
Europe	Czechia	2021-09-09	30.85
Europe	Czechia	2021-09-10	32.356
Europe	Czechia	2021-09-11	34.261
Europe	Czechia	2021-09-12	34.9
Europe	Czechia	2021-09-13	34.873
Europe	Czechia	2021-09-14	36.112
Europe	Czechia	2021-09-15	35.646
Europe	Czechia	2021-09-16	37.657
Europe	Czechia	2021-09-17	39.429
Europe	Czechia	2021-09-18	39.322
Europe	Czechia	2021-09-19	40.002
Europe	Czechia	2021-09-20	40.614
Europe	Czechia	2021-09-21	40.614
Europe	Czechia	2021-09-22	41.174
Europe	Czechia	2021-09-23	41.187
Europe	Czechia	2021-09-24	40.255
Europe	Czechia	2021-09-25	40.961
Europe	Czechia	2021-09-26	42.386
Europe	Czechia	2021-09-27	43.372
Europe	Czechia	2021-09-28	45.783
Europe	Czechia	2021-09-29	44.091
Europe	Czechia	2021-09-30	46.835
Europe	Czechia	2021-10-01	52.683
Europe	Czechia	2021-10-02	57.025
Europe	Czechia	2021-10-03	58.957
Europe	Czechia	2021-10-04	59.769
Europe	Czechia	2021-10-05	61.568
Europe	Czechia	2021-10-06	70.04
Europe	Czechia	2021-10-07	74.262
Europe	Czechia	2021-10-08	75.248
Europe	Czechia	2021-10-09	77.792
Europe	Czechia	2021-10-10	79.297
Europe	Czechia	2021-10-11	79.537
Europe	Czechia	2021-10-12	121.124
Europe	Czechia	2021-10-13	126.759
Europe	Czechia	2021-10-14	98.199
Europe	Czechia	2021-10-15	105.366
Europe	Czechia	2021-10-16	115.649
Europe	Czechia	2021-10-17	122.309
Europe	Czechia	2021-10-18	128.384
Europe	Czechia	2021-10-19	109.801
Europe	Czechia	2021-10-20	132.979
Europe	Czechia	2021-10-21	191.443
Europe	Czechia	2021-10-22	219.456
Europe	Czechia	2021-10-23	252.212
Europe	Czechia	2021-10-24	273.511
Europe	Czechia	2021-10-25	287.338
Europe	Czechia	2021-10-26	310.449
Europe	Czechia	2021-10-27	350.917
Europe	Czechia	2021-10-28	384.871
Europe	Czechia	2021-10-29	394.822
Europe	Czechia	2021-10-30	414.683		30
Europe	Czechia	2021-10-31	445.493		29
Europe	Czechia	2021-11-01	457.788		28
Europe	Czechia	2021-11-02	502.705		27
Europe	Czechia	2021-11-03	551.045		26
Europe	Czechia	2021-11-04	599.506		25
Europe	Czechia	2021-11-05	653.614		24
Europe	Czechia	2021-11-06	700.316		23
Europe	Czechia	2021-11-07	709.44		22
Europe	Czechia	2021-11-08	712.704		21
Europe	Czechia	2021-11-09	734.616		20
Europe	Czechia	2021-11-10	796.463		19
Europe	Czechia	2021-11-11	850.492		18
Europe	Czechia	2021-11-12	876.693		17
Europe	Czechia	2021-11-13	943.243		16
Europe	Czechia	2021-11-14	988.972		15
Europe	Czechia	2021-11-15	1024.58		14
Europe	Czechia	2021-11-16	1054.84		13
Europe	Czechia	2021-11-17	1161.49		12
Europe	Czechia	2021-11-18	1170.14		11
Europe	Czechia	2021-11-19	1210.13		10
Europe	Czechia	2021-11-20	1327.3		9
Europe	Czechia	2021-11-21	1397.14		8
Europe	Czechia	2021-11-22	1625.03		7
Europe	Czechia	2021-11-23	1483.92		6
Europe	Czechia	2021-11-24	1515.93		5
Europe	Czechia	2021-11-25	1567.35		4
Europe	Czechia	2021-11-26	1758.86		3
Europe	Czechia	2021-11-27	1724.02		2
Europe	Czechia	2021-11-28	1826.1		1
Europe	Czechia	2021-11-29	1532.25
Europe	Czechia	2021-11-30	1745.15
Europe	Czechia	2021-12-01	1705.91
Europe	Czechia	2021-12-02	1747.99
Europe	Czechia	2021-12-03	1626.64
Europe	Czechia	2021-12-04	1591.02
Europe	Czechia	2021-12-05	1443.16
Europe	Czechia	2021-12-06	1518.13
Europe	Czechia	2021-12-07	1500.22
Europe	Czechia	2021-12-08	1466.97
Europe	Czechia	2021-12-09	1400.68
Europe	Czechia	2021-12-10	1342.23
Europe	Czechia	2021-12-11	1271.66
Europe	Czechia	2021-12-12	1246.38
Europe	Czechia	2021-12-13	1216.63
Europe	Czechia	2021-12-14	1167.84
Europe	Czechia	2021-12-15	1130.44
Europe	Czechia	2021-12-16	1069.47
Europe	Czechia	2021-12-17	1005.93
Europe	Czechia	2021-12-18	959.947
Europe	Czechia	2021-12-19	918.573
Europe	Czechia	2021-12-20	913.618
Europe	Czechia	2021-12-21	754.624
Europe	Czechia	2021-12-22	531.664
Europe	Czechia	2021-12-23	376.453
Europe	Czechia	2021-12-24	249.574
Europe	Czechia	2021-12-25	631.422
Europe	Czechia	2021-12-26	566.031
Europe	Czechia	2021-12-27	543.066
Europe	Czechia	2021-12-28	634.805
Europe	Czechia	2021-12-29	756.488
Europe	Czechia	2021-12-30	838.69
Europe	Czechia	2021-12-31	915.656
Europe	Czechia	2022-01-01	480.713
Europe	Czechia	2022-01-02	480.753
Europe	Czechia	2022-01-03	479.594
Europe	Czechia	2022-01-04	512.842
Europe	Czechia	2022-01-05	527.415
Europe	Czechia	2022-01-06	544.079		30
Europe	Czechia	2022-01-07	556.08		29
Europe	Czechia	2022-01-08	578.579		28
Europe	Czechia	2022-01-09	616.929		27
Europe	Czechia	2022-01-10	628.131		26
Europe	Czechia	2022-01-11	601.464		25
Europe	Czechia	2022-01-12	784.062		24
Europe	Czechia	2022-01-13	685.197		23
Europe	Czechia	2022-01-14	752.213		22
Europe	Czechia	2022-01-15	838.876		21
Europe	Czechia	2022-01-16	909.702		20
Europe	Czechia	2022-01-17	970.39		19
Europe	Czechia	2022-01-18	1143.21		18
Europe	Czechia	2022-01-19	1204.85		17
Europe	Czechia	2022-01-20	1552.27		16
Europe	Czechia	2022-01-21	1755.77		15
Europe	Czechia	2022-01-22	1935.56		14
Europe	Czechia	2022-01-23	2057.04		13
Europe	Czechia	2022-01-24	2131.74		12
Europe	Czechia	2022-01-25	2266.15		11
Europe	Czechia	2022-01-26	2414.7		10
Europe	Czechia	2022-01-27	2798.12		9
Europe	Czechia	2022-01-28	2902.9		8
Europe	Czechia	2022-01-29	3179.01		7
Europe	Czechia	2022-01-30	3177.9		6
Europe	Czechia	2022-01-31	3325.53		5
Europe	Czechia	2022-02-01	3314.68		4
Europe	Czechia	2022-02-02	3549.95		3
Europe	Czechia	2022-02-03	3397.88		2
Europe	Czechia	2022-02-04	3437.09		1
Europe	Czechia	2022-02-05	3188.69
Europe	Denmark	2020-03-03	0.147
Europe	Denmark	2020-03-04	0.246
Europe	Denmark	2020-03-05	0.221
Europe	Denmark	2020-03-06	0.541
Europe	Denmark	2020-03-07	0.491
Europe	Denmark	2020-03-08	0.762
Europe	Denmark	2020-03-09	2.113
Europe	Denmark	2020-03-10	6.291		30
Europe	Denmark	2020-03-11	10.616		29
Europe	Denmark	2020-03-12	14.867		28
Europe	Denmark	2020-03-13	19.119		27
Europe	Denmark	2020-03-14	19.758		26
Europe	Denmark	2020-03-15	20.372		25
Europe	Denmark	2020-03-16	20.249		24
Europe	Denmark	2020-03-17	17.571		23
Europe	Denmark	2020-03-18	15.113		22
Europe	Denmark	2020-03-19	13.172		21
Europe	Denmark	2020-03-20	11.157		20
Europe	Denmark	2020-03-21	12.263		19
Europe	Denmark	2020-03-22	13.049		18
Europe	Denmark	2020-03-23	13.172		17
Europe	Denmark	2020-03-24	15.089		16
Europe	Denmark	2020-03-25	16.391		15
Europe	Denmark	2020-03-26	17.841		14
Europe	Denmark	2020-03-27	19.438		13
Europe	Denmark	2020-03-28	21.502		12
Europe	Denmark	2020-03-29	24.574		11
Europe	Denmark	2020-03-30	27.695		10
Europe	Denmark	2020-03-31	31.185		9
Europe	Denmark	2020-04-01	33.986		8
Europe	Denmark	2020-04-02	37.082		7
Europe	Denmark	2020-04-03	42.046		6
Europe	Denmark	2020-04-04	46.101		5
Europe	Denmark	2020-04-05	48.509		4
Europe	Denmark	2020-04-06	51.704		3
Europe	Denmark	2020-04-07	54.334		2
Europe	Denmark	2020-04-08	56.398		1
Europe	Denmark	2020-04-09	55.267
Europe	Denmark	2020-04-10	50.672
Europe	Denmark	2020-04-11	47.158
Europe	Denmark	2020-04-12	44.356
Europe	Denmark	2020-04-13	40.228
Europe	Denmark	2020-04-14	35.387
Europe	Denmark	2020-04-15	31.43
Europe	Denmark	2020-04-16	30.57
Europe	Denmark	2020-04-17	30.816
Europe	Denmark	2020-04-18	30.619
Europe	Denmark	2020-04-19	29.735
Europe	Denmark	2020-04-20	29.415
Europe	Denmark	2020-04-21	29.096
Europe	Denmark	2020-04-22	30.251
Europe	Denmark	2020-04-23	29.342
Europe	Denmark	2020-04-24	27.941
Europe	Denmark	2020-04-25	29.563
Europe	Denmark	2020-04-26	29.268
Europe	Denmark	2020-04-27	29.071
Europe	Denmark	2020-04-28	28.408
Europe	Denmark	2020-04-29	26.933
Europe	Denmark	2020-04-30	26.663
Europe	Denmark	2020-05-01	27.056
Europe	Denmark	2020-05-02	23.64
Europe	Denmark	2020-05-03	23.296
Europe	Denmark	2020-05-04	23.886
Europe	Denmark	2020-05-05	23.837
Europe	Denmark	2020-05-06	22.854
Europe	Denmark	2020-05-07	22.731
Europe	Denmark	2020-05-08	22.289
Europe	Denmark	2020-05-09	22.412
Europe	Denmark	2020-05-10	22.264
Europe	Denmark	2020-05-11	20.716
Europe	Denmark	2020-05-12	18.922
Europe	Denmark	2020-05-13	17.915
Europe	Denmark	2020-05-14	15.482
Europe	Denmark	2020-05-15	14.081
Europe	Denmark	2020-05-16	13.245
Europe	Denmark	2020-05-17	12.238
Europe	Denmark	2020-05-18	11.181
Europe	Denmark	2020-05-19	11.132
Europe	Denmark	2020-05-20	11.058
Europe	Denmark	2020-05-21	11.525
Europe	Denmark	2020-05-22	10.788
Europe	Denmark	2020-05-23	10.591
Europe	Denmark	2020-05-24	10.641
Europe	Denmark	2020-05-25	10.297
Europe	Denmark	2020-05-26	9.436
Europe	Denmark	2020-05-27	8.92
Europe	Denmark	2020-05-28	8.109
Europe	Denmark	2020-05-29	8.92
Europe	Denmark	2020-05-30	8.454
Europe	Denmark	2020-05-31	7.593
Europe	Denmark	2020-06-01	7.667
Europe	Denmark	2020-06-02	7.52
Europe	Denmark	2020-06-03	7.151
Europe	Denmark	2020-06-04	7.348
Europe	Denmark	2020-06-05	6.93
Europe	Denmark	2020-06-06	7.151
Europe	Denmark	2020-06-07	6.856
Europe	Denmark	2020-06-08	6.463
Europe	Denmark	2020-06-09	6.561
Europe	Denmark	2020-06-10	6.021
Europe	Denmark	2020-06-11	5.505
Europe	Denmark	2020-06-12	5.505
Europe	Denmark	2020-06-13	5.283
Europe	Denmark	2020-06-14	6.021
Europe	Denmark	2020-06-15	6.266
Europe	Denmark	2020-06-16	6.119
Europe	Denmark	2020-06-17	6.832
Europe	Denmark	2020-06-18	7.593
Europe	Denmark	2020-06-19	7.176
Europe	Denmark	2020-06-20	6.193
Europe	Denmark	2020-06-21	4.866
Europe	Denmark	2020-06-22	7.618
Europe	Denmark	2020-06-23	7.643
Europe	Denmark	2020-06-24	7.888
Europe	Denmark	2020-06-25	7.176
Europe	Denmark	2020-06-26	6.979
Europe	Denmark	2020-06-27	6.979
Europe	Denmark	2020-06-28	6.979
Europe	Denmark	2020-06-29	5.505
Europe	Denmark	2020-06-30	5.087
Europe	Denmark	2020-07-01	4.399
Europe	Denmark	2020-07-02	4.399
Europe	Denmark	2020-07-03	3.858
Europe	Denmark	2020-07-04	3.858
Europe	Denmark	2020-07-05	3.858
Europe	Denmark	2020-07-06	3.121
Europe	Denmark	2020-07-07	2.949
Europe	Denmark	2020-07-08	2.605
Europe	Denmark	2020-07-09	2.482
Europe	Denmark	2020-07-10	2.801
Europe	Denmark	2020-07-11	2.801
Europe	Denmark	2020-07-12	2.801
Europe	Denmark	2020-07-13	3.907
Europe	Denmark	2020-07-14	4.251
Europe	Denmark	2020-07-15	4.718
Europe	Denmark	2020-07-16	5.111
Europe	Denmark	2020-07-17	5.578
Europe	Denmark	2020-07-18	5.578
Europe	Denmark	2020-07-19	5.578
Europe	Denmark	2020-07-20	5.529
Europe	Denmark	2020-07-21	5.922
Europe	Denmark	2020-07-22	6.34
Europe	Denmark	2020-07-23	6.537
Europe	Denmark	2020-07-24	6.512
Europe	Denmark	2020-07-25	6.512
Europe	Denmark	2020-07-26	6.512
Europe	Denmark	2020-07-27	7.004
Europe	Denmark	2020-07-28	6.758
Europe	Denmark	2020-07-29	6.979
Europe	Denmark	2020-07-30	8.232
Europe	Denmark	2020-07-31	8.626
Europe	Denmark	2020-08-01	8.626
Europe	Denmark	2020-08-02	8.626
Europe	Denmark	2020-08-03	11.034
Europe	Denmark	2020-08-04	12.189
Europe	Denmark	2020-08-05	13.54
Europe	Denmark	2020-08-06	14.278
Europe	Denmark	2020-08-07	16.047
Europe	Denmark	2020-08-08	16.047
Europe	Denmark	2020-08-09	16.047
Europe	Denmark	2020-08-10	20.126
Europe	Denmark	2020-08-11	21.773
Europe	Denmark	2020-08-12	21.748
Europe	Denmark	2020-08-13	22.313
Europe	Denmark	2020-08-14	23.026
Europe	Denmark	2020-08-15	25.582
Europe	Denmark	2020-08-16	28.875
Europe	Denmark	2020-08-17	22.731
Europe	Denmark	2020-08-18	22.018
Europe	Denmark	2020-08-19	21.38
Europe	Denmark	2020-08-20	20.691
Europe	Denmark	2020-08-21	18.381
Europe	Denmark	2020-08-22	18.578
Europe	Denmark	2020-08-23	17.202
Europe	Denmark	2020-08-24	16.145
Europe	Denmark	2020-08-25	15.359		30
Europe	Denmark	2020-08-26	14.671		29
Europe	Denmark	2020-08-27	14.032		28
Europe	Denmark	2020-08-28	14.081		27
Europe	Denmark	2020-08-29	13.27		26
Europe	Denmark	2020-08-30	14.106		25
Europe	Denmark	2020-08-31	14.45		24
Europe	Denmark	2020-09-01	14.843		23
Europe	Denmark	2020-09-02	16.17		22
Europe	Denmark	2020-09-03	18.357		21
Europe	Denmark	2020-09-04	20.814		20
Europe	Denmark	2020-09-05	23.517		19
Europe	Denmark	2020-09-06	24.378		18
Europe	Denmark	2020-09-07	27.72		17
Europe	Denmark	2020-09-08	31.258		16
Europe	Denmark	2020-09-09	34.699		15
Europe	Denmark	2020-09-10	38.09		14
Europe	Denmark	2020-09-11	41.014		13
Europe	Denmark	2020-09-12	44.75		12
Europe	Denmark	2020-09-13	49.32		11
Europe	Denmark	2020-09-14	52.196		10
Europe	Denmark	2020-09-15	54.432		9
Europe	Denmark	2020-09-16	48.264		8
Europe	Denmark	2020-09-17	60.674		7
Europe	Denmark	2020-09-18	64.655		6
Europe	Denmark	2020-09-19	70.749		5
Europe	Denmark	2020-09-20	74.091		4
Europe	Denmark	2020-09-21	75.836		3
Europe	Denmark	2020-09-22	79.325		2
Europe	Denmark	2020-09-23	93.038		1
Europe	Denmark	2020-09-24	86.575
Europe	Denmark	2020-09-25	92.079
Europe	Denmark	2020-09-26	92.817
Europe	Denmark	2020-09-27	91.711
Europe	Denmark	2020-09-28	92.129
Europe	Denmark	2020-09-29	90.064
Europe	Denmark	2020-09-30	89.475
Europe	Denmark	2020-10-01	85.518
Europe	Denmark	2020-10-02	82.029
Europe	Denmark	2020-10-03	75.91
Europe	Denmark	2020-10-04	74.779
Europe	Denmark	2020-10-05	73.354
Europe	Denmark	2020-10-06	71.634
Europe	Denmark	2020-10-07	66.645
Europe	Denmark	2020-10-08	67.825
Europe	Denmark	2020-10-09	66.498
Europe	Denmark	2020-10-10	68.316
Europe	Denmark	2020-10-11	67.382
Europe	Denmark	2020-10-12	67.677
Europe	Denmark	2020-10-13	66.891
Europe	Denmark	2020-10-14	70.847
Europe	Denmark	2020-10-15	70.454
Europe	Denmark	2020-10-16	68.881
Europe	Denmark	2020-10-17	70.258
Europe	Denmark	2020-10-18	72.985
Europe	Denmark	2020-10-19	74.533
Europe	Denmark	2020-10-20	80.407
Europe	Denmark	2020-10-21	83.798
Europe	Denmark	2020-10-22	91.907
Europe	Denmark	2020-10-23	102.745
Europe	Denmark	2020-10-24	109.847
Europe	Denmark	2020-10-25	121.986
Europe	Denmark	2020-10-26	136.829
Europe	Denmark	2020-10-27	142.137
Europe	Denmark	2020-10-28	151.647
Europe	Denmark	2020-10-29	154.105
Europe	Denmark	2020-10-30	162.263
Europe	Denmark	2020-10-31	170.545
Europe	Denmark	2020-11-01	170.619
Europe	Denmark	2020-11-02	167.817
Europe	Denmark	2020-11-03	182.758
Europe	Denmark	2020-11-04	180.768
Europe	Denmark	2020-11-05	189.688
Europe	Denmark	2020-11-06	195.488
Europe	Denmark	2020-11-07	193.62
Europe	Denmark	2020-11-08	192.219
Europe	Denmark	2020-11-09	188.017
Europe	Denmark	2020-11-10	180.964
Europe	Denmark	2020-11-11	182.39
Europe	Denmark	2020-11-12	177.18
Europe	Denmark	2020-11-13	167.596
Europe	Denmark	2020-11-14	168.284
Europe	Denmark	2020-11-15	172.388
Europe	Denmark	2020-11-16	182.807
Europe	Denmark	2020-11-17	186.592
Europe	Denmark	2020-11-18	193.055
Europe	Denmark	2020-11-19	200.083		30
Europe	Denmark	2020-11-20	205.489		29
Europe	Denmark	2020-11-21	210.281		28
Europe	Denmark	2020-11-22	205.17		27
Europe	Denmark	2020-11-23	204.531		26
Europe	Denmark	2020-11-24	208.143		25
Europe	Denmark	2020-11-25	206.325		24
Europe	Denmark	2020-11-26	203.72		23
Europe	Denmark	2020-11-27	205.342		22
Europe	Denmark	2020-11-28	214.262		21
Europe	Denmark	2020-11-29	217.899		20
Europe	Denmark	2020-11-30	216.916		19
Europe	Denmark	2020-12-01	219.398		18
Europe	Denmark	2020-12-02	229.302		17
Europe	Denmark	2020-12-03	239.475		16
Europe	Denmark	2020-12-04	246.356		15
Europe	Denmark	2020-12-05	258.127		14
Europe	Denmark	2020-12-06	276.484		13
Europe	Denmark	2020-12-07	299.019		12
Europe	Denmark	2020-12-08	315.778		11
Europe	Denmark	2020-12-09	339.664		10
Europe	Denmark	2020-12-10	377.189		9
Europe	Denmark	2020-12-11	413.362		8
Europe	Denmark	2020-12-12	448.675		7
Europe	Denmark	2020-12-13	470.718		6
Europe	Denmark	2020-12-14	502.444		5
Europe	Denmark	2020-12-15	523.135		4
Europe	Denmark	2020-12-16	551.002		3
Europe	Denmark	2020-12-17	573.168		2
Europe	Denmark	2020-12-18	608.383		1
Europe	Denmark	2020-12-19	601.822
Europe	Denmark	2020-12-20	606.393
Europe	Denmark	2020-12-21	602.977
Europe	Denmark	2020-12-22	591.943
Europe	Denmark	2020-12-23	582.236
Europe	Denmark	2020-12-24	553.607
Europe	Denmark	2020-12-25	516.353
Europe	Denmark	2020-12-26	480.696
Europe	Denmark	2020-12-27	464.772
Europe	Denmark	2020-12-28	447.103
Europe	Denmark	2020-12-29	449.019
Europe	Denmark	2020-12-30	436.388
Europe	Denmark	2020-12-31	421.152
Europe	Denmark	2021-01-01	407.858
Europe	Denmark	2021-01-02	402.378
Europe	Denmark	2021-01-03	377.558
Europe	Denmark	2021-01-04	367.654
Europe	Denmark	2021-01-05	352.197
Europe	Denmark	2021-01-06	338.264
Europe	Denmark	2021-01-07	328.262
Europe	Denmark	2021-01-08	308.824
Europe	Denmark	2021-01-09	312.068
Europe	Denmark	2021-01-10	313.935
Europe	Denmark	2021-01-11	293.367
Europe	Denmark	2021-01-12	270.857
Europe	Denmark	2021-01-13	249.772
Europe	Denmark	2021-01-14	204.506
Europe	Denmark	2021-01-15	216.818
Europe	Denmark	2021-01-16	195.586
Europe	Denmark	2021-01-17	186.813
Europe	Denmark	2021-01-18	176.197
Europe	Denmark	2021-01-19	167.547
Europe	Denmark	2021-01-20	155.948
Europe	Denmark	2021-01-21	174.624
Europe	Denmark	2021-01-22	140.515
Europe	Denmark	2021-01-23	140.515
Europe	Denmark	2021-01-24	137.198
Europe	Denmark	2021-01-25	132.725
Europe	Denmark	2021-01-26	130.956
Europe	Denmark	2021-01-27	123.731
Europe	Denmark	2021-01-28	121.47
Europe	Denmark	2021-01-29	113.68
Europe	Denmark	2021-01-30	102.671
Europe	Denmark	2021-01-31	93.406
Europe	Denmark	2021-02-01	90.04
Europe	Denmark	2021-02-02	83.773
Europe	Denmark	2021-02-03	79.669
Europe	Denmark	2021-02-04	76.843
Europe	Denmark	2021-02-05	76.401
Europe	Denmark	2021-02-06	75.959
Europe	Denmark	2021-02-07	77.384
Europe	Denmark	2021-02-08	75.959
Europe	Denmark	2021-02-09	75.197
Europe	Denmark	2021-02-10	76.303
Europe	Denmark	2021-02-11	74.46
Europe	Denmark	2021-02-12	74.214
Europe	Denmark	2021-02-13	70.798
Europe	Denmark	2021-02-14	67.358
Europe	Denmark	2021-02-15	67.53		30
Europe	Denmark	2021-02-16	67.972		29
Europe	Denmark	2021-02-17	66.596		28
Europe	Denmark	2021-02-18	66.35		27
Europe	Denmark	2021-02-19	69.397		26
Europe	Denmark	2021-02-20	74.067		25
Europe	Denmark	2021-02-21	79.006		24
Europe	Denmark	2021-02-22	79.325		23
Europe	Denmark	2021-02-23	82.889		22
Europe	Denmark	2021-02-24	85.567		21
Europe	Denmark	2021-02-25	88.885		20
Europe	Denmark	2021-02-26	88.344		19
Europe	Denmark	2021-02-27	89.72		18
Europe	Denmark	2021-02-28	88.909		17
Europe	Denmark	2021-03-01	90.064		16
Europe	Denmark	2021-03-02	90.138		15
Europe	Denmark	2021-03-03	91.391		14
Europe	Denmark	2021-03-04	89.352		13
Europe	Denmark	2021-03-05	91.416		12
Europe	Denmark	2021-03-06	88.32		11
Europe	Denmark	2021-03-07	89.548		10
Europe	Denmark	2021-03-08	87.779		9
Europe	Denmark	2021-03-09	87.656		8
Europe	Denmark	2021-03-10	122.871		7
Europe	Denmark	2021-03-11	131.275		6
Europe	Denmark	2021-03-12	132.037		5
Europe	Denmark	2021-03-13	137.419		4
Europe	Denmark	2021-03-14	138.107		3
Europe	Denmark	2021-03-15	142.702		2
Europe	Denmark	2021-03-16	148.698		1
Europe	Denmark	2021-03-17	118.718
Europe	Denmark	2021-03-18	116.85
Europe	Denmark	2021-03-19	121.716
Europe	Denmark	2021-03-20	121.151
Europe	Denmark	2021-03-21	124.001
Europe	Denmark	2021-03-22	140.22
Europe	Denmark	2021-03-23	127.515
Europe	Denmark	2021-03-24	59.003
Europe	Denmark	2021-03-25	59.691
Europe	Denmark	2021-03-26	58.364
Europe	Denmark	2021-03-27	54.088
Europe	Denmark	2021-03-28	61.632
Europe	Denmark	2021-03-29	47.06
Europe	Denmark	2021-03-30	70.552
Europe	Denmark	2021-03-31	136.952
Europe	Denmark	2021-04-01	133.217
Europe	Denmark	2021-04-02	131.226
Europe	Denmark	2021-04-03	139.311
Europe	Denmark	2021-04-04	130.366
Europe	Denmark	2021-04-05	125.451
Europe	Denmark	2021-04-06	108.495
Europe	Denmark	2021-04-07	106.357
Europe	Denmark	2021-04-08	107.709
Europe	Denmark	2021-04-09	107.463
Europe	Denmark	2021-04-10	107.709
Europe	Denmark	2021-04-11	109.945
Europe	Denmark	2021-04-12	110.805
Europe	Denmark	2021-04-13	111.862
Europe	Denmark	2021-04-14	113.066
Europe	Denmark	2021-04-15	115.056
Europe	Denmark	2021-04-16	114.54
Europe	Denmark	2021-04-17	113.778
Europe	Denmark	2021-04-18	118.964
Europe	Denmark	2021-04-19	124.542
Europe	Denmark	2021-04-20	127.687
Europe	Denmark	2021-04-21	131.128
Europe	Denmark	2021-04-22	133.462
Europe	Denmark	2021-04-23	134.077
Europe	Denmark	2021-04-24	129.727
Europe	Denmark	2021-04-25	122.601
Europe	Denmark	2021-04-26	121.691
Europe	Denmark	2021-04-27	120.045
Europe	Denmark	2021-04-28	120.831
Europe	Denmark	2021-04-29	117.784
Europe	Denmark	2021-04-30	100.533
Europe	Denmark	2021-05-01	123.731
Europe	Denmark	2021-05-02	129.997
Europe	Denmark	2021-05-03	131.398
Europe	Denmark	2021-05-04	135.944
Europe	Denmark	2021-05-05	115.425
Europe	Denmark	2021-05-06	145.676
Europe	Denmark	2021-05-07	170.815
Europe	Denmark	2021-05-08	150.812
Europe	Denmark	2021-05-09	150.984
Europe	Denmark	2021-05-10	155.186
Europe	Denmark	2021-05-11	158.037
Europe	Denmark	2021-05-12	188.656
Europe	Denmark	2021-05-13	172.806
Europe	Denmark	2021-05-14	171.036
Europe	Denmark	2021-05-15	180.792
Europe	Denmark	2021-05-16	183.004
Europe	Denmark	2021-05-17	180.645
Europe	Denmark	2021-05-18	180.424
Europe	Denmark	2021-05-19	176.541
Europe	Denmark	2021-05-20	173.076
Europe	Denmark	2021-05-21	182.906
Europe	Denmark	2021-05-22	174.968
Europe	Denmark	2021-05-23	171.798
Europe	Denmark	2021-05-24	173.838
Europe	Denmark	2021-05-25	170.84
Europe	Denmark	2021-05-26	170.471
Europe	Denmark	2021-05-27	168.137
Europe	Denmark	2021-05-28	159.437
Europe	Denmark	2021-05-29	166.49
Europe	Denmark	2021-05-30	169.292
Europe	Denmark	2021-05-31	167.448
Europe	Denmark	2021-06-01	170.25
Europe	Denmark	2021-06-02	167.326
Europe	Denmark	2021-06-03	165.089
Europe	Denmark	2021-06-04	163.369
Europe	Denmark	2021-06-05	152.409
Europe	Denmark	2021-06-06	150.05
Europe	Denmark	2021-06-07	140.589
Europe	Denmark	2021-06-08	127.54
Europe	Denmark	2021-06-09	126.311
Europe	Denmark	2021-06-10	112.722
Europe	Denmark	2021-06-11	100.214
Europe	Denmark	2021-06-12	96.405
Europe	Denmark	2021-06-13	83.184
Europe	Denmark	2021-06-14	77.728
Europe	Denmark	2021-06-15	73.919
Europe	Denmark	2021-06-16	60.379
Europe	Denmark	2021-06-17	56.84
Europe	Denmark	2021-06-18	51.557
Europe	Denmark	2021-06-19	46.789		30
Europe	Denmark	2021-06-20	43.693		29
Europe	Denmark	2021-06-21	41.53		28
Europe	Denmark	2021-06-22	39.884		27
Europe	Denmark	2021-06-23	36.689		26
Europe	Denmark	2021-06-24	32.807		25
Europe	Denmark	2021-06-25	33.273		24
Europe	Denmark	2021-06-26	32.094		23
Europe	Denmark	2021-06-27	31.725		22
Europe	Denmark	2021-06-28	31.774		21
Europe	Denmark	2021-06-29	33.937		20
Europe	Denmark	2021-06-30	36.812		19
Europe	Denmark	2021-07-01	44.234		18
Europe	Denmark	2021-07-02	46.789		17
Europe	Denmark	2021-07-03	52.982		16
Europe	Denmark	2021-07-04	58.339		15
Europe	Denmark	2021-07-05	62.91		14
Europe	Denmark	2021-07-06	70.258		13
Europe	Denmark	2021-07-07	78.834		12
Europe	Denmark	2021-07-08	83.331		11
Europe	Denmark	2021-07-09	88.86		10
Europe	Denmark	2021-07-10	90.654		9
Europe	Denmark	2021-07-11	95.987		8
Europe	Denmark	2021-07-12	108.544		7
Europe	Denmark	2021-07-13	121.151		6
Europe	Denmark	2021-07-14	133.757		5
Europe	Denmark	2021-07-15	145.627		4
Europe	Denmark	2021-07-16	155.677		3
Europe	Denmark	2021-07-17	168.21		2
Europe	Denmark	2021-07-18	168.997		1
Europe	Denmark	2021-07-19	168.898
Europe	Denmark	2021-07-20	163.123
Europe	Denmark	2021-07-21	154.498
Europe	Denmark	2021-07-22	146.241
Europe	Denmark	2021-07-23	140.024
Europe	Denmark	2021-07-24	133.118
Europe	Denmark	2021-07-25	133.192
Europe	Denmark	2021-07-26	131.423
Europe	Denmark	2021-07-27	125.009
Europe	Denmark	2021-07-28	135.649
Europe	Denmark	2021-07-29	136.706
Europe	Denmark	2021-07-30	145.995
Europe	Denmark	2021-07-31	145.749
Europe	Denmark	2021-08-01	151.868
Europe	Denmark	2021-08-02	152.188
Europe	Denmark	2021-08-03	158.356
Europe	Denmark	2021-08-04	149.583
Europe	Denmark	2021-08-05	151.647
Europe	Denmark	2021-08-06	146.241
Europe	Denmark	2021-08-07	151.328
Europe	Denmark	2021-08-08	149.558
Europe	Denmark	2021-08-09	153.245
Europe	Denmark	2021-08-10	158.012
Europe	Denmark	2021-08-11	163.787
Europe	Denmark	2021-08-12	167.547
Europe	Denmark	2021-08-13	171.798
Europe	Denmark	2021-08-14	171.085
Europe	Denmark	2021-08-15	171.798
Europe	Denmark	2021-08-16	172.388
Europe	Denmark	2021-08-17	169.488
Europe	Denmark	2021-08-18	170.25
Europe	Denmark	2021-08-19	167.768
Europe	Denmark	2021-08-20	164.942
Europe	Denmark	2021-08-21	167.571
Europe	Denmark	2021-08-22	164.377
Europe	Denmark	2021-08-23	159.83
Europe	Denmark	2021-08-24	170.987
Europe	Denmark	2021-08-25	165.925
Europe	Denmark	2021-08-26	165.876
Europe	Denmark	2021-08-27	165.925
Europe	Denmark	2021-08-28	162.312
Europe	Denmark	2021-08-29	162.73
Europe	Denmark	2021-08-30	162.435
Europe	Denmark	2021-08-31	150.222
Europe	Denmark	2021-09-01	146.241
Europe	Denmark	2021-09-02	139.164
Europe	Denmark	2021-09-03	133.561
Europe	Denmark	2021-09-04	122.773
Europe	Denmark	2021-09-05	120.192
Europe	Denmark	2021-09-06	112.795
Europe	Denmark	2021-09-07	103.162
Europe	Denmark	2021-09-08	95.52
Europe	Denmark	2021-09-09	92.989
Europe	Denmark	2021-09-10	89.548
Europe	Denmark	2021-09-11	88.27
Europe	Denmark	2021-09-12	83.405
Europe	Denmark	2021-09-13	78.539
Europe	Denmark	2021-09-14	77.9
Europe	Denmark	2021-09-15	74.361
Europe	Denmark	2021-09-16	67.53
Europe	Denmark	2021-09-17	61.804
Europe	Denmark	2021-09-18	60.305
Europe	Denmark	2021-09-19	55.833
Europe	Denmark	2021-09-20	55.955
Europe	Denmark	2021-09-21	53.965
Europe	Denmark	2021-09-22	53.375
Europe	Denmark	2021-09-23	54.063
Europe	Denmark	2021-09-24	55.489
Europe	Denmark	2021-09-25	56.299
Europe	Denmark	2021-09-26	58.781
Europe	Denmark	2021-09-27	60.379
Europe	Denmark	2021-09-28	63.156
Europe	Denmark	2021-09-29	67.972
Europe	Denmark	2021-09-30	70.086
Europe	Denmark	2021-10-01	71.535
Europe	Denmark	2021-10-02	73.206
Europe	Denmark	2021-10-03	73.575
Europe	Denmark	2021-10-04	74.73
Europe	Denmark	2021-10-05	75.222
Europe	Denmark	2021-10-06	75.983
Europe	Denmark	2021-10-07	80.407
Europe	Denmark	2021-10-08	86.034
Europe	Denmark	2021-10-09	90.752
Europe	Denmark	2021-10-10	95.078
Europe	Denmark	2021-10-11	99.599
Europe	Denmark	2021-10-12	102.302
Europe	Denmark	2021-10-13	107.61
Europe	Denmark	2021-10-14	111.542
Europe	Denmark	2021-10-15	112.279
Europe	Denmark	2021-10-16	115.597
Europe	Denmark	2021-10-17	116.752
Europe	Denmark	2021-10-18	121.372
Europe	Denmark	2021-10-19	125.525
Europe	Denmark	2021-10-20	133.831
Europe	Denmark	2021-10-21	145.627
Europe	Denmark	2021-10-22	159.634
Europe	Denmark	2021-10-23	172.142
Europe	Denmark	2021-10-24	190.769
Europe	Denmark	2021-10-25	206.964
Europe	Denmark	2021-10-26	219.177
Europe	Denmark	2021-10-27	237.46
Europe	Denmark	2021-10-28	252.205
Europe	Denmark	2021-10-29	264.836
Europe	Denmark	2021-10-30	274.887
Europe	Denmark	2021-10-31	279.384
Europe	Denmark	2021-11-01	280.514
Europe	Denmark	2021-11-02	298.404
Europe	Denmark	2021-11-03	301.034
Europe	Denmark	2021-11-04	319.489
Europe	Denmark	2021-11-05	330.965
Europe	Denmark	2021-11-06	341.434
Europe	Denmark	2021-11-07	363.157
Europe	Denmark	2021-11-08	383.726
Europe	Denmark	2021-11-09	398.003
Europe	Denmark	2021-11-10	423.536
Europe	Denmark	2021-11-11	412.084
Europe	Denmark	2021-11-12	469.441
Europe	Denmark	2021-11-13	490.353
Europe	Denmark	2021-11-14	510.185
Europe	Denmark	2021-11-15	543.999
Europe	Denmark	2021-11-16	576.854
Europe	Denmark	2021-11-17	598.725
Europe	Denmark	2021-11-18	644.949
Europe	Denmark	2021-11-19	632.294
Europe	Denmark	2021-11-20	653.108
Europe	Denmark	2021-11-21	657.826
Europe	Denmark	2021-11-22	658.834
Europe	Denmark	2021-11-23	666.206
Europe	Denmark	2021-11-24	678.96
Europe	Denmark	2021-11-25	688.225
Europe	Denmark	2021-11-26	688.372
Europe	Denmark	2021-11-27	687.119
Europe	Denmark	2021-11-28	708.621
Europe	Denmark	2021-11-29	723.734
Europe	Denmark	2021-11-30	722.481
Europe	Denmark	2021-12-01	739.535
Europe	Denmark	2021-12-02	746.662
Europe	Denmark	2021-12-03	758.531
Europe	Denmark	2021-12-04	772.809
Europe	Denmark	2021-12-05	741.747
Europe	Denmark	2021-12-06	811.046
Europe	Denmark	2021-12-07	864.52
Europe	Denmark	2021-12-08	901.602
Europe	Denmark	2021-12-09	958.246
Europe	Denmark	2021-12-10	1008.38
Europe	Denmark	2021-12-11	1039.86
Europe	Denmark	2021-12-12	1112.67
Europe	Denmark	2021-12-13	1128.72
Europe	Denmark	2021-12-14	1177.62
Europe	Denmark	2021-12-15	1230.31
Europe	Denmark	2021-12-16	1304.37
Europe	Denmark	2021-12-17	1417.29
Europe	Denmark	2021-12-18	1490.72
Europe	Denmark	2021-12-19	1545.35
Europe	Denmark	2021-12-20	1601.45
Europe	Denmark	2021-12-21	1902.83
Europe	Denmark	2021-12-22	2016.19
Europe	Denmark	2021-12-23	2077.33
Europe	Denmark	2021-12-24	2078.19
Europe	Denmark	2021-12-25	1867
Europe	Denmark	2021-12-26	1665.2
Europe	Denmark	2021-12-27	2425.84
Europe	Denmark	2021-12-28	2239.62
Europe	Denmark	2021-12-29	2481.48
Europe	Denmark	2021-12-30	2700.58
Europe	Denmark	2021-12-31	2884.05
Europe	Denmark	2022-01-01	3397.28
Europe	Denmark	2022-01-02	3592.74
Europe	Denmark	2022-01-03	2800.62
Europe	Denmark	2022-01-04	3097.3
Europe	Denmark	2022-01-05	3221.53
Europe	Denmark	2022-01-06	3334.37
Europe	Denmark	2022-01-07	3323.71
Europe	Denmark	2022-01-08	3119.82
Europe	Denmark	2022-01-09	3397.36
Europe	Denmark	2022-01-10	3535.29
Europe	Denmark	2022-01-11	3469.51
Europe	Denmark	2022-01-12	3372.68
Europe	Denmark	2022-01-13	3366.69
Europe	Denmark	2022-01-14	3498.23
Europe	Denmark	2022-01-15	3804.08
Europe	Denmark	2022-01-16	3974.16
Europe	Denmark	2022-01-17	4327.19
Europe	Denmark	2022-01-18	4599.89
Europe	Denmark	2022-01-19	4954.15
Europe	Denmark	2022-01-20	5319.7
Europe	Denmark	2022-01-21	5890.23
Europe	Denmark	2022-01-22	6162.66
Europe	Denmark	2022-01-23	6552.14
Europe	Denmark	2022-01-24	6836.41
Europe	Denmark	2022-01-25	7158.26
Europe	Denmark	2022-01-26	7354.56
Europe	Denmark	2022-01-27	7610.31
Europe	Denmark	2022-01-28	7778
Europe	Denmark	2022-01-29	7899.96
Europe	Denmark	2022-01-30	7756.89
Europe	Denmark	2022-01-31	7480.09
Europe	Denmark	2022-02-01	7450.01
Europe	Denmark	2022-02-02	7652.84
Europe	Denmark	2022-02-03	7485.54
Europe	Denmark	2022-02-04	7154.38
Europe	Denmark	2022-02-05	7107.86
Europe	Estonia	2020-03-03	0.216
Europe	Estonia	2020-03-04	0.216
Europe	Estonia	2020-03-05	0.216
Europe	Estonia	2020-03-06	0.97
Europe	Estonia	2020-03-07	0.97
Europe	Estonia	2020-03-08	0.97
Europe	Estonia	2020-03-09	0.97
Europe	Estonia	2020-03-10	1.078
Europe	Estonia	2020-03-11	1.509
Europe	Estonia	2020-03-12	1.401
Europe	Estonia	2020-03-13	7.438
Europe	Estonia	2020-03-14	11.319
Europe	Estonia	2020-03-15	17.356
Europe	Estonia	2020-03-16	21.021
Europe	Estonia	2020-03-17	22.962
Europe	Estonia	2020-03-18	26.088
Europe	Estonia	2020-03-19	27.058
Europe	Estonia	2020-03-20	21.991
Europe	Estonia	2020-03-21	20.59
Europe	Estonia	2020-03-22	16.709
Europe	Estonia	2020-03-23	15.847
Europe	Estonia	2020-03-24	15.523
Europe	Estonia	2020-03-25	15.739
Europe	Estonia	2020-03-26	29.214
Europe	Estonia	2020-03-27	31.478
Europe	Estonia	2020-03-28	36.545
Europe	Estonia	2020-03-29	38.054
Europe	Estonia	2020-03-30	39.132
Europe	Estonia	2020-03-31	40.533
Europe	Estonia	2020-04-01	40.426
Europe	Estonia	2020-04-02	34.496
Europe	Estonia	2020-04-03	41.611
Europe	Estonia	2020-04-04	42.474
Europe	Estonia	2020-04-05	45.061
Europe	Estonia	2020-04-06	42.366
Europe	Estonia	2020-04-07	43.552
Europe	Estonia	2020-04-08	43.767
Europe	Estonia	2020-04-09	37.623
Europe	Estonia	2020-04-10	32.017
Europe	Estonia	2020-04-11	28.567
Europe	Estonia	2020-04-12	22.854
Europe	Estonia	2020-04-13	24.148
Europe	Estonia	2020-04-14	24.148
Europe	Estonia	2020-04-15	23.177
Europe	Estonia	2020-04-16	24.471
Europe	Estonia	2020-04-17	21.668
Europe	Estonia	2020-04-18	22.423
Europe	Estonia	2020-04-19	23.609
Europe	Estonia	2020-04-20	21.884
Europe	Estonia	2020-04-21	19.296
Europe	Estonia	2020-04-22	17.14
Europe	Estonia	2020-04-23	17.033
Europe	Estonia	2020-04-24	15.739
Europe	Estonia	2020-04-25	13.26
Europe	Estonia	2020-04-26	12.397
Europe	Estonia	2020-04-27	12.074
Europe	Estonia	2020-04-28	11.643
Europe	Estonia	2020-04-29	11.535
Europe	Estonia	2020-04-30	10.457
Europe	Estonia	2020-05-01	9.594
Europe	Estonia	2020-05-02	6.899
Europe	Estonia	2020-05-03	6.145
Europe	Estonia	2020-05-04	6.037
Europe	Estonia	2020-05-05	5.498
Europe	Estonia	2020-05-06	5.067
Europe	Estonia	2020-05-07	3.342
Europe	Estonia	2020-05-08	3.342
Europe	Estonia	2020-05-09	3.665
Europe	Estonia	2020-05-10	4.204
Europe	Estonia	2020-05-11	4.096
Europe	Estonia	2020-05-12	3.773
Europe	Estonia	2020-05-13	4.096
Europe	Estonia	2020-05-14	4.096
Europe	Estonia	2020-05-15	4.42
Europe	Estonia	2020-05-16	3.989
Europe	Estonia	2020-05-17	3.773
Europe	Estonia	2020-05-18	4.635
Europe	Estonia	2020-05-19	4.851
Europe	Estonia	2020-05-20	4.635
Europe	Estonia	2020-05-21	4.528
Europe	Estonia	2020-05-22	4.42
Europe	Estonia	2020-05-23	5.498
Europe	Estonia	2020-05-24	5.282
Europe	Estonia	2020-05-25	4.312
Europe	Estonia	2020-05-26	4.635
Europe	Estonia	2020-05-27	4.959
Europe	Estonia	2020-05-28	5.498
Europe	Estonia	2020-05-29	5.606
Europe	Estonia	2020-05-30	4.743
Europe	Estonia	2020-05-31	4.959
Europe	Estonia	2020-06-01	4.959
Europe	Estonia	2020-06-02	3.881
Europe	Estonia	2020-06-03	4.312
Europe	Estonia	2020-06-04	4.204
Europe	Estonia	2020-06-05	5.498
Europe	Estonia	2020-06-06	7.115
Europe	Estonia	2020-06-07	7.546
Europe	Estonia	2020-06-08	7.546
Europe	Estonia	2020-06-09	8.301
Europe	Estonia	2020-06-10	8.409
Europe	Estonia	2020-06-11	8.085
Europe	Estonia	2020-06-12	6.468
Europe	Estonia	2020-06-13	4.528
Europe	Estonia	2020-06-14	3.665
Europe	Estonia	2020-06-15	3.665
Europe	Estonia	2020-06-16	3.018
Europe	Estonia	2020-06-17	2.048
Europe	Estonia	2020-06-18	1.294
Europe	Estonia	2020-06-19	0.97
Europe	Estonia	2020-06-20	0.862
Europe	Estonia	2020-06-21	0.862
Europe	Estonia	2020-06-22	0.755
Europe	Estonia	2020-06-23	0.755
Europe	Estonia	2020-06-24	0.647
Europe	Estonia	2020-06-25	0.755
Europe	Estonia	2020-06-26	0.755
Europe	Estonia	2020-06-27	0.539
Europe	Estonia	2020-06-28	0.647
Europe	Estonia	2020-06-29	0.647
Europe	Estonia	2020-06-30	0.755
Europe	Estonia	2020-07-01	0.647
Europe	Estonia	2020-07-02	0.647
Europe	Estonia	2020-07-03	0.539
Europe	Estonia	2020-07-04	0.755
Europe	Estonia	2020-07-05	0.647
Europe	Estonia	2020-07-06	0.755
Europe	Estonia	2020-07-07	0.647
Europe	Estonia	2020-07-08	1.509
Europe	Estonia	2020-07-09	2.264
Europe	Estonia	2020-07-10	2.372
Europe	Estonia	2020-07-11	2.264
Europe	Estonia	2020-07-12	2.264
Europe	Estonia	2020-07-13	2.156
Europe	Estonia	2020-07-14	2.156
Europe	Estonia	2020-07-15	1.401
Europe	Estonia	2020-07-16	0.539
Europe	Estonia	2020-07-17	0.755
Europe	Estonia	2020-07-18	0.755
Europe	Estonia	2020-07-19	0.755
Europe	Estonia	2020-07-20	0.755
Europe	Estonia	2020-07-21	0.755
Europe	Estonia	2020-07-22	0.97
Europe	Estonia	2020-07-23	1.186
Europe	Estonia	2020-07-24	0.862
Europe	Estonia	2020-07-25	1.294
Europe	Estonia	2020-07-26	1.401
Europe	Estonia	2020-07-27	1.401
Europe	Estonia	2020-07-28	1.725
Europe	Estonia	2020-07-29	1.833
Europe	Estonia	2020-07-30	2.587
Europe	Estonia	2020-07-31	3.881
Europe	Estonia	2020-08-01	4.204
Europe	Estonia	2020-08-02	4.851
Europe	Estonia	2020-08-03	4.959
Europe	Estonia	2020-08-04	5.713
Europe	Estonia	2020-08-05	7.654
Europe	Estonia	2020-08-06	7.87
Europe	Estonia	2020-08-07	7.438
Europe	Estonia	2020-08-08	8.085
Europe	Estonia	2020-08-09	7.87
Europe	Estonia	2020-08-10	8.409
Europe	Estonia	2020-08-11	8.193
Europe	Estonia	2020-08-12	6.576
Europe	Estonia	2020-08-13	5.39
Europe	Estonia	2020-08-14	4.743
Europe	Estonia	2020-08-15	3.989
Europe	Estonia	2020-08-16	4.096
Europe	Estonia	2020-08-17	3.665
Europe	Estonia	2020-08-18	3.557
Europe	Estonia	2020-08-19	3.557
Europe	Estonia	2020-08-20	5.713
Europe	Estonia	2020-08-21	7.223
Europe	Estonia	2020-08-22	8.732
Europe	Estonia	2020-08-23	8.84
Europe	Estonia	2020-08-24	8.948
Europe	Estonia	2020-08-25	10.133
Europe	Estonia	2020-08-26	11.211
Europe	Estonia	2020-08-27	10.565
Europe	Estonia	2020-08-28	10.672
Europe	Estonia	2020-08-29	10.565
Europe	Estonia	2020-08-30	10.888
Europe	Estonia	2020-08-31	10.78
Europe	Estonia	2020-09-01	10.888
Europe	Estonia	2020-09-02	11.211
Europe	Estonia	2020-09-03	12.505
Europe	Estonia	2020-09-04	12.182
Europe	Estonia	2020-09-05	13.799
Europe	Estonia	2020-09-06	15.416
Europe	Estonia	2020-09-07	16.925
Europe	Estonia	2020-09-08	18.218
Europe	Estonia	2020-09-09	18.326
Europe	Estonia	2020-09-10	17.14
Europe	Estonia	2020-09-11	18.973
Europe	Estonia	2020-09-12	17.679
Europe	Estonia	2020-09-13	17.248
Europe	Estonia	2020-09-14	17.895
Europe	Estonia	2020-09-15	17.033
Europe	Estonia	2020-09-16	18.434
Europe	Estonia	2020-09-17	19.189
Europe	Estonia	2020-09-18	19.62
Europe	Estonia	2020-09-19	23.716
Europe	Estonia	2020-09-20	26.735
Europe	Estonia	2020-09-21	26.196
Europe	Estonia	2020-09-22	27.382
Europe	Estonia	2020-09-23	29.861
Europe	Estonia	2020-09-24	32.125
Europe	Estonia	2020-09-25	32.772
Europe	Estonia	2020-09-26	31.262
Europe	Estonia	2020-09-27	29.753
Europe	Estonia	2020-09-28	35.143
Europe	Estonia	2020-09-29	36.545
Europe	Estonia	2020-09-30	36.437
Europe	Estonia	2020-10-01	40.318
Europe	Estonia	2020-10-02	41.935
Europe	Estonia	2020-10-03	44.414
Europe	Estonia	2020-10-04	43.875
Europe	Estonia	2020-10-05	37.73
Europe	Estonia	2020-10-06	37.084
Europe	Estonia	2020-10-07	37.084
Europe	Estonia	2020-10-08	33.418
Europe	Estonia	2020-10-09	32.556
Europe	Estonia	2020-10-10	28.999
Europe	Estonia	2020-10-11	27.813
Europe	Estonia	2020-10-12	28.675
Europe	Estonia	2020-10-13	26.843
Europe	Estonia	2020-10-14	25.01
Europe	Estonia	2020-10-15	23.716
Europe	Estonia	2020-10-16	22.423
Europe	Estonia	2020-10-17	22.207
Europe	Estonia	2020-10-18	22.962
Europe	Estonia	2020-10-19	21.776
Europe	Estonia	2020-10-20	23.609
Europe	Estonia	2020-10-21	24.148
Europe	Estonia	2020-10-22	28.783
Europe	Estonia	2020-10-23	30.508
Europe	Estonia	2020-10-24	32.233
Europe	Estonia	2020-10-25	35.898
Europe	Estonia	2020-10-26	36.976
Europe	Estonia	2020-10-27	36.437
Europe	Estonia	2020-10-28	45.169
Europe	Estonia	2020-10-29	45.708
Europe	Estonia	2020-10-30	50.774
Europe	Estonia	2020-10-31	59.722
Europe	Estonia	2020-11-01	61.878
Europe	Estonia	2020-11-02	66.621
Europe	Estonia	2020-11-03	71.149
Europe	Estonia	2020-11-04	80.096
Europe	Estonia	2020-11-05	85.487
Europe	Estonia	2020-11-06	100.687
Europe	Estonia	2020-11-07	110.82
Europe	Estonia	2020-11-08	122.894
Europe	Estonia	2020-11-09	129.793
Europe	Estonia	2020-11-10	134.86
Europe	Estonia	2020-11-11	126.667
Europe	Estonia	2020-11-12	152.755
Europe	Estonia	2020-11-13	155.557
Europe	Estonia	2020-11-14	159.438
Europe	Estonia	2020-11-15	162.996
Europe	Estonia	2020-11-16	172.267
Europe	Estonia	2020-11-17	178.627
Europe	Estonia	2020-11-18	193.611
Europe	Estonia	2020-11-19	197.708
Europe	Estonia	2020-11-20	207.841
Europe	Estonia	2020-11-21	211.614
Europe	Estonia	2020-11-22	224.982
Europe	Estonia	2020-11-23	227.245
Europe	Estonia	2020-11-24	229.186
Europe	Estonia	2020-11-25	241.152
Europe	Estonia	2020-11-26	241.475
Europe	Estonia	2020-11-27	242.23
Europe	Estonia	2020-11-28	250.423
Europe	Estonia	2020-11-29	250.962
Europe	Estonia	2020-11-30	253.549
Europe	Estonia	2020-12-01	252.04
Europe	Estonia	2020-12-02	267.132
Europe	Estonia	2020-12-03	271.013
Europe	Estonia	2020-12-04	282.009
Europe	Estonia	2020-12-05	302.06
Europe	Estonia	2020-12-06	315.427
Europe	Estonia	2020-12-07	314.565
Europe	Estonia	2020-12-08	324.806
Europe	Estonia	2020-12-09	327.177
Europe	Estonia	2020-12-10	337.311
Europe	Estonia	2020-12-11	325.237
Europe	Estonia	2020-12-12	346.366		30
Europe	Estonia	2020-12-13	331.705		29
Europe	Estonia	2020-12-14	340.545		28
Europe	Estonia	2020-12-15	341.946		27
Europe	Estonia	2020-12-16	346.797		26
Europe	Estonia	2020-12-17	367.172		25
Europe	Estonia	2020-12-18	399.081		24
Europe	Estonia	2020-12-19	377.952		23
Europe	Estonia	2020-12-20	403.069		22
Europe	Estonia	2020-12-21	398.65		21
Europe	Estonia	2020-12-22	427.433		20
Europe	Estonia	2020-12-23	435.302		19
Europe	Estonia	2020-12-24	431.745		18
Europe	Estonia	2020-12-25	423.013		17
Europe	Estonia	2020-12-26	410.508		16
Europe	Estonia	2020-12-27	387.869		15
Europe	Estonia	2020-12-28	401.56		14
Europe	Estonia	2020-12-29	391.966		13
Europe	Estonia	2020-12-30	425.492		12
Europe	Estonia	2020-12-31	429.157		11
Europe	Estonia	2021-01-01	412.233		10
Europe	Estonia	2021-01-02	405.549		9
Europe	Estonia	2021-01-03	403.069		8
Europe	Estonia	2021-01-04	400.267		7
Europe	Estonia	2021-01-05	395.308		6
Europe	Estonia	2021-01-06	367.711		5
Europe	Estonia	2021-01-07	405.441		4
Europe	Estonia	2021-01-08	445.328		3
Europe	Estonia	2021-01-09	463.546		2
Europe	Estonia	2021-01-10	472.709		1
Europe	Estonia	2021-01-11	461.821
Europe	Estonia	2021-01-12	451.472
Europe	Estonia	2021-01-13	466.133
Europe	Estonia	2021-01-14	417.191
Europe	Estonia	2021-01-15	383.665
Europe	Estonia	2021-01-16	388.301
Europe	Estonia	2021-01-17	384.096
Europe	Estonia	2021-01-18	381.509
Europe	Estonia	2021-01-19	409.969
Europe	Estonia	2021-01-20	383.018
Europe	Estonia	2021-01-21	387.115
Europe	Estonia	2021-01-22	388.624
Europe	Estonia	2021-01-23	376.55
Europe	Estonia	2021-01-24	392.074
Europe	Estonia	2021-01-25	391.427
Europe	Estonia	2021-01-26	365.339
Europe	Estonia	2021-01-27	368.896
Europe	Estonia	2021-01-28	371.268
Europe	Estonia	2021-01-29	392.613
Europe	Estonia	2021-01-30	384.096
Europe	Estonia	2021-01-31	376.443
Europe	Estonia	2021-02-01	388.085
Europe	Estonia	2021-02-02	393.26
Europe	Estonia	2021-02-03	398.542
Europe	Estonia	2021-02-04	396.494
Europe	Estonia	2021-02-05	386.145
Europe	Estonia	2021-02-06	405.872
Europe	Estonia	2021-02-07	401.021
Europe	Estonia	2021-02-08	398.003
Europe	Estonia	2021-02-09	412.987
Europe	Estonia	2021-02-10	424.953
Europe	Estonia	2021-02-11	425.384
Europe	Estonia	2021-02-12	438.536
Europe	Estonia	2021-02-13	456.755
Europe	Estonia	2021-02-14	483.813
Europe	Estonia	2021-02-15	491.574
Europe	Estonia	2021-02-16	499.66
Europe	Estonia	2021-02-17	506.128
Europe	Estonia	2021-02-18	540.624
Europe	Estonia	2021-02-19	566.281
Europe	Estonia	2021-02-20	569.623		30
Europe	Estonia	2021-02-21	560.567		29
Europe	Estonia	2021-02-22	605.628		28
Europe	Estonia	2021-02-23	642.82		27
Europe	Estonia	2021-02-24	665.674		26
Europe	Estonia	2021-02-25	682.599		25
Europe	Estonia	2021-02-26	709.765		24
Europe	Estonia	2021-02-27	794.065		23
Europe	Estonia	2021-02-28	860.687		22
Europe	Estonia	2021-03-01	882.139		21
Europe	Estonia	2021-03-02	898.201		20
Europe	Estonia	2021-03-03	939.813		19
Europe	Estonia	2021-03-04	968.38		18
Europe	Estonia	2021-03-05	1004.06		17
Europe	Estonia	2021-03-06	1000.94		16
Europe	Estonia	2021-03-07	1013.66		15
Europe	Estonia	2021-03-08	1030.04		14
Europe	Estonia	2021-03-09	1051.28		13
Europe	Estonia	2021-03-10	1054.3		12
Europe	Estonia	2021-03-11	1112.4		11
Europe	Estonia	2021-03-12	1093.32		10
Europe	Estonia	2021-03-13	1098.28		9
Europe	Estonia	2021-03-14	1056.88		8
Europe	Estonia	2021-03-15	1067.56		7
Europe	Estonia	2021-03-16	1084.16		6
Europe	Estonia	2021-03-17	1116.61		5
Europe	Estonia	2021-03-18	1089.01		4
Europe	Estonia	2021-03-19	1131.27		3
Europe	Estonia	2021-03-20	1094.83		2
Europe	Estonia	2021-03-21	1142.05		1
Europe	Estonia	2021-03-22	1111.22
Europe	Estonia	2021-03-23	1068.1
Europe	Estonia	2021-03-24	1043.19
Europe	Estonia	2021-03-25	1013.98
Europe	Estonia	2021-03-26	949.407
Europe	Estonia	2021-03-27	938.95
Europe	Estonia	2021-03-28	887.098
Europe	Estonia	2021-03-29	843.007
Europe	Estonia	2021-03-30	858.099
Europe	Estonia	2021-03-31	799.455
Europe	Estonia	2021-04-01	734.774
Europe	Estonia	2021-04-02	736.391
Europe	Estonia	2021-04-03	668.261
Europe	Estonia	2021-04-04	621.906
Europe	Estonia	2021-04-05	600.13
Europe	Estonia	2021-04-06	567.467
Europe	Estonia	2021-04-07	564.879
Europe	Estonia	2021-04-08	557.118
Europe	Estonia	2021-04-09	504.511
Europe	Estonia	2021-04-10	517.339
Europe	Estonia	2021-04-11	514.752
Europe	Estonia	2021-04-12	502.57
Europe	Estonia	2021-04-13	474.326
Europe	Estonia	2021-04-14	427.433
Europe	Estonia	2021-04-15	407.382
Europe	Estonia	2021-04-16	385.929
Europe	Estonia	2021-04-17	353.05
Europe	Estonia	2021-04-18	364.369
Europe	Estonia	2021-04-19	359.949
Europe	Estonia	2021-04-20	348.953
Europe	Estonia	2021-04-21	340.652
Europe	Estonia	2021-04-22	325.345
Europe	Estonia	2021-04-23	316.074
Europe	Estonia	2021-04-24	322.218
Europe	Estonia	2021-04-25	286.86
Europe	Estonia	2021-04-26	279.852
Europe	Estonia	2021-04-27	271.552
Europe	Estonia	2021-04-28	263.359
Europe	Estonia	2021-04-29	262.928
Europe	Estonia	2021-04-30	259.694
Europe	Estonia	2021-05-01	264.113
Europe	Estonia	2021-05-02	266.269
Europe	Estonia	2021-05-03	276.511
Europe	Estonia	2021-05-04	270.366
Europe	Estonia	2021-05-05	274.786
Europe	Estonia	2021-05-06	268.426
Europe	Estonia	2021-05-07	270.582
Europe	Estonia	2021-05-08	264.221
Europe	Estonia	2021-05-09	263.143
Europe	Estonia	2021-05-10	258.077
Europe	Estonia	2021-05-11	253.549
Europe	Estonia	2021-05-12	246.111
Europe	Estonia	2021-05-13	238.996
Europe	Estonia	2021-05-14	227.784
Europe	Estonia	2021-05-15	217.867
Europe	Estonia	2021-05-16	207.733
Europe	Estonia	2021-05-17	201.481
Europe	Estonia	2021-05-18	194.474
Europe	Estonia	2021-05-19	182.508
Europe	Estonia	2021-05-20	185.418
Europe	Estonia	2021-05-21	179.705
Europe	Estonia	2021-05-22	168.925
Europe	Estonia	2021-05-23	165.906
Europe	Estonia	2021-05-24	157.713
Europe	Estonia	2021-05-25	143.268
Europe	Estonia	2021-05-26	135.506
Europe	Estonia	2021-05-27	115.779
Europe	Estonia	2021-05-28	106.508
Europe	Estonia	2021-05-29	100.794
Europe	Estonia	2021-05-30	96.374
Europe	Estonia	2021-05-31	94.326
Europe	Estonia	2021-06-01	91.092
Europe	Estonia	2021-06-02	85.163
Europe	Estonia	2021-06-03	80.959
Europe	Estonia	2021-06-04	76.323
Europe	Estonia	2021-06-05	69.424
Europe	Estonia	2021-06-06	68.238
Europe	Estonia	2021-06-07	65.974
Europe	Estonia	2021-06-08	61.231
Europe	Estonia	2021-06-09	54.548
Europe	Estonia	2021-06-10	49.05
Europe	Estonia	2021-06-11	44.522
Europe	Estonia	2021-06-12	43.66
Europe	Estonia	2021-06-13	42.15
Europe	Estonia	2021-06-14	41.18
Europe	Estonia	2021-06-15	38.485
Europe	Estonia	2021-06-16	37.515
Europe	Estonia	2021-06-17	35.682
Europe	Estonia	2021-06-18	35.898
Europe	Estonia	2021-06-19	33.203
Europe	Estonia	2021-06-20	31.909
Europe	Estonia	2021-06-21	30.184
Europe	Estonia	2021-06-22	27.597
Europe	Estonia	2021-06-23	23.932
Europe	Estonia	2021-06-24	21.884
Europe	Estonia	2021-06-25	16.925
Europe	Estonia	2021-06-26	17.248
Europe	Estonia	2021-06-27	17.464
Europe	Estonia	2021-06-28	17.787
Europe	Estonia	2021-06-29	18.65
Europe	Estonia	2021-06-30	19.835
Europe	Estonia	2021-07-01	20.159
Europe	Estonia	2021-07-02	23.177
Europe	Estonia	2021-07-03	23.716
Europe	Estonia	2021-07-04	23.716
Europe	Estonia	2021-07-05	24.148
Europe	Estonia	2021-07-06	24.687
Europe	Estonia	2021-07-07	25.333
Europe	Estonia	2021-07-08	29.322
Europe	Estonia	2021-07-09	29.43
Europe	Estonia	2021-07-10	32.233
Europe	Estonia	2021-07-11	32.233
Europe	Estonia	2021-07-12	32.448
Europe	Estonia	2021-07-13	32.879
Europe	Estonia	2021-07-14	34.389
Europe	Estonia	2021-07-15	34.928
Europe	Estonia	2021-07-16	37.407
Europe	Estonia	2021-07-17	37.407
Europe	Estonia	2021-07-18	38.916
Europe	Estonia	2021-07-19	40.318
Europe	Estonia	2021-07-20	43.228
Europe	Estonia	2021-07-21	47.54
Europe	Estonia	2021-07-22	53.685
Europe	Estonia	2021-07-23	55.949
Europe	Estonia	2021-07-24	60.477
Europe	Estonia	2021-07-25	65.759
Europe	Estonia	2021-07-26	69.209
Europe	Estonia	2021-07-27	81.282
Europe	Estonia	2021-07-28	89.691
Europe	Estonia	2021-07-29	100.471
Europe	Estonia	2021-07-30	112.76
Europe	Estonia	2021-07-31	128.176
Europe	Estonia	2021-08-01	132.272
Europe	Estonia	2021-08-02	134.428
Europe	Estonia	2021-08-03	135.938
Europe	Estonia	2021-08-04	143.376
Europe	Estonia	2021-08-05	147.472
Europe	Estonia	2021-08-06	152.216
Europe	Estonia	2021-08-07	150.167
Europe	Estonia	2021-08-08	149.952
Europe	Estonia	2021-08-09	156.528
Europe	Estonia	2021-08-10	165.367
Europe	Estonia	2021-08-11	176.255
Europe	Estonia	2021-08-12	188.545
Europe	Estonia	2021-08-13	191.887
Europe	Estonia	2021-08-14	198.355
Europe	Estonia	2021-08-15	206.548
Europe	Estonia	2021-08-16	208.272
Europe	Estonia	2021-08-17	215.818
Europe	Estonia	2021-08-18	209.566
Europe	Estonia	2021-08-19	207.949
Europe	Estonia	2021-08-20	214.309
Europe	Estonia	2021-08-21	206.548
Europe	Estonia	2021-08-22	195.66
Europe	Estonia	2021-08-23	212.477
Europe	Estonia	2021-08-24	214.094
Europe	Estonia	2021-08-25	230.372
Europe	Estonia	2021-08-26	235.438
Europe	Estonia	2021-08-27	237.594
Europe	Estonia	2021-08-28	248.806
Europe	Estonia	2021-08-29	273.492
Europe	Estonia	2021-08-30	266.593
Europe	Estonia	2021-08-31	264.76
Europe	Estonia	2021-09-01	261.526
Europe	Estonia	2021-09-02	269.072
Europe	Estonia	2021-09-03	268.318
Europe	Estonia	2021-09-04	271.552
Europe	Estonia	2021-09-05	263.467
Europe	Estonia	2021-09-06	258.939
Europe	Estonia	2021-09-07	262.389
Europe	Estonia	2021-09-08	271.121
Europe	Estonia	2021-09-09	270.366
Europe	Estonia	2021-09-10	291.495
Europe	Estonia	2021-09-11	306.695
Europe	Estonia	2021-09-12	314.672
Europe	Estonia	2021-09-13	310.791
Europe	Estonia	2021-09-14	319.847
Europe	Estonia	2021-09-15	323.728
Europe	Estonia	2021-09-16	328.363
Europe	Estonia	2021-09-17	327.501
Europe	Estonia	2021-09-18	316.505
Europe	Estonia	2021-09-19	330.843
Europe	Estonia	2021-09-20	351.217
Europe	Estonia	2021-09-21	350.139
Europe	Estonia	2021-09-22	367.711
Europe	Estonia	2021-09-23	376.227
Europe	Estonia	2021-09-24	377.952
Europe	Estonia	2021-09-25	405.01
Europe	Estonia	2021-09-26	405.333
Europe	Estonia	2021-09-27	407.921
Europe	Estonia	2021-09-28	443.818
Europe	Estonia	2021-09-29	450.287
Europe	Estonia	2021-09-30	471.739
Europe	Estonia	2021-10-01	491.251
Europe	Estonia	2021-10-02	502.031
Europe	Estonia	2021-10-03	519.711
Europe	Estonia	2021-10-04	535.665
Europe	Estonia	2021-10-05	546.014		30
Europe	Estonia	2021-10-06	578.139		29
Europe	Estonia	2021-10-07	595.495		28
Europe	Estonia	2021-10-08	619.75		27
Europe	Estonia	2021-10-09	654.894		26
Europe	Estonia	2021-10-10	674.945		25
Europe	Estonia	2021-10-11	695.319		24
Europe	Estonia	2021-10-12	734.559		23
Europe	Estonia	2021-10-13	754.179		22
Europe	Estonia	2021-10-14	765.713		21
Europe	Estonia	2021-10-15	800.318		20
Europe	Estonia	2021-10-16	818.428		19
Europe	Estonia	2021-10-17	851.2		18
Europe	Estonia	2021-10-18	861.333		17
Europe	Estonia	2021-10-19	844.624		16
Europe	Estonia	2021-10-20	857.452		15
Europe	Estonia	2021-10-21	905.855		14
Europe	Estonia	2021-10-22	911.03		13
Europe	Estonia	2021-10-23	954.797		12
Europe	Estonia	2021-10-24	1026.81		11
Europe	Estonia	2021-10-25	1076.4		10
Europe	Estonia	2021-10-26	1085.88		9
Europe	Estonia	2021-10-27	1158.65		8
Europe	Estonia	2021-10-28	1211.15		7
Europe	Estonia	2021-10-29	1249.53		6
Europe	Estonia	2021-10-30	1276.37		5
Europe	Estonia	2021-10-31	1286.07		4
Europe	Estonia	2021-11-01	1300.3		3
Europe	Estonia	2021-11-02	1341.27		2
Europe	Estonia	2021-11-03	1371.34		1
Europe	Estonia	2021-11-04	1366.06
Europe	Estonia	2021-11-05	1339.76
Europe	Estonia	2021-11-06	1299.65
Europe	Estonia	2021-11-07	1199.51
Europe	Estonia	2021-11-08	1132.02
Europe	Estonia	2021-11-09	1080.28
Europe	Estonia	2021-11-10	978.298
Europe	Estonia	2021-11-11	905.855
Europe	Estonia	2021-11-12	853.033
Europe	Estonia	2021-11-13	796.329
Europe	Estonia	2021-11-14	754.61
Europe	Estonia	2021-11-15	724.857
Europe	Estonia	2021-11-16	700.925
Europe	Estonia	2021-11-17	665.135
Europe	Estonia	2021-11-18	622.014
Europe	Estonia	2021-11-19	597.112
Europe	Estonia	2021-11-20	539.977
Europe	Estonia	2021-11-21	569.73
Europe	Estonia	2021-11-22	558.088
Europe	Estonia	2021-11-23	553.021
Europe	Estonia	2021-11-24	513.458
Europe	Estonia	2021-11-25	486.292
Europe	Estonia	2021-11-26	477.884
Europe	Estonia	2021-11-27	497.611
Europe	Estonia	2021-11-28	449.316
Europe	Estonia	2021-11-29	439.399
Europe	Estonia	2021-11-30	429.05
Europe	Estonia	2021-12-01	421.719
Europe	Estonia	2021-12-02	410.831
Europe	Estonia	2021-12-03	396.817
Europe	Estonia	2021-12-04	376.658
Europe	Estonia	2021-12-05	371.268
Europe	Estonia	2021-12-06	370.19
Europe	Estonia	2021-12-07	350.678
Europe	Estonia	2021-12-08	337.742
Europe	Estonia	2021-12-09	341.623
Europe	Estonia	2021-12-10	350.462
Europe	Estonia	2021-12-11	350.139
Europe	Estonia	2021-12-12	354.235
Europe	Estonia	2021-12-13	355.96
Europe	Estonia	2021-12-14	364.045
Europe	Estonia	2021-12-15	384.312
Europe	Estonia	2021-12-16	394.122
Europe	Estonia	2021-12-17	395.739
Europe	Estonia	2021-12-18	408.783
Europe	Estonia	2021-12-19	414.065
Europe	Estonia	2021-12-20	421.504
Europe	Estonia	2021-12-21	447.699
Europe	Estonia	2021-12-22	455.245
Europe	Estonia	2021-12-23	479.069
Europe	Estonia	2021-12-24	490.604
Europe	Estonia	2021-12-25	478.53
Europe	Estonia	2021-12-26	479.177
Europe	Estonia	2021-12-27	495.132
Europe	Estonia	2021-12-28	507.96
Europe	Estonia	2021-12-29	524.454
Europe	Estonia	2021-12-30	579.54
Europe	Estonia	2021-12-31	618.78
Europe	Estonia	2022-01-01	645.73
Europe	Estonia	2022-01-02	645.407
Europe	Estonia	2022-01-03	661.577
Europe	Estonia	2022-01-04	717.311
Europe	Estonia	2022-01-05	783.069
Europe	Estonia	2022-01-06	811.637
Europe	Estonia	2022-01-07	882.247		30
Europe	Estonia	2022-01-08	982.718		29
Europe	Estonia	2022-01-09	1074.24		28
Europe	Estonia	2022-01-10	1136.12		27
Europe	Estonia	2022-01-11	1188.19		26
Europe	Estonia	2022-01-12	1265.27		25
Europe	Estonia	2022-01-13	1351.08		24
Europe	Estonia	2022-01-14	1389.56		23
Europe	Estonia	2022-01-15	1451.33		22
Europe	Estonia	2022-01-16	1571.53		21
Europe	Estonia	2022-01-17	1662.73		20
Europe	Estonia	2022-01-18	1697.33		19
Europe	Estonia	2022-01-19	1800.28		18
Europe	Estonia	2022-01-20	1951.42		17
Europe	Estonia	2022-01-21	2209.39		16
Europe	Estonia	2022-01-22	2485.36		15
Europe	Estonia	2022-01-23	2622.92		14
Europe	Estonia	2022-01-24	2939.42		13
Europe	Estonia	2022-01-25	3245.68		12
Europe	Estonia	2022-01-26	3535.13		11
Europe	Estonia	2022-01-27	3793.21		10
Europe	Estonia	2022-01-28	3937.77		9
Europe	Estonia	2022-01-29	4190.46		8
Europe	Estonia	2022-01-30	4436.46		7
Europe	Estonia	2022-01-31	4428.16		6
Europe	Estonia	2022-02-01	4576.39		5
Europe	Estonia	2022-02-02	4720.52		4
Europe	Estonia	2022-02-03	4786.6		3
Europe	Estonia	2022-02-04	5021.82		2
Europe	Estonia	2022-02-05	5095.88		1
Europe	Faeroe Islands	2020-03-09	5.825
Europe	Faeroe Islands	2020-03-10	5.825
Europe	Faeroe Islands	2020-03-11	2.912
Europe	Faeroe Islands	2020-03-12	2.912
Europe	Faeroe Islands	2020-03-13	5.825
Europe	Faeroe Islands	2020-03-14	23.298
Europe	Faeroe Islands	2020-03-15	26.211
Europe	Faeroe Islands	2020-03-16	46.597
Europe	Faeroe Islands	2020-03-17	131.054
Europe	Faeroe Islands	2020-03-18	163.089
Europe	Faeroe Islands	2020-03-19	203.861
Europe	Faeroe Islands	2020-03-20	224.247
Europe	Faeroe Islands	2020-03-21	241.721
Europe	Faeroe Islands	2020-03-22	302.879
Europe	Faeroe Islands	2020-03-23	291.23
Europe	Faeroe Islands	2020-03-24	218.423
Europe	Faeroe Islands	2020-03-25	215.51
Europe	Faeroe Islands	2020-03-26	198.037
Europe	Faeroe Islands	2020-03-27	186.387
Europe	Faeroe Islands	2020-03-28	183.475
Europe	Faeroe Islands	2020-03-29	128.141
Europe	Faeroe Islands	2020-03-30	145.615
Europe	Faeroe Islands	2020-03-31	136.878
Europe	Faeroe Islands	2020-04-01	119.404
Europe	Faeroe Islands	2020-04-02	107.755
Europe	Faeroe Islands	2020-04-03	101.931
Europe	Faeroe Islands	2020-04-04	75.72
Europe	Faeroe Islands	2020-04-05	64.071
Europe	Faeroe Islands	2020-04-06	43.685
Europe	Faeroe Islands	2020-04-07	43.685
Europe	Faeroe Islands	2020-04-08	32.035
Europe	Faeroe Islands	2020-04-09	20.386
Europe	Faeroe Islands	2020-04-10	14.562
Europe	Faeroe Islands	2020-04-11	8.737
Europe	Faeroe Islands	2020-04-12	8.737
Europe	Faeroe Islands	2020-04-13	2.912
Europe	Faeroe Islands	2020-04-14	0
Europe	Faeroe Islands	2020-04-15	0
Europe	Faeroe Islands	2020-04-16	0
Europe	Faeroe Islands	2020-04-17	0
Europe	Faeroe Islands	2020-04-18	0
Europe	Faeroe Islands	2020-04-19	2.912
Europe	Faeroe Islands	2020-04-20	2.912
Europe	Faeroe Islands	2020-04-21	2.912
Europe	Faeroe Islands	2020-04-22	2.912
Europe	Faeroe Islands	2020-04-23	8.737
Europe	Faeroe Islands	2020-04-24	8.737
Europe	Faeroe Islands	2020-04-25	8.737
Europe	Faeroe Islands	2020-04-26	5.825
Europe	Faeroe Islands	2020-04-27	5.825
Europe	Faeroe Islands	2020-04-28	5.825
Europe	Faeroe Islands	2020-04-29	5.825
Europe	Faeroe Islands	2020-04-30	0
Europe	Faeroe Islands	2020-05-01	0
Europe	Faeroe Islands	2020-05-02	0
Europe	Faeroe Islands	2020-05-03	0
Europe	Faeroe Islands	2020-05-04	0
Europe	Faeroe Islands	2020-05-05	0
Europe	Faeroe Islands	2020-05-06	0
Europe	Faeroe Islands	2020-05-07	0
Europe	Faeroe Islands	2020-05-08	0
Europe	Faeroe Islands	2020-05-09	0
Europe	Faeroe Islands	2020-05-10	0
Europe	Faeroe Islands	2020-05-11	0
Europe	Faeroe Islands	2020-05-12	0
Europe	Faeroe Islands	2020-05-13	0
Europe	Faeroe Islands	2020-05-14	0
Europe	Faeroe Islands	2020-05-15	0
Europe	Faeroe Islands	2020-05-16	0
Europe	Faeroe Islands	2020-05-17	0
Europe	Faeroe Islands	2020-05-18	0
Europe	Faeroe Islands	2020-05-19	0
Europe	Faeroe Islands	2020-05-20	0
Europe	Faeroe Islands	2020-05-21	0
Europe	Faeroe Islands	2020-05-22	0
Europe	Faeroe Islands	2020-05-23	0
Europe	Faeroe Islands	2020-05-24	0
Europe	Faeroe Islands	2020-05-25	0
Europe	Faeroe Islands	2020-05-26	0
Europe	Faeroe Islands	2020-05-27	0
Europe	Faeroe Islands	2020-05-28	0
Europe	Faeroe Islands	2020-05-29	0
Europe	Faeroe Islands	2020-05-30	0
Europe	Faeroe Islands	2020-05-31	0
Europe	Faeroe Islands	2020-06-01	0
Europe	Faeroe Islands	2020-06-02	0
Europe	Faeroe Islands	2020-06-03	0
Europe	Faeroe Islands	2020-06-04	0
Europe	Faeroe Islands	2020-06-05	0
Europe	Faeroe Islands	2020-06-06	0
Europe	Faeroe Islands	2020-06-07	0
Europe	Faeroe Islands	2020-06-08	0
Europe	Faeroe Islands	2020-06-09	0
Europe	Faeroe Islands	2020-06-10	0
Europe	Faeroe Islands	2020-06-11	0
Europe	Faeroe Islands	2020-06-12	0
Europe	Faeroe Islands	2020-06-13	0
Europe	Faeroe Islands	2020-06-14	0
Europe	Faeroe Islands	2020-06-15	0
Europe	Faeroe Islands	2020-06-16	0
Europe	Faeroe Islands	2020-06-17	0
Europe	Faeroe Islands	2020-06-18	0
Europe	Faeroe Islands	2020-06-19	0
Europe	Faeroe Islands	2020-06-20	0
Europe	Faeroe Islands	2020-06-21	0
Europe	Faeroe Islands	2020-06-22	0
Europe	Faeroe Islands	2020-06-23	0
Europe	Faeroe Islands	2020-06-24	0
Europe	Faeroe Islands	2020-06-25	0
Europe	Faeroe Islands	2020-06-26	0
Europe	Faeroe Islands	2020-06-27	0
Europe	Faeroe Islands	2020-06-28	0
Europe	Faeroe Islands	2020-06-29	0
Europe	Faeroe Islands	2020-06-30	0
Europe	Faeroe Islands	2020-07-01	0
Europe	Faeroe Islands	2020-07-02	0
Europe	Faeroe Islands	2020-07-03	0
Europe	Faeroe Islands	2020-07-04	0
Europe	Faeroe Islands	2020-07-05	2.912
Europe	Faeroe Islands	2020-07-06	2.912
Europe	Faeroe Islands	2020-07-07	2.912
Europe	Faeroe Islands	2020-07-08	2.912
Europe	Faeroe Islands	2020-07-09	2.912
Europe	Faeroe Islands	2020-07-10	2.912
Europe	Faeroe Islands	2020-07-11	2.912
Europe	Faeroe Islands	2020-07-12	0
Europe	Faeroe Islands	2020-07-13	0
Europe	Faeroe Islands	2020-07-14	0		30
Europe	Faeroe Islands	2020-07-15	0		29
Europe	Faeroe Islands	2020-07-16	0		28
Europe	Faeroe Islands	2020-07-17	0		27
Europe	Faeroe Islands	2020-07-18	0		26
Europe	Faeroe Islands	2020-07-19	8.737		25
Europe	Faeroe Islands	2020-07-20	8.737		24
Europe	Faeroe Islands	2020-07-21	8.737		23
Europe	Faeroe Islands	2020-07-22	8.737		22
Europe	Faeroe Islands	2020-07-23	8.737		21
Europe	Faeroe Islands	2020-07-24	8.737		20
Europe	Faeroe Islands	2020-07-25	11.649		19
Europe	Faeroe Islands	2020-07-26	66.983		18
Europe	Faeroe Islands	2020-07-27	66.983		17
Europe	Faeroe Islands	2020-07-28	84.457		16
Europe	Faeroe Islands	2020-07-29	84.457		15
Europe	Faeroe Islands	2020-07-30	99.018		14
Europe	Faeroe Islands	2020-07-31	99.018		13
Europe	Faeroe Islands	2020-08-01	96.106		12
Europe	Faeroe Islands	2020-08-02	32.035		11
Europe	Faeroe Islands	2020-08-03	32.035		10
Europe	Faeroe Islands	2020-08-04	20.386		9
Europe	Faeroe Islands	2020-08-05	61.158		8
Europe	Faeroe Islands	2020-08-06	119.404		7
Europe	Faeroe Islands	2020-08-07	192.212		6
Europe	Faeroe Islands	2020-08-08	203.861		5
Europe	Faeroe Islands	2020-08-09	227.16		4
Europe	Faeroe Islands	2020-08-10	235.896		3
Europe	Faeroe Islands	2020-08-11	265.019		2
Europe	Faeroe Islands	2020-08-12	285.406		1
Europe	Faeroe Islands	2020-08-13	279.581
Europe	Faeroe Islands	2020-08-14	215.51
Europe	Faeroe Islands	2020-08-15	218.423
Europe	Faeroe Islands	2020-08-16	200.949
Europe	Faeroe Islands	2020-08-17	195.124
Europe	Faeroe Islands	2020-08-18	171.826
Europe	Faeroe Islands	2020-08-19	125.229
Europe	Faeroe Islands	2020-08-20	61.158
Europe	Faeroe Islands	2020-08-21	55.334
Europe	Faeroe Islands	2020-08-22	40.772
Europe	Faeroe Islands	2020-08-23	34.948
Europe	Faeroe Islands	2020-08-24	107.755
Europe	Faeroe Islands	2020-08-25	99.018
Europe	Faeroe Islands	2020-08-26	84.457
Europe	Faeroe Islands	2020-08-27	81.544
Europe	Faeroe Islands	2020-08-28	78.632
Europe	Faeroe Islands	2020-08-29	78.632
Europe	Faeroe Islands	2020-08-30	78.632
Europe	Faeroe Islands	2020-08-31	2.912
Europe	Faeroe Islands	2020-09-01	0		26
Europe	Faeroe Islands	2020-09-02	0		25
Europe	Faeroe Islands	2020-09-03	2.912		24
Europe	Faeroe Islands	2020-09-04	5.825		23
Europe	Faeroe Islands	2020-09-05	5.825		22
Europe	Faeroe Islands	2020-09-06	5.825		21
Europe	Faeroe Islands	2020-09-07	5.825		20
Europe	Faeroe Islands	2020-09-08	8.737		19
Europe	Faeroe Islands	2020-09-09	11.649		18
Europe	Faeroe Islands	2020-09-10	8.737		17
Europe	Faeroe Islands	2020-09-11	8.737		16
Europe	Faeroe Islands	2020-09-12	14.562		15
Europe	Faeroe Islands	2020-09-13	29.123		14
Europe	Faeroe Islands	2020-09-14	29.123		13
Europe	Faeroe Islands	2020-09-15	40.772		12
Europe	Faeroe Islands	2020-09-16	37.86		11
Europe	Faeroe Islands	2020-09-17	40.772		10
Europe	Faeroe Islands	2020-09-18	40.772		9
Europe	Faeroe Islands	2020-09-19	37.86		8
Europe	Faeroe Islands	2020-09-20	32.035		7
Europe	Faeroe Islands	2020-09-21	40.772		6
Europe	Faeroe Islands	2020-09-22	58.246		5
Europe	Faeroe Islands	2020-09-23	66.983		4
Europe	Faeroe Islands	2020-09-24	75.72		3
Europe	Faeroe Islands	2020-09-25	81.544		2
Europe	Faeroe Islands	2020-09-26	84.457		1
Europe	Faeroe Islands	2020-09-27	75.72
Europe	Faeroe Islands	2020-09-28	66.983
Europe	Faeroe Islands	2020-09-29	43.685
Europe	Faeroe Islands	2020-09-30	46.597
Europe	Faeroe Islands	2020-10-01	49.509
Europe	Faeroe Islands	2020-10-02	40.772
Europe	Faeroe Islands	2020-10-03	37.86
Europe	Faeroe Islands	2020-10-04	40.772
Europe	Faeroe Islands	2020-10-05	43.685
Europe	Faeroe Islands	2020-10-06	34.948
Europe	Faeroe Islands	2020-10-07	26.211
Europe	Faeroe Islands	2020-10-08	14.562
Europe	Faeroe Islands	2020-10-09	14.562
Europe	Faeroe Islands	2020-10-10	11.649
Europe	Faeroe Islands	2020-10-11	8.737
Europe	Faeroe Islands	2020-10-12	5.825
Europe	Faeroe Islands	2020-10-13	5.825
Europe	Faeroe Islands	2020-10-14	5.825
Europe	Faeroe Islands	2020-10-15	8.737
Europe	Faeroe Islands	2020-10-16	14.562
Europe	Faeroe Islands	2020-10-17	17.474
Europe	Faeroe Islands	2020-10-18	23.298
Europe	Faeroe Islands	2020-10-19	23.298
Europe	Faeroe Islands	2020-10-20	32.035
Europe	Faeroe Islands	2020-10-21	29.123
Europe	Faeroe Islands	2020-10-22	29.123
Europe	Faeroe Islands	2020-10-23	23.298
Europe	Faeroe Islands	2020-10-24	20.386
Europe	Faeroe Islands	2020-10-25	14.562
Europe	Faeroe Islands	2020-10-26	14.562
Europe	Faeroe Islands	2020-10-27	17.474
Europe	Faeroe Islands	2020-10-28	17.474
Europe	Faeroe Islands	2020-10-29	11.649
Europe	Faeroe Islands	2020-10-30	11.649
Europe	Faeroe Islands	2020-10-31	14.562
Europe	Faeroe Islands	2020-11-01	14.562
Europe	Faeroe Islands	2020-11-02	14.562
Europe	Faeroe Islands	2020-11-03	2.912
Europe	Faeroe Islands	2020-11-04	2.912
Europe	Faeroe Islands	2020-11-05	2.912
Europe	Faeroe Islands	2020-11-06	2.912
Europe	Faeroe Islands	2020-11-07	0
Europe	Faeroe Islands	2020-11-08	5.825
Europe	Faeroe Islands	2020-11-09	5.825
Europe	Faeroe Islands	2020-11-10	5.825
Europe	Faeroe Islands	2020-11-11	5.825
Europe	Faeroe Islands	2020-11-12	5.825
Europe	Faeroe Islands	2020-11-13	5.825
Europe	Faeroe Islands	2020-11-14	5.825
Europe	Faeroe Islands	2020-11-15	2.912
Europe	Faeroe Islands	2020-11-16	2.912
Europe	Faeroe Islands	2020-11-17	2.912
Europe	Faeroe Islands	2020-11-18	2.912
Europe	Faeroe Islands	2020-11-19	2.912
Europe	Faeroe Islands	2020-11-20	2.912
Europe	Faeroe Islands	2020-11-21	5.825
Europe	Faeroe Islands	2020-11-22	5.825
Europe	Faeroe Islands	2020-11-23	5.825
Europe	Faeroe Islands	2020-11-24	5.825
Europe	Faeroe Islands	2020-11-25	5.825
Europe	Faeroe Islands	2020-11-26	5.825
Europe	Faeroe Islands	2020-11-27	5.825
Europe	Faeroe Islands	2020-11-28	8.737
Europe	Faeroe Islands	2020-11-29	5.825
Europe	Faeroe Islands	2020-11-30	8.737		30
Europe	Faeroe Islands	2020-12-01	8.737		29
Europe	Faeroe Islands	2020-12-02	8.737		28
Europe	Faeroe Islands	2020-12-03	14.562		27
Europe	Faeroe Islands	2020-12-04	14.562		26
Europe	Faeroe Islands	2020-12-05	11.649		25
Europe	Faeroe Islands	2020-12-06	23.298		24
Europe	Faeroe Islands	2020-12-07	20.386		23
Europe	Faeroe Islands	2020-12-08	32.035		22
Europe	Faeroe Islands	2020-12-09	46.597		21
Europe	Faeroe Islands	2020-12-10	40.772		20
Europe	Faeroe Islands	2020-12-11	43.685		19
Europe	Faeroe Islands	2020-12-12	55.334		18
Europe	Faeroe Islands	2020-12-13	52.421		17
Europe	Faeroe Islands	2020-12-14	52.421		16
Europe	Faeroe Islands	2020-12-15	46.597		15
Europe	Faeroe Islands	2020-12-16	37.86		14
Europe	Faeroe Islands	2020-12-17	43.685		13
Europe	Faeroe Islands	2020-12-18	40.772		12
Europe	Faeroe Islands	2020-12-19	40.772		11
Europe	Faeroe Islands	2020-12-20	52.421		10
Europe	Faeroe Islands	2020-12-21	55.334		9
Europe	Faeroe Islands	2020-12-22	58.246		8
Europe	Faeroe Islands	2020-12-23	69.895		7
Europe	Faeroe Islands	2020-12-24	78.632		6
Europe	Faeroe Islands	2020-12-25	96.106		5
Europe	Faeroe Islands	2020-12-26	93.194		4
Europe	Faeroe Islands	2020-12-27	96.106		3
Europe	Faeroe Islands	2020-12-28	101.931		2
Europe	Faeroe Islands	2020-12-29	148.527		1
Europe	Faeroe Islands	2020-12-30	142.703
Europe	Faeroe Islands	2020-12-31	142.703
Europe	Faeroe Islands	2021-01-01	125.229
Europe	Faeroe Islands	2021-01-02	125.229
Europe	Faeroe Islands	2021-01-03	119.404
Europe	Faeroe Islands	2021-01-04	116.492
Europe	Faeroe Islands	2021-01-05	72.808
Europe	Faeroe Islands	2021-01-06	101.931
Europe	Faeroe Islands	2021-01-07	96.106
Europe	Faeroe Islands	2021-01-08	99.018
Europe	Faeroe Islands	2021-01-09	93.194
Europe	Faeroe Islands	2021-01-10	75.72
Europe	Faeroe Islands	2021-01-11	69.895
Europe	Faeroe Islands	2021-01-12	58.246
Europe	Faeroe Islands	2021-01-13	20.386
Europe	Faeroe Islands	2021-01-14	11.649
Europe	Faeroe Islands	2021-01-15	11.649
Europe	Faeroe Islands	2021-01-16	8.737
Europe	Faeroe Islands	2021-01-17	8.737
Europe	Faeroe Islands	2021-01-18	8.737
Europe	Faeroe Islands	2021-01-19	11.649
Europe	Faeroe Islands	2021-01-20	14.562
Europe	Faeroe Islands	2021-01-21	14.562
Europe	Faeroe Islands	2021-01-22	11.649
Europe	Faeroe Islands	2021-01-23	8.737
Europe	Faeroe Islands	2021-01-24	8.737
Europe	Faeroe Islands	2021-01-25	8.737
Europe	Faeroe Islands	2021-01-26	11.649
Europe	Faeroe Islands	2021-01-27	5.825
Europe	Faeroe Islands	2021-01-28	5.825
Europe	Faeroe Islands	2021-01-29	5.825
Europe	Faeroe Islands	2021-01-30	5.825
Europe	Faeroe Islands	2021-01-31	5.825
Europe	Faeroe Islands	2021-02-01	5.825
Europe	Faeroe Islands	2021-02-02	0
Europe	Faeroe Islands	2021-02-03	0
Europe	Faeroe Islands	2021-02-04	2.912
Europe	Faeroe Islands	2021-02-05	2.912
Europe	Faeroe Islands	2021-02-06	2.912
Europe	Faeroe Islands	2021-02-07	5.825
Europe	Faeroe Islands	2021-02-08	5.825
Europe	Faeroe Islands	2021-02-09	8.737
Europe	Faeroe Islands	2021-02-10	8.737
Europe	Faeroe Islands	2021-02-11	5.825
Europe	Faeroe Islands	2021-02-12	5.825
Europe	Faeroe Islands	2021-02-13	5.825
Europe	Faeroe Islands	2021-02-14	2.912
Europe	Faeroe Islands	2021-02-15	2.912
Europe	Faeroe Islands	2021-02-16	2.912
Europe	Faeroe Islands	2021-02-17	2.912
Europe	Faeroe Islands	2021-02-18	2.912
Europe	Faeroe Islands	2021-02-19	2.912
Europe	Faeroe Islands	2021-02-20	2.912
Europe	Faeroe Islands	2021-02-21	2.912
Europe	Faeroe Islands	2021-02-22	2.912
Europe	Faeroe Islands	2021-02-23	0
Europe	Faeroe Islands	2021-02-24	0
Europe	Faeroe Islands	2021-02-25	0
Europe	Faeroe Islands	2021-02-26	0
Europe	Faeroe Islands	2021-02-27	0
Europe	Faeroe Islands	2021-02-28	0
Europe	Faeroe Islands	2021-03-01	0
Europe	Faeroe Islands	2021-03-02	0
Europe	Faeroe Islands	2021-03-03	0
Europe	Faeroe Islands	2021-03-04	0
Europe	Faeroe Islands	2021-03-05	0
Europe	Faeroe Islands	2021-03-06	0
Europe	Faeroe Islands	2021-03-07	0
Europe	Faeroe Islands	2021-03-08	5.825
Europe	Faeroe Islands	2021-03-09	5.825
Europe	Faeroe Islands	2021-03-10	5.825
Europe	Faeroe Islands	2021-03-11	5.825
Europe	Faeroe Islands	2021-03-12	5.825
Europe	Faeroe Islands	2021-03-13	5.825
Europe	Faeroe Islands	2021-03-14	8.737
Europe	Faeroe Islands	2021-03-15	2.912
Europe	Faeroe Islands	2021-03-16	2.912
Europe	Faeroe Islands	2021-03-17	2.912
Europe	Faeroe Islands	2021-03-18	2.912
Europe	Faeroe Islands	2021-03-19	2.912
Europe	Faeroe Islands	2021-03-20	2.912
Europe	Faeroe Islands	2021-03-21	0
Europe	Faeroe Islands	2021-03-22	0
Europe	Faeroe Islands	2021-03-23	0
Europe	Faeroe Islands	2021-03-24	0
Europe	Faeroe Islands	2021-03-25	0
Europe	Faeroe Islands	2021-03-26	0
Europe	Faeroe Islands	2021-03-27	0
Europe	Faeroe Islands	2021-03-28	0
Europe	Faeroe Islands	2021-03-29	0
Europe	Faeroe Islands	2021-03-30	0
Europe	Faeroe Islands	2021-03-31	0
Europe	Faeroe Islands	2021-04-01	0
Europe	Faeroe Islands	2021-04-02	0
Europe	Faeroe Islands	2021-04-03	0
Europe	Faeroe Islands	2021-04-04	0
Europe	Faeroe Islands	2021-04-05	0
Europe	Faeroe Islands	2021-04-06	0
Europe	Faeroe Islands	2021-04-07	0
Europe	Faeroe Islands	2021-04-08	0
Europe	Faeroe Islands	2021-04-09	0
Europe	Faeroe Islands	2021-04-10	0
Europe	Faeroe Islands	2021-04-11	0
Europe	Faeroe Islands	2021-04-12	0
Europe	Faeroe Islands	2021-04-13	0
Europe	Faeroe Islands	2021-04-14	2.912
Europe	Faeroe Islands	2021-04-15	2.912
Europe	Faeroe Islands	2021-04-16	2.912
Europe	Faeroe Islands	2021-04-17	2.912
Europe	Faeroe Islands	2021-04-18	2.912
Europe	Faeroe Islands	2021-04-19	2.912
Europe	Faeroe Islands	2021-04-20	5.825
Europe	Faeroe Islands	2021-04-21	2.912
Europe	Faeroe Islands	2021-04-22	2.912
Europe	Faeroe Islands	2021-04-23	2.912
Europe	Faeroe Islands	2021-04-24	2.912
Europe	Faeroe Islands	2021-04-25	2.912
Europe	Faeroe Islands	2021-04-26	2.912
Europe	Faeroe Islands	2021-04-27	0
Europe	Faeroe Islands	2021-04-28	0
Europe	Faeroe Islands	2021-04-29	0
Europe	Faeroe Islands	2021-04-30	2.912
Europe	Faeroe Islands	2021-05-01	2.912
Europe	Faeroe Islands	2021-05-02	2.912
Europe	Faeroe Islands	2021-05-03	2.912
Europe	Faeroe Islands	2021-05-04	5.825
Europe	Faeroe Islands	2021-05-05	14.562
Europe	Faeroe Islands	2021-05-06	14.562
Europe	Faeroe Islands	2021-05-07	11.649
Europe	Faeroe Islands	2021-05-08	11.649
Europe	Faeroe Islands	2021-05-09	11.649
Europe	Faeroe Islands	2021-05-10	11.649
Europe	Faeroe Islands	2021-05-11	11.649
Europe	Faeroe Islands	2021-05-12	2.912
Europe	Faeroe Islands	2021-05-13	2.912
Europe	Faeroe Islands	2021-05-14	2.912
Europe	Faeroe Islands	2021-05-15	5.825
Europe	Faeroe Islands	2021-05-16	5.825
Europe	Faeroe Islands	2021-05-17	5.825
Europe	Faeroe Islands	2021-05-18	2.912
Europe	Faeroe Islands	2021-05-19	2.912
Europe	Faeroe Islands	2021-05-20	2.912
Europe	Faeroe Islands	2021-05-21	5.825
Europe	Faeroe Islands	2021-05-22	8.737
Europe	Faeroe Islands	2021-05-23	17.474
Europe	Faeroe Islands	2021-05-24	64.071
Europe	Faeroe Islands	2021-05-25	69.895
Europe	Faeroe Islands	2021-05-26	78.632
Europe	Faeroe Islands	2021-05-27	90.281
Europe	Faeroe Islands	2021-05-28	104.843
Europe	Faeroe Islands	2021-05-29	113.58
Europe	Faeroe Islands	2021-05-30	122.317
Europe	Faeroe Islands	2021-05-31	75.72
Europe	Faeroe Islands	2021-06-01	78.632
Europe	Faeroe Islands	2021-06-02	75.72
Europe	Faeroe Islands	2021-06-03	87.369
Europe	Faeroe Islands	2021-06-04	93.194
Europe	Faeroe Islands	2021-06-05	84.457
Europe	Faeroe Islands	2021-06-06	72.808
Europe	Faeroe Islands	2021-06-07	75.72
Europe	Faeroe Islands	2021-06-08	75.72
Europe	Faeroe Islands	2021-06-09	84.457
Europe	Faeroe Islands	2021-06-10	66.983
Europe	Faeroe Islands	2021-06-11	43.685
Europe	Faeroe Islands	2021-06-12	40.772
Europe	Faeroe Islands	2021-06-13	37.86
Europe	Faeroe Islands	2021-06-14	37.86		30
Europe	Faeroe Islands	2021-06-15	29.123		29
Europe	Faeroe Islands	2021-06-16	14.562		28
Europe	Faeroe Islands	2021-06-17	11.649		27
Europe	Faeroe Islands	2021-06-18	17.474		26
Europe	Faeroe Islands	2021-06-19	17.474		25
Europe	Faeroe Islands	2021-06-20	29.123		24
Europe	Faeroe Islands	2021-06-21	32.035		23
Europe	Faeroe Islands	2021-06-22	34.948		22
Europe	Faeroe Islands	2021-06-23	37.86		21
Europe	Faeroe Islands	2021-06-24	34.948		20
Europe	Faeroe Islands	2021-06-25	29.123		19
Europe	Faeroe Islands	2021-06-26	29.123		18
Europe	Faeroe Islands	2021-06-27	17.474		17
Europe	Faeroe Islands	2021-06-28	11.649		16
Europe	Faeroe Islands	2021-06-29	17.474		15
Europe	Faeroe Islands	2021-06-30	17.474		14
Europe	Faeroe Islands	2021-07-01	23.298		13
Europe	Faeroe Islands	2021-07-02	23.298		12
Europe	Faeroe Islands	2021-07-03	29.123		11
Europe	Faeroe Islands	2021-07-04	26.211		10
Europe	Faeroe Islands	2021-07-05	34.948		9
Europe	Faeroe Islands	2021-07-06	52.421		8
Europe	Faeroe Islands	2021-07-07	78.632		7
Europe	Faeroe Islands	2021-07-08	113.58		6
Europe	Faeroe Islands	2021-07-09	136.878		5
Europe	Faeroe Islands	2021-07-10	186.387		4
Europe	Faeroe Islands	2021-07-11	253.37		3
Europe	Faeroe Islands	2021-07-12	279.581		2
Europe	Faeroe Islands	2021-07-13	285.406		1
Europe	Faeroe Islands	2021-07-14	276.669
Europe	Faeroe Islands	2021-07-15	256.283
Europe	Faeroe Islands	2021-07-16	259.195
Europe	Faeroe Islands	2021-07-17	221.335
Europe	Faeroe Islands	2021-07-18	166.001
Europe	Faeroe Islands	2021-07-19	154.352
Europe	Faeroe Islands	2021-07-20	145.615
Europe	Faeroe Islands	2021-07-21	148.527
Europe	Faeroe Islands	2021-07-22	154.352
Europe	Faeroe Islands	2021-07-23	128.141
Europe	Faeroe Islands	2021-07-24	142.703
Europe	Faeroe Islands	2021-07-25	131.054
Europe	Faeroe Islands	2021-07-26	107.755
Europe	Faeroe Islands	2021-07-27	110.667
Europe	Faeroe Islands	2021-07-28	90.281
Europe	Faeroe Islands	2021-07-29	64.071
Europe	Faeroe Islands	2021-07-30	69.895
Europe	Faeroe Islands	2021-07-31	37.86
Europe	Faeroe Islands	2021-08-01	43.685
Europe	Faeroe Islands	2021-08-02	43.685
Europe	Faeroe Islands	2021-08-03	23.298
Europe	Faeroe Islands	2021-08-04	20.386
Europe	Faeroe Islands	2021-08-05	20.386
Europe	Faeroe Islands	2021-08-06	14.562
Europe	Faeroe Islands	2021-08-07	11.649
Europe	Faeroe Islands	2021-08-08	5.825
Europe	Faeroe Islands	2021-08-09	5.825
Europe	Faeroe Islands	2021-08-10	0
Europe	Faeroe Islands	2021-08-11	0
Europe	Faeroe Islands	2021-08-12	0
Europe	Faeroe Islands	2021-08-13	11.649
Europe	Faeroe Islands	2021-08-14	11.649
Europe	Faeroe Islands	2021-08-15	11.649
Europe	Faeroe Islands	2021-08-16	14.562
Europe	Faeroe Islands	2021-08-17	17.474
Europe	Faeroe Islands	2021-08-18	17.474
Europe	Faeroe Islands	2021-08-19	23.298
Europe	Faeroe Islands	2021-08-20	11.649
Europe	Faeroe Islands	2021-08-21	11.649
Europe	Faeroe Islands	2021-08-22	11.649
Europe	Faeroe Islands	2021-08-23	14.562
Europe	Faeroe Islands	2021-08-24	11.649
Europe	Faeroe Islands	2021-08-25	17.474
Europe	Faeroe Islands	2021-08-26	11.649
Europe	Faeroe Islands	2021-08-27	11.649
Europe	Faeroe Islands	2021-08-28	11.649
Europe	Faeroe Islands	2021-08-29	14.562
Europe	Faeroe Islands	2021-08-30	8.737
Europe	Faeroe Islands	2021-08-31	11.649
Europe	Faeroe Islands	2021-09-01	5.825
Europe	Faeroe Islands	2021-09-02	8.737
Europe	Faeroe Islands	2021-09-03	8.737
Europe	Faeroe Islands	2021-09-04	20.386
Europe	Faeroe Islands	2021-09-05	43.685
Europe	Faeroe Islands	2021-09-06	58.246
Europe	Faeroe Islands	2021-09-07	61.158
Europe	Faeroe Islands	2021-09-08	61.158
Europe	Faeroe Islands	2021-09-09	72.808
Europe	Faeroe Islands	2021-09-10	87.369
Europe	Faeroe Islands	2021-09-11	84.457
Europe	Faeroe Islands	2021-09-12	58.246
Europe	Faeroe Islands	2021-09-13	49.509
Europe	Faeroe Islands	2021-09-14	55.334
Europe	Faeroe Islands	2021-09-15	69.895
Europe	Faeroe Islands	2021-09-16	66.983
Europe	Faeroe Islands	2021-09-17	61.158
Europe	Faeroe Islands	2021-09-18	69.895
Europe	Faeroe Islands	2021-09-19	93.194
Europe	Faeroe Islands	2021-09-20	96.106
Europe	Faeroe Islands	2021-09-21	104.843
Europe	Faeroe Islands	2021-09-22	93.194
Europe	Faeroe Islands	2021-09-23	104.843
Europe	Faeroe Islands	2021-09-24	131.054
Europe	Faeroe Islands	2021-09-25	163.089
Europe	Faeroe Islands	2021-09-26	160.177
Europe	Faeroe Islands	2021-09-27	166.001
Europe	Faeroe Islands	2021-09-28	183.475
Europe	Faeroe Islands	2021-09-29	241.721
Europe	Faeroe Islands	2021-09-30	267.932
Europe	Faeroe Islands	2021-10-01	232.984
Europe	Faeroe Islands	2021-10-02	276.669
Europe	Faeroe Islands	2021-10-03	276.669		30
Europe	Faeroe Islands	2021-10-04	262.107		29
Europe	Faeroe Islands	2021-10-05	282.493		28
Europe	Faeroe Islands	2021-10-06	221.335		27
Europe	Faeroe Islands	2021-10-07	198.037		26
Europe	Faeroe Islands	2021-10-08	262.107		25
Europe	Faeroe Islands	2021-10-09	203.861		24
Europe	Faeroe Islands	2021-10-10	183.475		23
Europe	Faeroe Islands	2021-10-11	244.633		22
Europe	Faeroe Islands	2021-10-12	215.51		21
Europe	Faeroe Islands	2021-10-13	238.809		20
Europe	Faeroe Islands	2021-10-14	224.247		19
Europe	Faeroe Islands	2021-10-15	186.387		18
Europe	Faeroe Islands	2021-10-16	151.44		17
Europe	Faeroe Islands	2021-10-17	203.861		16
Europe	Faeroe Islands	2021-10-18	142.703		15
Europe	Faeroe Islands	2021-10-19	113.58		14
Europe	Faeroe Islands	2021-10-20	90.281		13
Europe	Faeroe Islands	2021-10-21	253.37		12
Europe	Faeroe Islands	2021-10-22	337.827		11
Europe	Faeroe Islands	2021-10-23	597.022		10
Europe	Faeroe Islands	2021-10-24	771.76		9
Europe	Faeroe Islands	2021-10-25	771.76		8
Europe	Faeroe Islands	2021-10-26	1060.08		7
Europe	Faeroe Islands	2021-10-27	1246.46		6
Europe	Faeroe Islands	2021-10-28	1514.4		5
Europe	Faeroe Islands	2021-10-29	1639.63		4
Europe	Faeroe Islands	2021-10-30	1587.2		3
Europe	Faeroe Islands	2021-10-31	1543.52		2
Europe	Faeroe Islands	2021-11-01	1738.64		1
Europe	Faeroe Islands	2021-11-02	1671.66
Europe	Faeroe Islands	2021-11-03	1732.82
Europe	Faeroe Islands	2021-11-04	1613.41
Europe	Faeroe Islands	2021-11-05	1534.78
Europe	Faeroe Islands	2021-11-06	1467.8
Europe	Faeroe Islands	2021-11-07	1368.78
Europe	Faeroe Islands	2021-11-08	1325.1
Europe	Faeroe Islands	2021-11-09	1290.15
Europe	Faeroe Islands	2021-11-10	1179.48
Europe	Faeroe Islands	2021-11-11	856.217
Europe	Faeroe Islands	2021-11-12	698.952
Europe	Faeroe Islands	2021-11-13	923.2
Europe	Faeroe Islands	2021-11-14	943.586
Europe	Faeroe Islands	2021-11-15	870.778
Europe	Faeroe Islands	2021-11-16	832.918
Europe	Faeroe Islands	2021-11-17	777.585
Europe	Faeroe Islands	2021-11-18	908.638
Europe	Faeroe Islands	2021-11-19	1028.04
Europe	Faeroe Islands	2021-11-20	774.672
Europe	Faeroe Islands	2021-11-21	669.829
Europe	Faeroe Islands	2021-11-22	707.689
Europe	Faeroe Islands	2021-11-23	661.093
Europe	Faeroe Islands	2021-11-24	696.04
Europe	Faeroe Islands	2021-11-25	719.339
Europe	Faeroe Islands	2021-11-26	806.708
Europe	Faeroe Islands	2021-11-27	696.04
Europe	Faeroe Islands	2021-11-28	978.533
Europe	Faeroe Islands	2021-11-29	1001.83
Europe	Faeroe Islands	2021-11-30	1112.5
Europe	Faeroe Islands	2021-12-01	1176.57
Europe	Faeroe Islands	2021-12-02	1202.78
Europe	Faeroe Islands	2021-12-03	1129.97
Europe	Faeroe Islands	2021-12-04	1129.97
Europe	Faeroe Islands	2021-12-05	1196.96
Europe	Faeroe Islands	2021-12-06	1176.57
Europe	Faeroe Islands	2021-12-07	1243.55
Europe	Faeroe Islands	2021-12-08	1298.89
Europe	Faeroe Islands	2021-12-09	1345.48
Europe	Faeroe Islands	2021-12-10	1394.99
Europe	Faeroe Islands	2021-12-11	1394.99
Europe	Faeroe Islands	2021-12-12	1328.01
Europe	Faeroe Islands	2021-12-13	1328.01
Europe	Faeroe Islands	2021-12-14	1234.82
Europe	Faeroe Islands	2021-12-15	998.92
Europe	Faeroe Islands	2021-12-16	771.76
Europe	Faeroe Islands	2021-12-17	1060.08
Europe	Faeroe Islands	2021-12-18	1060.08
Europe	Faeroe Islands	2021-12-19	1057.17
Europe	Faeroe Islands	2021-12-20	937.761
Europe	Faeroe Islands	2021-12-21	917.375
Europe	Faeroe Islands	2021-12-22	1208.61
Europe	Faeroe Islands	2021-12-23	1636.71
Europe	Faeroe Islands	2021-12-24	1386.26
Europe	Faeroe Islands	2021-12-25	1473.62
Europe	Faeroe Islands	2021-12-26	1205.69
Europe	Faeroe Islands	2021-12-27	1531.87
Europe	Faeroe Islands	2021-12-28	1365.87
Europe	Faeroe Islands	2021-12-29	1910.47
Europe	Faeroe Islands	2021-12-30	2111.42
Europe	Faeroe Islands	2021-12-31	1890.08
Europe	Faeroe Islands	2022-01-01	2725.91
Europe	Faeroe Islands	2022-01-02	2784.16
Europe	Faeroe Islands	2022-01-03	3221.01
Europe	Faeroe Islands	2022-01-04	4033.54
Europe	Faeroe Islands	2022-01-05	3806.38
Europe	Faeroe Islands	2022-01-06	3177.32
Europe	Faeroe Islands	2022-01-07	3177.32
Europe	Faeroe Islands	2022-01-08	2254.12
Europe	Faeroe Islands	2022-01-09	4668.42
Europe	Faeroe Islands	2022-01-10	3905.4
Europe	Faeroe Islands	2022-01-11	3739.4
Europe	Faeroe Islands	2022-01-12	5020.81
Europe	Faeroe Islands	2022-01-13	6127.48
Europe	Faeroe Islands	2022-01-14	7260.37
Europe	Faeroe Islands	2022-01-15	8463.15
Europe	Faeroe Islands	2022-01-16	7167.18
Europe	Faeroe Islands	2022-01-17	8375.78
Europe	Faeroe Islands	2022-01-18	9852.32
Europe	Faeroe Islands	2022-01-19	9811.55
Europe	Faeroe Islands	2022-01-20	8704.87
Europe	Faeroe Islands	2022-01-21	11238.6
Europe	Faeroe Islands	2022-01-22	11826.9
Europe	Faeroe Islands	2022-01-23	12147.2
Europe	Faeroe Islands	2022-01-24	12467.6
Europe	Faeroe Islands	2022-01-25	13003.4
Europe	Faeroe Islands	2022-01-26	13655.8
Europe	Faeroe Islands	2022-01-27	15886.6
Europe	Faeroe Islands	2022-01-28	12220
Europe	Faeroe Islands	2022-01-29	13952.8
Europe	Faeroe Islands	2022-01-30	13859.6
Europe	Faeroe Islands	2022-01-31	13862.6
Europe	Faeroe Islands	2022-02-01	14477.1
Europe	Faeroe Islands	2022-02-02	14037.3
Europe	Faeroe Islands	2022-02-03	11806.5
Europe	Faeroe Islands	2022-02-04	16032.2
Europe	Finland	2020-02-03	0.026
Europe	Finland	2020-02-04	0.026
Europe	Finland	2020-02-05	0
Europe	Finland	2020-02-06	0
Europe	Finland	2020-02-07	0
Europe	Finland	2020-02-08	0
Europe	Finland	2020-02-09	0
Europe	Finland	2020-02-10	0
Europe	Finland	2020-02-11	0.026
Europe	Finland	2020-02-12	0.026
Europe	Finland	2020-02-13	0.026
Europe	Finland	2020-02-14	0.026
Europe	Finland	2020-02-15	0.026
Europe	Finland	2020-02-16	0.026
Europe	Finland	2020-02-17	0.026
Europe	Finland	2020-02-18	0
Europe	Finland	2020-02-19	0
Europe	Finland	2020-02-20	0
Europe	Finland	2020-02-21	0
Europe	Finland	2020-02-22	0
Europe	Finland	2020-02-23	0.026
Europe	Finland	2020-02-24	0.026
Europe	Finland	2020-02-25	0.026
Europe	Finland	2020-02-26	0.051
Europe	Finland	2020-02-27	0.051
Europe	Finland	2020-02-28	0.077
Europe	Finland	2020-02-29	0.154
Europe	Finland	2020-03-01	0.154
Europe	Finland	2020-03-02	0.18
Europe	Finland	2020-03-03	0.18
Europe	Finland	2020-03-04	0.257
Europe	Finland	2020-03-05	0.412
Europe	Finland	2020-03-06	0.412
Europe	Finland	2020-03-07	0.515
Europe	Finland	2020-03-08	0.669
Europe	Finland	2020-03-09	0.875
Europe	Finland	2020-03-10	1.313
Europe	Finland	2020-03-11	2.601
Europe	Finland	2020-03-12	4.403
Europe	Finland	2020-03-13	5.922
Europe	Finland	2020-03-14	6.463
Europe	Finland	2020-03-15	7.029
Europe	Finland	2020-03-16	8.162
Europe	Finland	2020-03-17	9.063
Europe	Finland	2020-03-18	8.883
Europe	Finland	2020-03-19	9.243
Europe	Finland	2020-03-20	10.248
Europe	Finland	2020-03-21	11.767
Europe	Finland	2020-03-22	13.26
Europe	Finland	2020-03-23	13.904
Europe	Finland	2020-03-24	14.728
Europe	Finland	2020-03-25	16.067
Europe	Finland	2020-03-26	16.427
Europe	Finland	2020-03-27	16.787
Europe	Finland	2020-03-28	16.993
Europe	Finland	2020-03-29	16.736
Europe	Finland	2020-03-30	16.53
Europe	Finland	2020-03-31	17.689
Europe	Finland	2020-04-01	18.358
Europe	Finland	2020-04-02	19.517
Europe	Finland	2020-04-03	20.753
Europe	Finland	2020-04-04	23.43
Europe	Finland	2020-04-05	23.533
Europe	Finland	2020-04-06	24.872
Europe	Finland	2020-04-07	26.932
Europe	Finland	2020-04-08	28.863
Europe	Finland	2020-04-09	28.58
Europe	Finland	2020-04-10	28.503
Europe	Finland	2020-04-11	25.207
Europe	Finland	2020-04-12	25.052
Europe	Finland	2020-04-13	23.971
Europe	Finland	2020-04-14	21.602
Europe	Finland	2020-04-15	20.959
Europe	Finland	2020-04-16	20.753
Europe	Finland	2020-04-17	19.774
Europe	Finland	2020-04-18	21.165
Europe	Finland	2020-04-19	20.675
Europe	Finland	2020-04-20	20.341
Europe	Finland	2020-04-21	21.01
Europe	Finland	2020-04-22	19.388
Europe	Finland	2020-04-23	19.233
Europe	Finland	2020-04-24	19.13
Europe	Finland	2020-04-25	18.281
Europe	Finland	2020-04-26	18.796
Europe	Finland	2020-04-27	18.95
Europe	Finland	2020-04-28	18.435
Europe	Finland	2020-04-29	19.13
Europe	Finland	2020-04-30	18.719
Europe	Finland	2020-05-01	17.946
Europe	Finland	2020-05-02	16.813
Europe	Finland	2020-05-03	16.35
Europe	Finland	2020-05-04	16.041
Europe	Finland	2020-05-05	16.298
Europe	Finland	2020-05-06	15.938
Europe	Finland	2020-05-07	15.603
Europe	Finland	2020-05-08	16.17
Europe	Finland	2020-05-09	17.019
Europe	Finland	2020-05-10	16.736
Europe	Finland	2020-05-11	15.886
Europe	Finland	2020-05-12	14.831
Europe	Finland	2020-05-13	13.337
Europe	Finland	2020-05-14	12.9
Europe	Finland	2020-05-15	11.406
Europe	Finland	2020-05-16	10.737
Europe	Finland	2020-05-17	10.17
Europe	Finland	2020-05-18	10.196
Europe	Finland	2020-05-19	8.986
Europe	Finland	2020-05-20	8.316
Europe	Finland	2020-05-21	7.415
Europe	Finland	2020-05-22	6.694
Europe	Finland	2020-05-23	6.102
Europe	Finland	2020-05-24	5.922
Europe	Finland	2020-05-25	5.69
Europe	Finland	2020-05-26	5.69
Europe	Finland	2020-05-27	5.484
Europe	Finland	2020-05-28	4.686
Europe	Finland	2020-05-29	4.892
Europe	Finland	2020-05-30	4.609
Europe	Finland	2020-05-31	4.403
Europe	Finland	2020-06-01	4.197
Europe	Finland	2020-06-02	3.476
Europe	Finland	2020-06-03	3.012
Europe	Finland	2020-06-04	3.347
Europe	Finland	2020-06-05	2.884
Europe	Finland	2020-06-06	2.678
Europe	Finland	2020-06-07	2.755
Europe	Finland	2020-06-08	2.549
Europe	Finland	2020-06-09	2.369
Europe	Finland	2020-06-10	2.189
Europe	Finland	2020-06-11	1.725
Europe	Finland	2020-06-12	1.648
Europe	Finland	2020-06-13	1.648
Europe	Finland	2020-06-14	1.365
Europe	Finland	2020-06-15	1.39
Europe	Finland	2020-06-16	1.545
Europe	Finland	2020-06-17	1.545
Europe	Finland	2020-06-18	1.468
Europe	Finland	2020-06-19	1.442
Europe	Finland	2020-06-20	1.107
Europe	Finland	2020-06-21	1.107
Europe	Finland	2020-06-22	1.313
Europe	Finland	2020-06-23	1.03
Europe	Finland	2020-06-24	0.953
Europe	Finland	2020-06-25	1.287
Europe	Finland	2020-06-26	1.442
Europe	Finland	2020-06-27	1.519
Europe	Finland	2020-06-28	1.519
Europe	Finland	2020-06-29	1.365
Europe	Finland	2020-06-30	1.648
Europe	Finland	2020-07-01	1.777
Europe	Finland	2020-07-02	1.39
Europe	Finland	2020-07-03	1.21
Europe	Finland	2020-07-04	1.287
Europe	Finland	2020-07-05	1.287
Europe	Finland	2020-07-06	1.184
Europe	Finland	2020-07-07	0.978
Europe	Finland	2020-07-08	0.798
Europe	Finland	2020-07-09	0.978
Europe	Finland	2020-07-10	1.004
Europe	Finland	2020-07-11	1.004
Europe	Finland	2020-07-12	0.953
Europe	Finland	2020-07-13	0.978
Europe	Finland	2020-07-14	0.927
Europe	Finland	2020-07-15	0.978
Europe	Finland	2020-07-16	0.875
Europe	Finland	2020-07-17	0.901
Europe	Finland	2020-07-18	0.901
Europe	Finland	2020-07-19	1.081
Europe	Finland	2020-07-20	1.107
Europe	Finland	2020-07-21	1.262
Europe	Finland	2020-07-22	1.339
Europe	Finland	2020-07-23	1.493
Europe	Finland	2020-07-24	1.339
Europe	Finland	2020-07-25	1.442
Europe	Finland	2020-07-26	1.365
Europe	Finland	2020-07-27	1.442
Europe	Finland	2020-07-28	1.442
Europe	Finland	2020-07-29	1.468
Europe	Finland	2020-07-30	1.493
Europe	Finland	2020-07-31	1.622
Europe	Finland	2020-08-01	1.828
Europe	Finland	2020-08-02	2.111
Europe	Finland	2020-08-03	2.163
Europe	Finland	2020-08-04	2.755
Europe	Finland	2020-08-05	3.09
Europe	Finland	2020-08-06	3.527
Europe	Finland	2020-08-07	3.888
Europe	Finland	2020-08-08	3.862
Europe	Finland	2020-08-09	3.708
Europe	Finland	2020-08-10	4.351
Europe	Finland	2020-08-11	3.836
Europe	Finland	2020-08-12	3.991
Europe	Finland	2020-08-13	3.939
Europe	Finland	2020-08-14	3.914
Europe	Finland	2020-08-15	4.171
Europe	Finland	2020-08-16	4.3
Europe	Finland	2020-08-17	4.506
Europe	Finland	2020-08-18	4.815
Europe	Finland	2020-08-19	5.098
Europe	Finland	2020-08-20	5.613
Europe	Finland	2020-08-21	5.767
Europe	Finland	2020-08-22	5.716
Europe	Finland	2020-08-23	5.767
Europe	Finland	2020-08-24	4.944
Europe	Finland	2020-08-25	4.686
Europe	Finland	2020-08-26	4.068
Europe	Finland	2020-08-27	3.373
Europe	Finland	2020-08-28	3.502
Europe	Finland	2020-08-29	3.759
Europe	Finland	2020-08-30	3.836
Europe	Finland	2020-08-31	4.017
Europe	Finland	2020-09-01	4.815
Europe	Finland	2020-09-02	5.175
Europe	Finland	2020-09-03	5.33
Europe	Finland	2020-09-04	5.433
Europe	Finland	2020-09-05	5.613
Europe	Finland	2020-09-06	5.69
Europe	Finland	2020-09-07	6.076
Europe	Finland	2020-09-08	5.999
Europe	Finland	2020-09-09	6.72
Europe	Finland	2020-09-10	7.467
Europe	Finland	2020-09-11	7.93		30
Europe	Finland	2020-09-12	8.342		29
Europe	Finland	2020-09-13	8.806		28
Europe	Finland	2020-09-14	9.115		27
Europe	Finland	2020-09-15	9.475		26
Europe	Finland	2020-09-16	9.372		25
Europe	Finland	2020-09-17	9.449		24
Europe	Finland	2020-09-18	10.248		23
Europe	Finland	2020-09-19	10.737		22
Europe	Finland	2020-09-20	11.355		21
Europe	Finland	2020-09-21	12.101		20
Europe	Finland	2020-09-22	13.672		19
Europe	Finland	2020-09-23	15.14		18
Europe	Finland	2020-09-24	16.684		17
Europe	Finland	2020-09-25	17.019		16
Europe	Finland	2020-09-26	18.332		15
Europe	Finland	2020-09-27	18.59		14
Europe	Finland	2020-09-28	18.513		13
Europe	Finland	2020-09-29	18.616		12
Europe	Finland	2020-09-30	19.233		11
Europe	Finland	2020-10-01	20.521		10
Europe	Finland	2020-10-02	22.915		9
Europe	Finland	2020-10-03	24.435		8
Europe	Finland	2020-10-04	27.112		7
Europe	Finland	2020-10-05	29.095		6
Europe	Finland	2020-10-06	33.395		5
Europe	Finland	2020-10-07	37.695		4
Europe	Finland	2020-10-08	41.248		3
Europe	Finland	2020-10-09	42.999		2
Europe	Finland	2020-10-10	44.003		1
Europe	Finland	2020-10-11	42.278
Europe	Finland	2020-10-12	41.866
Europe	Finland	2020-10-13	40.964
Europe	Finland	2020-10-14	38.338
Europe	Finland	2020-10-15	35.66
Europe	Finland	2020-10-16	33.91
Europe	Finland	2020-10-17	33.111
Europe	Finland	2020-10-18	32.931
Europe	Finland	2020-10-19	32.854
Europe	Finland	2020-10-20	32.519
Europe	Finland	2020-10-21	31.695
Europe	Finland	2020-10-22	31.335
Europe	Finland	2020-10-23	32.159
Europe	Finland	2020-10-24	32.133
Europe	Finland	2020-10-25	32.21
Europe	Finland	2020-10-26	32.082
Europe	Finland	2020-10-27	32.391
Europe	Finland	2020-10-28	34.116
Europe	Finland	2020-10-29	35.454
Europe	Finland	2020-10-30	35.789
Europe	Finland	2020-10-31	36.459
Europe	Finland	2020-11-01	36.819
Europe	Finland	2020-11-02	37.514		30
Europe	Finland	2020-11-03	38.338		29
Europe	Finland	2020-11-04	38.518		28
Europe	Finland	2020-11-05	37.849		27
Europe	Finland	2020-11-06	37.386		26
Europe	Finland	2020-11-07	36.768		25
Europe	Finland	2020-11-08	36.948		24
Europe	Finland	2020-11-09	36.459		23
Europe	Finland	2020-11-10	36.098		22
Europe	Finland	2020-11-11	35.197		21
Europe	Finland	2020-11-12	37.283		20
Europe	Finland	2020-11-13	38.982		19
Europe	Finland	2020-11-14	40.836		18
Europe	Finland	2020-11-15	41.273		17
Europe	Finland	2020-11-16	42.509		16
Europe	Finland	2020-11-17	45.599		15
Europe	Finland	2020-11-18	50.285		14
Europe	Finland	2020-11-19	52.396		13
Europe	Finland	2020-11-20	57.391		12
Europe	Finland	2020-11-21	61.511		11
Europe	Finland	2020-11-22	64.73		10
Europe	Finland	2020-11-23	66.97		9
Europe	Finland	2020-11-24	69.828		8
Europe	Finland	2020-11-25	71.965		7
Europe	Finland	2020-11-26	78.196		6
Europe	Finland	2020-11-27	79.019		5
Europe	Finland	2020-11-28	79.74		4
Europe	Finland	2020-11-29	80.101		3
Europe	Finland	2020-11-30	80.77		2
Europe	Finland	2020-12-01	83.139		1
Europe	Finland	2020-12-02	82.341
Europe	Finland	2020-12-03	79.148
Europe	Finland	2020-12-04	78.324
Europe	Finland	2020-12-05	78.762
Europe	Finland	2020-12-06	77.887
Europe	Finland	2020-12-07	77.629
Europe	Finland	2020-12-08	77.397
Europe	Finland	2020-12-09	78.376
Europe	Finland	2020-12-10	77.526
Europe	Finland	2020-12-11	75.698
Europe	Finland	2020-12-12	75.029
Europe	Finland	2020-12-13	75.003
Europe	Finland	2020-12-14	74.823
Europe	Finland	2020-12-15	71.63
Europe	Finland	2020-12-16	68.592
Europe	Finland	2020-12-17	65.759
Europe	Finland	2020-12-18	63.648
Europe	Finland	2020-12-19	62.284
Europe	Finland	2020-12-20	60.79
Europe	Finland	2020-12-21	59.966
Europe	Finland	2020-12-22	57.7
Europe	Finland	2020-12-23	56.98
Europe	Finland	2020-12-24	55.048
Europe	Finland	2020-12-25	50.234
Europe	Finland	2020-12-26	44.131
Europe	Finland	2020-12-27	43.925
Europe	Finland	2020-12-28	42.561
Europe	Finland	2020-12-29	44.106
Europe	Finland	2020-12-30	43.488
Europe	Finland	2020-12-31	42.921
Europe	Finland	2021-01-01	45.908
Europe	Finland	2021-01-02	45.161
Europe	Finland	2021-01-03	45.728
Europe	Finland	2021-01-04	45.161
Europe	Finland	2021-01-05	44.183
Europe	Finland	2021-01-06	42.999
Europe	Finland	2021-01-07	41.788
Europe	Finland	2021-01-08	43.797
Europe	Finland	2021-01-09	46.989
Europe	Finland	2021-01-10	46.68
Europe	Finland	2021-01-11	47.17
Europe	Finland	2021-01-12	46.886
Europe	Finland	2021-01-13	46.037
Europe	Finland	2021-01-14	47.324
Europe	Finland	2021-01-15	45.161
Europe	Finland	2021-01-16	45.522
Europe	Finland	2021-01-17	44.955
Europe	Finland	2021-01-18	45.213
Europe	Finland	2021-01-19	46.783
Europe	Finland	2021-01-20	49.693
Europe	Finland	2021-01-21	53.504
Europe	Finland	2021-01-22	56.825
Europe	Finland	2021-01-23	59.271
Europe	Finland	2021-01-24	59.194
Europe	Finland	2021-01-25	60.455
Europe	Finland	2021-01-26	64.524
Europe	Finland	2021-01-27	65.94
Europe	Finland	2021-01-28	65.322
Europe	Finland	2021-01-29	66.815
Europe	Finland	2021-01-30	67.279
Europe	Finland	2021-01-31	68.978
Europe	Finland	2021-02-01	69.673
Europe	Finland	2021-02-02	67.819
Europe	Finland	2021-02-03	67.794
Europe	Finland	2021-02-04	69.313
Europe	Finland	2021-02-05	67.691
Europe	Finland	2021-02-06	67.356
Europe	Finland	2021-02-07	67.433
Europe	Finland	2021-02-08	67.176
Europe	Finland	2021-02-09	65.322
Europe	Finland	2021-02-10	64.73
Europe	Finland	2021-02-11	63.236
Europe	Finland	2021-02-12	62.953
Europe	Finland	2021-02-13	64.266
Europe	Finland	2021-02-14	65.347
Europe	Finland	2021-02-15	65.785		30
Europe	Finland	2021-02-16	69.802		29
Europe	Finland	2021-02-17	73.406		28
Europe	Finland	2021-02-18	77.784		27
Europe	Finland	2021-02-19	84.298		26
Europe	Finland	2021-02-20	88.289		25
Europe	Finland	2021-02-21	89.293		24
Europe	Finland	2021-02-22	91.198		23
Europe	Finland	2021-02-23	91.353		22
Europe	Finland	2021-02-24	94.236		21
Europe	Finland	2021-02-25	95.421		20
Europe	Finland	2021-02-26	95.807		19
Europe	Finland	2021-02-27	98.794		18
Europe	Finland	2021-02-28	101.034		17
Europe	Finland	2021-03-01	102.759		16
Europe	Finland	2021-03-02	109.144		15
Europe	Finland	2021-03-03	112.517		14
Europe	Finland	2021-03-04	115.967		13
Europe	Finland	2021-03-05	116.199		12
Europe	Finland	2021-03-06	114.706		11
Europe	Finland	2021-03-07	115.427		10
Europe	Finland	2021-03-08	114.757		9
Europe	Finland	2021-03-09	113.805		8
Europe	Finland	2021-03-10	114.191		7
Europe	Finland	2021-03-11	116.482		6
Europe	Finland	2021-03-12	120.138		5
Europe	Finland	2021-03-13	124.722		4
Europe	Finland	2021-03-14	126.318		3
Europe	Finland	2021-03-15	127.322		2
Europe	Finland	2021-03-16	128.815		1
Europe	Finland	2021-03-17	128.712
Europe	Finland	2021-03-18	126.678
Europe	Finland	2021-03-19	125.623
Europe	Finland	2021-03-20	124.001
Europe	Finland	2021-03-21	121.658
Europe	Finland	2021-03-22	121.271
Europe	Finland	2021-03-23	118.079
Europe	Finland	2021-03-24	116.431
Europe	Finland	2021-03-25	115.195
Europe	Finland	2021-03-26	111.77
Europe	Finland	2021-03-27	110.303
Europe	Finland	2021-03-28	108.964
Europe	Finland	2021-03-29	107.805
Europe	Finland	2021-03-30	104.896
Europe	Finland	2021-03-31	101.523
Europe	Finland	2021-04-01	97.789
Europe	Finland	2021-04-02	94.7
Europe	Finland	2021-04-03	86.28
Europe	Finland	2021-04-04	85.559
Europe	Finland	2021-04-05	84.195
Europe	Finland	2021-04-06	76.599
Europe	Finland	2021-04-07	75.878
Europe	Finland	2021-04-08	72.686
Europe	Finland	2021-04-09	70.651
Europe	Finland	2021-04-10	70.42
Europe	Finland	2021-04-11	67.922
Europe	Finland	2021-04-12	65.811
Europe	Finland	2021-04-13	66.815
Europe	Finland	2021-04-14	61.125
Europe	Finland	2021-04-15	59.014
Europe	Finland	2021-04-16	55.589
Europe	Finland	2021-04-17	53.349
Europe	Finland	2021-04-18	51.933
Europe	Finland	2021-04-19	49.77
Europe	Finland	2021-04-20	46.861
Europe	Finland	2021-04-21	45.908
Europe	Finland	2021-04-22	43.05
Europe	Finland	2021-04-23	42.587
Europe	Finland	2021-04-24	42.329
Europe	Finland	2021-04-25	41.866
Europe	Finland	2021-04-26	41.454
Europe	Finland	2021-04-27	40.321
Europe	Finland	2021-04-28	38.853
Europe	Finland	2021-04-29	39.909
Europe	Finland	2021-04-30	38.493
Europe	Finland	2021-05-01	36.999
Europe	Finland	2021-05-02	35.841
Europe	Finland	2021-05-03	35.712
Europe	Finland	2021-05-04	37.617
Europe	Finland	2021-05-05	37.025
Europe	Finland	2021-05-06	36.793
Europe	Finland	2021-05-07	37.772
Europe	Finland	2021-05-08	38.209
Europe	Finland	2021-05-09	38.853
Europe	Finland	2021-05-10	38.724
Europe	Finland	2021-05-11	37.205
Europe	Finland	2021-05-12	37.437
Europe	Finland	2021-05-13	37.205
Europe	Finland	2021-05-14	35.094
Europe	Finland	2021-05-15	35.995
Europe	Finland	2021-05-16	36.768
Europe	Finland	2021-05-17	36.871
Europe	Finland	2021-05-18	37.566
Europe	Finland	2021-05-19	37.617
Europe	Finland	2021-05-20	36.974
Europe	Finland	2021-05-21	38.518
Europe	Finland	2021-05-22	36.433
Europe	Finland	2021-05-23	34.991
Europe	Finland	2021-05-24	33.935
Europe	Finland	2021-05-25	31.464
Europe	Finland	2021-05-26	29.816
Europe	Finland	2021-05-27	27.55
Europe	Finland	2021-05-28	25.233
Europe	Finland	2021-05-29	24.383
Europe	Finland	2021-05-30	23.25
Europe	Finland	2021-05-31	22.89
Europe	Finland	2021-06-01	21.937
Europe	Finland	2021-06-02	21.113
Europe	Finland	2021-06-03	20.495
Europe	Finland	2021-06-04	20.083
Europe	Finland	2021-06-05	19.233
Europe	Finland	2021-06-06	19.233
Europe	Finland	2021-06-07	18.744
Europe	Finland	2021-06-08	18.435
Europe	Finland	2021-06-09	17.92
Europe	Finland	2021-06-10	16.942
Europe	Finland	2021-06-11	15.964
Europe	Finland	2021-06-12	15.14
Europe	Finland	2021-06-13	14.676
Europe	Finland	2021-06-14	14.367
Europe	Finland	2021-06-15	13.183
Europe	Finland	2021-06-16	12.591
Europe	Finland	2021-06-17	12.153
Europe	Finland	2021-06-18	12.616
Europe	Finland	2021-06-19	12.9
Europe	Finland	2021-06-20	13.183
Europe	Finland	2021-06-21	14.007
Europe	Finland	2021-06-22	14.496
Europe	Finland	2021-06-23	15.32
Europe	Finland	2021-06-24	17.38
Europe	Finland	2021-06-25	19.208
Europe	Finland	2021-06-26	22.143
Europe	Finland	2021-06-27	24.048
Europe	Finland	2021-06-28	25.052
Europe	Finland	2021-06-29	28.091
Europe	Finland	2021-06-30	31.979
Europe	Finland	2021-07-01	33.317
Europe	Finland	2021-07-02	34.347
Europe	Finland	2021-07-03	33.626
Europe	Finland	2021-07-04	33.652
Europe	Finland	2021-07-05	33.369
Europe	Finland	2021-07-06	33.704
Europe	Finland	2021-07-07	33.678
Europe	Finland	2021-07-08	36.15
Europe	Finland	2021-07-09	38.261
Europe	Finland	2021-07-10	41.891
Europe	Finland	2021-07-11	42.329
Europe	Finland	2021-07-12	43.668
Europe	Finland	2021-07-13	45.908
Europe	Finland	2021-07-14	48.019		30
Europe	Finland	2021-07-15	50.337		29
Europe	Finland	2021-07-16	52.86		28
Europe	Finland	2021-07-17	54.07		27
Europe	Finland	2021-07-18	55.538		26
Europe	Finland	2021-07-19	57.829		25
Europe	Finland	2021-07-20	60.146		24
Europe	Finland	2021-07-21	62.258		23
Europe	Finland	2021-07-22	64.472		22
Europe	Finland	2021-07-23	67.176		21
Europe	Finland	2021-07-24	70.343		20
Europe	Finland	2021-07-25	72.789		19
Europe	Finland	2021-07-26	75.415		18
Europe	Finland	2021-07-27	84.426		17
Europe	Finland	2021-07-28	92.177		16
Europe	Finland	2021-07-29	100.982		15
Europe	Finland	2021-07-30	108.32		14
Europe	Finland	2021-07-31	113.933		13
Europe	Finland	2021-08-01	116.688		12
Europe	Finland	2021-08-02	119.932		11
Europe	Finland	2021-08-03	123.099		10
Europe	Finland	2021-08-04	126.06		9
Europe	Finland	2021-08-05	125.391		8
Europe	Finland	2021-08-06	128.069		7
Europe	Finland	2021-08-07	127.785		6
Europe	Finland	2021-08-08	129.768		5
Europe	Finland	2021-08-09	131.313		4
Europe	Finland	2021-08-10	134.995		3
Europe	Finland	2021-08-11	134.634		2
Europe	Finland	2021-08-12	138.213		1
Europe	Finland	2021-08-13	135.973
Europe	Finland	2021-08-14	137.389
Europe	Finland	2021-08-15	135.87
Europe	Finland	2021-08-16	133.501
Europe	Finland	2021-08-17	126.601
Europe	Finland	2021-08-18	124.413
Europe	Finland	2021-08-19	118.877
Europe	Finland	2021-08-20	115.813
Europe	Finland	2021-08-21	113.624
Europe	Finland	2021-08-22	112.903
Europe	Finland	2021-08-23	113.187
Europe	Finland	2021-08-24	110.972
Europe	Finland	2021-08-25	107.574
Europe	Finland	2021-08-26	107.342
Europe	Finland	2021-08-27	105.797
Europe	Finland	2021-08-28	107.059
Europe	Finland	2021-08-29	108.114
Europe	Finland	2021-08-30	108.32
Europe	Finland	2021-08-31	109.917
Europe	Finland	2021-09-01	110.972
Europe	Finland	2021-09-02	109.659
Europe	Finland	2021-09-03	110.689
Europe	Finland	2021-09-04	105.951
Europe	Finland	2021-09-05	103.299
Europe	Finland	2021-09-06	100.261
Europe	Finland	2021-09-07	96.064
Europe	Finland	2021-09-08	92.769
Europe	Finland	2021-09-09	88.495
Europe	Finland	2021-09-10	83.577
Europe	Finland	2021-09-11	82.959
Europe	Finland	2021-09-12	82.779
Europe	Finland	2021-09-13	81.157
Europe	Finland	2021-09-14	79.921
Europe	Finland	2021-09-15	78.839
Europe	Finland	2021-09-16	78.118
Europe	Finland	2021-09-17	77.526
Europe	Finland	2021-09-18	74.771
Europe	Finland	2021-09-19	72.48
Europe	Finland	2021-09-20	72.531
Europe	Finland	2021-09-21	71.398
Europe	Finland	2021-09-22	71.63
Europe	Finland	2021-09-23	72.402
Europe	Finland	2021-09-24	73.535
Europe	Finland	2021-09-25	74.436
Europe	Finland	2021-09-26	75.956
Europe	Finland	2021-09-27	77.758
Europe	Finland	2021-09-28	82.779
Europe	Finland	2021-09-29	86.744
Europe	Finland	2021-09-30	91.507
Europe	Finland	2021-10-01	95.06
Europe	Finland	2021-10-02	97.815
Europe	Finland	2021-10-03	99.257
Europe	Finland	2021-10-04	99.978
Europe	Finland	2021-10-05	101.497
Europe	Finland	2021-10-06	103.711
Europe	Finland	2021-10-07	105.694
Europe	Finland	2021-10-08	105.514
Europe	Finland	2021-10-09	107.187
Europe	Finland	2021-10-10	108.99
Europe	Finland	2021-10-11	109.402
Europe	Finland	2021-10-12	108.063
Europe	Finland	2021-10-13	104.999
Europe	Finland	2021-10-14	102.218
Europe	Finland	2021-10-15	100.853
Europe	Finland	2021-10-16	99.978
Europe	Finland	2021-10-17	97.892
Europe	Finland	2021-10-18	95.833
Europe	Finland	2021-10-19	95.06
Europe	Finland	2021-10-20	93.515
Europe	Finland	2021-10-21	90.374
Europe	Finland	2021-10-22	92.048
Europe	Finland	2021-10-23	92.511
Europe	Finland	2021-10-24	93.284
Europe	Finland	2021-10-25	95.086
Europe	Finland	2021-10-26	98.485
Europe	Finland	2021-10-27	101.832
Europe	Finland	2021-10-28	105.025
Europe	Finland	2021-10-29	104.175
Europe	Finland	2021-10-30	106.106
Europe	Finland	2021-10-31	106.904
Europe	Finland	2021-11-01	108.192
Europe	Finland	2021-11-02	112.826
Europe	Finland	2021-11-03	114.757
Europe	Finland	2021-11-04	118.13
Europe	Finland	2021-11-05	123.589
Europe	Finland	2021-11-06	128.403
Europe	Finland	2021-11-07	131.21
Europe	Finland	2021-11-08	132.987
Europe	Finland	2021-11-09	136.823
Europe	Finland	2021-11-10	138.831
Europe	Finland	2021-11-11	143.904
Europe	Finland	2021-11-12	147.302
Europe	Finland	2021-11-13	149.98
Europe	Finland	2021-11-14	152.658
Europe	Finland	2021-11-15	154.28
Europe	Finland	2021-11-16	157.627
Europe	Finland	2021-11-17	167.051
Europe	Finland	2021-11-18	172.252
Europe	Finland	2021-11-19	179.487
Europe	Finland	2021-11-20	187.932
Europe	Finland	2021-11-21	190.249
Europe	Finland	2021-11-22	192.927
Europe	Finland	2021-11-23	197.304
Europe	Finland	2021-11-24	200.883
Europe	Finland	2021-11-25	203.072
Europe	Finland	2021-11-26	204.642
Europe	Finland	2021-11-27	205.312
Europe	Finland	2021-11-28	207.526
Europe	Finland	2021-11-29	210.487
Europe	Finland	2021-11-30	217.696
Europe	Finland	2021-12-01	219.988
Europe	Finland	2021-12-02	224.854
Europe	Finland	2021-12-03	229.798
Europe	Finland	2021-12-04	235.694
Europe	Finland	2021-12-05	240.277
Europe	Finland	2021-12-06	245.761
Europe	Finland	2021-12-07	229.669
Europe	Finland	2021-12-08	242.491
Europe	Finland	2021-12-09	249.932
Europe	Finland	2021-12-10	256.112
Europe	Finland	2021-12-11	263.167
Europe	Finland	2021-12-12	267.08
Europe	Finland	2021-12-13	273.929		30
Europe	Finland	2021-12-14	306.86		29
Europe	Finland	2021-12-15	304.491		28
Europe	Finland	2021-12-16	313.915		27
Europe	Finland	2021-12-17	321.176		26
Europe	Finland	2021-12-18	330.677		25
Europe	Finland	2021-12-19	343.293		24
Europe	Finland	2021-12-20	355.781		23
Europe	Finland	2021-12-21	373.392		22
Europe	Finland	2021-12-22	407.791		21
Europe	Finland	2021-12-23	444.816		20
Europe	Finland	2021-12-24	494.097		19
Europe	Finland	2021-12-25	496.749		18
Europe	Finland	2021-12-26	524.016		17
Europe	Finland	2021-12-27	563.822		16
Europe	Finland	2021-12-28	656.977		15
Europe	Finland	2021-12-29	752.346		14
Europe	Finland	2021-12-30	851.423		13
Europe	Finland	2021-12-31	939.505		12
Europe	Finland	2022-01-01	1057.84		11
Europe	Finland	2022-01-02	1092.06		10
Europe	Finland	2022-01-03	1135.24		9
Europe	Finland	2022-01-04	1209.06		8
Europe	Finland	2022-01-05	1289.16		7
Europe	Finland	2022-01-06	1349.46		6
Europe	Finland	2022-01-07	1349.61		5
Europe	Finland	2022-01-08	1405.05		4
Europe	Finland	2022-01-09	1451.34		3
Europe	Finland	2022-01-10	1494.19		2
Europe	Finland	2022-01-11	1520.5		1
Europe	Finland	2022-01-12	1500.62
Europe	Finland	2022-01-13	1480.05
Europe	Finland	2022-01-14	1504.36
Europe	Finland	2022-01-15	1480.49
Europe	Finland	2022-01-16	1477.96
Europe	Finland	2022-01-17	1467.9
Europe	Finland	2022-01-18	1457.08
Europe	Finland	2022-01-19	1455.85
Europe	Finland	2022-01-20	1445.14
Europe	Finland	2022-01-21	1439.29
Europe	Finland	2022-01-22	1418.67
Europe	Finland	2022-01-23	1384.32
Europe	Finland	2022-01-24	1341.73
Europe	Finland	2022-01-25	1265.55
Europe	Finland	2022-01-26	1116.96
Europe	Finland	2022-01-27	1059.26
Europe	Finland	2022-01-28	974.754
Europe	Finland	2022-01-29	786.899
Europe	Finland	2022-01-30	674.433
Europe	Finland	2022-01-31	927.867
Europe	Finland	2022-02-01	826.834
Europe	Finland	2022-02-02	946.431
Europe	Finland	2022-02-03	959.743
Europe	Finland	2022-02-04	1016.03
Europe	France	2020-01-29	0.011
Europe	France	2020-01-30	0.011
Europe	France	2020-01-31	0.006
Europe	France	2020-02-01	0.006
Europe	France	2020-02-02	0.006
Europe	France	2020-02-03	0.006
Europe	France	2020-02-04	0.004
Europe	France	2020-02-05	0.002
Europe	France	2020-02-06	0.002
Europe	France	2020-02-07	0.002
Europe	France	2020-02-08	0.011
Europe	France	2020-02-09	0.011
Europe	France	2020-02-10	0.011
Europe	France	2020-02-11	0.011
Europe	France	2020-02-12	0.011
Europe	France	2020-02-13	0.011
Europe	France	2020-02-14	0.011
Europe	France	2020-02-15	0.002
Europe	France	2020-02-16	0.002
Europe	France	2020-02-17	0.002
Europe	France	2020-02-18	0.002
Europe	France	2020-02-19	0.002
Europe	France	2020-02-20	0.002
Europe	France	2020-02-21	0.002
Europe	France	2020-02-22	0
Europe	France	2020-02-23	0
Europe	France	2020-02-24	0
Europe	France	2020-02-25	0.004
Europe	France	2020-02-26	0.013
Europe	France	2020-02-27	0.055
Europe	France	2020-02-28	0.095
Europe	France	2020-02-29	0.186
Europe	France	2020-03-01	0.25
Europe	France	2020-03-02	0.379
Europe	France	2020-03-03	0.42
Europe	France	2020-03-04	0.572
Europe	France	2020-03-05	0.822
Europe	France	2020-03-06	1.184
Europe	France	2020-03-07	1.797
Europe	France	2020-03-08	2.108
Europe	France	2020-03-09	2.585
Europe	France	2020-03-10	3.329
Europe	France	2020-03-11	4.248
Europe	France	2020-03-12	3.956
Europe	France	2020-03-13	6.488
Europe	France	2020-03-14	7.511
Europe	France	2020-03-15	7.213
Europe	France	2020-03-16	11.164
Europe	France	2020-03-17	12.563
Europe	France	2020-03-18	14.468
Europe	France	2020-03-19	18.368		30
Europe	France	2020-03-20	19.212		29
Europe	France	2020-03-21	21.085		28
Europe	France	2020-03-22	25.871		27
Europe	France	2020-03-23	28.422		26
Europe	France	2020-03-24	30.988		25
Europe	France	2020-03-25	34.264		24
Europe	France	2020-03-26	38.661		23
Europe	France	2020-03-27	42.917		22
Europe	France	2020-03-28	49.166		21
Europe	France	2020-03-29	49.818		20
Europe	France	2020-03-30	51.912		19
Europe	France	2020-03-31	63.337		18
Europe	France	2020-04-01	67.337		17
Europe	France	2020-04-02	63.489		16
Europe	France	2020-04-03	66.521		15
Europe	France	2020-04-05	52.95		14
Europe	France	2020-04-06	49.38		13
Europe	France	2020-04-07	25.799		12
Europe	France	2020-04-08	23.697		11
Europe	France	2020-04-09	27.265		10
Europe	France	2020-04-10	19.517		9
Europe	France	2020-04-11	22.578		8
Europe	France	2020-04-12	128.307		7
Europe	France	2020-04-13	129.326		6
Europe	France	2020-04-14	173.699		5
Europe	France	2020-04-15	172.335		4
Europe	France	2020-04-16	190.968		3
Europe	France	2020-04-17	191.656		2
Europe	France	2020-04-18	196.655		1
Europe	France	2020-04-19	91.452
Europe	France	2020-04-20	89.983
Europe	France	2020-04-21	58.662
Europe	France	2020-04-22	55.677
Europe	France	2020-04-23	25.405
Europe	France	2020-04-24	27.354
Europe	France	2020-04-25	22.85
Europe	France	2020-04-26	21.873
Europe	France	2020-04-27	24.5
Europe	France	2020-04-28	25.486
Europe	France	2020-04-29	18.593
Europe	France	2020-04-30	24.795
Europe	France	2020-05-01	19.953
Europe	France	2020-05-02	18.076
Europe	France	2020-05-03	17.5
Europe	France	2020-05-04	10.88
Europe	France	2020-05-05	6.609
Europe	France	2020-05-06	18.455
Europe	France	2020-05-07	17.444
Europe	France	2020-05-08	17.455
Europe	France	2020-05-09	16.896
Europe	France	2020-05-10	16.658
Europe	France	2020-05-11	16.135
Europe	France	2020-05-12	15.368
Europe	France	2020-05-13	7.708
Europe	France	2020-05-14	7.499
Europe	France	2020-05-15	7.46
Europe	France	2020-05-16	7.221
Europe	France	2020-05-17	6.99
Europe	France	2020-05-18	7.263
Europe	France	2020-05-19	6.729
Europe	France	2020-05-20	6.645
Europe	France	2020-05-21	5.85
Europe	France	2020-05-22	6.365
Europe	France	2020-05-23	6.643
Europe	France	2020-05-24	5.416
Europe	France	2020-05-25	5.164
Europe	France	2020-05-26	4.642
Europe	France	2020-05-27	3.99
Europe	France	2020-05-28	10.505
Europe	France	2020-05-29	10.162
Europe	France	2020-05-30	12.806
Europe	France	2020-05-31	14.228
Europe	France	2020-06-01	14.4
Europe	France	2020-06-02	12.489
Europe	France	2020-06-03	5.287
Europe	France	2020-06-04	7.444
Europe	France	2020-06-05	7.416
Europe	France	2020-06-06	4.827
Europe	France	2020-06-07	5.058
Europe	France	2020-06-08	4.778
Europe	France	2020-06-09	7.319
Europe	France	2020-06-10	15.478
Europe	France	2020-06-11	7.011
Europe	France	2020-06-12	7.477
Europe	France	2020-06-13	7.319
Europe	France	2020-06-14	7.422
Europe	France	2020-06-15	7.13
Europe	France	2020-06-16	7.365
Europe	France	2020-06-17	7.077
Europe	France	2020-06-18	7.547
Europe	France	2020-06-19	7.518
Europe	France	2020-06-20	7.776
Europe	France	2020-06-21	7.677
Europe	France	2020-06-22	7.689
Europe	France	2020-06-23	7.763
Europe	France	2020-06-24	7.295
Europe	France	2020-06-25	6.594
Europe	France	2020-06-26	7.602
Europe	France	2020-06-27	7.24
Europe	France	2020-06-28	5.647
Europe	France	2020-06-29	6.713
Europe	France	2020-06-30	6.17
Europe	France	2020-07-01	7.7
Europe	France	2020-07-02	8.302
Europe	France	2020-07-03	6.768
Europe	France	2020-07-04	6.577
Europe	France	2020-07-05	7.469
Europe	France	2020-07-06	8.259
Europe	France	2020-07-07	8.285
Europe	France	2020-07-08	7.929
Europe	France	2020-07-09	7.727
Europe	France	2020-07-10	8.098
Europe	France	2020-07-11	7.872
Europe	France	2020-07-12	7.88
Europe	France	2020-07-13	8.738
Europe	France	2020-07-14	7.908
Europe	France	2020-07-15	7.704
Europe	France	2020-07-16	7.969
Europe	France	2020-07-17	8.202
Europe	France	2020-07-18	8.02
Europe	France	2020-07-19	7.994
Europe	France	2020-07-20	9.028
Europe	France	2020-07-21	10.158
Europe	France	2020-07-22	10.571
Europe	France	2020-07-23	11.984
Europe	France	2020-07-24	12.55
Europe	France	2020-07-25	12.378
Europe	France	2020-07-26	12.378
Europe	France	2020-07-27	13.601
Europe	France	2020-07-28	13.535
Europe	France	2020-07-29	14.698
Europe	France	2020-07-30	15.033
Europe	France	2020-07-31	15.482
Europe	France	2020-08-01	15.436
Europe	France	2020-08-02	15.434
Europe	France	2020-08-03	17.283
Europe	France	2020-08-04	18.142
Europe	France	2020-08-05	18.646
Europe	France	2020-08-06	19.084
Europe	France	2020-08-07	21.371
Europe	France	2020-08-08	21.386
Europe	France	2020-08-09	21.392
Europe	France	2020-08-10	24.265
Europe	France	2020-08-11	25.195
Europe	France	2020-08-12	27.037
Europe	France	2020-08-13	29.302
Europe	France	2020-08-14	30.372
Europe	France	2020-08-15	37.027
Europe	France	2020-08-16	43.413
Europe	France	2020-08-17	34.669
Europe	France	2020-08-18	36.173
Europe	France	2020-08-19	38.737
Europe	France	2020-08-20	43.25
Europe	France	2020-08-21	47.63
Europe	France	2020-08-22	48.189
Europe	France	2020-08-23	51.823
Europe	France	2020-08-24	54.76
Europe	France	2020-08-25	57.544
Europe	France	2020-08-26	50.037
Europe	France	2020-08-27	63.652
Europe	France	2020-08-28	69.17
Europe	France	2020-08-29	73.378
Europe	France	2020-08-30	74.749
Europe	France	2020-08-31	76.965
Europe	France	2020-09-01	80.508
Europe	France	2020-09-02	94.903
Europe	France	2020-09-03	86.201
Europe	France	2020-09-04	88.807
Europe	France	2020-09-05	95.448
Europe	France	2020-09-06	98.908
Europe	France	2020-09-07	101.37
Europe	France	2020-09-08	104.832
Europe	France	2020-09-09	108.093
Europe	France	2020-09-10	113.56
Europe	France	2020-09-11	114.926
Europe	France	2020-09-12	120.736
Europe	France	2020-09-13	119.317
Europe	France	2020-09-14	123.533
Europe	France	2020-09-15	125.839
Europe	France	2020-09-16	129.419
Europe	France	2020-09-17	130.564
Europe	France	2020-09-18	138.59
Europe	France	2020-09-19	142.963
Europe	France	2020-09-20	151.843
Europe	France	2020-09-21	150.498
Europe	France	2020-09-22	155.021
Europe	France	2020-09-23	161.143
Europe	France	2020-09-24	173.148
Europe	France	2020-09-25	179.024
Europe	France	2020-09-26	180.759
Europe	France	2020-09-27	180.969
Europe	France	2020-09-28	178.342
Europe	France	2020-09-29	173.881
Europe	France	2020-09-30	176.182
Europe	France	2020-10-01	170.08
Europe	France	2020-10-02	162.304
Europe	France	2020-10-03	167.167
Europe	France	2020-10-04	171.127
Europe	France	2020-10-05	173.407
Europe	France	2020-10-06	180.725
Europe	France	2020-10-07	190.432
Europe	France	2020-10-08	199.575		30
Europe	France	2020-10-09	217.316		29
Europe	France	2020-10-10	238.85		28
Europe	France	2020-10-11	246.244		27
Europe	France	2020-10-12	253.321		26
Europe	France	2020-10-13	258.229		25
Europe	France	2020-10-14	266.323		24
Europe	France	2020-10-15	292.632		23
Europe	France	2020-10-16	302.618		22
Europe	France	2020-10-17	314.192		21
Europe	France	2020-10-18	343.523		20
Europe	France	2020-10-19	353.742		19
Europe	France	2020-10-20	368.044		18
Europe	France	2020-10-21	376.846		17
Europe	France	2020-10-22	400.272		16
Europe	France	2020-10-23	435.875		15
Europe	France	2020-10-24	463.687		14
Europe	France	2020-10-25	414.354		13
Europe	France	2020-10-26	539.154		12
Europe	France	2020-10-27	568.992		11
Europe	France	2020-10-28	590.015		10
Europe	France	2020-10-29	602.353		9
Europe	France	2020-10-30	617.736		8
Europe	France	2020-10-31	596.2		7
Europe	France	2020-11-01	680.16		6
Europe	France	2020-11-02	748.533		5
Europe	France	2020-11-03	828.71		4
Europe	France	2020-11-05	773.614		3
Europe	France	2020-11-06	797.425		2
Europe	France	2020-11-07	906.66		1
Europe	France	2020-11-08	890.521
Europe	France	2020-11-09	712.605
Europe	France	2020-11-10	606.714
Europe	France	2020-11-11	683.122
Europe	France	2020-11-12	630.227
Europe	France	2020-11-13	552.259
Europe	France	2020-11-14	436.362
Europe	France	2020-11-15	412.271
Europe	France	2020-11-16	388.743
Europe	France	2020-11-17	437.56
Europe	France	2020-11-18	421.791
Europe	France	2020-11-19	396.729
Europe	France	2020-11-20	395.009
Europe	France	2020-11-21	364.733
Europe	France	2020-11-22	334.937
Europe	France	2020-11-23	324.595
Europe	France	2020-11-24	249.014
Europe	France	2020-11-25	223.31
Europe	France	2020-11-26	207.082
Europe	France	2020-11-27	184.747
Europe	France	2020-11-28	173.748
Europe	France	2020-11-29	166.614
Europe	France	2020-11-30	165.08
Europe	France	2020-12-01	162.041
Europe	France	2020-12-02	156.92
Europe	France	2020-12-03	156.293
Europe	France	2020-12-04	153.621
Europe	France	2020-12-05	154.479
Europe	France	2020-12-06	156.992
Europe	France	2020-12-07	155.68
Europe	France	2020-12-08	167.468
Europe	France	2020-12-09	168.578
Europe	France	2020-12-10	171.004
Europe	France	2020-12-11	175.466
Europe	France	2020-12-12	177.723
Europe	France	2020-12-13	178.96
Europe	France	2020-12-14	178.223
Europe	France	2020-12-15	173.523
Europe	France	2020-12-16	179.922
Europe	France	2020-12-17	189.465
Europe	France	2020-12-18	194.561
Europe	France	2020-12-19	201.937
Europe	France	2020-12-20	204.745
Europe	France	2020-12-21	210.537
Europe	France	2020-12-22	210.949
Europe	France	2020-12-23	205.257
Europe	France	2020-12-24	212.419
Europe	France	2020-12-25	221.85
Europe	France	2020-12-26	191.476
Europe	France	2020-12-27	183.02
Europe	France	2020-12-28	177.009
Europe	France	2020-12-29	176.161
Europe	France	2020-12-30	200.587
Europe	France	2020-12-31	196.97
Europe	France	2021-01-01	195.055
Europe	France	2021-01-02	195.845
Europe	France	2021-01-03	203.52
Europe	France	2021-01-04	205.77
Europe	France	2021-01-05	225.556
Europe	France	2021-01-06	222.772
Europe	France	2021-01-07	226.535
Europe	France	2021-01-08	227.501
Europe	France	2021-01-09	262.909
Europe	France	2021-01-10	270.23
Europe	France	2021-01-11	269.583
Europe	France	2021-01-12	267.382
Europe	France	2021-01-13	264.647
Europe	France	2021-01-14	263.64
Europe	France	2021-01-15	266.727
Europe	France	2021-01-16	269.331
Europe	France	2021-01-17	270.81
Europe	France	2021-01-18	270.851
Europe	France	2021-01-19	280.023
Europe	France	2021-01-20	286.18
Europe	France	2021-01-21	289.06
Europe	France	2021-01-22	293.342
Europe	France	2021-01-23	299.035
Europe	France	2021-01-24	302.837
Europe	France	2021-01-25	303.905
Europe	France	2021-01-26	299.8
Europe	France	2021-01-27	300.135
Europe	France	2021-01-28	302.642
Europe	France	2021-01-29	302.457
Europe	France	2021-01-30	302.356
Europe	France	2021-01-31	304.263
Europe	France	2021-02-01	304.489
Europe	France	2021-02-02	307.14
Europe	France	2021-02-03	305.966
Europe	France	2021-02-04	255.601
Europe	France	2021-02-05	303.025
Europe	France	2021-02-06	295.696
Europe	France	2021-02-07	296.499
Europe	France	2021-02-08	296.436
Europe	France	2021-02-09	287.255
Europe	France	2021-02-10	285.189
Europe	France	2021-02-11	329.818
Europe	France	2021-02-12	277.088
Europe	France	2021-02-13	278.455
Europe	France	2021-02-14	272.014
Europe	France	2021-02-15	272.139
Europe	France	2021-02-16	273.38
Europe	France	2021-02-17	272.599
Europe	France	2021-02-18	275.646
Europe	France	2021-02-19	282.881
Europe	France	2021-02-20	285.297
Europe	France	2021-02-21	296.677
Europe	France	2021-02-22	297.249
Europe	France	2021-02-23	298.51
Europe	France	2021-02-24	312.285
Europe	France	2021-02-25	318.434
Europe	France	2021-02-26	320.745
Europe	France	2021-02-27	324.43
Europe	France	2021-02-28	319.993
Europe	France	2021-03-01	320.114
Europe	France	2021-03-02	325.775
Europe	France	2021-03-03	315.751
Europe	France	2021-03-04	315.488
Europe	France	2021-03-05	311.886
Europe	France	2021-03-06	310.365
Europe	France	2021-03-07	314.334
Europe	France	2021-03-08	316.027
Europe	France	2021-03-09	316.599
Europe	France	2021-03-10	322.614
Europe	France	2021-03-11	328.449
Europe	France	2021-03-12	331.693
Europe	France	2021-03-13	345.184
Europe	France	2021-03-14	354.937
Europe	France	2021-03-15	356.933
Europe	France	2021-03-16	371.5
Europe	France	2021-03-17	390.233
Europe	France	2021-03-18	405.061
Europe	France	2021-03-19	426.355		30
Europe	France	2021-03-20	438.153		29
Europe	France	2021-03-21	447.105		28
Europe	France	2021-03-22	466.912		27
Europe	France	2021-03-23	434.443		26
Europe	France	2021-03-24	491.45		25
Europe	France	2021-03-25	513.931		24
Europe	France	2021-03-26	528.299		23
Europe	France	2021-03-27	543.75		22
Europe	France	2021-03-28	557.451		21
Europe	France	2021-03-29	543.258		20
Europe	France	2021-03-30	577.211		19
Europe	France	2021-03-31	563.788		18
Europe	France	2021-04-01	574.42		17
Europe	France	2021-04-02	584.608		16
Europe	France	2021-04-03	494.654		15
Europe	France	2021-04-04	586.845		14
Europe	France	2021-04-05	590.445		13
Europe	France	2021-04-06	542.438		12
Europe	France	2021-04-07	419.299		11
Europe	France	2021-04-08	517.548		10
Europe	France	2021-04-09	418.971		9
Europe	France	2021-04-10	421.594		8
Europe	France	2021-04-11	500.566		7
Europe	France	2021-04-12	495.783		6
Europe	France	2021-04-13	561.612		5
Europe	France	2021-04-14	651.839		4
Europe	France	2021-04-15	526.863		3
Europe	France	2021-04-16	603.754		2
Europe	France	2021-04-17	676.765		1
Europe	France	2021-04-18	489.198
Europe	France	2021-04-19	485.299
Europe	France	2021-04-20	495.788
Europe	France	2021-04-21	477.6
Europe	France	2021-04-22	467.757
Europe	France	2021-04-23	459.066
Europe	France	2021-04-24	452.226
Europe	France	2021-04-25	441.903
Europe	France	2021-04-26	440.327
Europe	France	2021-04-27	411.201
Europe	France	2021-04-28	404.035
Europe	France	2021-04-29	389.496
Europe	France	2021-04-30	372.458
Europe	France	2021-05-01	357.704
Europe	France	2021-05-02	326.803
Europe	France	2021-05-03	322.159
Europe	France	2021-05-04	309.56
Europe	France	2021-05-05	297.824
Europe	France	2021-05-06	287.598
Europe	France	2021-05-07	276.633
Europe	France	2021-05-08	266.27
Europe	France	2021-05-09	264.589
Europe	France	2021-05-10	263.598
Europe	France	2021-05-11	253.893
Europe	France	2021-05-12	244.354
Europe	France	2021-05-13	239.585
Europe	France	2021-05-14	213.949
Europe	France	2021-05-15	203.155
Europe	France	2021-05-16	213.534
Europe	France	2021-05-17	213.656
Europe	France	2021-05-18	208.188
Europe	France	2021-05-19	203.001
Europe	France	2021-05-21	174.002
Europe	France	2021-05-22	167.489
Europe	France	2021-05-23	158.462
Europe	France	2021-05-24	156.087
Europe	France	2021-05-25	126.307
Europe	France	2021-05-26	112.738
Europe	France	2021-05-27	142.26
Europe	France	2021-05-28	139.014
Europe	France	2021-05-29	136.715
Europe	France	2021-05-30	134.375
Europe	France	2021-05-31	130.415
Europe	France	2021-06-01	144.597
Europe	France	2021-06-02	120.662
Europe	France	2021-06-03	124.097
Europe	France	2021-06-04	114.954
Europe	France	2021-06-05	104.631
Europe	France	2021-06-06	97.253
Europe	France	2021-06-07	98.957
Europe	France	2021-06-08	90.841
Europe	France	2021-06-09	99.755
Europe	France	2021-06-10	76.281
Europe	France	2021-06-11	69.75
Europe	France	2021-06-12	64.068
Europe	France	2021-06-13	59.391
Europe	France	2021-06-14	58.385
Europe	France	2021-06-15	52.488
Europe	France	2021-06-16	47.193
Europe	France	2021-06-17	42.042
Europe	France	2021-06-18	40.58
Europe	France	2021-06-19	37.724
Europe	France	2021-06-20	35.47
Europe	France	2021-06-21	35.042
Europe	France	2021-06-22	32.857
Europe	France	2021-06-23	31.293
Europe	France	2021-06-24	31.215
Europe	France	2021-06-25	28.683
Europe	France	2021-06-26	27.632
Europe	France	2021-06-27	27.049
Europe	France	2021-06-28	27.096
Europe	France	2021-06-29	29.619
Europe	France	2021-06-30	27.619
Europe	France	2021-07-01	29.011
Europe	France	2021-07-02	30.488
Europe	France	2021-07-03	32.348
Europe	France	2021-07-04	34.406
Europe	France	2021-07-05	35.014
Europe	France	2021-07-06	35.417
Europe	France	2021-07-07	41.148
Europe	France	2021-07-08	44.915
Europe	France	2021-07-09	48.935
Europe	France	2021-07-10	52.516
Europe	France	2021-07-11	56.137
Europe	France	2021-07-12	57.12
Europe	France	2021-07-13	64.25
Europe	France	2021-07-14	58.675
Europe	France	2021-07-15	72.66
Europe	France	2021-07-16	86.068
Europe	France	2021-07-17	99.436
Europe	France	2021-07-18	116.848		30
Europe	France	2021-07-19	122.974		29
Europe	France	2021-07-20	146.771		28
Europe	France	2021-07-21	189.336		27
Europe	France	2021-07-22	212.684		26
Europe	France	2021-07-23	230.696		25
Europe	France	2021-07-24	261.807		24
Europe	France	2021-07-25	267.549		23
Europe	France	2021-07-26	269.999		22
Europe	France	2021-07-27	288.736		21
Europe	France	2021-07-28	301.962		20
Europe	France	2021-07-29	308.592		19
Europe	France	2021-07-30	318.974		18
Europe	France	2021-07-31	314.738		17
Europe	France	2021-08-01	324.214		16
Europe	France	2021-08-02	330.259		15
Europe	France	2021-08-03	323.68		14
Europe	France	2021-08-04	325.805		13
Europe	France	2021-08-05	328.496		12
Europe	France	2021-08-06	330.123		11
Europe	France	2021-08-07	334.717		10
Europe	France	2021-08-08	336.298		9
Europe	France	2021-08-09	331.244		8
Europe	France	2021-08-10	339.499		7
Europe	France	2021-08-11	346		6
Europe	France	2021-08-12	350.437		5
Europe	France	2021-08-13	353.352		4
Europe	France	2021-08-14	350.322		3
Europe	France	2021-08-15	352.036		2
Europe	France	2021-08-16	363.502		1
Europe	France	2021-08-17	353.212
Europe	France	2021-08-18	345.909
Europe	France	2021-08-19	336.202
Europe	France	2021-08-20	327.443
Europe	France	2021-08-21	323.809
Europe	France	2021-08-22	315.399
Europe	France	2021-08-23	302.644
Europe	France	2021-08-24	306.657
Europe	France	2021-08-25	296.701
Europe	France	2021-08-26	287.611
Europe	France	2021-08-27	241.288
Europe	France	2021-08-28	268.66
Europe	France	2021-08-29	260.883
Europe	France	2021-08-30	266.227
Europe	France	2021-08-31	213.618
Europe	France	2021-09-01	233.584
Europe	France	2021-09-02	221.867
Europe	France	2021-09-03	253.156
Europe	France	2021-09-04	205.918
Europe	France	2021-09-05	199.096
Europe	France	2021-09-06	189.268
Europe	France	2021-09-07	220.013
Europe	France	2021-09-08	162.365
Europe	France	2021-09-09	170.665
Europe	France	2021-09-10	159.524
Europe	France	2021-09-11	151.61
Europe	France	2021-09-12	145.824
Europe	France	2021-09-13	143.73
Europe	France	2021-09-14	142.736
Europe	France	2021-09-15	131
Europe	France	2021-09-16	120.834
Europe	France	2021-09-17	115.34
Europe	France	2021-09-18	110.706
Europe	France	2021-09-19	106.754
Europe	France	2021-09-20	105.51
Europe	France	2021-09-21	92.623
Europe	France	2021-09-22	106.207
Europe	France	2021-09-23	91.284
Europe	France	2021-09-24	89.805
Europe	France	2021-09-25	85.148
Europe	France	2021-09-26	82.8
Europe	France	2021-09-27	82.449
Europe	France	2021-09-28	79.868
Europe	France	2021-09-29	77.974
Europe	France	2021-09-30	75.802
Europe	France	2021-10-01	72.115
Europe	France	2021-10-02	71.547
Europe	France	2021-10-03	69.509
Europe	France	2021-10-04	69.147
Europe	France	2021-10-05	66.64
Europe	France	2021-10-06	63.822
Europe	France	2021-10-07	63.402
Europe	France	2021-10-08	62.417
Europe	France	2021-10-09	61.964
Europe	France	2021-10-10	62.487
Europe	France	2021-10-11	62.449
Europe	France	2021-10-12	63.08
Europe	France	2021-10-13	56.277
Europe	France	2021-10-14	65.744
Europe	France	2021-10-15	69.195
Europe	France	2021-10-16	69.545
Europe	France	2021-10-17	69.094
Europe	France	2021-10-18	68.96
Europe	France	2021-10-19	69.098
Europe	France	2021-10-20	79.008
Europe	France	2021-10-21	71.916
Europe	France	2021-10-22	72.482
Europe	France	2021-10-23	75.431
Europe	France	2021-10-24	78.031
Europe	France	2021-10-25	78.535
Europe	France	2021-10-26	79.997
Europe	France	2021-10-27	82.038
Europe	France	2021-10-28	81.747
Europe	France	2021-10-29	81.889
Europe	France	2021-10-30	84.154
Europe	France	2021-10-31	86.96
Europe	France	2021-11-01	88.17
Europe	France	2021-11-02	78.431
Europe	France	2021-11-03	85.277
Europe	France	2021-11-04	92.384
Europe	France	2021-11-05	97.819
Europe	France	2021-11-06	102.576
Europe	France	2021-11-07	107.275
Europe	France	2021-11-08	107.977
Europe	France	2021-11-09	130.165
Europe	France	2021-11-10	133.668
Europe	France	2021-11-11	140.573
Europe	France	2021-11-12	129.686
Europe	France	2021-11-13	140.367
Europe	France	2021-11-14	148.735
Europe	France	2021-11-15	150.985
Europe	France	2021-11-16	166.383
Europe	France	2021-11-17	184.204
Europe	France	2021-11-18	200.653
Europe	France	2021-11-19	237.436
Europe	France	2021-11-20	254.455
Europe	France	2021-11-21	269.823
Europe	France	2021-11-22	274.128
Europe	France	2021-11-23	296.749
Europe	France	2021-11-24	322.805
Europe	France	2021-11-25	350.557
Europe	France	2021-11-26	378.56
Europe	France	2021-11-27	409.027
Europe	France	2021-11-28	434.097
Europe	France	2021-11-29	440.912
Europe	France	2021-11-30	476.396
Europe	France	2021-12-01	512.457
Europe	France	2021-12-02	544.138
Europe	France	2021-12-03	576.815
Europe	France	2021-12-04	607.341
Europe	France	2021-12-05	629.741
Europe	France	2021-12-06	636.248
Europe	France	2021-12-07	661.289
Europe	France	2021-12-08	686.143
Europe	France	2021-12-09	704.022
Europe	France	2021-12-10	715.214
Europe	France	2021-12-11	720.416
Europe	France	2021-12-12	724.007
Europe	France	2021-12-13	725.037
Europe	France	2021-12-14	734.33
Europe	France	2021-12-15	743.596
Europe	France	2021-12-16	752.097
Europe	France	2021-12-17	758.428
Europe	France	2021-12-18	768.21
Europe	France	2021-12-19	778.01
Europe	France	2021-12-20	784.39
Europe	France	2021-12-21	804.417
Europe	France	2021-12-22	843.741
Europe	France	2021-12-23	908.879
Europe	France	2021-12-24	985.149
Europe	France	2021-12-25	1082.78
Europe	France	2021-12-26	1038.75
Europe	France	2021-12-27	1071.35		30
Europe	France	2021-12-28	1297.96		29
Europe	France	2021-12-29	1560.33		28
Europe	France	2021-12-30	1803.87		27
Europe	France	2021-12-31	2096.43		26
Europe	France	2022-01-01	2339.07		25
Europe	France	2022-01-02	2404.19		24
Europe	France	2022-01-03	2482.59		23
Europe	France	2022-01-04	2677.4		22
Europe	France	2022-01-05	2940.46		21
Europe	France	2022-01-06	3059.63		20
Europe	France	2022-01-07	3263.07		19
Europe	France	2022-01-08	3442.2		18
Europe	France	2022-01-09	3945.78		17
Europe	France	2022-01-10	4001.79		16
Europe	France	2022-01-11	4206.54		15
Europe	France	2022-01-12	4268.98		14
Europe	France	2022-01-13	4365.24		13
Europe	France	2022-01-14	4367.7		12
Europe	France	2022-01-15	4412		11
Europe	France	2022-01-16	4373.93		10
Europe	France	2022-01-17	4391.46		9
Europe	France	2022-01-18	4595.7		8
Europe	France	2022-01-19	4753.44		7
Europe	France	2022-01-20	5005		6
Europe	France	2022-01-21	5156.45		5
Europe	France	2022-01-22	5293.63		4
Europe	France	2022-01-23	5343.39		3
Europe	France	2022-01-24	5356.76		2
Europe	France	2022-01-25	5436.72		1
Europe	France	2022-01-26	5417.59
Europe	France	2022-01-27	5344.86
Europe	France	2022-01-28	5244.53
Europe	France	2022-01-29	5123.92
Europe	France	2022-01-30	5013.39
Europe	France	2022-01-31	4966.55
Europe	France	2022-02-01	4777.28
Europe	France	2022-02-02	4540.45
Europe	France	2022-02-03	4289.86
Europe	France	2022-02-04	4051.59
Europe	France	2022-02-05	3801.87
Europe	Germany	2020-02-01	0.014
Europe	Germany	2020-02-02	0.017
Europe	Germany	2020-02-03	0.019
Europe	Germany	2020-02-04	0.014
Europe	Germany	2020-02-05	0.014
Europe	Germany	2020-02-06	0.014
Europe	Germany	2020-02-07	0.014
Europe	Germany	2020-02-08	0.009
Europe	Germany	2020-02-09	0.007
Europe	Germany	2020-02-10	0.003
Europe	Germany	2020-02-11	0.007
Europe	Germany	2020-02-12	0.007
Europe	Germany	2020-02-13	0.007
Europe	Germany	2020-02-14	0.005
Europe	Germany	2020-02-15	0.005
Europe	Germany	2020-02-16	0.003
Europe	Germany	2020-02-17	0.003
Europe	Germany	2020-02-18	0
Europe	Germany	2020-02-19	0
Europe	Germany	2020-02-20	0
Europe	Germany	2020-02-21	0
Europe	Germany	2020-02-22	0
Europe	Germany	2020-02-23	0
Europe	Germany	2020-02-24	0
Europe	Germany	2020-02-25	0.002
Europe	Germany	2020-02-26	0.019
Europe	Germany	2020-02-27	0.051
Europe	Germany	2020-02-28	0.054
Europe	Germany	2020-02-29	0.107
Europe	Germany	2020-03-01	0.194
Europe	Germany	2020-03-02	0.243
Europe	Germany	2020-03-03	0.305
Europe	Germany	2020-03-04	0.4		30
Europe	Germany	2020-03-05	0.742		29
Europe	Germany	2020-03-06	1.059		28
Europe	Germany	2020-03-07	1.226		27
Europe	Germany	2020-03-08	1.549		26
Europe	Germany	2020-03-09	1.732		25
Europe	Germany	2020-03-10	2.147		24
Europe	Germany	2020-03-11	2.803		23
Europe	Germany	2020-03-12	2.718		22
Europe	Germany	2020-03-13	5.117		21
Europe	Germany	2020-03-14	6.446		20
Europe	Germany	2020-03-15	8.096		19
Europe	Germany	2020-03-16	10.38		18
Europe	Germany	2020-03-17	13.281		17
Europe	Germany	2020-03-18	17.74		16
Europe	Germany	2020-03-19	22.547		15
Europe	Germany	2020-03-20	27.538		14
Europe	Germany	2020-03-21	30.015		13
Europe	Germany	2020-03-22	32.484		12
Europe	Germany	2020-03-23	37.092		11
Europe	Germany	2020-03-24	40.403		10
Europe	Germany	2020-03-25	42.561		9
Europe	Germany	2020-03-26	48.728		8
Europe	Germany	2020-03-27	52.823		7
Europe	Germany	2020-03-28	60.415		6
Europe	Germany	2020-03-29	63.378		5
Europe	Germany	2020-03-30	64.411		4
Europe	Germany	2020-03-31	66.102		3
Europe	Germany	2020-04-01	69.043		2
Europe	Germany	2020-04-02	69.565		1
Europe	Germany	2020-04-03	68.598
Europe	Germany	2020-04-04	65.378
Europe	Germany	2020-04-05	64.75
Europe	Germany	2020-04-06	62.13
Europe	Germany	2020-04-07	61.05
Europe	Germany	2020-04-08	60.316
Europe	Germany	2020-04-09	56.848
Europe	Germany	2020-04-10	52.804
Europe	Germany	2020-04-11	49.065
Europe	Germany	2020-04-12	47.218
Europe	Germany	2020-04-13	45.459
Europe	Germany	2020-04-14	40.347
Europe	Germany	2020-04-15	36.535
Europe	Germany	2020-04-16	33.232
Europe	Germany	2020-04-17	32.736
Europe	Germany	2020-04-18	31.388
Europe	Germany	2020-04-19	29.508
Europe	Germany	2020-04-20	28.934
Europe	Germany	2020-04-21	28.83
Europe	Germany	2020-04-22	27.064
Europe	Germany	2020-04-23	26.274
Europe	Germany	2020-04-24	23.16
Europe	Germany	2020-04-25	22.426
Europe	Germany	2020-04-26	21.43
Europe	Germany	2020-04-27	19.91
Europe	Germany	2020-04-28	19.787
Europe	Germany	2020-04-29	18.544
Europe	Germany	2020-04-30	16.823
Europe	Germany	2020-05-01	15.457
Europe	Germany	2020-05-02	14.395
Europe	Germany	2020-05-03	13.441
Europe	Germany	2020-05-04	12.59
Europe	Germany	2020-05-05	12.081
Europe	Germany	2020-05-06	11.277
Europe	Germany	2020-05-07	10.933
Europe	Germany	2020-05-08	11.086
Europe	Germany	2020-05-09	10.824
Europe	Germany	2020-05-10	10.582
Europe	Germany	2020-05-11	10.938
Europe	Germany	2020-05-12	10.495
Europe	Germany	2020-05-13	10.107
Europe	Germany	2020-05-14	8.595
Europe	Germany	2020-05-15	7.909
Europe	Germany	2020-05-16	7.54
Europe	Germany	2020-05-17	7.645
Europe	Germany	2020-05-18	6.768
Europe	Germany	2020-05-19	7.844
Europe	Germany	2020-05-20	7.449
Europe	Germany	2020-05-21	7.735
Europe	Germany	2020-05-22	7.623
Europe	Germany	2020-05-23	7.209
Europe	Germany	2020-05-24	6.741
Europe	Germany	2020-05-25	6.894
Europe	Germany	2020-05-26	5.827
Europe	Germany	2020-05-27	5.195
Europe	Germany	2020-05-28	5.406
Europe	Germany	2020-05-29	5.469
Europe	Germany	2020-05-30	5.454
Europe	Germany	2020-05-31	5.248
Europe	Germany	2020-06-01	5.098
Europe	Germany	2020-06-02	4.562
Europe	Germany	2020-06-03	4.422
Europe	Germany	2020-06-04	3.875
Europe	Germany	2020-06-05	3.409
Europe	Germany	2020-06-06	3.85
Europe	Germany	2020-06-07	3.984
Europe	Germany	2020-06-08	4.282
Europe	Germany	2020-06-09	4.473
Europe	Germany	2020-06-10	4.088
Europe	Germany	2020-06-11	3.778
Europe	Germany	2020-06-12	3.92
Europe	Germany	2020-06-13	3.094
Europe	Germany	2020-06-14	3.01
Europe	Germany	2020-06-15	2.678
Europe	Germany	2020-06-16	2.973
Europe	Germany	2020-06-17	3.545
Europe	Germany	2020-06-18	5.323
Europe	Germany	2020-06-19	5.232
Europe	Germany	2020-06-20	5.794
Europe	Germany	2020-06-21	6.392
Europe	Germany	2020-06-22	6.957
Europe	Germany	2020-06-23	7.199
Europe	Germany	2020-06-24	7.265
Europe	Germany	2020-06-25	6.051
Europe	Germany	2020-06-26	6.363
Europe	Germany	2020-06-27	6.45
Europe	Germany	2020-06-28	5.825
Europe	Germany	2020-06-29	5.575
Europe	Germany	2020-06-30	5.003
Europe	Germany	2020-07-01	5.146
Europe	Germany	2020-07-02	5.106
Europe	Germany	2020-07-03	4.672
Europe	Germany	2020-07-04	4.665
Europe	Germany	2020-07-05	4.819
Europe	Germany	2020-07-06	5.146
Europe	Germany	2020-07-07	4.98
Europe	Germany	2020-07-08	4.778
Europe	Germany	2020-07-09	4.48
Europe	Germany	2020-07-10	4.345
Europe	Germany	2020-07-11	4.275
Europe	Germany	2020-07-12	4.08
Europe	Germany	2020-07-13	3.603
Europe	Germany	2020-07-14	3.598
Europe	Germany	2020-07-15	3.731
Europe	Germany	2020-07-16	4.17
Europe	Germany	2020-07-17	4.619
Europe	Germany	2020-07-18	4.626
Europe	Germany	2020-07-19	4.795
Europe	Germany	2020-07-20	5.355
Europe	Germany	2020-07-21	5.552
Europe	Germany	2020-07-22	5.765
Europe	Germany	2020-07-23	5.842
Europe	Germany	2020-07-24	6.092
Europe	Germany	2020-07-25	6.559
Europe	Germany	2020-07-26	6.695
Europe	Germany	2020-07-27	6.448
Europe	Germany	2020-07-28	6.794
Europe	Germany	2020-07-29	7.271
Europe	Germany	2020-07-30	7.924
Europe	Germany	2020-07-31	8.132
Europe	Germany	2020-08-01	8.049
Europe	Germany	2020-08-02	7.752
Europe	Germany	2020-08-03	8.512
Europe	Germany	2020-08-04	8.72
Europe	Germany	2020-08-05	9.479
Europe	Germany	2020-08-06	9.372
Europe	Germany	2020-08-07	9.871
Europe	Germany	2020-08-08	10.043
Europe	Germany	2020-08-09	10.332
Europe	Germany	2020-08-10	10.892
Europe	Germany	2020-08-11	11.429
Europe	Germany	2020-08-12	11.486
Europe	Germany	2020-08-13	12.331
Europe	Germany	2020-08-14	12.932
Europe	Germany	2020-08-15	12.915
Europe	Germany	2020-08-16	13.143
Europe	Germany	2020-08-17	13.948
Europe	Germany	2020-08-18	14.609
Europe	Germany	2020-08-19	15.064
Europe	Germany	2020-08-20	15.343
Europe	Germany	2020-08-21	15.73
Europe	Germany	2020-08-22	15.959
Europe	Germany	2020-08-23	16.153
Europe	Germany	2020-08-24	16.043
Europe	Germany	2020-08-25	16.113
Europe	Germany	2020-08-26	15.842
Europe	Germany	2020-08-27	15.799
Europe	Germany	2020-08-28	15.489
Europe	Germany	2020-08-29	15.28
Europe	Germany	2020-08-30	15.002
Europe	Germany	2020-08-31	14.779
Europe	Germany	2020-09-01	14.357
Europe	Germany	2020-09-02	14.304
Europe	Germany	2020-09-03	14.08
Europe	Germany	2020-09-04	13.889
Europe	Germany	2020-09-05	14.001
Europe	Germany	2020-09-06	14.342
Europe	Germany	2020-09-07	15.025
Europe	Germany	2020-09-08	15.226
Europe	Germany	2020-09-09	15.362
Europe	Germany	2020-09-10	15.85
Europe	Germany	2020-09-11	16.094
Europe	Germany	2020-09-12	16.617
Europe	Germany	2020-09-13	17.042
Europe	Germany	2020-09-14	16.339
Europe	Germany	2020-09-15	17.124
Europe	Germany	2020-09-16	17.769
Europe	Germany	2020-09-17	18.558
Europe	Germany	2020-09-18	19.601
Europe	Germany	2020-09-19	20.628
Europe	Germany	2020-09-20	20.821
Europe	Germany	2020-09-21	21.008
Europe	Germany	2020-09-22	21.11
Europe	Germany	2020-09-23	20.698
Europe	Germany	2020-09-24	20.94
Europe	Germany	2020-09-25	21.224
Europe	Germany	2020-09-26	20.592
Europe	Germany	2020-09-27	21.069
Europe	Germany	2020-09-28	22.256
Europe	Germany	2020-09-29	22.236
Europe	Germany	2020-09-30	23.647
Europe	Germany	2020-10-01	24.166
Europe	Germany	2020-10-02	24.965
Europe	Germany	2020-10-03	25.542
Europe	Germany	2020-10-04	25.939
Europe	Germany	2020-10-05	27.315
Europe	Germany	2020-10-06	28.36
Europe	Germany	2020-10-07	31.03
Europe	Germany	2020-10-08	34.738
Europe	Germany	2020-10-09	37.665
Europe	Germany	2020-10-10	39.904
Europe	Germany	2020-10-11	42.118
Europe	Germany	2020-10-12	47.977
Europe	Germany	2020-10-13	51.399
Europe	Germany	2020-10-14	56.785
Europe	Germany	2020-10-15	61.58
Europe	Germany	2020-10-16	66.928
Europe	Germany	2020-10-17	70.153
Europe	Germany	2020-10-18	72.13
Europe	Germany	2020-10-19	75.29
Europe	Germany	2020-10-20	82.201
Europe	Germany	2020-10-21	90.984
Europe	Germany	2020-10-22	88.144
Europe	Germany	2020-10-23	97.987
Europe	Germany	2020-10-24	107.515
Europe	Germany	2020-10-25	117.532
Europe	Germany	2020-10-26	124.62
Europe	Germany	2020-10-27	132.518
Europe	Germany	2020-10-28	139.109
Europe	Germany	2020-10-29	160.871
Europe	Germany	2020-10-30	170.927
Europe	Germany	2020-10-31	177.05
Europe	Germany	2020-11-01	181.589
Europe	Germany	2020-11-02	203.2
Europe	Germany	2020-11-03	193.617
Europe	Germany	2020-11-04	219.631
Europe	Germany	2020-11-05	226.149
Europe	Germany	2020-11-06	232.003
Europe	Germany	2020-11-07	232.119
Europe	Germany	2020-11-08	235.446
Europe	Germany	2020-11-09	203.554
Europe	Germany	2020-11-10	235.929
Europe	Germany	2020-11-11	220.47
Europe	Germany	2020-11-12	224.177
Europe	Germany	2020-11-13	223.225
Europe	Germany	2020-11-14	224.107
Europe	Germany	2020-11-15	204.872
Europe	Germany	2020-11-16	218.592
Europe	Germany	2020-11-17	218.054
Europe	Germany	2020-11-18	220.312
Europe	Germany	2020-11-19	219.125
Europe	Germany	2020-11-20	219.691
Europe	Germany	2020-11-21	218.383
Europe	Germany	2020-11-22	220.365
Europe	Germany	2020-11-23	220.152
Europe	Germany	2020-11-24	203.362		30
Europe	Germany	2020-11-25	218.618		29
Europe	Germany	2020-11-26	215.059		28
Europe	Germany	2020-11-27	212.039		27
Europe	Germany	2020-11-28	211.993		26
Europe	Germany	2020-11-29	209.983		25
Europe	Germany	2020-11-30	209.585		24
Europe	Germany	2020-12-01	223.881		23
Europe	Germany	2020-12-02	207.855		22
Europe	Germany	2020-12-03	210.648		21
Europe	Germany	2020-12-04	202.391		20
Europe	Germany	2020-12-05	223.302		19
Europe	Germany	2020-12-06	236.435		18
Europe	Germany	2020-12-07	221.511		17
Europe	Germany	2020-12-08	229.168		16
Europe	Germany	2020-12-09	232.256		15
Europe	Germany	2020-12-10	247.824		14
Europe	Germany	2020-12-11	266.974		13
Europe	Germany	2020-12-12	259.595		12
Europe	Germany	2020-12-13	266.064		11
Europe	Germany	2020-12-14	267.758		10
Europe	Germany	2020-12-15	275.525		9
Europe	Germany	2020-12-16	288.56		8
Europe	Germany	2020-12-17	284.209		7
Europe	Germany	2020-12-18	293.766		6
Europe	Germany	2020-12-19	293.574		5
Europe	Germany	2020-12-20	279.501		4
Europe	Germany	2020-12-21	301.304		3
Europe	Germany	2020-12-22	305.268		2
Europe	Germany	2020-12-23	306.995		1
Europe	Germany	2020-12-24	300.674
Europe	Germany	2020-12-25	248.418
Europe	Germany	2020-12-26	234.499
Europe	Germany	2020-12-27	244.639
Europe	Germany	2020-12-28	235.696
Europe	Germany	2020-12-29	206.68
Europe	Germany	2020-12-30	203.586
Europe	Germany	2020-12-31	198.08
Europe	Germany	2021-01-01	220.956
Europe	Germany	2021-01-02	216.753
Europe	Germany	2021-01-03	213.275
Europe	Germany	2021-01-04	210.407
Europe	Germany	2021-01-05	209.108
Europe	Germany	2021-01-06	200.121
Europe	Germany	2021-01-07	237.751
Europe	Germany	2021-01-08	243.714
Europe	Germany	2021-01-09	263.785
Europe	Germany	2021-01-10	247.766
Europe	Germany	2021-01-11	246.721
Europe	Germany	2021-01-12	261.809
Europe	Germany	2021-01-13	259.941
Europe	Germany	2021-01-14	219.093
Europe	Germany	2021-01-15	201.242
Europe	Germany	2021-01-16	187.608
Europe	Germany	2021-01-17	205.548
Europe	Germany	2021-01-18	201.371
Europe	Germany	2021-01-19	175.87
Europe	Germany	2021-01-20	181.722
Europe	Germany	2021-01-21	159.475
Europe	Germany	2021-01-22	172.71
Europe	Germany	2021-01-23	168.645
Europe	Germany	2021-01-24	166.251
Europe	Germany	2021-01-25	162.223
Europe	Germany	2021-01-26	157.377
Europe	Germany	2021-01-27	134.617
Europe	Germany	2021-01-28	145.865
Europe	Germany	2021-01-29	139.846
Europe	Germany	2021-01-30	148.509
Europe	Germany	2021-01-31	132.623
Europe	Germany	2021-02-01	132.25
Europe	Germany	2021-02-02	129.361
Europe	Germany	2021-02-03	123.999
Europe	Germany	2021-02-04	120.847
Europe	Germany	2021-02-05	117.449
Europe	Germany	2021-02-06	102.319
Europe	Germany	2021-02-07	112.402
Europe	Germany	2021-02-08	108.966
Europe	Germany	2021-02-09	105.625
Europe	Germany	2021-02-10	100.107
Europe	Germany	2021-02-11	94.822
Europe	Germany	2021-02-12	92.033
Europe	Germany	2021-02-13	88.375
Europe	Germany	2021-02-14	85.256
Europe	Germany	2021-02-15	86.076
Europe	Germany	2021-02-16	86.352
Europe	Germany	2021-02-17	86.952
Europe	Germany	2021-02-18	86.81
Europe	Germany	2021-02-19	86.56
Europe	Germany	2021-02-20	87.714
Europe	Germany	2021-02-21	89.853
Europe	Germany	2021-02-22	89.601
Europe	Germany	2021-02-23	89.387
Europe	Germany	2021-02-24	91.389
Europe	Germany	2021-02-25	93.41
Europe	Germany	2021-02-26	94.069
Europe	Germany	2021-02-27	94.936
Europe	Germany	2021-02-28	94.976
Europe	Germany	2021-03-01	95.47
Europe	Germany	2021-03-02	96.71
Europe	Germany	2021-03-03	96.843
Europe	Germany	2021-03-04	97.457
Europe	Germany	2021-03-05	97.702
Europe	Germany	2021-03-06	98.712
Europe	Germany	2021-03-07	99.369
Europe	Germany	2021-03-08	99.123
Europe	Germany	2021-03-09	99.705
Europe	Germany	2021-03-10	117.261
Europe	Germany	2021-03-11	105.942
Europe	Germany	2021-03-12	111.372
Europe	Germany	2021-03-13	115.295
Europe	Germany	2021-03-14	119.507
Europe	Germany	2021-03-15	121.915
Europe	Germany	2021-03-16	126.749		30
Europe	Germany	2021-03-17	121.108		29
Europe	Germany	2021-03-18	142.063		28
Europe	Germany	2021-03-19	147.813		27
Europe	Germany	2021-03-20	153.12		26
Europe	Germany	2021-03-21	155.216		25
Europe	Germany	2021-03-22	158.141		24
Europe	Germany	2021-03-23	177.375		23
Europe	Germany	2021-03-24	187.433		22
Europe	Germany	2021-03-25	195.211		21
Europe	Germany	2021-03-26	202.945		20
Europe	Germany	2021-03-27	209.658		19
Europe	Germany	2021-03-28	195.216		18
Europe	Germany	2021-03-29	198.683		17
Europe	Germany	2021-03-30	203.3		16
Europe	Germany	2021-03-31	205.441		15
Europe	Germany	2021-04-01	207.244		14
Europe	Germany	2021-04-02	199.316		13
Europe	Germany	2021-04-03	175.555		12
Europe	Germany	2021-04-04	190.152		11
Europe	Germany	2021-04-05	182.802		10
Europe	Germany	2021-04-06	155.409		9
Europe	Germany	2021-04-07	164.54		8
Europe	Germany	2021-04-08	171.063		7
Europe	Germany	2021-04-09	184.518		6
Europe	Germany	2021-04-10	210.152		5
Europe	Germany	2021-04-11	197.222		4
Europe	Germany	2021-04-12	208.231		3
Europe	Germany	2021-04-13	245.398		2
Europe	Germany	2021-04-14	246.658		1
Europe	Germany	2021-04-15	244.274
Europe	Germany	2021-04-16	244.14
Europe	Germany	2021-04-17	246.641
Europe	Germany	2021-04-18	244.106
Europe	Germany	2021-04-19	242.691
Europe	Germany	2021-04-20	246.055
Europe	Germany	2021-04-21	234.54
Europe	Germany	2021-04-22	245.796
Europe	Germany	2021-04-23	243.082
Europe	Germany	2021-04-24	233.249
Europe	Germany	2021-04-25	257.397
Europe	Germany	2021-04-26	247.77
Europe	Germany	2021-04-27	238.429
Europe	Germany	2021-04-28	245.085
Europe	Germany	2021-04-29	232.299
Europe	Germany	2021-04-30	218.786
Europe	Germany	2021-05-01	225.79
Europe	Germany	2021-05-02	214.513
Europe	Germany	2021-05-03	213.745
Europe	Germany	2021-05-04	210.68
Europe	Germany	2021-05-05	200.796
Europe	Germany	2021-05-06	190.077
Europe	Germany	2021-05-07	191.378
Europe	Germany	2021-05-08	182.167
Europe	Germany	2021-05-09	167.224
Europe	Germany	2021-05-10	170.307
Europe	Germany	2021-05-11	162.79
Europe	Germany	2021-05-12	135.771
Europe	Germany	2021-05-13	128.474
Europe	Germany	2021-05-14	120.449
Europe	Germany	2021-05-15	110.65
Europe	Germany	2021-05-16	122.683
Europe	Germany	2021-05-17	119.38
Europe	Germany	2021-05-18	98.743
Europe	Germany	2021-05-19	107.752
Europe	Germany	2021-05-20	102.807
Europe	Germany	2021-05-21	98.923
Europe	Germany	2021-05-22	97.304
Europe	Germany	2021-05-23	93.177
Europe	Germany	2021-05-24	87.978
Europe	Germany	2021-05-25	79.468
Europe	Germany	2021-05-26	66.855
Europe	Germany	2021-05-27	60.422
Europe	Germany	2021-05-28	57.141
Europe	Germany	2021-05-29	53.895
Europe	Germany	2021-05-30	51.171
Europe	Germany	2021-05-31	50.963
Europe	Germany	2021-06-01	51.66
Europe	Germany	2021-06-02	52.721
Europe	Germany	2021-06-03	47.168
Europe	Germany	2021-06-04	41.76
Europe	Germany	2021-06-05	37.905
Europe	Germany	2021-06-06	36.068
Europe	Germany	2021-06-07	34.771
Europe	Germany	2021-06-08	33.521
Europe	Germany	2021-06-09	30.42
Europe	Germany	2021-06-10	28.818
Europe	Germany	2021-06-11	27.458
Europe	Germany	2021-06-12	26.155
Europe	Germany	2021-06-13	24.514
Europe	Germany	2021-06-14	23.541
Europe	Germany	2021-06-15	21.68
Europe	Germany	2021-06-16	18.554
Europe	Germany	2021-06-17	15.411
Europe	Germany	2021-06-18	13.264
Europe	Germany	2021-06-19	12.433
Europe	Germany	2021-06-20	11.631
Europe	Germany	2021-06-21	10.984
Europe	Germany	2021-06-22	10.175
Europe	Germany	2021-06-23	9.658
Europe	Germany	2021-06-24	8.932
Europe	Germany	2021-06-25	8.622
Europe	Germany	2021-06-26	7.757
Europe	Germany	2021-06-27	7.429
Europe	Germany	2021-06-28	7.17
Europe	Germany	2021-06-29	6.973
Europe	Germany	2021-06-30	6.412
Europe	Germany	2021-07-01	6.887
Europe	Germany	2021-07-02	6.751
Europe	Germany	2021-07-03	6.651
Europe	Germany	2021-07-04	6.778
Europe	Germany	2021-07-05	6.865
Europe	Germany	2021-07-06	7.11
Europe	Germany	2021-07-07	7.427
Europe	Germany	2021-07-08	7.681
Europe	Germany	2021-07-09	8.045
Europe	Germany	2021-07-10	8.692
Europe	Germany	2021-07-11	8.96
Europe	Germany	2021-07-12	9.234
Europe	Germany	2021-07-13	9.768
Europe	Germany	2021-07-14	10.843
Europe	Germany	2021-07-15	11.764
Europe	Germany	2021-07-16	12.922
Europe	Germany	2021-07-17	13.773
Europe	Germany	2021-07-18	14.48
Europe	Germany	2021-07-19	15.214
Europe	Germany	2021-07-20	16.234
Europe	Germany	2021-07-21	16.281
Europe	Germany	2021-07-22	17.105
Europe	Germany	2021-07-23	17.618
Europe	Germany	2021-07-24	18.076
Europe	Germany	2021-07-25	18.358
Europe	Germany	2021-07-26	19.106
Europe	Germany	2021-07-27	19.845
Europe	Germany	2021-07-28	22.229
Europe	Germany	2021-07-29	23.669
Europe	Germany	2021-07-30	24.905
Europe	Germany	2021-07-31	25.294
Europe	Germany	2021-08-01	25.981
Europe	Germany	2021-08-02	26.147
Europe	Germany	2021-08-03	26.976
Europe	Germany	2021-08-04	28.011
Europe	Germany	2021-08-05	29.174
Europe	Germany	2021-08-06	30.529
Europe	Germany	2021-08-07	32.155
Europe	Germany	2021-08-08	33.325
Europe	Germany	2021-08-09	34.517
Europe	Germany	2021-08-10	35.769
Europe	Germany	2021-08-11	38.881		30
Europe	Germany	2021-08-12	42.355		29
Europe	Germany	2021-08-13	46.012		28
Europe	Germany	2021-08-14	49.271		27
Europe	Germany	2021-08-15	51.811		26
Europe	Germany	2021-08-16	54.074		25
Europe	Germany	2021-08-17	57.665		24
Europe	Germany	2021-08-18	63.66		23
Europe	Germany	2021-08-19	68.438		22
Europe	Germany	2021-08-20	74.278		21
Europe	Germany	2021-08-21	77.556		20
Europe	Germany	2021-08-22	81.326		19
Europe	Germany	2021-08-23	84.805		18
Europe	Germany	2021-08-24	103.982		17
Europe	Germany	2021-08-25	111.247		16
Europe	Germany	2021-08-26	117.011		15
Europe	Germany	2021-08-27	105.048		14
Europe	Germany	2021-08-28	108.104		13
Europe	Germany	2021-08-29	109.264		12
Europe	Germany	2021-08-30	111.36		11
Europe	Germany	2021-08-31	114.752		10
Europe	Germany	2021-09-01	116.255		9
Europe	Germany	2021-09-02	120.107		8
Europe	Germany	2021-09-03	121.739		7
Europe	Germany	2021-09-04	122.674		6
Europe	Germany	2021-09-05	125.312		5
Europe	Germany	2021-09-06	125.237		4
Europe	Germany	2021-09-07	125.976		3
Europe	Germany	2021-09-08	110.57		2
Europe	Germany	2021-09-09	127.202		1
Europe	Germany	2021-09-10	127.626
Europe	Germany	2021-09-11	126.933
Europe	Germany	2021-09-12	124.837
Europe	Germany	2021-09-13	123.999
Europe	Germany	2021-09-14	106.563
Europe	Germany	2021-09-15	120.151
Europe	Germany	2021-09-16	99.885
Europe	Germany	2021-09-17	111.389
Europe	Germany	2021-09-18	108.947
Europe	Germany	2021-09-19	106.771
Europe	Germany	2021-09-20	105.138
Europe	Germany	2021-09-21	102.477
Europe	Germany	2021-09-22	98.782
Europe	Germany	2021-09-23	96.226
Europe	Germany	2021-09-24	94.575
Europe	Germany	2021-09-25	93.417
Europe	Germany	2021-09-26	92.743
Europe	Germany	2021-09-27	91.84
Europe	Germany	2021-09-28	92.065
Europe	Germany	2021-09-29	94.358
Europe	Germany	2021-09-30	95.523
Europe	Germany	2021-10-01	96.126
Europe	Germany	2021-10-02	96.226
Europe	Germany	2021-10-03	95.681
Europe	Germany	2021-10-04	95.186
Europe	Germany	2021-10-05	95.789
Europe	Germany	2021-10-06	94.714
Europe	Germany	2021-10-07	95.526
Europe	Germany	2021-10-08	96.327
Europe	Germany	2021-10-09	97.028
Europe	Germany	2021-10-10	98.659
Europe	Germany	2021-10-11	99.344
Europe	Germany	2021-10-12	99.625
Europe	Germany	2021-10-13	100.784
Europe	Germany	2021-10-14	100.958
Europe	Germany	2021-10-15	104.203
Europe	Germany	2021-10-16	106.802
Europe	Germany	2021-10-17	108.261
Europe	Germany	2021-10-18	111.075
Europe	Germany	2021-10-19	135.615
Europe	Germany	2021-10-20	146.657
Europe	Germany	2021-10-21	156.754
Europe	Germany	2021-10-22	162.592
Europe	Germany	2021-10-23	154.809
Europe	Germany	2021-10-24	160.154
Europe	Germany	2021-10-25	164.916
Europe	Germany	2021-10-26	180.346
Europe	Germany	2021-10-27	197.414
Europe	Germany	2021-10-28	181.359		30
Europe	Germany	2021-10-29	219.546		29
Europe	Germany	2021-10-30	242.36		28
Europe	Germany	2021-10-31	224.552		27
Europe	Germany	2021-11-01	227.882		26
Europe	Germany	2021-11-02	226.672		25
Europe	Germany	2021-11-03	236.329		24
Europe	Germany	2021-11-04	286.663		23
Europe	Germany	2021-11-05	280.303		22
Europe	Germany	2021-11-06	291.439		21
Europe	Germany	2021-11-07	314.156		20
Europe	Germany	2021-11-08	335.268		19
Europe	Germany	2021-11-09	353.308		18
Europe	Germany	2021-11-10	381.537		17
Europe	Germany	2021-11-11	400.597		16
Europe	Germany	2021-11-12	420.299		15
Europe	Germany	2021-11-13	438.213		14
Europe	Germany	2021-11-14	449.136		13
Europe	Germany	2021-11-15	468.281		12
Europe	Germany	2021-11-16	489.294		11
Europe	Germany	2021-11-17	518.732		10
Europe	Germany	2021-11-18	535.647		9
Europe	Germany	2021-11-19	555.987		8
Europe	Germany	2021-11-20	574.502		7
Europe	Germany	2021-11-21	586.486		6
Europe	Germany	2021-11-22	608.5		5
Europe	Germany	2021-11-23	633.056		4
Europe	Germany	2021-11-24	651.25		3
Europe	Germany	2021-11-25	678.171		2
Europe	Germany	2021-11-26	692.273		1
Europe	Germany	2021-11-27	691.922
Europe	Germany	2021-11-28	686.957
Europe	Germany	2021-11-29	691.823
Europe	Germany	2021-11-30	692.898
Europe	Germany	2021-12-01	686.776
Europe	Germany	2021-12-02	684.563
Europe	Germany	2021-12-03	678.789
Europe	Germany	2021-12-04	676.274
Europe	Germany	2021-12-05	675.627
Europe	Germany	2021-12-06	620.42
Europe	Germany	2021-12-07	661.978
Europe	Germany	2021-12-08	580.293
Europe	Germany	2021-12-09	630.93
Europe	Germany	2021-12-10	615.781
Europe	Germany	2021-12-11	597.48
Europe	Germany	2021-12-12	587.555
Europe	Germany	2021-12-13	616.673
Europe	Germany	2021-12-14	547.111
Europe	Germany	2021-12-15	597.204
Europe	Germany	2021-12-16	509.314
Europe	Germany	2021-12-17	445.327
Europe	Germany	2021-12-18	484.235
Europe	Germany	2021-12-19	454.171
Europe	Germany	2021-12-20	430.876
Europe	Germany	2021-12-21	452.528
Europe	Germany	2021-12-22	431.092
Europe	Germany	2021-12-23	402.181
Europe	Germany	2021-12-24	382.348
Europe	Germany	2021-12-25	317.024
Europe	Germany	2021-12-26	335.265
Europe	Germany	2021-12-27	330.17
Europe	Germany	2021-12-28	272.362
Europe	Germany	2021-12-29	316.024
Europe	Germany	2021-12-30	329.05
Europe	Germany	2021-12-31	359.181
Europe	Germany	2022-01-01	334.883
Europe	Germany	2022-01-02	339.079
Europe	Germany	2022-01-03	392.31
Europe	Germany	2022-01-04	444.935
Europe	Germany	2022-01-05	440.476
Europe	Germany	2022-01-06	469.49
Europe	Germany	2022-01-07	522.03
Europe	Germany	2022-01-08	571.681
Europe	Germany	2022-01-09	587.351
Europe	Germany	2022-01-10	530.489
Europe	Germany	2022-01-11	629.869
Europe	Germany	2022-01-12	662.041
Europe	Germany	2022-01-13	714.501
Europe	Germany	2022-01-14	756.309
Europe	Germany	2022-01-15	776.951
Europe	Germany	2022-01-16	796.175
Europe	Germany	2022-01-17	908.893
Europe	Germany	2022-01-18	905.205
Europe	Germany	2022-01-19	995.053
Europe	Germany	2022-01-20	1081.81
Europe	Germany	2022-01-21	1177.42
Europe	Germany	2022-01-22	1240.58
Europe	Germany	2022-01-23	1279.9
Europe	Germany	2022-01-24	1371.26
Europe	Germany	2022-01-25	1475.23
Europe	Germany	2022-01-26	1627.81
Europe	Germany	2022-01-27	1660.93
Europe	Germany	2022-01-28	1747.3
Europe	Germany	2022-01-29	1801.53
Europe	Germany	2022-01-30	1827
Europe	Germany	2022-01-31	1900.14
Europe	Germany	2022-02-01	1954.81
Europe	Germany	2022-02-02	1971.23
Europe	Germany	2022-02-03	2121.63
Europe	Germany	2022-02-04	2173.28
Europe	Germany	2022-02-05	2196.99
Europe	Gibraltar	2020-03-09	4.24
Europe	Gibraltar	2020-03-10	4.24
Europe	Gibraltar	2020-03-11	0
Europe	Gibraltar	2020-03-12	0
Europe	Gibraltar	2020-03-13	0
Europe	Gibraltar	2020-03-14	0
Europe	Gibraltar	2020-03-15	0
Europe	Gibraltar	2020-03-16	0
Europe	Gibraltar	2020-03-17	8.48
Europe	Gibraltar	2020-03-18	29.682
Europe	Gibraltar	2020-03-19	38.162
Europe	Gibraltar	2020-03-20	38.162
Europe	Gibraltar	2020-03-21	38.162
Europe	Gibraltar	2020-03-22	59.363
Europe	Gibraltar	2020-03-23	59.363
Europe	Gibraltar	2020-03-24	50.883
Europe	Gibraltar	2020-03-25	76.324
Europe	Gibraltar	2020-03-26	106.005
Europe	Gibraltar	2020-03-27	190.81
Europe	Gibraltar	2020-03-28	195.05
Europe	Gibraltar	2020-03-29	212.011
Europe	Gibraltar	2020-03-30	228.972
Europe	Gibraltar	2020-03-31	228.972
Europe	Gibraltar	2020-04-01	233.212
Europe	Gibraltar	2020-04-02	224.731
Europe	Gibraltar	2020-04-03	169.609
Europe	Gibraltar	2020-04-04	178.089
Europe	Gibraltar	2020-04-05	161.128
Europe	Gibraltar	2020-04-06	169.609
Europe	Gibraltar	2020-04-07	186.57
Europe	Gibraltar	2020-04-08	165.368
Europe	Gibraltar	2020-04-09	148.408
Europe	Gibraltar	2020-04-10	135.687
Europe	Gibraltar	2020-04-11	131.447
Europe	Gibraltar	2020-04-12	110.246
Europe	Gibraltar	2020-04-13	84.804
Europe	Gibraltar	2020-04-14	67.843
Europe	Gibraltar	2020-04-15	46.642
Europe	Gibraltar	2020-04-16	33.922
Europe	Gibraltar	2020-04-17	21.201
Europe	Gibraltar	2020-04-18	12.721
Europe	Gibraltar	2020-04-19	12.721
Europe	Gibraltar	2020-04-20	12.721
Europe	Gibraltar	2020-04-21	12.721
Europe	Gibraltar	2020-04-22	4.24
Europe	Gibraltar	2020-04-23	8.48
Europe	Gibraltar	2020-04-24	4.24
Europe	Gibraltar	2020-04-25	16.961
Europe	Gibraltar	2020-04-26	38.162
Europe	Gibraltar	2020-04-27	38.162
Europe	Gibraltar	2020-04-28	38.162
Europe	Gibraltar	2020-04-29	38.162
Europe	Gibraltar	2020-04-30	46.642
Europe	Gibraltar	2020-05-01	46.642
Europe	Gibraltar	2020-05-02	33.922
Europe	Gibraltar	2020-05-03	12.721
Europe	Gibraltar	2020-05-04	12.721
Europe	Gibraltar	2020-05-05	12.721
Europe	Gibraltar	2020-05-06	12.721
Europe	Gibraltar	2020-05-07	0
Europe	Gibraltar	2020-05-08	8.48
Europe	Gibraltar	2020-05-09	8.48
Europe	Gibraltar	2020-05-10	8.48
Europe	Gibraltar	2020-05-11	12.721
Europe	Gibraltar	2020-05-12	16.961
Europe	Gibraltar	2020-05-13	12.721
Europe	Gibraltar	2020-05-14	12.721
Europe	Gibraltar	2020-05-15	4.24
Europe	Gibraltar	2020-05-16	4.24
Europe	Gibraltar	2020-05-17	4.24
Europe	Gibraltar	2020-05-18	0
Europe	Gibraltar	2020-05-20	8.48
Europe	Gibraltar	2020-05-21	16.961
Europe	Gibraltar	2020-05-22	16.961
Europe	Gibraltar	2020-05-23	21.201
Europe	Gibraltar	2020-05-24	29.682
Europe	Gibraltar	2020-05-25	29.682
Europe	Gibraltar	2020-05-26	29.682
Europe	Gibraltar	2020-05-27	33.922
Europe	Gibraltar	2020-05-28	29.682
Europe	Gibraltar	2020-05-29	42.402
Europe	Gibraltar	2020-05-30	72.084
Europe	Gibraltar	2020-05-31	67.843
Europe	Gibraltar	2020-06-01	67.843
Europe	Gibraltar	2020-06-02	76.324
Europe	Gibraltar	2020-06-03	67.843
Europe	Gibraltar	2020-06-04	63.603
Europe	Gibraltar	2020-06-05	55.123
Europe	Gibraltar	2020-06-06	25.441
Europe	Gibraltar	2020-06-07	25.441
Europe	Gibraltar	2020-06-08	25.441
Europe	Gibraltar	2020-06-09	16.961
Europe	Gibraltar	2020-06-10	12.721
Europe	Gibraltar	2020-06-11	12.721
Europe	Gibraltar	2020-06-12	8.48
Europe	Gibraltar	2020-06-13	4.24
Europe	Gibraltar	2020-06-14	0
Europe	Gibraltar	2020-06-15	0
Europe	Gibraltar	2020-06-16	0
Europe	Gibraltar	2020-06-17	0
Europe	Gibraltar	2020-06-18	0
Europe	Gibraltar	2020-06-19	0
Europe	Gibraltar	2020-06-20	0
Europe	Gibraltar	2020-06-21	0
Europe	Gibraltar	2020-06-22	0
Europe	Gibraltar	2020-06-23	0
Europe	Gibraltar	2020-06-24	0
Europe	Gibraltar	2020-06-25	0
Europe	Gibraltar	2020-06-26	0
Europe	Gibraltar	2020-06-27	4.24
Europe	Gibraltar	2020-06-28	4.24
Europe	Gibraltar	2020-06-29	4.24
Europe	Gibraltar	2020-06-30	4.24
Europe	Gibraltar	2020-07-01	8.48
Europe	Gibraltar	2020-07-02	8.48
Europe	Gibraltar	2020-07-03	8.48
Europe	Gibraltar	2020-07-04	4.24
Europe	Gibraltar	2020-07-05	8.48
Europe	Gibraltar	2020-07-06	8.48
Europe	Gibraltar	2020-07-07	8.48
Europe	Gibraltar	2020-07-08	4.24
Europe	Gibraltar	2020-07-09	8.48
Europe	Gibraltar	2020-07-10	8.48
Europe	Gibraltar	2020-07-11	8.48
Europe	Gibraltar	2020-07-12	4.24
Europe	Gibraltar	2020-07-13	4.24
Europe	Gibraltar	2020-07-14	4.24
Europe	Gibraltar	2020-07-15	4.24
Europe	Gibraltar	2020-07-16	0
Europe	Gibraltar	2020-07-17	0
Europe	Gibraltar	2020-07-18	0
Europe	Gibraltar	2020-07-19	0
Europe	Gibraltar	2020-07-20	0
Europe	Gibraltar	2020-07-21	0
Europe	Gibraltar	2020-07-22	8.48
Europe	Gibraltar	2020-07-23	16.961
Europe	Gibraltar	2020-07-24	16.961
Europe	Gibraltar	2020-07-25	21.201
Europe	Gibraltar	2020-07-26	21.201
Europe	Gibraltar	2020-07-27	21.201
Europe	Gibraltar	2020-07-28	25.441		30
Europe	Gibraltar	2020-07-29	16.961		29
Europe	Gibraltar	2020-07-30	12.721		28
Europe	Gibraltar	2020-07-31	12.721		27
Europe	Gibraltar	2020-08-01	12.721		26
Europe	Gibraltar	2020-08-02	12.721		25
Europe	Gibraltar	2020-08-03	12.721		24
Europe	Gibraltar	2020-08-04	12.721		23
Europe	Gibraltar	2020-08-05	12.721		22
Europe	Gibraltar	2020-08-06	12.721		21
Europe	Gibraltar	2020-08-07	12.721		20
Europe	Gibraltar	2020-08-08	38.162		19
Europe	Gibraltar	2020-08-09	55.123		18
Europe	Gibraltar	2020-08-10	55.123		17
Europe	Gibraltar	2020-08-11	55.123		16
Europe	Gibraltar	2020-08-12	59.363		15
Europe	Gibraltar	2020-08-13	63.603		14
Europe	Gibraltar	2020-08-14	67.843		13
Europe	Gibraltar	2020-08-15	50.883		12
Europe	Gibraltar	2020-08-16	59.363		11
Europe	Gibraltar	2020-08-17	67.843		10
Europe	Gibraltar	2020-08-18	84.804		9
Europe	Gibraltar	2020-08-19	84.804		8
Europe	Gibraltar	2020-08-20	101.765		7
Europe	Gibraltar	2020-08-21	106.005		6
Europe	Gibraltar	2020-08-22	127.207		5
Europe	Gibraltar	2020-08-23	131.447		4
Europe	Gibraltar	2020-08-24	131.447		3
Europe	Gibraltar	2020-08-25	144.167		2
Europe	Gibraltar	2020-08-26	199.29		1
Europe	Gibraltar	2020-08-27	182.329
Europe	Gibraltar	2020-08-28	182.329
Europe	Gibraltar	2020-08-29	152.648
Europe	Gibraltar	2020-08-30	165.368
Europe	Gibraltar	2020-08-31	169.609
Europe	Gibraltar	2020-09-01	144.167
Europe	Gibraltar	2020-09-02	106.005
Europe	Gibraltar	2020-09-03	110.246
Europe	Gibraltar	2020-09-04	131.447
Europe	Gibraltar	2020-09-05	156.888
Europe	Gibraltar	2020-09-06	127.207
Europe	Gibraltar	2020-09-07	114.486
Europe	Gibraltar	2020-09-08	127.207
Europe	Gibraltar	2020-09-09	114.486
Europe	Gibraltar	2020-09-10	106.005
Europe	Gibraltar	2020-09-11	76.324
Europe	Gibraltar	2020-09-12	63.603
Europe	Gibraltar	2020-09-13	63.603
Europe	Gibraltar	2020-09-14	63.603
Europe	Gibraltar	2020-09-15	59.363
Europe	Gibraltar	2020-09-16	76.324
Europe	Gibraltar	2020-09-17	84.804
Europe	Gibraltar	2020-09-18	97.525
Europe	Gibraltar	2020-09-19	97.525
Europe	Gibraltar	2020-09-20	84.804
Europe	Gibraltar	2020-09-21	84.804		30
Europe	Gibraltar	2020-09-22	89.045		29
Europe	Gibraltar	2020-09-23	72.084		28
Europe	Gibraltar	2020-09-24	76.324		27
Europe	Gibraltar	2020-09-25	76.324		26
Europe	Gibraltar	2020-09-26	93.285		25
Europe	Gibraltar	2020-09-27	122.966		24
Europe	Gibraltar	2020-09-28	135.687		23
Europe	Gibraltar	2020-09-29	152.648		22
Europe	Gibraltar	2020-09-30	165.368		21
Europe	Gibraltar	2020-10-01	207.771		20
Europe	Gibraltar	2020-10-02	220.491		19
Europe	Gibraltar	2020-10-03	237.452		18
Europe	Gibraltar	2020-10-04	224.731		17
Europe	Gibraltar	2020-10-05	212.011		16
Europe	Gibraltar	2020-10-06	195.05		15
Europe	Gibraltar	2020-10-07	207.771		14
Europe	Gibraltar	2020-10-08	178.089		13
Europe	Gibraltar	2020-10-09	220.491		12
Europe	Gibraltar	2020-10-10	203.53		11
Europe	Gibraltar	2020-10-11	224.731		10
Europe	Gibraltar	2020-10-12	228.972		9
Europe	Gibraltar	2020-10-13	262.893		8
Europe	Gibraltar	2020-10-14	301.055		7
Europe	Gibraltar	2020-10-15	334.977		6
Europe	Gibraltar	2020-10-16	322.256		5
Europe	Gibraltar	2020-10-17	347.698		4
Europe	Gibraltar	2020-10-18	364.659		3
Europe	Gibraltar	2020-10-19	385.86		2
Europe	Gibraltar	2020-10-20	462.184		1
Europe	Gibraltar	2020-10-21	445.223
Europe	Gibraltar	2020-10-22	419.781
Europe	Gibraltar	2020-10-23	411.301
Europe	Gibraltar	2020-10-24	432.502
Europe	Gibraltar	2020-10-25	407.061
Europe	Gibraltar	2020-10-26	394.34
Europe	Gibraltar	2020-10-27	301.055
Europe	Gibraltar	2020-10-28	258.653
Europe	Gibraltar	2020-10-29	245.933
Europe	Gibraltar	2020-10-30	220.491
Europe	Gibraltar	2020-10-31	156.888
Europe	Gibraltar	2020-11-01	152.648
Europe	Gibraltar	2020-11-02	156.888
Europe	Gibraltar	2020-11-03	216.251
Europe	Gibraltar	2020-11-04	258.653
Europe	Gibraltar	2020-11-05	279.854
Europe	Gibraltar	2020-11-06	326.497
Europe	Gibraltar	2020-11-07	373.139
Europe	Gibraltar	2020-11-08	381.62
Europe	Gibraltar	2020-11-09	415.541
Europe	Gibraltar	2020-11-10	356.178
Europe	Gibraltar	2020-11-11	419.781
Europe	Gibraltar	2020-11-12	466.424
Europe	Gibraltar	2020-11-13	449.463
Europe	Gibraltar	2020-11-14	432.502
Europe	Gibraltar	2020-11-15	462.184
Europe	Gibraltar	2020-11-16	432.502
Europe	Gibraltar	2020-11-17	428.262
Europe	Gibraltar	2020-11-18	356.178
Europe	Gibraltar	2020-11-19	284.095
Europe	Gibraltar	2020-11-20	284.095
Europe	Gibraltar	2020-11-21	279.854
Europe	Gibraltar	2020-11-22	237.452
Europe	Gibraltar	2020-11-23	254.413
Europe	Gibraltar	2020-11-24	279.854
Europe	Gibraltar	2020-11-25	275.614
Europe	Gibraltar	2020-11-26	254.413
Europe	Gibraltar	2020-11-27	237.452
Europe	Gibraltar	2020-11-28	237.452
Europe	Gibraltar	2020-11-29	237.452
Europe	Gibraltar	2020-11-30	224.731
Europe	Gibraltar	2020-12-01	207.771
Europe	Gibraltar	2020-12-02	186.57
Europe	Gibraltar	2020-12-03	199.29
Europe	Gibraltar	2020-12-04	182.329
Europe	Gibraltar	2020-12-05	165.368
Europe	Gibraltar	2020-12-06	165.368
Europe	Gibraltar	2020-12-07	148.408
Europe	Gibraltar	2020-12-08	118.726
Europe	Gibraltar	2020-12-09	127.207		30
Europe	Gibraltar	2020-12-10	131.447		29
Europe	Gibraltar	2020-12-11	118.726		28
Europe	Gibraltar	2020-12-12	101.765		27
Europe	Gibraltar	2020-12-13	93.285		26
Europe	Gibraltar	2020-12-14	114.486		25
Europe	Gibraltar	2020-12-15	195.05		24
Europe	Gibraltar	2020-12-16	254.413		23
Europe	Gibraltar	2020-12-17	356.178		22
Europe	Gibraltar	2020-12-18	483.385		21
Europe	Gibraltar	2020-12-19	589.39		20
Europe	Gibraltar	2020-12-20	716.597		19
Europe	Gibraltar	2020-12-21	848.043		18
Europe	Gibraltar	2020-12-22	958.289		17
Europe	Gibraltar	2020-12-23	1157.58		16
Europe	Gibraltar	2020-12-24	1369.59		15
Europe	Gibraltar	2020-12-25	1484.08		14
Europe	Gibraltar	2020-12-26	1619.76		13
Europe	Gibraltar	2020-12-27	1768.17		12
Europe	Gibraltar	2020-12-28	1797.85		11
Europe	Gibraltar	2020-12-29	1963.22		10
Europe	Gibraltar	2020-12-30	2438.12		9
Europe	Gibraltar	2020-12-31	2391.48		8
Europe	Gibraltar	2021-01-01	2874.87		7
Europe	Gibraltar	2021-01-02	3014.79		6
Europe	Gibraltar	2021-01-03	3158.96		5
Europe	Gibraltar	2021-01-04	3421.86		4
Europe	Gibraltar	2021-01-05	3532.1		3
Europe	Gibraltar	2021-01-06	3498.18		2
Europe	Gibraltar	2021-01-07	3765.31		1
Europe	Gibraltar	2021-01-08	3430.34
Europe	Gibraltar	2021-01-09	3413.37
Europe	Gibraltar	2021-01-10	3239.53
Europe	Gibraltar	2021-01-11	3082.64
Europe	Gibraltar	2021-01-12	2959.67
Europe	Gibraltar	2021-01-13	2684.06
Europe	Gibraltar	2021-01-14	2463.57
Europe	Gibraltar	2021-01-15	2349.08
Europe	Gibraltar	2021-01-16	2238.83
Europe	Gibraltar	2021-01-17	2120.11
Europe	Gibraltar	2021-01-18	2001.38
Europe	Gibraltar	2021-01-19	1988.66
Europe	Gibraltar	2021-01-20	1755.45
Europe	Gibraltar	2021-01-21	1577.36
Europe	Gibraltar	2021-01-22	1399.27
Europe	Gibraltar	2021-01-23	1263.59
Europe	Gibraltar	2021-01-24	1255.1
Europe	Gibraltar	2021-01-25	1187.26
Europe	Gibraltar	2021-01-26	979.49
Europe	Gibraltar	2021-01-27	898.926
Europe	Gibraltar	2021-01-28	852.284
Europe	Gibraltar	2021-01-29	809.881
Europe	Gibraltar	2021-01-30	733.557
Europe	Gibraltar	2021-01-31	627.552
Europe	Gibraltar	2021-02-01	576.669
Europe	Gibraltar	2021-02-02	504.586
Europe	Gibraltar	2021-02-03	419.781
Europe	Gibraltar	2021-02-04	343.458
Europe	Gibraltar	2021-02-05	313.776
Europe	Gibraltar	2021-02-06	292.575
Europe	Gibraltar	2021-02-07	288.335
Europe	Gibraltar	2021-02-08	250.173
Europe	Gibraltar	2021-02-09	199.29
Europe	Gibraltar	2021-02-10	173.849
Europe	Gibraltar	2021-02-11	169.609
Europe	Gibraltar	2021-02-12	178.089
Europe	Gibraltar	2021-02-13	161.128
Europe	Gibraltar	2021-02-14	156.888
Europe	Gibraltar	2021-02-15	152.648
Europe	Gibraltar	2021-02-16	144.167
Europe	Gibraltar	2021-02-17	122.966
Europe	Gibraltar	2021-02-18	101.765
Europe	Gibraltar	2021-02-19	67.843
Europe	Gibraltar	2021-02-20	55.123
Europe	Gibraltar	2021-02-21	38.162
Europe	Gibraltar	2021-02-22	38.162
Europe	Gibraltar	2021-02-23	42.402
Europe	Gibraltar	2021-02-24	33.922
Europe	Gibraltar	2021-02-25	33.922
Europe	Gibraltar	2021-02-26	33.922
Europe	Gibraltar	2021-02-27	42.402
Europe	Gibraltar	2021-02-28	46.642
Europe	Gibraltar	2021-03-01	29.682
Europe	Gibraltar	2021-03-02	38.162
Europe	Gibraltar	2021-03-03	38.162
Europe	Gibraltar	2021-03-04	33.922
Europe	Gibraltar	2021-03-05	33.922
Europe	Gibraltar	2021-03-06	38.162
Europe	Gibraltar	2021-03-07	42.402
Europe	Gibraltar	2021-03-08	42.402
Europe	Gibraltar	2021-03-09	50.883
Europe	Gibraltar	2021-03-10	55.123
Europe	Gibraltar	2021-03-11	67.843
Europe	Gibraltar	2021-03-12	80.564
Europe	Gibraltar	2021-03-13	67.843
Europe	Gibraltar	2021-03-14	59.363
Europe	Gibraltar	2021-03-15	59.363
Europe	Gibraltar	2021-03-16	63.603
Europe	Gibraltar	2021-03-17	59.363
Europe	Gibraltar	2021-03-18	46.642
Europe	Gibraltar	2021-03-19	29.682
Europe	Gibraltar	2021-03-20	29.682
Europe	Gibraltar	2021-03-21	29.682
Europe	Gibraltar	2021-03-22	29.682
Europe	Gibraltar	2021-03-23	4.24
Europe	Gibraltar	2021-03-24	4.24
Europe	Gibraltar	2021-03-25	8.48
Europe	Gibraltar	2021-03-26	12.721
Europe	Gibraltar	2021-03-27	12.721
Europe	Gibraltar	2021-03-28	12.721
Europe	Gibraltar	2021-03-29	12.721
Europe	Gibraltar	2021-03-30	12.721
Europe	Gibraltar	2021-03-31	12.721
Europe	Gibraltar	2021-04-01	12.721
Europe	Gibraltar	2021-04-02	8.48
Europe	Gibraltar	2021-04-03	8.48
Europe	Gibraltar	2021-04-04	8.48
Europe	Gibraltar	2021-04-05	8.48
Europe	Gibraltar	2021-04-06	4.24
Europe	Gibraltar	2021-04-07	4.24
Europe	Gibraltar	2021-04-08	4.24
Europe	Gibraltar	2021-04-09	8.48
Europe	Gibraltar	2021-04-10	8.48
Europe	Gibraltar	2021-04-11	8.48
Europe	Gibraltar	2021-04-12	8.48
Europe	Gibraltar	2021-04-13	8.48
Europe	Gibraltar	2021-04-14	63.603
Europe	Gibraltar	2021-04-15	59.363
Europe	Gibraltar	2021-04-16	59.363
Europe	Gibraltar	2021-04-17	59.363
Europe	Gibraltar	2021-04-18	59.363
Europe	Gibraltar	2021-04-19	59.363
Europe	Gibraltar	2021-04-20	59.363
Europe	Gibraltar	2021-04-21	4.24
Europe	Gibraltar	2021-04-22	4.24
Europe	Gibraltar	2021-04-30	0
Europe	Gibraltar	2021-05-01	0
Europe	Gibraltar	2021-05-02	0
Europe	Gibraltar	2021-05-03	0
Europe	Gibraltar	2021-05-04	12.721
Europe	Gibraltar	2021-05-05	12.721
Europe	Gibraltar	2021-05-06	12.721
Europe	Gibraltar	2021-05-07	12.721
Europe	Gibraltar	2021-05-08	12.721
Europe	Gibraltar	2021-05-09	12.721
Europe	Gibraltar	2021-05-10	12.721
Europe	Gibraltar	2021-05-11	0
Europe	Gibraltar	2021-05-12	0
Europe	Gibraltar	2021-05-13	0
Europe	Gibraltar	2021-05-14	0
Europe	Gibraltar	2021-05-15	0
Europe	Gibraltar	2021-05-16	0
Europe	Gibraltar	2021-05-17	0
Europe	Gibraltar	2021-05-18	0
Europe	Gibraltar	2021-05-19	0
Europe	Gibraltar	2021-05-20	0
Europe	Gibraltar	2021-05-21	0
Europe	Gibraltar	2021-05-22	4.24
Europe	Gibraltar	2021-05-23	8.48
Europe	Gibraltar	2021-05-24	4.24
Europe	Gibraltar	2021-05-25	16.961
Europe	Gibraltar	2021-05-26	16.961
Europe	Gibraltar	2021-05-27	25.441
Europe	Gibraltar	2021-05-28	29.682
Europe	Gibraltar	2021-05-29	25.441
Europe	Gibraltar	2021-05-30	21.201
Europe	Gibraltar	2021-05-31	33.922
Europe	Gibraltar	2021-06-01	25.441
Europe	Gibraltar	2021-06-02	33.922
Europe	Gibraltar	2021-06-03	29.682
Europe	Gibraltar	2021-06-04	29.682
Europe	Gibraltar	2021-06-05	29.682
Europe	Gibraltar	2021-06-06	29.682
Europe	Gibraltar	2021-06-07	21.201
Europe	Gibraltar	2021-06-08	25.441
Europe	Gibraltar	2021-06-09	25.441
Europe	Gibraltar	2021-06-10	29.682
Europe	Gibraltar	2021-06-11	33.922
Europe	Gibraltar	2021-06-12	42.402
Europe	Gibraltar	2021-06-13	50.883
Europe	Gibraltar	2021-06-14	50.883
Europe	Gibraltar	2021-06-15	42.402
Europe	Gibraltar	2021-06-16	46.642
Europe	Gibraltar	2021-06-17	46.642
Europe	Gibraltar	2021-06-18	42.402
Europe	Gibraltar	2021-06-19	38.162
Europe	Gibraltar	2021-06-20	38.162
Europe	Gibraltar	2021-06-21	38.162
Europe	Gibraltar	2021-06-22	46.642		30
Europe	Gibraltar	2021-06-23	72.084		29
Europe	Gibraltar	2021-06-24	76.324		28
Europe	Gibraltar	2021-06-25	84.804		27
Europe	Gibraltar	2021-06-26	84.804		26
Europe	Gibraltar	2021-06-27	101.765		25
Europe	Gibraltar	2021-06-28	106.005		24
Europe	Gibraltar	2021-06-29	106.005		23
Europe	Gibraltar	2021-06-30	67.843		22
Europe	Gibraltar	2021-07-01	67.843		21
Europe	Gibraltar	2021-07-02	80.564		20
Europe	Gibraltar	2021-07-03	106.005		19
Europe	Gibraltar	2021-07-04	89.045		18
Europe	Gibraltar	2021-07-05	110.246		17
Europe	Gibraltar	2021-07-06	131.447		16
Europe	Gibraltar	2021-07-07	156.888		15
Europe	Gibraltar	2021-07-08	173.849		14
Europe	Gibraltar	2021-07-09	195.05		13
Europe	Gibraltar	2021-07-10	207.771		12
Europe	Gibraltar	2021-07-11	271.374		11
Europe	Gibraltar	2021-07-12	275.614		10
Europe	Gibraltar	2021-07-13	343.458		9
Europe	Gibraltar	2021-07-14	428.262		8
Europe	Gibraltar	2021-07-15	534.267		7
Europe	Gibraltar	2021-07-16	644.513		6
Europe	Gibraltar	2021-07-17	733.557		5
Europe	Gibraltar	2021-07-18	699.636		4
Europe	Gibraltar	2021-07-19	809.881		3
Europe	Gibraltar	2021-07-20	894.686		2
Europe	Gibraltar	2021-07-21	924.367		1
Europe	Gibraltar	2021-07-22	890.446
Europe	Gibraltar	2021-07-23	839.563
Europe	Gibraltar	2021-07-24	822.602
Europe	Gibraltar	2021-07-25	865.004
Europe	Gibraltar	2021-07-26	822.602
Europe	Gibraltar	2021-07-27	788.68
Europe	Gibraltar	2021-07-28	797.161
Europe	Gibraltar	2021-07-29	822.602
Europe	Gibraltar	2021-07-30	822.602
Europe	Gibraltar	2021-07-31	784.44
Europe	Gibraltar	2021-08-01	767.479
Europe	Gibraltar	2021-08-02	754.759
Europe	Gibraltar	2021-08-03	737.798
Europe	Gibraltar	2021-08-04	695.396
Europe	Gibraltar	2021-08-05	708.116
Europe	Gibraltar	2021-08-06	652.993
Europe	Gibraltar	2021-08-07	640.273
Europe	Gibraltar	2021-08-08	623.312
Europe	Gibraltar	2021-08-09	576.669
Europe	Gibraltar	2021-08-10	521.547
Europe	Gibraltar	2021-08-11	487.625
Europe	Gibraltar	2021-08-12	415.541
Europe	Gibraltar	2021-08-13	402.821
Europe	Gibraltar	2021-08-14	377.379
Europe	Gibraltar	2021-08-15	360.418
Europe	Gibraltar	2021-08-16	356.178
Europe	Gibraltar	2021-08-17	343.458
Europe	Gibraltar	2021-08-18	326.497
Europe	Gibraltar	2021-08-19	313.776
Europe	Gibraltar	2021-08-20	309.536
Europe	Gibraltar	2021-08-21	309.536
Europe	Gibraltar	2021-08-22	318.016
Europe	Gibraltar	2021-08-23	296.815
Europe	Gibraltar	2021-08-24	271.374
Europe	Gibraltar	2021-08-25	254.413
Europe	Gibraltar	2021-08-26	224.731
Europe	Gibraltar	2021-08-27	228.972
Europe	Gibraltar	2021-08-28	228.972
Europe	Gibraltar	2021-08-29	216.251
Europe	Gibraltar	2021-08-30	220.491
Europe	Gibraltar	2021-08-31	233.212
Europe	Gibraltar	2021-09-01	250.173
Europe	Gibraltar	2021-09-02	241.692
Europe	Gibraltar	2021-09-03	224.731
Europe	Gibraltar	2021-09-04	228.972
Europe	Gibraltar	2021-09-05	212.011
Europe	Gibraltar	2021-09-06	212.011
Europe	Gibraltar	2021-09-07	190.81
Europe	Gibraltar	2021-09-08	148.408
Europe	Gibraltar	2021-09-09	161.128
Europe	Gibraltar	2021-09-10	161.128
Europe	Gibraltar	2021-09-11	139.927
Europe	Gibraltar	2021-09-12	182.329
Europe	Gibraltar	2021-09-13	186.57
Europe	Gibraltar	2021-09-14	195.05
Europe	Gibraltar	2021-09-15	199.29
Europe	Gibraltar	2021-09-16	228.972
Europe	Gibraltar	2021-09-17	233.212
Europe	Gibraltar	2021-09-18	241.692
Europe	Gibraltar	2021-09-19	195.05
Europe	Gibraltar	2021-09-20	182.329
Europe	Gibraltar	2021-09-21	161.128
Europe	Gibraltar	2021-09-22	173.849
Europe	Gibraltar	2021-09-23	144.167
Europe	Gibraltar	2021-09-24	139.927
Europe	Gibraltar	2021-09-25	144.167
Europe	Gibraltar	2021-09-26	156.888
Europe	Gibraltar	2021-09-27	161.128
Europe	Gibraltar	2021-09-28	207.771
Europe	Gibraltar	2021-09-29	216.251
Europe	Gibraltar	2021-09-30	220.491
Europe	Gibraltar	2021-10-01	224.731
Europe	Gibraltar	2021-10-02	237.452
Europe	Gibraltar	2021-10-03	250.173
Europe	Gibraltar	2021-10-04	262.893
Europe	Gibraltar	2021-10-05	245.933
Europe	Gibraltar	2021-10-06	237.452
Europe	Gibraltar	2021-10-07	241.692
Europe	Gibraltar	2021-10-08	224.731
Europe	Gibraltar	2021-10-09	199.29
Europe	Gibraltar	2021-10-10	224.731
Europe	Gibraltar	2021-10-11	322.256
Europe	Gibraltar	2021-10-12	390.1
Europe	Gibraltar	2021-10-13	466.424
Europe	Gibraltar	2021-10-14	513.066
Europe	Gibraltar	2021-10-15	559.709
Europe	Gibraltar	2021-10-16	585.15
Europe	Gibraltar	2021-10-17	559.709
Europe	Gibraltar	2021-10-18	483.385
Europe	Gibraltar	2021-10-19	415.541
Europe	Gibraltar	2021-10-20	407.061
Europe	Gibraltar	2021-10-21	411.301		30
Europe	Gibraltar	2021-10-22	432.502		29
Europe	Gibraltar	2021-10-23	453.703		28
Europe	Gibraltar	2021-10-24	491.865		27
Europe	Gibraltar	2021-10-25	500.346		26
Europe	Gibraltar	2021-10-26	525.787		25
Europe	Gibraltar	2021-10-27	491.865		24
Europe	Gibraltar	2021-10-28	504.586		23
Europe	Gibraltar	2021-10-29	496.105		22
Europe	Gibraltar	2021-10-30	491.865		21
Europe	Gibraltar	2021-10-31	500.346		20
Europe	Gibraltar	2021-11-01	466.424		19
Europe	Gibraltar	2021-11-02	530.027		18
Europe	Gibraltar	2021-11-03	619.072		17
Europe	Gibraltar	2021-11-04	627.552		16
Europe	Gibraltar	2021-11-05	661.474		15
Europe	Gibraltar	2021-11-06	695.396		14
Europe	Gibraltar	2021-11-07	682.675		13
Europe	Gibraltar	2021-11-08	725.077		12
Europe	Gibraltar	2021-11-09	750.518		11
Europe	Gibraltar	2021-11-10	809.881		10
Europe	Gibraltar	2021-11-11	1004.93		9
Europe	Gibraltar	2021-11-12	1144.86		8
Europe	Gibraltar	2021-11-13	1382.31		7
Europe	Gibraltar	2021-11-14	1509.52		6
Europe	Gibraltar	2021-11-15	1666.4		5
Europe	Gibraltar	2021-11-16	1814.81		4
Europe	Gibraltar	2021-11-17	1971.7		3
Europe	Gibraltar	2021-11-18	1916.58		2
Europe	Gibraltar	2021-11-19	1942.02		1
Europe	Gibraltar	2021-11-20	1810.57
Europe	Gibraltar	2021-11-21	1742.73
Europe	Gibraltar	2021-11-22	1624
Europe	Gibraltar	2021-11-23	1534.96
Europe	Gibraltar	2021-11-24	1390.79
Europe	Gibraltar	2021-11-25	1322.95
Europe	Gibraltar	2021-11-26	1212.7
Europe	Gibraltar	2021-11-27	1149.1
Europe	Gibraltar	2021-11-28	1098.22
Europe	Gibraltar	2021-11-29	1098.22
Europe	Gibraltar	2021-11-30	1068.54
Europe	Gibraltar	2021-12-01	983.73
Europe	Gibraltar	2021-12-02	983.73
Europe	Gibraltar	2021-12-03	894.686
Europe	Gibraltar	2021-12-04	839.563
Europe	Gibraltar	2021-12-05	814.122
Europe	Gibraltar	2021-12-06	733.557
Europe	Gibraltar	2021-12-07	652.993
Europe	Gibraltar	2021-12-08	657.234
Europe	Gibraltar	2021-12-09	589.39
Europe	Gibraltar	2021-12-10	614.831
Europe	Gibraltar	2021-12-11	627.552		30
Europe	Gibraltar	2021-12-12	652.993		29
Europe	Gibraltar	2021-12-13	720.837		28
Europe	Gibraltar	2021-12-14	792.921		27
Europe	Gibraltar	2021-12-15	818.362		26
Europe	Gibraltar	2021-12-16	932.848		25
Europe	Gibraltar	2021-12-17	1038.85		24
Europe	Gibraltar	2021-12-18	1144.86		23
Europe	Gibraltar	2021-12-19	1259.34		22
Europe	Gibraltar	2021-12-20	1259.34		21
Europe	Gibraltar	2021-12-21	1327.19		20
Europe	Gibraltar	2021-12-22	1378.07		19
Europe	Gibraltar	2021-12-23	1403.51		18
Europe	Gibraltar	2021-12-24	1501.04		17
Europe	Gibraltar	2021-12-25	1543.44		16
Europe	Gibraltar	2021-12-26	1356.87		15
Europe	Gibraltar	2021-12-27	1598.56		14
Europe	Gibraltar	2021-12-28	1674.89		13
Europe	Gibraltar	2021-12-29	1980.18		12
Europe	Gibraltar	2021-12-30	2200.67		11
Europe	Gibraltar	2021-12-31	2616.21		10
Europe	Gibraltar	2022-01-01	2764.62		9
Europe	Gibraltar	2022-01-02	2879.11		8
Europe	Gibraltar	2022-01-03	2997.83		7
Europe	Gibraltar	2022-01-04	3231.05		6
Europe	Gibraltar	2022-01-05	3417.61		5
Europe	Gibraltar	2022-01-06	3926.44		4
Europe	Gibraltar	2022-01-07	3811.95		3
Europe	Gibraltar	2022-01-08	3917.96		2
Europe	Gibraltar	2022-01-09	4537.03		1
Europe	Gibraltar	2022-01-10	4418.31
Europe	Gibraltar	2022-01-11	4397.1
Europe	Gibraltar	2022-01-12	4329.26
Europe	Gibraltar	2022-01-13	3990.04
Europe	Gibraltar	2022-01-14	4023.97
Europe	Gibraltar	2022-01-15	4269.9
Europe	Gibraltar	2022-01-16	3994.28
Europe	Gibraltar	2022-01-17	4096.05
Europe	Gibraltar	2022-01-18	4104.53
Europe	Gibraltar	2022-01-19	4104.53
Europe	Gibraltar	2022-01-20	4206.3
Europe	Gibraltar	2022-01-21	4274.14
Europe	Gibraltar	2022-01-22	4142.69
Europe	Gibraltar	2022-01-23	4248.7
Europe	Gibraltar	2022-01-24	4248.7
Europe	Gibraltar	2022-01-25	4405.59
Europe	Gibraltar	2022-01-26	4498.87
Europe	Gibraltar	2022-01-27	4447.99
Europe	Gibraltar	2022-01-28	4464.95
Europe	Gibraltar	2022-01-29	4452.23
Europe	Gibraltar	2022-01-30	4295.34
Europe	Gibraltar	2022-01-31	4295.34
Europe	Gibraltar	2022-02-01	4163.89
Europe	Gibraltar	2022-02-02	4096.05
Europe	Gibraltar	2022-02-03	4040.93
Europe	Gibraltar	2022-02-04	3633.87
Europe	Gibraltar	2022-02-05	3498.18
Europe	Greece	2020-03-02	0.096
Europe	Greece	2020-03-03	0.096
Europe	Greece	2020-03-04	0.11
Europe	Greece	2020-03-05	0.386
Europe	Greece	2020-03-06	0.565
Europe	Greece	2020-03-07	0.579
Europe	Greece	2020-03-08	0.909
Europe	Greece	2020-03-09	0.909
Europe	Greece	2020-03-10	1.13
Europe	Greece	2020-03-11	1.24
Europe	Greece	2020-03-12	0.937
Europe	Greece	2020-03-13	1.997
Europe	Greece	2020-03-14	2.507
Europe	Greece	2020-03-15	3.554
Europe	Greece	2020-03-16	3.554
Europe	Greece	2020-03-17	4.105
Europe	Greece	2020-03-18	4.394
Europe	Greece	2020-03-19	4.394
Europe	Greece	2020-03-20	4.201
Europe	Greece	2020-03-21	4.16
Europe	Greece	2020-03-22	4.036
Europe	Greece	2020-03-23	5.014
Europe	Greece	2020-03-24	4.904
Europe	Greece	2020-03-25	5.744
Europe	Greece	2020-03-26	5.744
Europe	Greece	2020-03-27	4.684
Europe	Greece	2020-03-28	4.201
Europe	Greece	2020-03-29	7.328
Europe	Greece	2020-03-30	6.35
Europe	Greece	2020-03-31	5.689
Europe	Greece	2020-04-01	4.422
Europe	Greece	2020-04-02	4.422
Europe	Greece	2020-04-03	10.717
Europe	Greece	2020-04-04	11.543
Europe	Greece	2020-04-05	7.976
Europe	Greece	2020-04-06	8.251
Europe	Greece	2020-04-07	9.312
Europe	Greece	2020-04-08	10.028
Europe	Greece	2020-04-09	11.006
Europe	Greece	2020-04-10	5.455
Europe	Greece	2020-04-11	5.62
Europe	Greece	2020-04-12	4.766
Europe	Greece	2020-04-13	5.372
Europe	Greece	2020-04-14	4.656
Europe	Greece	2020-04-15	4.243
Europe	Greece	2020-04-16	3.471
Europe	Greece	2020-04-17	2.962
Europe	Greece	2020-04-18	2.121
Europe	Greece	2020-04-19	2.259
Europe	Greece	2020-04-20	1.378
Europe	Greece	2020-04-21	3.182
Europe	Greece	2020-04-22	2.975
Europe	Greece	2020-04-23	3.526
Europe	Greece	2020-04-24	3.664
Europe	Greece	2020-04-25	3.733
Europe	Greece	2020-04-26	3.747
Europe	Greece	2020-04-27	3.981
Europe	Greece	2020-04-28	2.273
Europe	Greece	2020-04-29	2.314
Europe	Greece	2020-04-30	1.763
Europe	Greece	2020-05-01	1.681
Europe	Greece	2020-05-02	1.57
Europe	Greece	2020-05-03	1.501
Europe	Greece	2020-05-04	1.35
Europe	Greece	2020-05-05	1.047
Europe	Greece	2020-05-06	1.198
Europe	Greece	2020-05-07	1.198
Europe	Greece	2020-05-08	1.088
Europe	Greece	2020-05-09	1.24
Europe	Greece	2020-05-10	1.24
Europe	Greece	2020-05-11	1.295
Europe	Greece	2020-05-12	1.405
Europe	Greece	2020-05-13	1.336
Europe	Greece	2020-05-14	1.267
Europe	Greece	2020-05-15	1.639
Europe	Greece	2020-05-16	1.501
Europe	Greece	2020-05-17	1.625
Europe	Greece	2020-05-18	1.515
Europe	Greece	2020-05-19	1.322
Europe	Greece	2020-05-20	1.24
Europe	Greece	2020-05-21	1.143
Europe	Greece	2020-05-22	0.868
Europe	Greece	2020-05-23	0.785
Europe	Greece	2020-05-24	0.606
Europe	Greece	2020-05-25	0.634
Europe	Greece	2020-05-26	0.675
Europe	Greece	2020-05-27	0.73
Europe	Greece	2020-05-28	0.73
Europe	Greece	2020-05-29	0.496
Europe	Greece	2020-05-30	0.537
Europe	Greece	2020-05-31	0.537
Europe	Greece	2020-06-01	0.496
Europe	Greece	2020-06-02	0.661
Europe	Greece	2020-06-03	0.675
Europe	Greece	2020-06-04	0.634
Europe	Greece	2020-06-05	1.929
Europe	Greece	2020-06-06	1.846
Europe	Greece	2020-06-07	1.818
Europe	Greece	2020-06-08	1.805
Europe	Greece	2020-06-09	1.667
Europe	Greece	2020-06-10	1.598
Europe	Greece	2020-06-11	1.873
Europe	Greece	2020-06-12	0.813
Europe	Greece	2020-06-13	0.868
Europe	Greece	2020-06-14	0.992
Europe	Greece	2020-06-15	1.171
Europe	Greece	2020-06-16	1.24
Europe	Greece	2020-06-17	1.86
Europe	Greece	2020-06-18	1.915
Europe	Greece	2020-06-19	1.777
Europe	Greece	2020-06-20	1.984
Europe	Greece	2020-06-21	1.997
Europe	Greece	2020-06-22	2.108
Europe	Greece	2020-06-23	2.121
Europe	Greece	2020-06-24	1.474
Europe	Greece	2020-06-25	1.295
Europe	Greece	2020-06-26	1.46
Europe	Greece	2020-06-27	1.515
Europe	Greece	2020-06-28	1.515
Europe	Greece	2020-06-29	1.419
Europe	Greece	2020-06-30	1.474
Europe	Greece	2020-07-01	1.681
Europe	Greece	2020-07-02	1.887
Europe	Greece	2020-07-03	1.97
Europe	Greece	2020-07-04	1.997
Europe	Greece	2020-07-05	1.97
Europe	Greece	2020-07-06	2.369
Europe	Greece	2020-07-07	2.48
Europe	Greece	2020-07-08	2.617
Europe	Greece	2020-07-09	2.948
Europe	Greece	2020-07-10	3.389
Europe	Greece	2020-07-11	3.595
Europe	Greece	2020-07-12	3.912
Europe	Greece	2020-07-13	3.637
Europe	Greece	2020-07-14	4.05
Europe	Greece	2020-07-15	3.967
Europe	Greece	2020-07-16	3.678
Europe	Greece	2020-07-17	3.196
Europe	Greece	2020-07-18	2.907
Europe	Greece	2020-07-19	2.81
Europe	Greece	2020-07-20	2.562
Europe	Greece	2020-07-21	2.273
Europe	Greece	2020-07-22	2.3
Europe	Greece	2020-07-23	2.356
Europe	Greece	2020-07-24	2.356
Europe	Greece	2020-07-25	2.521
Europe	Greece	2020-07-26	2.562
Europe	Greece	2020-07-27	2.962
Europe	Greece	2020-07-28	3.182
Europe	Greece	2020-07-29	3.568
Europe	Greece	2020-07-30	4.009
Europe	Greece	2020-07-31	4.711
Europe	Greece	2020-08-01	5.799
Europe	Greece	2020-08-02	6.46
Europe	Greece	2020-08-03	7.025
Europe	Greece	2020-08-04	7.934
Europe	Greece	2020-08-05	8.775
Europe	Greece	2020-08-06	9.946
Europe	Greece	2020-08-07	10.924
Europe	Greece	2020-08-08	11.488
Europe	Greece	2020-08-09	13.238
Europe	Greece	2020-08-10	13.94
Europe	Greece	2020-08-11	14.973
Europe	Greece	2020-08-12	16.585
Europe	Greece	2020-08-13	17.329
Europe	Greece	2020-08-14	18.762
Europe	Greece	2020-08-15	19.795
Europe	Greece	2020-08-16	20.001
Europe	Greece	2020-08-17	20.291
Europe	Greece	2020-08-18	21.076
Europe	Greece	2020-08-19	20.759
Europe	Greece	2020-08-20	21.393
Europe	Greece	2020-08-21	20.745
Europe	Greece	2020-08-22	20.979
Europe	Greece	2020-08-23	21.888
Europe	Greece	2020-08-24	21.999
Europe	Greece	2020-08-25	20.869
Europe	Greece	2020-08-26	17.949
Europe	Greece	2020-08-27	21.999
Europe	Greece	2020-08-28	22.894
Europe	Greece	2020-08-29	21.985
Europe	Greece	2020-08-30	20.249
Europe	Greece	2020-08-31	20.635
Europe	Greece	2020-09-01	21.172
Europe	Greece	2020-09-02	24.382
Europe	Greece	2020-09-03	20.208
Europe	Greece	2020-09-04	19.285
Europe	Greece	2020-09-05	19.409
Europe	Greece	2020-09-06	19.147
Europe	Greece	2020-09-07	18.541
Europe	Greece	2020-09-08	18.018
Europe	Greece	2020-09-09	18.224
Europe	Greece	2020-09-10	20.029
Europe	Greece	2020-09-11	21.131
Europe	Greece	2020-09-12	22.729
Europe	Greece	2020-09-13	23.638
Europe	Greece	2020-09-14	24.203
Europe	Greece	2020-09-15	26.145
Europe	Greece	2020-09-16	27.013
Europe	Greece	2020-09-17	26.834
Europe	Greece	2020-09-18	27.605
Europe	Greece	2020-09-19	26.751
Europe	Greece	2020-09-20	26.2
Europe	Greece	2020-09-21	29.961
Europe	Greece	2020-09-22	30.277
Europe	Greece	2020-09-23	30.925
Europe	Greece	2020-09-24	30.677
Europe	Greece	2020-09-25	29.961
Europe	Greece	2020-09-26	30.994
Europe	Greece	2020-09-27	31.71
Europe	Greece	2020-09-28	29.093
Europe	Greece	2020-09-29	30.236
Europe	Greece	2020-09-30	30.153
Europe	Greece	2020-10-01	31.118
Europe	Greece	2020-10-02	33.515
Europe	Greece	2020-10-03	32.853
Europe	Greece	2020-10-04	33.032
Europe	Greece	2020-10-05	33.542
Europe	Greece	2020-10-06	33.308
Europe	Greece	2020-10-07	34.052
Europe	Greece	2020-10-08	34.369
Europe	Greece	2020-10-09	33.418
Europe	Greece	2020-10-10	33.955
Europe	Greece	2020-10-11	34.658
Europe	Greece	2020-10-12	34.575
Europe	Greece	2020-10-13	34.699
Europe	Greece	2020-10-14	35.099
Europe	Greece	2020-10-15	35.347
Europe	Greece	2020-10-16	36.889
Europe	Greece	2020-10-17	39.314
Europe	Greece	2020-10-18	41.49
Europe	Greece	2020-10-19	43.391
Europe	Greece	2020-10-20	46.959		30
Europe	Greece	2020-10-21	52.882		29
Europe	Greece	2020-10-22	58.806		28
Europe	Greece	2020-10-23	63.461		27
Europe	Greece	2020-10-24	69.702		26
Europe	Greece	2020-10-25	74.55		25
Europe	Greece	2020-10-26	78.435		24
Europe	Greece	2020-10-27	86.548		23
Europe	Greece	2020-10-28	95.943		22
Europe	Greece	2020-10-29	100.475		21
Europe	Greece	2020-10-30	112.115		20
Europe	Greece	2020-10-31	127.543		19
Europe	Greece	2020-11-01	139.775		18
Europe	Greece	2020-11-02	145.795		17
Europe	Greece	2020-11-03	158.33		16
Europe	Greece	2020-11-04	173.469		15
Europe	Greece	2020-11-05	196.941		14
Europe	Greece	2020-11-06	207.424		13
Europe	Greece	2020-11-07	214.312		12
Europe	Greece	2020-11-08	217.218		11
Europe	Greece	2020-11-09	221.874		10
Europe	Greece	2020-11-10	224.863		9
Europe	Greece	2020-11-11	226.31		8
Europe	Greece	2020-11-12	231.833		7
Europe	Greece	2020-11-13	239.974		6
Europe	Greece	2020-11-14	243.831		5
Europe	Greece	2020-11-15	241.159		4
Europe	Greece	2020-11-16	250.926		3
Europe	Greece	2020-11-17	251.463		2
Europe	Greece	2020-11-18	257.772		1
Europe	Greece	2020-11-19	256.546
Europe	Greece	2020-11-20	249.837
Europe	Greece	2020-11-21	242.592
Europe	Greece	2020-11-22	239.878
Europe	Greece	2020-11-23	228.706
Europe	Greece	2020-11-24	224.698
Europe	Greece	2020-11-25	210.124
Europe	Greece	2020-11-26	193.47
Europe	Greece	2020-11-27	185.618
Europe	Greece	2020-11-28	177.877
Europe	Greece	2020-11-29	173.675
Europe	Greece	2020-11-30	168.95
Europe	Greece	2020-12-01	169.887
Europe	Greece	2020-12-02	170.356
Europe	Greece	2020-12-03	168.482
Europe	Greece	2020-12-04	163.895
Europe	Greece	2020-12-05	158.881
Europe	Greece	2020-12-06	154.886
Europe	Greece	2020-12-07	157.724
Europe	Greece	2020-12-08	145.671
Europe	Greece	2020-12-09	138.645
Europe	Greece	2020-12-10	133.838
Europe	Greece	2020-12-11	130.353
Europe	Greece	2020-12-12	127.749
Europe	Greece	2020-12-13	124.843
Europe	Greece	2020-12-14	116.426
Europe	Greece	2020-12-15	114.705
Europe	Greece	2020-12-16	107.955
Europe	Greece	2020-12-17	102.72
Europe	Greece	2020-12-18	95.543
Europe	Greece	2020-12-19	91.507
Europe	Greece	2020-12-20	90.061
Europe	Greece	2020-12-21	88.491
Europe	Greece	2020-12-22	83.449
Europe	Greece	2020-12-23	80.005
Europe	Greece	2020-12-24	76.107
Europe	Greece	2020-12-25	72.567
Europe	Greece	2020-12-26	63.765
Europe	Greece	2020-12-27	60.39
Europe	Greece	2020-12-28	59.701
Europe	Greece	2020-12-29	62.621
Europe	Greece	2020-12-30	62.718
Europe	Greece	2020-12-31	63.572
Europe	Greece	2021-01-01	63.296
Europe	Greece	2021-01-02	63.296
Europe	Greece	2021-01-03	63.957
Europe	Greece	2021-01-04	63.296
Europe	Greece	2021-01-05	61.671
Europe	Greece	2021-01-06	59.908
Europe	Greece	2021-01-07	54.094
Europe	Greece	2021-01-08	55.747
Europe	Greece	2021-01-09	63.145
Europe	Greece	2021-01-10	63.902
Europe	Greece	2021-01-11	64.095
Europe	Greece	2021-01-12	62.91
Europe	Greece	2021-01-13	60.899
Europe	Greece	2021-01-14	62.07
Europe	Greece	2021-01-15	60.142
Europe	Greece	2021-01-16	56.161
Europe	Greece	2021-01-17	53.296
Europe	Greece	2021-01-18	51.601
Europe	Greece	2021-01-19	47.414
Europe	Greece	2021-01-20	45.251
Europe	Greece	2021-01-21	44.025
Europe	Greece	2021-01-22	43.818
Europe	Greece	2021-01-23	45.127
Europe	Greece	2021-01-24	46.463
Europe	Greece	2021-01-25	48.033
Europe	Greece	2021-01-26	51.849
Europe	Greece	2021-01-27	56.615
Europe	Greece	2021-01-28	59.467
Europe	Greece	2021-01-29	63.875
Europe	Greece	2021-01-30	66.492
Europe	Greece	2021-01-31	68.558
Europe	Greece	2021-02-01	70.018
Europe	Greece	2021-02-02	75.625
Europe	Greece	2021-02-03	79.661
Europe	Greece	2021-02-04	84.565
Europe	Greece	2021-02-05	88.56
Europe	Greece	2021-02-06	92.844
Europe	Greece	2021-02-07	96.274
Europe	Greece	2021-02-08	97.527
Europe	Greece	2021-02-09	101.26
Europe	Greece	2021-02-10	105.833
Europe	Greece	2021-02-11	109.332
Europe	Greece	2021-02-12	112.087
Europe	Greece	2021-02-13	113.685
Europe	Greece	2021-02-14	112.707
Europe	Greece	2021-02-15	113.63
Europe	Greece	2021-02-16	107.969
Europe	Greece	2021-02-17	97.94
Europe	Greece	2021-02-18	99.001
Europe	Greece	2021-02-19	99.869
Europe	Greece	2021-02-20	102.651
Europe	Greece	2021-02-21	105.709
Europe	Greece	2021-02-22	108.106
Europe	Greece	2021-02-23	122.295
Europe	Greece	2021-02-24	138.122
Europe	Greece	2021-02-25	143.398
Europe	Greece	2021-02-26	147.489
Europe	Greece	2021-02-27	150.327
Europe	Greece	2021-02-28	155.63
Europe	Greece	2021-03-01	159.763
Europe	Greece	2021-03-02	162.531
Europe	Greece	2021-03-03	173.469
Europe	Greece	2021-03-04	179.447
Europe	Greece	2021-03-05	185.632
Europe	Greece	2021-03-06	194.875
Europe	Greece	2021-03-07	193.126
Europe	Greece	2021-03-08	193.002
Europe	Greece	2021-03-09	204.972
Europe	Greece	2021-03-10	204.035
Europe	Greece	2021-03-11	208.898
Europe	Greece	2021-03-12	211.322
Europe	Greece	2021-03-13	214.105
Europe	Greece	2021-03-14	220.772
Europe	Greece	2021-03-15	220.4
Europe	Greece	2021-03-16	197.355
Europe	Greece	2021-03-17	208.774
Europe	Greece	2021-03-18	215.662
Europe	Greece	2021-03-19	221.24
Europe	Greece	2021-03-20	221.64
Europe	Greece	2021-03-21	220.097
Europe	Greece	2021-03-22	227.963
Europe	Greece	2021-03-23	255.637
Europe	Greece	2021-03-24	250.127
Europe	Greece	2021-03-25	243.473
Europe	Greece	2021-03-26	225.621
Europe	Greece	2021-03-27	233.886
Europe	Greece	2021-03-28	232.88
Europe	Greece	2021-03-29	233.142
Europe	Greece	2021-03-30	244.231
Europe	Greece	2021-03-31	251.862
Europe	Greece	2021-04-01	264.205
Europe	Greece	2021-04-02	286.135
Europe	Greece	2021-04-03	287.471
Europe	Greece	2021-04-04	294.551
Europe	Greece	2021-04-05	296.466
Europe	Greece	2021-04-06	296.066
Europe	Greece	2021-04-07	293.766
Europe	Greece	2021-04-08	290.074
Europe	Greece	2021-04-09	285.611
Europe	Greece	2021-04-10	279.688
Europe	Greece	2021-04-11	276.409
Europe	Greece	2021-04-12	272.869
Europe	Greece	2021-04-13	269.067
Europe	Greece	2021-04-14	264.053
Europe	Greece	2021-04-15	272.415
Europe	Greece	2021-04-16	276.451
Europe	Greece	2021-04-17	271.106
Europe	Greece	2021-04-18	272.649
Europe	Greece	2021-04-19	272.649
Europe	Greece	2021-04-20	268.971
Europe	Greece	2021-04-21	267.993
Europe	Greece	2021-04-22	253.309
Europe	Greece	2021-04-23	249.341
Europe	Greece	2021-04-24	251.89
Europe	Greece	2021-04-25	245.967
Europe	Greece	2021-04-26	241.848
Europe	Greece	2021-04-27	235.47
Europe	Greece	2021-04-28	232.164
Europe	Greece	2021-04-29	227.467
Europe	Greece	2021-04-30	219.009
Europe	Greece	2021-05-01	202.382
Europe	Greece	2021-05-02	183.111
Europe	Greece	2021-05-03	194.668
Europe	Greece	2021-05-04	168.234
Europe	Greece	2021-05-05	158.881
Europe	Greece	2021-05-06	172.697
Europe	Greece	2021-05-07	180.218
Europe	Greece	2021-05-08	194.985
Europe	Greece	2021-05-09	214.642
Europe	Greece	2021-05-10	211.254
Europe	Greece	2021-05-11	236.104
Europe	Greece	2021-05-12	241.435
Europe	Greece	2021-05-13	223.816
Europe	Greece	2021-05-14	217.163
Europe	Greece	2021-05-15	210.124
Europe	Greece	2021-05-16	207.81
Europe	Greece	2021-05-17	200.853
Europe	Greece	2021-05-18	195.467
Europe	Greece	2021-05-19	192.905
Europe	Greece	2021-05-20	189.42
Europe	Greece	2021-05-21	186.583
Europe	Greece	2021-05-22	180.425
Europe	Greece	2021-05-23	175.135
Europe	Greece	2021-05-24	174.888
Europe	Greece	2021-05-25	169.667
Europe	Greece	2021-05-26	158.909
Europe	Greece	2021-05-27	158.771
Europe	Greece	2021-05-28	158.027
Europe	Greece	2021-05-29	157.944
Europe	Greece	2021-05-30	158.371
Europe	Greece	2021-05-31	153.247
Europe	Greece	2021-06-01	145.74
Europe	Greece	2021-06-02	143.921
Europe	Greece	2021-06-03	134.733
Europe	Greece	2021-06-04	123.41
Europe	Greece	2021-06-05	115.627
Europe	Greece	2021-06-06	111.123
Europe	Greece	2021-06-07	108.272
Europe	Greece	2021-06-08	101.536
Europe	Greece	2021-06-09	94.745
Europe	Greece	2021-06-10	88.422
Europe	Greece	2021-06-11	83.986
Europe	Greece	2021-06-12	80.542
Europe	Greece	2021-06-13	76.658
Europe	Greece	2021-06-14	72.112
Europe	Greece	2021-06-15	64.205
Europe	Greece	2021-06-16	59.522
Europe	Greece	2021-06-17	56.243
Europe	Greece	2021-06-18	51.684
Europe	Greece	2021-06-19	47.648
Europe	Greece	2021-06-20	46.959
Europe	Greece	2021-06-21	43.35
Europe	Greece	2021-06-22	37.854
Europe	Greece	2021-06-23	37.385
Europe	Greece	2021-06-24	36.586
Europe	Greece	2021-06-25	35.664
Europe	Greece	2021-06-26	35.471
Europe	Greece	2021-06-27	35.305
Europe	Greece	2021-06-28	37.44
Europe	Greece	2021-06-29	39.755
Europe	Greece	2021-06-30	41.339
Europe	Greece	2021-07-01	45.127
Europe	Greece	2021-07-02	53.309
Europe	Greece	2021-07-03	64.426
Europe	Greece	2021-07-04	69.688
Europe	Greece	2021-07-05	78.476
Europe	Greece	2021-07-06	100.764
Europe	Greece	2021-07-07	117.143
Europe	Greece	2021-07-08	135.491
Europe	Greece	2021-07-09	149.5
Europe	Greece	2021-07-10	165.273
Europe	Greece	2021-07-11	176.94
Europe	Greece	2021-07-12	191.597
Europe	Greece	2021-07-13	215.427
Europe	Greece	2021-07-14	230.842
Europe	Greece	2021-07-15	240.939
Europe	Greece	2021-07-16	250.457
Europe	Greece	2021-07-17	253.584
Europe	Greece	2021-07-18	254.879
Europe	Greece	2021-07-19	251.725
Europe	Greece	2021-07-20	257.455
Europe	Greece	2021-07-21	257.91
Europe	Greece	2021-07-22	255.251
Europe	Greece	2021-07-23	257.51
Europe	Greece	2021-07-24	256.38
Europe	Greece	2021-07-25	256.312
Europe	Greece	2021-07-26	259.37
Europe	Greece	2021-07-27	257.207
Europe	Greece	2021-07-28	255.857
Europe	Greece	2021-07-29	257.138
Europe	Greece	2021-07-30	257.014
Europe	Greece	2021-07-31	260.871
Europe	Greece	2021-08-01	261.56
Europe	Greece	2021-08-02	262.91
Europe	Greece	2021-08-03	260.141
Europe	Greece	2021-08-04	259.934
Europe	Greece	2021-08-05	261.216
Europe	Greece	2021-08-06	262.331
Europe	Greece	2021-08-07	262.249
Europe	Greece	2021-08-08	265.651
Europe	Greece	2021-08-09	271.698
Europe	Greece	2021-08-10	280.583
Europe	Greece	2021-08-11	289.082
Europe	Greece	2021-08-12	300.323
Europe	Greece	2021-08-13	308.161
Europe	Greece	2021-08-14	315.379
Europe	Greece	2021-08-15	315.902
Europe	Greece	2021-08-16	310.654
Europe	Greece	2021-08-17	307.871
Europe	Greece	2021-08-18	307.389
Europe	Greece	2021-08-19	302.844
Europe	Greece	2021-08-20	304.262
Europe	Greece	2021-08-21	303.078
Europe	Greece	2021-08-22	303.89
Europe	Greece	2021-08-23	309.593
Europe	Greece	2021-08-24	317.693
Europe	Greece	2021-08-25	315.324
Europe	Greece	2021-08-26	318.836
Europe	Greece	2021-08-27	311.549
Europe	Greece	2021-08-28	309.869
Europe	Greece	2021-08-29	304.827
Europe	Greece	2021-08-30	300.929
Europe	Greece	2021-08-31	291.369
Europe	Greece	2021-09-01	285.9
Europe	Greece	2021-09-02	276.368
Europe	Greece	2021-09-03	271.519
Europe	Greece	2021-09-04	260.802
Europe	Greece	2021-09-05	256.711
Europe	Greece	2021-09-06	248.749
Europe	Greece	2021-09-07	236.848
Europe	Greece	2021-09-08	227.618
Europe	Greece	2021-09-09	218.348
Europe	Greece	2021-09-10	210.276
Europe	Greece	2021-09-11	208.981
Europe	Greece	2021-09-12	209.463
Europe	Greece	2021-09-13	207.3
Europe	Greece	2021-09-14	209.339
Europe	Greece	2021-09-15	212.204
Europe	Greece	2021-09-16	214.394
Europe	Greece	2021-09-17	215.799
Europe	Greece	2021-09-18	215.717
Europe	Greece	2021-09-19	215.262
Europe	Greece	2021-09-20	222.37
Europe	Greece	2021-09-21	223.72
Europe	Greece	2021-09-22	222.604
Europe	Greece	2021-09-23	219.56
Europe	Greece	2021-09-24	216.832
Europe	Greece	2021-09-25	211.736
Europe	Greece	2021-09-26	209.174
Europe	Greece	2021-09-27	209.146
Europe	Greece	2021-09-28	203.622
Europe	Greece	2021-09-29	201.308
Europe	Greece	2021-09-30	203.113
Europe	Greece	2021-10-01	210.937
Europe	Greece	2021-10-02	210.716
Europe	Greece	2021-10-03	211.295
Europe	Greece	2021-10-04	211.336
Europe	Greece	2021-10-05	208.54
Europe	Greece	2021-10-06	210.427
Europe	Greece	2021-10-07	210.386
Europe	Greece	2021-10-08	205.923
Europe	Greece	2021-10-09	210.937
Europe	Greece	2021-10-10	213.389
Europe	Greece	2021-10-11	216.598
Europe	Greece	2021-10-12	218.706
Europe	Greece	2021-10-13	218.954
Europe	Greece	2021-10-14	223.679
Europe	Greece	2021-10-15	228.376
Europe	Greece	2021-10-16	230.291
Europe	Greece	2021-10-17	235.374
Europe	Greece	2021-10-18	246.242
Europe	Greece	2021-10-19	255.733
Europe	Greece	2021-10-20	268.682
Europe	Greece	2021-10-21	279.757
Europe	Greece	2021-10-22	292.471
Europe	Greece	2021-10-23	304.235
Europe	Greece	2021-10-24	309.552
Europe	Greece	2021-10-25	320.434
Europe	Greece	2021-10-26	325.256
Europe	Greece	2021-10-27	330.586
Europe	Greece	2021-10-28	324.815
Europe	Greece	2021-10-29	325.779
Europe	Greece	2021-10-30	346.648
Europe	Greece	2021-10-31	355.561
Europe	Greece	2021-11-01	376.058
Europe	Greece	2021-11-02	411.597
Europe	Greece	2021-11-03	446.062
Europe	Greece	2021-11-04	498.779
Europe	Greece	2021-11-05	543.934
Europe	Greece	2021-11-06	567.158
Europe	Greece	2021-11-07	588.661
Europe	Greece	2021-11-08	614.972
Europe	Greece	2021-11-09	644.078
Europe	Greece	2021-11-10	657.137
Europe	Greece	2021-11-11	656.958
Europe	Greece	2021-11-12	656.173
Europe	Greece	2021-11-13	653.087
Europe	Greece	2021-11-14	647.012
Europe	Greece	2021-11-15	641.709
Europe	Greece	2021-11-16	633.375
Europe	Greece	2021-11-17	627.369
Europe	Greece	2021-11-18	634.325
Europe	Greece	2021-11-19	646.985
Europe	Greece	2021-11-20	644.395
Europe	Greece	2021-11-21	648.059
Europe	Greece	2021-11-22	652.701
Europe	Greece	2021-11-23	652.481
Europe	Greece	2021-11-24	658.721
Europe	Greece	2021-11-25	648.872
Europe	Greece	2021-11-26	633.044
Europe	Greece	2021-11-27	631.873
Europe	Greece	2021-11-28	627.948
Europe	Greece	2021-11-29	619.545
Europe	Greece	2021-11-30	610.894
Europe	Greece	2021-12-01	598.304
Europe	Greece	2021-12-02	594.102
Europe	Greece	2021-12-03	588.579
Europe	Greece	2021-12-04	578.716
Europe	Greece	2021-12-05	574.625
Europe	Greece	2021-12-06	550.518
Europe	Greece	2021-12-07	544.099		30
Europe	Greece	2021-12-08	540.063		29
Europe	Greece	2021-12-09	529.828		28
Europe	Greece	2021-12-10	514.483		27
Europe	Greece	2021-12-11	509.083		26
Europe	Greece	2021-12-12	504.937		25
Europe	Greece	2021-12-13	489.812		24
Europe	Greece	2021-12-14	471.891		23
Europe	Greece	2021-12-15	456.559		22
Europe	Greece	2021-12-16	445.305		21
Europe	Greece	2021-12-17	440.814		20
Europe	Greece	2021-12-18	435.111		19
Europe	Greece	2021-12-19	429.684		18
Europe	Greece	2021-12-20	427.755		17
Europe	Greece	2021-12-21	435.869		16
Europe	Greece	2021-12-22	447.564		15
Europe	Greece	2021-12-23	474.439		14
Europe	Greece	2021-12-24	514.373		13
Europe	Greece	2021-12-25	545.408		12
Europe	Greece	2021-12-26	562.007		11
Europe	Greece	2021-12-27	639.078		10
Europe	Greece	2021-12-28	848.32		9
Europe	Greece	2021-12-29	1167.8		8
Europe	Greece	2021-12-30	1566.36		7
Europe	Greece	2021-12-31	2019.55		6
Europe	Greece	2022-01-01	2342.15		5
Europe	Greece	2022-01-02	2529.45		4
Europe	Greece	2022-01-03	2900.85		3
Europe	Greece	2022-01-04	3292.75		2
Europe	Greece	2022-01-05	3493.29		1
Europe	Greece	2022-01-06	3467.54
Europe	Greece	2022-01-07	3312.9
Europe	Greece	2022-01-08	3418.43
Europe	Greece	2022-01-09	3431.64
Europe	Greece	2022-01-10	3314.83
Europe	Greece	2022-01-11	3075.85
Europe	Greece	2022-01-12	2812.18
Europe	Greece	2022-01-13	2628.95
Europe	Greece	2022-01-14	2497.23
Europe	Greece	2022-01-15	2218.66
Europe	Greece	2022-01-16	2111.09
Europe	Greece	2022-01-17	1988.05
Europe	Greece	2022-01-18	1862.12
Europe	Greece	2022-01-19	1805.02
Europe	Greece	2022-01-20	1783.78
Europe	Greece	2022-01-21	1793.91
Europe	Greece	2022-01-22	1806.11
Europe	Greece	2022-01-23	1824.36
Europe	Greece	2022-01-24	1827.65
Europe	Greece	2022-01-25	1747.59
Europe	Greece	2022-01-26	1718.12
Europe	Greece	2022-01-27	1729.76
Europe	Greece	2022-01-28	1755.29
Europe	Greece	2022-01-29	1772.53
Europe	Greece	2022-01-30	1758.81
Europe	Greece	2022-01-31	1767.87
Europe	Greece	2022-02-01	1865.91
Europe	Greece	2022-02-02	1877.82
Europe	Greece	2022-02-03	1849.58
Europe	Greece	2022-02-04	1798.33
Europe	Greece	2022-02-05	1749.28
Europe	Hungary	2020-03-09	0.133
Europe	Hungary	2020-03-10	0.133
Europe	Hungary	2020-03-11	0.163
Europe	Hungary	2020-03-12	0.163
Europe	Hungary	2020-03-13	0.252
Europe	Hungary	2020-03-14	0.386
Europe	Hungary	2020-03-15	0.371
Europe	Hungary	2020-03-16	0.445
Europe	Hungary	2020-03-17	0.608
Europe	Hungary	2020-03-18	0.667
Europe	Hungary	2020-03-19	0.89
Europe	Hungary	2020-03-20	0.979
Europe	Hungary	2020-03-21	1.082
Europe	Hungary	2020-03-22	1.468
Europe	Hungary	2020-03-23	1.898
Europe	Hungary	2020-03-24	2.031
Europe	Hungary	2020-03-25	2.491
Europe	Hungary	2020-03-26	2.788
Europe	Hungary	2020-03-27	3.188
Europe	Hungary	2020-03-28	3.559
Europe	Hungary	2020-03-29	4.107
Europe	Hungary	2020-03-30	4.152
Europe	Hungary	2020-03-31	4.523
Europe	Hungary	2020-04-01	4.434
Europe	Hungary	2020-04-02	4.804
Europe	Hungary	2020-04-03	4.79
Europe	Hungary	2020-04-04	4.967
Europe	Hungary	2020-04-05	4.819
Europe	Hungary	2020-04-06	4.404
Europe	Hungary	2020-04-07	4.819
Europe	Hungary	2020-04-08	5.486
Europe	Hungary	2020-04-09	5.857
Europe	Hungary	2020-04-10	8.408
Europe	Hungary	2020-04-11	9.371
Europe	Hungary	2020-04-12	10.039
Europe	Hungary	2020-04-13	10.587
Europe	Hungary	2020-04-14	10.306
Europe	Hungary	2020-04-15	10.142
Europe	Hungary	2020-04-16	9.965
Europe	Hungary	2020-04-17	8.497
Europe	Hungary	2020-04-18	7.77
Europe	Hungary	2020-04-19	7.503
Europe	Hungary	2020-04-20	7.8
Europe	Hungary	2020-04-21	8.689
Europe	Hungary	2020-04-22	8.734
Europe	Hungary	2020-04-23	9.371
Europe	Hungary	2020-04-24	10.083
Europe	Hungary	2020-04-25	9.03
Europe	Hungary	2020-04-26	8.66
Europe	Hungary	2020-04-27	8.882
Europe	Hungary	2020-04-28	8.17
Europe	Hungary	2020-04-29	8.289
Europe	Hungary	2020-04-30	7.281
Europe	Hungary	2020-05-01	6.228
Europe	Hungary	2020-05-02	7.399
Europe	Hungary	2020-05-03	7.384
Europe	Hungary	2020-05-04	6.702
Europe	Hungary	2020-05-05	6.169
Europe	Hungary	2020-05-06	5.694
Europe	Hungary	2020-05-07	5.561
Europe	Hungary	2020-05-08	4.671
Europe	Hungary	2020-05-09	4.018
Europe	Hungary	2020-05-10	3.929
Europe	Hungary	2020-05-11	3.692
Europe	Hungary	2020-05-12	3.677
Europe	Hungary	2020-05-13	3.41
Europe	Hungary	2020-05-14	3.41
Europe	Hungary	2020-05-15	3.544
Europe	Hungary	2020-05-16	3.855
Europe	Hungary	2020-05-17	3.648
Europe	Hungary	2020-05-18	3.722
Europe	Hungary	2020-05-19	3.603
Europe	Hungary	2020-05-20	3.811
Europe	Hungary	2020-05-21	3.87
Europe	Hungary	2020-05-22	3.87
Europe	Hungary	2020-05-23	3.559
Europe	Hungary	2020-05-24	3.44
Europe	Hungary	2020-05-25	3.277
Europe	Hungary	2020-05-26	3.188
Europe	Hungary	2020-05-27	2.891
Europe	Hungary	2020-05-28	2.595
Europe	Hungary	2020-05-29	2.417
Europe	Hungary	2020-05-30	2.284
Europe	Hungary	2020-05-31	2.002
Europe	Hungary	2020-06-01	2.017
Europe	Hungary	2020-06-02	2.224
Europe	Hungary	2020-06-03	2.046
Europe	Hungary	2020-06-04	2.046
Europe	Hungary	2020-06-05	1.913
Europe	Hungary	2020-06-06	1.824
Europe	Hungary	2020-06-07	1.957
Europe	Hungary	2020-06-08	1.809
Europe	Hungary	2020-06-09	1.424
Europe	Hungary	2020-06-10	1.424
Europe	Hungary	2020-06-11	1.26
Europe	Hungary	2020-06-12	1.231
Europe	Hungary	2020-06-13	1.097
Europe	Hungary	2020-06-14	0.905
Europe	Hungary	2020-06-15	0.919
Europe	Hungary	2020-06-16	0.89
Europe	Hungary	2020-06-17	0.756
Europe	Hungary	2020-06-18	0.593
Europe	Hungary	2020-06-19	0.415
Europe	Hungary	2020-06-20	0.326
Europe	Hungary	2020-06-21	0.371
Europe	Hungary	2020-06-22	0.386
Europe	Hungary	2020-06-23	0.445
Europe	Hungary	2020-06-24	0.534
Europe	Hungary	2020-06-25	0.652
Europe	Hungary	2020-06-26	0.682
Europe	Hungary	2020-06-27	0.771
Europe	Hungary	2020-06-28	0.712
Europe	Hungary	2020-06-29	0.638
Europe	Hungary	2020-06-30	0.712
Europe	Hungary	2020-07-01	0.638
Europe	Hungary	2020-07-02	0.638
Europe	Hungary	2020-07-03	0.667
Europe	Hungary	2020-07-04	0.534
Europe	Hungary	2020-07-05	0.608
Europe	Hungary	2020-07-06	0.652
Europe	Hungary	2020-07-07	0.741
Europe	Hungary	2020-07-08	0.786
Europe	Hungary	2020-07-09	0.801
Europe	Hungary	2020-07-10	0.756
Europe	Hungary	2020-07-11	0.816
Europe	Hungary	2020-07-12	0.756
Europe	Hungary	2020-07-13	0.86
Europe	Hungary	2020-07-14	0.786
Europe	Hungary	2020-07-15	0.786
Europe	Hungary	2020-07-16	0.875
Europe	Hungary	2020-07-17	1.038
Europe	Hungary	2020-07-18	1.275
Europe	Hungary	2020-07-19	1.468
Europe	Hungary	2020-07-20	1.364
Europe	Hungary	2020-07-21	1.32
Europe	Hungary	2020-07-22	1.527
Europe	Hungary	2020-07-23	1.498
Europe	Hungary	2020-07-24	1.557
Europe	Hungary	2020-07-25	1.616
Europe	Hungary	2020-07-26	1.512
Europe	Hungary	2020-07-27	1.616
Europe	Hungary	2020-07-28	1.616
Europe	Hungary	2020-07-29	1.468
Europe	Hungary	2020-07-30	1.542
Europe	Hungary	2020-07-31	1.587
Europe	Hungary	2020-08-01	1.512
Europe	Hungary	2020-08-02	1.483
Europe	Hungary	2020-08-03	1.424
Europe	Hungary	2020-08-04	1.438
Europe	Hungary	2020-08-05	1.468
Europe	Hungary	2020-08-06	1.676
Europe	Hungary	2020-08-07	1.72
Europe	Hungary	2020-08-08	1.883
Europe	Hungary	2020-08-09	2.387
Europe	Hungary	2020-08-10	2.773
Europe	Hungary	2020-08-11	2.862
Europe	Hungary	2020-08-12	3.025
Europe	Hungary	2020-08-13	3.203
Europe	Hungary	2020-08-14	3.44
Europe	Hungary	2020-08-15	3.322
Europe	Hungary	2020-08-16	3.262
Europe	Hungary	2020-08-17	3.188
Europe	Hungary	2020-08-18	3.322
Europe	Hungary	2020-08-19	3.47
Europe	Hungary	2020-08-20	3.455
Europe	Hungary	2020-08-21	3.633
Europe	Hungary	2020-08-22	3.796
Europe	Hungary	2020-08-23	3.544
Europe	Hungary	2020-08-24	3.633
Europe	Hungary	2020-08-25	3.633
Europe	Hungary	2020-08-26	4.241
Europe	Hungary	2020-08-27	4.938
Europe	Hungary	2020-08-28	6.124
Europe	Hungary	2020-08-29	7.948
Europe	Hungary	2020-08-30	11.952
Europe	Hungary	2020-08-31	14.057
Europe	Hungary	2020-09-01	15.451
Europe	Hungary	2020-09-02	19.781
Europe	Hungary	2020-09-03	22.895
Europe	Hungary	2020-09-04	27.744
Europe	Hungary	2020-09-05	32.963
Europe	Hungary	2020-09-06	35.973
Europe	Hungary	2020-09-07	41.875
Europe	Hungary	2020-09-08	45.181
Europe	Hungary	2020-09-09	45.864
Europe	Hungary	2020-09-10	48.459
Europe	Hungary	2020-09-11	52.299
Europe	Hungary	2020-09-12	58.319
Europe	Hungary	2020-09-13	58.156
Europe	Hungary	2020-09-14	62.13
Europe	Hungary	2020-09-15	67.839
Europe	Hungary	2020-09-16	70.36
Europe	Hungary	2020-09-17	73.83
Europe	Hungary	2020-09-18	77.136
Europe	Hungary	2020-09-19	75.55
Europe	Hungary	2020-09-20	84.239
Europe	Hungary	2020-09-21	84.713
Europe	Hungary	2020-09-22	83.334
Europe	Hungary	2020-09-23	88.821
Europe	Hungary	2020-09-24	89.414
Europe	Hungary	2020-09-25	89.206
Europe	Hungary	2020-09-26	91.297
Europe	Hungary	2020-09-27	89.325
Europe	Hungary	2020-09-28	86.745
Europe	Hungary	2020-09-29	89.977
Europe	Hungary	2020-09-30	89.132
Europe	Hungary	2020-10-01	90.585
Europe	Hungary	2020-10-02	96.443
Europe	Hungary	2020-10-03	98.459
Europe	Hungary	2020-10-04	97.288
Europe	Hungary	2020-10-05	100.298
Europe	Hungary	2020-10-06	99.809
Europe	Hungary	2020-10-07	98.652
Europe	Hungary	2020-10-08	99.897
Europe	Hungary	2020-10-09	97.733
Europe	Hungary	2020-10-10	102.003
Europe	Hungary	2020-10-11	105.117
Europe	Hungary	2020-10-12	109.091
Europe	Hungary	2020-10-13	112.16
Europe	Hungary	2020-10-14	113.703
Europe	Hungary	2020-10-15	113.969
Europe	Hungary	2020-10-16	115.704
Europe	Hungary	2020-10-17	121.888
Europe	Hungary	2020-10-18	127.908
Europe	Hungary	2020-10-19	132.431
Europe	Hungary	2020-10-20	131.897
Europe	Hungary	2020-10-21	139.355
Europe	Hungary	2020-10-22	155.399
Europe	Hungary	2020-10-23	166.862
Europe	Hungary	2020-10-24	167.292
Europe	Hungary	2020-10-25	192.129
Europe	Hungary	2020-10-26	204.555
Europe	Hungary	2020-10-27	220.718
Europe	Hungary	2020-10-28	233.588
Europe	Hungary	2020-10-29	235.991
Europe	Hungary	2020-10-30	254.081
Europe	Hungary	2020-10-31	285.042
Europe	Hungary	2020-11-01	295.852
Europe	Hungary	2020-11-02	314.61
Europe	Hungary	2020-11-03	342.931
Europe	Hungary	2020-11-04	371.52		30
Europe	Hungary	2020-11-05	397.232		29
Europe	Hungary	2020-11-06	418.333		28
Europe	Hungary	2020-11-07	439.241		27
Europe	Hungary	2020-11-08	451.029		26
Europe	Hungary	2020-11-09	474.472		25
Europe	Hungary	2020-11-10	476.711		24
Europe	Hungary	2020-11-11	472.648		23
Europe	Hungary	2020-11-12	472.634		22
Europe	Hungary	2020-11-13	478.387		21
Europe	Hungary	2020-11-14	471.24		20
Europe	Hungary	2020-11-15	464.789		19
Europe	Hungary	2020-11-16	484.555		18
Europe	Hungary	2020-11-17	500.318		17
Europe	Hungary	2020-11-18	505.434		16
Europe	Hungary	2020-11-19	514.108		15
Europe	Hungary	2020-11-20	504.366		14
Europe	Hungary	2020-11-21	497.856		13
Europe	Hungary	2020-11-22	499.072		12
Europe	Hungary	2020-11-23	452.2		11
Europe	Hungary	2020-11-24	433.309		10
Europe	Hungary	2020-11-25	426.132		9
Europe	Hungary	2020-11-26	453.535		8
Europe	Hungary	2020-11-27	482.494		7
Europe	Hungary	2020-11-28	510.238		6
Europe	Hungary	2020-11-29	547.294		5
Europe	Hungary	2020-11-30	580.82		4
Europe	Hungary	2020-12-01	581.146		3
Europe	Hungary	2020-12-02	586.04		2
Europe	Hungary	2020-12-03	590.117		1
Europe	Hungary	2020-12-04	587.433
Europe	Hungary	2020-12-05	576.416
Europe	Hungary	2020-12-06	574.607
Europe	Hungary	2020-12-07	549.028
Europe	Hungary	2020-12-08	523.346
Europe	Hungary	2020-12-09	509.778
Europe	Hungary	2020-12-10	491.688
Europe	Hungary	2020-12-11	491.465
Europe	Hungary	2020-12-12	484.378
Europe	Hungary	2020-12-13	446.655
Europe	Hungary	2020-12-14	440.723
Europe	Hungary	2020-12-15	435.889
Europe	Hungary	2020-12-16	429.706
Europe	Hungary	2020-12-17	393.629
Europe	Hungary	2020-12-18	367.398
Europe	Hungary	2020-12-19	352.54
Europe	Hungary	2020-12-20	334.954
Europe	Hungary	2020-12-21	315.247
Europe	Hungary	2020-12-22	305.535
Europe	Hungary	2020-12-23	292.041
Europe	Hungary	2020-12-24	296.638
Europe	Hungary	2020-12-25	269.68
Europe	Hungary	2020-12-26	227.464
Europe	Hungary	2020-12-27	193.819
Europe	Hungary	2020-12-28	171.102
Europe	Hungary	2020-12-29	166.12
Europe	Hungary	2020-12-30	167.277
Europe	Hungary	2020-12-31	162.517
Europe	Hungary	2021-01-01	164.8
Europe	Hungary	2021-01-02	167.944
Europe	Hungary	2021-01-03	176.974
Europe	Hungary	2021-01-04	180.637
Europe	Hungary	2021-01-05	180.162
Europe	Hungary	2021-01-06	181.275
Europe	Hungary	2021-01-07	182.713
Europe	Hungary	2021-01-08	184.833
Europe	Hungary	2021-01-09	204.199
Europe	Hungary	2021-01-10	211.183
Europe	Hungary	2021-01-11	219.531
Europe	Hungary	2021-01-12	216.951
Europe	Hungary	2021-01-13	206.735
Europe	Hungary	2021-01-14	189.801
Europe	Hungary	2021-01-15	169.13
Europe	Hungary	2021-01-16	150.18
Europe	Hungary	2021-01-17	142.217
Europe	Hungary	2021-01-18	134.151
Europe	Hungary	2021-01-19	132.327
Europe	Hungary	2021-01-20	126.662
Europe	Hungary	2021-01-21	119.011
Europe	Hungary	2021-01-22	116.016
Europe	Hungary	2021-01-23	114.622
Europe	Hungary	2021-01-24	114.859
Europe	Hungary	2021-01-25	114.399
Europe	Hungary	2021-01-26	112.709
Europe	Hungary	2021-01-27	113.124
Europe	Hungary	2021-01-28	115.482
Europe	Hungary	2021-01-29	117.676
Europe	Hungary	2021-01-30	118.062
Europe	Hungary	2021-01-31	118.803
Europe	Hungary	2021-02-01	122.955
Europe	Hungary	2021-02-02	124.72
Europe	Hungary	2021-02-03	125.372
Europe	Hungary	2021-02-04	126.603
Europe	Hungary	2021-02-05	128.338
Europe	Hungary	2021-02-06	131.17
Europe	Hungary	2021-02-07	132.104
Europe	Hungary	2021-02-08	132.638
Europe	Hungary	2021-02-09	140.067
Europe	Hungary	2021-02-10	143.492
Europe	Hungary	2021-02-11	146.606
Europe	Hungary	2021-02-12	150.817
Europe	Hungary	2021-02-13	157.624
Europe	Hungary	2021-02-14	162.621
Europe	Hungary	2021-02-15	165.245
Europe	Hungary	2021-02-16	161.449
Europe	Hungary	2021-02-17	165.438
Europe	Hungary	2021-02-18	180.133
Europe	Hungary	2021-02-19	198.416
Europe	Hungary	2021-02-20	212.873
Europe	Hungary	2021-02-21	230.741
Europe	Hungary	2021-02-22	249.81
Europe	Hungary	2021-02-23	261.747
Europe	Hungary	2021-02-24	281.128
Europe	Hungary	2021-02-25	303.844		30
Europe	Hungary	2021-02-26	327.199		29
Europe	Hungary	2021-02-27	356.158		28
Europe	Hungary	2021-02-28	379.246		27
Europe	Hungary	2021-03-01	404.498		26
Europe	Hungary	2021-03-02	421.343		25
Europe	Hungary	2021-03-03	441.45		24
Europe	Hungary	2021-03-04	469.52		23
Europe	Hungary	2021-03-05	494.742		22
Europe	Hungary	2021-03-06	529.159		21
Europe	Hungary	2021-03-07	554.841		20
Europe	Hungary	2021-03-08	530.671		19
Europe	Hungary	2021-03-09	585.98		18
Europe	Hungary	2021-03-10	607.362		17
Europe	Hungary	2021-03-11	637.523		16
Europe	Hungary	2021-03-12	676.699		15
Europe	Hungary	2021-03-13	708.95		14
Europe	Hungary	2021-03-14	748.423		13
Europe	Hungary	2021-03-15	822.712		12
Europe	Hungary	2021-03-16	799.462		11
Europe	Hungary	2021-03-17	766.884		10
Europe	Hungary	2021-03-18	740.045		9
Europe	Hungary	2021-03-19	765.965		8
Europe	Hungary	2021-03-20	790.995		7
Europe	Hungary	2021-03-21	817.122		6
Europe	Hungary	2021-03-22	836.992		5
Europe	Hungary	2021-03-23	845.221		4
Europe	Hungary	2021-03-24	906.477		3
Europe	Hungary	2021-03-25	952.963		2
Europe	Hungary	2021-03-26	960.466		1
Europe	Hungary	2021-03-27	946.157
Europe	Hungary	2021-03-28	923.277
Europe	Hungary	2021-03-29	896.838
Europe	Hungary	2021-03-30	883.908
Europe	Hungary	2021-03-31	870.756
Europe	Hungary	2021-04-01	865.581
Europe	Hungary	2021-04-02	832.81
Europe	Hungary	2021-04-03	810.123
Europe	Hungary	2021-04-04	772.815
Europe	Hungary	2021-04-05	722.563
Europe	Hungary	2021-04-06	682.245
Europe	Hungary	2021-04-07	611.559
Europe	Hungary	2021-04-08	545.218
Europe	Hungary	2021-04-09	519.565
Europe	Hungary	2021-04-10	510.905
Europe	Hungary	2021-04-11	506.902
Europe	Hungary	2021-04-12	524.74
Europe	Hungary	2021-04-13	538.782
Europe	Hungary	2021-04-14	563.456
Europe	Hungary	2021-04-15	570.767
Europe	Hungary	2021-04-16	539.494
Europe	Hungary	2021-04-17	488.351
Europe	Hungary	2021-04-18	449.946
Europe	Hungary	2021-04-19	414.403
Europe	Hungary	2021-04-20	396.728
Europe	Hungary	2021-04-21	380.862
Europe	Hungary	2021-04-22	355.654
Europe	Hungary	2021-04-23	329.126
Europe	Hungary	2021-04-24	302.317
Europe	Hungary	2021-04-25	281.884
Europe	Hungary	2021-04-26	270.852
Europe	Hungary	2021-04-27	265.039
Europe	Hungary	2021-04-28	252.657
Europe	Hungary	2021-04-29	237.488
Europe	Hungary	2021-04-30	221.741
Europe	Hungary	2021-05-01	209.211
Europe	Hungary	2021-05-02	198.312
Europe	Hungary	2021-05-03	187.68
Europe	Hungary	2021-05-04	179.866
Europe	Hungary	2021-05-05	171.532
Europe	Hungary	2021-05-06	158.128
Europe	Hungary	2021-05-07	145.909
Europe	Hungary	2021-05-08	137.383
Europe	Hungary	2021-05-09	130.74
Europe	Hungary	2021-05-10	122.703
Europe	Hungary	2021-05-11	119.248
Europe	Hungary	2021-05-12	115.912
Europe	Hungary	2021-05-13	111.997
Europe	Hungary	2021-05-14	106.793
Europe	Hungary	2021-05-15	101.795
Europe	Hungary	2021-05-16	95.464
Europe	Hungary	2021-05-17	91.742
Europe	Hungary	2021-05-18	90.096
Europe	Hungary	2021-05-19	86.063
Europe	Hungary	2021-05-20	76.632
Europe	Hungary	2021-05-21	68.729
Europe	Hungary	2021-05-22	62.916
Europe	Hungary	2021-05-23	58.438
Europe	Hungary	2021-05-24	55.947
Europe	Hungary	2021-05-25	52.714
Europe	Hungary	2021-05-26	46.486
Europe	Hungary	2021-05-27	40.792
Europe	Hungary	2021-05-28	37.693
Europe	Hungary	2021-05-29	34.995
Europe	Hungary	2021-05-30	34.016
Europe	Hungary	2021-05-31	32.503
Europe	Hungary	2021-06-01	32.652
Europe	Hungary	2021-06-02	33.571
Europe	Hungary	2021-06-03	32.37
Europe	Hungary	2021-06-04	29.716
Europe	Hungary	2021-06-05	27.269
Europe	Hungary	2021-06-06	24.111
Europe	Hungary	2021-06-07	22.999
Europe	Hungary	2021-06-08	22.153
Europe	Hungary	2021-06-09	20.73
Europe	Hungary	2021-06-10	19.114
Europe	Hungary	2021-06-11	18.076
Europe	Hungary	2021-06-12	13.627
Europe	Hungary	2021-06-13	11.596
Europe	Hungary	2021-06-14	14.176
Europe	Hungary	2021-06-15	13.286
Europe	Hungary	2021-06-16	12.218
Europe	Hungary	2021-06-17	10.839
Europe	Hungary	2021-06-18	9.46
Europe	Hungary	2021-06-19	9.46
Europe	Hungary	2021-06-20	9.46
Europe	Hungary	2021-06-21	8.674
Europe	Hungary	2021-06-22	8.63
Europe	Hungary	2021-06-23	8.393
Europe	Hungary	2021-06-24	7.74
Europe	Hungary	2021-06-25	7.147
Europe	Hungary	2021-06-26	7.147
Europe	Hungary	2021-06-27	7.147
Europe	Hungary	2021-06-28	6.109
Europe	Hungary	2021-06-29	5.813
Europe	Hungary	2021-06-30	5.234
Europe	Hungary	2021-07-01	4.686
Europe	Hungary	2021-07-02	4.256
Europe	Hungary	2021-07-03	4.256
Europe	Hungary	2021-07-04	4.256
Europe	Hungary	2021-07-05	3.262
Europe	Hungary	2021-07-06	3.233
Europe	Hungary	2021-07-07	3.114
Europe	Hungary	2021-07-08	3.455
Europe	Hungary	2021-07-09	3.559
Europe	Hungary	2021-07-10	3.559
Europe	Hungary	2021-07-11	3.559
Europe	Hungary	2021-07-12	4.107
Europe	Hungary	2021-07-13	3.885
Europe	Hungary	2021-07-14	4.063
Europe	Hungary	2021-07-15	3.974
Europe	Hungary	2021-07-16	4.271
Europe	Hungary	2021-07-17	4.271
Europe	Hungary	2021-07-18	4.271
Europe	Hungary	2021-07-19	4.819
Europe	Hungary	2021-07-20	4.938
Europe	Hungary	2021-07-21	4.938
Europe	Hungary	2021-07-22	5.264
Europe	Hungary	2021-07-23	5.575
Europe	Hungary	2021-07-24	5.575
Europe	Hungary	2021-07-25	5.575
Europe	Hungary	2021-07-26	5.902
Europe	Hungary	2021-07-27	5.916
Europe	Hungary	2021-07-28	6.183
Europe	Hungary	2021-07-29	6.094
Europe	Hungary	2021-07-30	5.783
Europe	Hungary	2021-07-31	5.783
Europe	Hungary	2021-08-01	5.783
Europe	Hungary	2021-08-02	5.694
Europe	Hungary	2021-08-03	5.694
Europe	Hungary	2021-08-04	5.472
Europe	Hungary	2021-08-05	5.575
Europe	Hungary	2021-08-06	5.397
Europe	Hungary	2021-08-07	5.397
Europe	Hungary	2021-08-08	5.397
Europe	Hungary	2021-08-09	5.412
Europe	Hungary	2021-08-10	5.546
Europe	Hungary	2021-08-11	5.857
Europe	Hungary	2021-08-12	6.065
Europe	Hungary	2021-08-13	6.836
Europe	Hungary	2021-08-14	6.836
Europe	Hungary	2021-08-15	6.836
Europe	Hungary	2021-08-16	7.31
Europe	Hungary	2021-08-17	7.459
Europe	Hungary	2021-08-18	7.889
Europe	Hungary	2021-08-19	8.437
Europe	Hungary	2021-08-20	6.895
Europe	Hungary	2021-08-21	6.895
Europe	Hungary	2021-08-22	6.895
Europe	Hungary	2021-08-23	9.149
Europe	Hungary	2021-08-24	9.698
Europe	Hungary	2021-08-25	10.068
Europe	Hungary	2021-08-26	10.914
Europe	Hungary	2021-08-27	13.716
Europe	Hungary	2021-08-28	13.716
Europe	Hungary	2021-08-29	13.716
Europe	Hungary	2021-08-30	16.4
Europe	Hungary	2021-08-31	16.815
Europe	Hungary	2021-09-01	17.705
Europe	Hungary	2021-09-02	18.921
Europe	Hungary	2021-09-03	19.781
Europe	Hungary	2021-09-04	19.781
Europe	Hungary	2021-09-05	19.781
Europe	Hungary	2021-09-06	21.664
Europe	Hungary	2021-09-07	21.961
Europe	Hungary	2021-09-08	22.732
Europe	Hungary	2021-09-09	23.962
Europe	Hungary	2021-09-10	25.089
Europe	Hungary	2021-09-11	25.089
Europe	Hungary	2021-09-12	25.089
Europe	Hungary	2021-09-13	28.426
Europe	Hungary	2021-09-14	30.146
Europe	Hungary	2021-09-15	31.999
Europe	Hungary	2021-09-16	33.675
Europe	Hungary	2021-09-17	35.988
Europe	Hungary	2021-09-18	35.988
Europe	Hungary	2021-09-19	35.988
Europe	Hungary	2021-09-20	38.939
Europe	Hungary	2021-09-21	39.576
Europe	Hungary	2021-09-22	41.504
Europe	Hungary	2021-09-23	42.512
Europe	Hungary	2021-09-24	43.283
Europe	Hungary	2021-09-25	43.283
Europe	Hungary	2021-09-26	43.283
Europe	Hungary	2021-09-27	44.929
Europe	Hungary	2021-09-28	44.574
Europe	Hungary	2021-09-29	45.241
Europe	Hungary	2021-09-30	46.827
Europe	Hungary	2021-10-01	49.022
Europe	Hungary	2021-10-02	49.022
Europe	Hungary	2021-10-03	49.022
Europe	Hungary	2021-10-04	53.604
Europe	Hungary	2021-10-05	54.034
Europe	Hungary	2021-10-06	55.265
Europe	Hungary	2021-10-07	58.29
Europe	Hungary	2021-10-08	59.698
Europe	Hungary	2021-10-09	59.698
Europe	Hungary	2021-10-10	59.698
Europe	Hungary	2021-10-11	67.913
Europe	Hungary	2021-10-12	70.3
Europe	Hungary	2021-10-13	73.044
Europe	Hungary	2021-10-14	77.551
Europe	Hungary	2021-10-15	84.595
Europe	Hungary	2021-10-16	84.595
Europe	Hungary	2021-10-17	84.595
Europe	Hungary	2021-10-18	102.804
Europe	Hungary	2021-10-19	108.794
Europe	Hungary	2021-10-20	121.458
Europe	Hungary	2021-10-21	139.548
Europe	Hungary	2021-10-22	158.81
Europe	Hungary	2021-10-23	158.81
Europe	Hungary	2021-10-24	158.81
Europe	Hungary	2021-10-25	209.433
Europe	Hungary	2021-10-26	221.919
Europe	Hungary	2021-10-27	243.523
Europe	Hungary	2021-10-28	268.405
Europe	Hungary	2021-10-29	290.543
Europe	Hungary	2021-10-30	290.543
Europe	Hungary	2021-10-31	290.543		30
Europe	Hungary	2021-11-01	357.611		29
Europe	Hungary	2021-11-02	360.073		28
Europe	Hungary	2021-11-03	352.214		27
Europe	Hungary	2021-11-04	385.266		26
Europe	Hungary	2021-11-05	426.236		25
Europe	Hungary	2021-11-06	426.236		24
Europe	Hungary	2021-11-07	426.236		23
Europe	Hungary	2021-11-08	524.443		22
Europe	Hungary	2021-11-09	564.791		21
Europe	Hungary	2021-11-10	651.373		20
Europe	Hungary	2021-11-11	682.897		19
Europe	Hungary	2021-11-12	706.118		18
Europe	Hungary	2021-11-13	706.118		17
Europe	Hungary	2021-11-14	706.118		16
Europe	Hungary	2021-11-15	753.954		15
Europe	Hungary	2021-11-16	764.853		14
Europe	Hungary	2021-11-17	792.003		13
Europe	Hungary	2021-11-18	827.19		12
Europe	Hungary	2021-11-19	870.474		11
Europe	Hungary	2021-11-20	870.474		10
Europe	Hungary	2021-11-21	870.474		9
Europe	Hungary	2021-11-22	961.652		8
Europe	Hungary	2021-11-23	979.372		7
Europe	Hungary	2021-11-24	1014.54		6
Europe	Hungary	2021-11-25	1035.27		5
Europe	Hungary	2021-11-26	1043.9		4
Europe	Hungary	2021-11-27	1043.9		3
Europe	Hungary	2021-11-28	1043.9		2
Europe	Hungary	2021-11-29	1053.11		1
Europe	Hungary	2021-11-30	1051.21
Europe	Hungary	2021-12-01	1029.19
Europe	Hungary	2021-12-02	1004
Europe	Hungary	2021-12-03	978.379
Europe	Hungary	2021-12-04	978.379
Europe	Hungary	2021-12-05	978.379
Europe	Hungary	2021-12-06	902.295
Europe	Hungary	2021-12-07	871.467
Europe	Hungary	2021-12-08	807.662
Europe	Hungary	2021-12-09	760.864
Europe	Hungary	2021-12-10	712.539
Europe	Hungary	2021-12-11	712.539
Europe	Hungary	2021-12-12	712.539
Europe	Hungary	2021-12-13	613.457
Europe	Hungary	2021-12-14	602.543
Europe	Hungary	2021-12-15	582.629
Europe	Hungary	2021-12-16	552.795
Europe	Hungary	2021-12-17	524.517
Europe	Hungary	2021-12-18	524.517
Europe	Hungary	2021-12-19	524.517
Europe	Hungary	2021-12-20	436.853
Europe	Hungary	2021-12-21	413.276
Europe	Hungary	2021-12-22	381.44
Europe	Hungary	2021-12-23	356.054
Europe	Hungary	2021-12-24	282.255
Europe	Hungary	2021-12-25	282.255
Europe	Hungary	2021-12-26	282.255
Europe	Hungary	2021-12-27	250.878
Europe	Hungary	2021-12-28	241.759
Europe	Hungary	2021-12-29	236.51
Europe	Hungary	2021-12-30	233.173
Europe	Hungary	2021-12-31	282.996
Europe	Hungary	2022-01-01	282.996
Europe	Hungary	2022-01-02	282.996		30
Europe	Hungary	2022-01-03	251.501		29
Europe	Hungary	2022-01-04	267.204		28
Europe	Hungary	2022-01-05	300.79		27
Europe	Hungary	2022-01-06	346.653		26
Europe	Hungary	2022-01-07	393.57		25
Europe	Hungary	2022-01-08	393.57		24
Europe	Hungary	2022-01-09	393.57		23
Europe	Hungary	2022-01-10	523.909		22
Europe	Hungary	2022-01-11	538.041		21
Europe	Hungary	2022-01-12	576.787		20
Europe	Hungary	2022-01-13	617.742		19
Europe	Hungary	2022-01-14	653.285		18
Europe	Hungary	2022-01-15	653.285		17
Europe	Hungary	2022-01-16	653.285		16
Europe	Hungary	2022-01-17	750.618		15
Europe	Hungary	2022-01-18	802.057		14
Europe	Hungary	2022-01-19	905.958		13
Europe	Hungary	2022-01-20	999.524		12
Europe	Hungary	2022-01-21	1103.86		11
Europe	Hungary	2022-01-22	1103.86		10
Europe	Hungary	2022-01-23	1103.86		9
Europe	Hungary	2022-01-24	1381.28		8
Europe	Hungary	2022-01-25	1423.77		7
Europe	Hungary	2022-01-26	1502.12		6
Europe	Hungary	2022-01-27	1556.8		5
Europe	Hungary	2022-01-28	1585.15		4
Europe	Hungary	2022-01-29	1585.15		3
Europe	Hungary	2022-01-30	1585.15		2
Europe	Hungary	2022-01-31	1661.05		1
Europe	Hungary	2022-02-01	1656.68
Europe	Hungary	2022-02-02	1649.5
Europe	Hungary	2022-02-03	1629.94
Europe	Hungary	2022-02-04	1608.68
Europe	Iceland	2020-03-04	10.071		30
Europe	Iceland	2020-03-05	13.17		29
Europe	Iceland	2020-03-06	16.269		28
Europe	Iceland	2020-03-07	18.981		27
Europe	Iceland	2020-03-08	18.206		26
Europe	Iceland	2020-03-09	20.143		25
Europe	Iceland	2020-03-10	22.467		24
Europe	Iceland	2020-03-11	22.855		23
Europe	Iceland	2020-03-12	26.728		22
Europe	Iceland	2020-03-13	35.25		21
Europe	Iceland	2020-03-14	41.061		20
Europe	Iceland	2020-03-15	46.871		19
Europe	Iceland	2020-03-16	47.259		18
Europe	Iceland	2020-03-17	58.492		17
Europe	Iceland	2020-03-18	63.915		16
Europe	Iceland	2020-03-19	87.932		15
Europe	Iceland	2020-03-20	106.525		14
Europe	Iceland	2020-03-21	122.795		13
Europe	Iceland	2020-03-22	153.784		12
Europe	Iceland	2020-03-23	158.045		11
Europe	Iceland	2020-03-24	165.792		10
Europe	Iceland	2020-03-25	188.647		9
Europe	Iceland	2020-03-26	182.836		8
Europe	Iceland	2020-03-27	186.323		7
Europe	Iceland	2020-03-28	189.809		6
Europe	Iceland	2020-03-29	175.089		5
Europe	Iceland	2020-03-30	192.908		4
Europe	Iceland	2020-03-31	188.647		3
Europe	Iceland	2020-04-01	187.097		2
Europe	Iceland	2020-04-02	200.268		1
Europe	Iceland	2020-04-03	183.611
Europe	Iceland	2020-04-04	175.864
Europe	Iceland	2020-04-05	180.512
Europe	Iceland	2020-04-06	184.386
Europe	Iceland	2020-04-07	174.702
Europe	Iceland	2020-04-08	153.397
Europe	Iceland	2020-04-09	127.443
Europe	Iceland	2020-04-10	120.471
Europe	Iceland	2020-04-11	105.363
Europe	Iceland	2020-04-12	83.283
Europe	Iceland	2020-04-13	57.717
Europe	Iceland	2020-04-14	51.907
Europe	Iceland	2020-04-15	42.998
Europe	Iceland	2020-04-16	35.25
Europe	Iceland	2020-04-17	30.602
Europe	Iceland	2020-04-18	27.503
Europe	Iceland	2020-04-19	27.116
Europe	Iceland	2020-04-20	24.017
Europe	Iceland	2020-04-21	22.467
Europe	Iceland	2020-04-22	22.467
Europe	Iceland	2020-04-23	19.368
Europe	Iceland	2020-04-24	13.558
Europe	Iceland	2020-04-25	11.621
Europe	Iceland	2020-04-26	8.135
Europe	Iceland	2020-04-27	7.36
Europe	Iceland	2020-04-28	6.585
Europe	Iceland	2020-04-29	4.648
Europe	Iceland	2020-04-30	3.099
Europe	Iceland	2020-05-01	3.486
Europe	Iceland	2020-05-02	3.099
Europe	Iceland	2020-05-03	2.712
Europe	Iceland	2020-05-04	2.712
Europe	Iceland	2020-05-05	1.549
Europe	Iceland	2020-05-06	0.775
Europe	Iceland	2020-05-07	1.549
Europe	Iceland	2020-05-08	1.162
Europe	Iceland	2020-05-09	1.162
Europe	Iceland	2020-05-10	0.775
Europe	Iceland	2020-05-11	0.775
Europe	Iceland	2020-05-12	0.775
Europe	Iceland	2020-05-13	1.162
Europe	Iceland	2020-05-14	0.387
Europe	Iceland	2020-05-15	0.387
Europe	Iceland	2020-05-16	0.387
Europe	Iceland	2020-05-17	0.387
Europe	Iceland	2020-05-18	0.387
Europe	Iceland	2020-05-19	0.387
Europe	Iceland	2020-05-20	0.387
Europe	Iceland	2020-05-21	0.387
Europe	Iceland	2020-05-22	0.387
Europe	Iceland	2020-05-23	0.775
Europe	Iceland	2020-05-24	0.775
Europe	Iceland	2020-05-25	0.775
Europe	Iceland	2020-05-26	0.775
Europe	Iceland	2020-05-27	0.775
Europe	Iceland	2020-05-28	0.775
Europe	Iceland	2020-05-29	0.775
Europe	Iceland	2020-05-30	0.775
Europe	Iceland	2020-05-31	0.775
Europe	Iceland	2020-06-01	0.775
Europe	Iceland	2020-06-02	0.775
Europe	Iceland	2020-06-03	0.387
Europe	Iceland	2020-06-04	0.387
Europe	Iceland	2020-06-05	0.387
Europe	Iceland	2020-06-06	0
Europe	Iceland	2020-06-07	0.387
Europe	Iceland	2020-06-08	0.387
Europe	Iceland	2020-06-09	0.387
Europe	Iceland	2020-06-10	0.387
Europe	Iceland	2020-06-11	0.387
Europe	Iceland	2020-06-12	0.387
Europe	Iceland	2020-06-13	0.775
Europe	Iceland	2020-06-14	1.162
Europe	Iceland	2020-06-15	1.549
Europe	Iceland	2020-06-16	1.937
Europe	Iceland	2020-06-17	1.937
Europe	Iceland	2020-06-18	2.712
Europe	Iceland	2020-06-19	3.099
Europe	Iceland	2020-06-20	2.712
Europe	Iceland	2020-06-21	1.937
Europe	Iceland	2020-06-22	1.549
Europe	Iceland	2020-06-23	1.162
Europe	Iceland	2020-06-24	1.937
Europe	Iceland	2020-06-25	1.549
Europe	Iceland	2020-06-26	1.937
Europe	Iceland	2020-06-27	1.937
Europe	Iceland	2020-06-28	2.324
Europe	Iceland	2020-06-29	2.712
Europe	Iceland	2020-06-30	3.486
Europe	Iceland	2020-07-01	3.099
Europe	Iceland	2020-07-02	4.648
Europe	Iceland	2020-07-03	3.874
Europe	Iceland	2020-07-04	3.874
Europe	Iceland	2020-07-05	3.486
Europe	Iceland	2020-07-06	3.874
Europe	Iceland	2020-07-07	3.486
Europe	Iceland	2020-07-08	3.099
Europe	Iceland	2020-07-09	1.162
Europe	Iceland	2020-07-10	1.162
Europe	Iceland	2020-07-11	1.162
Europe	Iceland	2020-07-12	1.162
Europe	Iceland	2020-07-13	0.387
Europe	Iceland	2020-07-14	0.775
Europe	Iceland	2020-07-15	0.775
Europe	Iceland	2020-07-16	1.162
Europe	Iceland	2020-07-17	1.162
Europe	Iceland	2020-07-18	1.937
Europe	Iceland	2020-07-19	2.324
Europe	Iceland	2020-07-20	2.324
Europe	Iceland	2020-07-21	1.549
Europe	Iceland	2020-07-22	1.937
Europe	Iceland	2020-07-23	1.937
Europe	Iceland	2020-07-24	2.712
Europe	Iceland	2020-07-25	1.937
Europe	Iceland	2020-07-26	3.099
Europe	Iceland	2020-07-27	5.81
Europe	Iceland	2020-07-28	6.973
Europe	Iceland	2020-07-29	8.135
Europe	Iceland	2020-07-30	12.008
Europe	Iceland	2020-07-31	16.269
Europe	Iceland	2020-08-01	19.368
Europe	Iceland	2020-08-02	23.242
Europe	Iceland	2020-08-03	23.629
Europe	Iceland	2020-08-04	23.629
Europe	Iceland	2020-08-05	25.179
Europe	Iceland	2020-08-06	23.242
Europe	Iceland	2020-08-07	25.953
Europe	Iceland	2020-08-08	24.017
Europe	Iceland	2020-08-09	19.756
Europe	Iceland	2020-08-10	18.206
Europe	Iceland	2020-08-11	19.368
Europe	Iceland	2020-08-12	17.819
Europe	Iceland	2020-08-13	17.044
Europe	Iceland	2020-08-14	12.008
Europe	Iceland	2020-08-15	17.044
Europe	Iceland	2020-08-16	20.53
Europe	Iceland	2020-08-17	20.143
Europe	Iceland	2020-08-18	22.855
Europe	Iceland	2020-08-19	24.404
Europe	Iceland	2020-08-20	24.791
Europe	Iceland	2020-08-21	25.953
Europe	Iceland	2020-08-22	22.855
Europe	Iceland	2020-08-23	20.53
Europe	Iceland	2020-08-24	22.855
Europe	Iceland	2020-08-25	19.368
Europe	Iceland	2020-08-26	18.206
Europe	Iceland	2020-08-27	18.206
Europe	Iceland	2020-08-28	16.269
Europe	Iceland	2020-08-29	16.269
Europe	Iceland	2020-08-30	15.882
Europe	Iceland	2020-08-31	13.17
Europe	Iceland	2020-09-01	15.107
Europe	Iceland	2020-09-02	15.107
Europe	Iceland	2020-09-03	15.882
Europe	Iceland	2020-09-04	16.657
Europe	Iceland	2020-09-05	13.945
Europe	Iceland	2020-09-06	13.945
Europe	Iceland	2020-09-07	13.945
Europe	Iceland	2020-09-08	13.17
Europe	Iceland	2020-09-09	12.396
Europe	Iceland	2020-09-10	11.234
Europe	Iceland	2020-09-11	10.071
Europe	Iceland	2020-09-12	10.071		30
Europe	Iceland	2020-09-13	9.297		29
Europe	Iceland	2020-09-14	9.684		28
Europe	Iceland	2020-09-15	9.297		27
Europe	Iceland	2020-09-16	13.945		26
Europe	Iceland	2020-09-17	18.981		25
Europe	Iceland	2020-09-18	26.728		24
Europe	Iceland	2020-09-19	56.168		23
Europe	Iceland	2020-09-20	55.006		22
Europe	Iceland	2020-09-21	80.959		21
Europe	Iceland	2020-09-22	94.904		20
Europe	Iceland	2020-09-23	111.174		19
Europe	Iceland	2020-09-24	118.534		18
Europe	Iceland	2020-09-25	128.218		17
Europe	Iceland	2020-09-26	113.885		16
Europe	Iceland	2020-09-27	122.407		15
Europe	Iceland	2020-09-28	110.786		14
Europe	Iceland	2020-09-29	106.913		13
Europe	Iceland	2020-09-30	97.616		12
Europe	Iceland	2020-10-01	99.553		11
Europe	Iceland	2020-10-02	96.067		10
Europe	Iceland	2020-10-03	104.976		9
Europe	Iceland	2020-10-04	115.435		8
Europe	Iceland	2020-10-05	122.795		7
Europe	Iceland	2020-10-06	149.523		6
Europe	Iceland	2020-10-07	171.99		5
Europe	Iceland	2020-10-08	192.908		4
Europe	Iceland	2020-10-09	218.474		3
Europe	Iceland	2020-10-10	227.771		2
Europe	Iceland	2020-10-11	234.356		1
Europe	Iceland	2020-10-12	233.194
Europe	Iceland	2020-10-13	227.383
Europe	Iceland	2020-10-14	226.609
Europe	Iceland	2020-10-15	220.798
Europe	Iceland	2020-10-16	215.375
Europe	Iceland	2020-10-17	208.402
Europe	Iceland	2020-10-18	204.916
Europe	Iceland	2020-10-19	201.042
Europe	Iceland	2020-10-20	203.367
Europe	Iceland	2020-10-21	183.224
Europe	Iceland	2020-10-22	166.954
Europe	Iceland	2020-10-23	146.811
Europe	Iceland	2020-10-24	153.397
Europe	Iceland	2020-10-25	152.234
Europe	Iceland	2020-10-26	156.108
Europe	Iceland	2020-10-27	147.586
Europe	Iceland	2020-10-28	170.828
Europe	Iceland	2020-10-29	174.702
Europe	Iceland	2020-10-30	189.422
Europe	Iceland	2020-10-31	182.449
Europe	Iceland	2020-11-01	171.215
Europe	Iceland	2020-11-02	165.405
Europe	Iceland	2020-11-03	148.361
Europe	Iceland	2020-11-04	123.182
Europe	Iceland	2020-11-05	115.435
Europe	Iceland	2020-11-06	93.742
Europe	Iceland	2020-11-07	76.698
Europe	Iceland	2020-11-08	72.825
Europe	Iceland	2020-11-09	65.852
Europe	Iceland	2020-11-10	60.816
Europe	Iceland	2020-11-11	59.267
Europe	Iceland	2020-11-12	55.393
Europe	Iceland	2020-11-13	50.745
Europe	Iceland	2020-11-14	47.646
Europe	Iceland	2020-11-15	42.998
Europe	Iceland	2020-11-16	40.286
Europe	Iceland	2020-11-17	39.124
Europe	Iceland	2020-11-18	32.539
Europe	Iceland	2020-11-19	27.503
Europe	Iceland	2020-11-20	31.377
Europe	Iceland	2020-11-21	32.151
Europe	Iceland	2020-11-22	34.088
Europe	Iceland	2020-11-23	32.539
Europe	Iceland	2020-11-24	32.151
Europe	Iceland	2020-11-25	33.313
Europe	Iceland	2020-11-26	35.638
Europe	Iceland	2020-11-27	36.8
Europe	Iceland	2020-11-28	39.511
Europe	Iceland	2020-11-29	40.286
Europe	Iceland	2020-11-30	39.899
Europe	Iceland	2020-12-01	44.547
Europe	Iceland	2020-12-02	39.124
Europe	Iceland	2020-12-03	48.421
Europe	Iceland	2020-12-04	44.934
Europe	Iceland	2020-12-05	40.673
Europe	Iceland	2020-12-06	39.124
Europe	Iceland	2020-12-07	40.286
Europe	Iceland	2020-12-08	36.025
Europe	Iceland	2020-12-09	39.899
Europe	Iceland	2020-12-10	29.44
Europe	Iceland	2020-12-11	29.827
Europe	Iceland	2020-12-12	29.44
Europe	Iceland	2020-12-13	29.052
Europe	Iceland	2020-12-14	26.341
Europe	Iceland	2020-12-15	25.179
Europe	Iceland	2020-12-16	24.017
Europe	Iceland	2020-12-17	24.791
Europe	Iceland	2020-12-18	25.179
Europe	Iceland	2020-12-19	26.728
Europe	Iceland	2020-12-20	32.926
Europe	Iceland	2020-12-21	35.638
Europe	Iceland	2020-12-22	37.187
Europe	Iceland	2020-12-23	40.673
Europe	Iceland	2020-12-24	36.8
Europe	Iceland	2020-12-25	30.602
Europe	Iceland	2020-12-26	24.017
Europe	Iceland	2020-12-27	15.882
Europe	Iceland	2020-12-28	27.116
Europe	Iceland	2020-12-29	26.728
Europe	Iceland	2020-12-30	27.503
Europe	Iceland	2020-12-31	27.503
Europe	Iceland	2021-01-01	27.503
Europe	Iceland	2021-01-02	27.503
Europe	Iceland	2021-01-03	27.503
Europe	Iceland	2021-01-04	26.728
Europe	Iceland	2021-01-05	29.052
Europe	Iceland	2021-01-06	30.214
Europe	Iceland	2021-01-07	35.25
Europe	Iceland	2021-01-08	43.772
Europe	Iceland	2021-01-09	48.808
Europe	Iceland	2021-01-10	52.682
Europe	Iceland	2021-01-11	39.899
Europe	Iceland	2021-01-12	39.124
Europe	Iceland	2021-01-13	39.899
Europe	Iceland	2021-01-14	39.899
Europe	Iceland	2021-01-15	34.475
Europe	Iceland	2021-01-16	29.44
Europe	Iceland	2021-01-17	25.566
Europe	Iceland	2021-01-18	27.89
Europe	Iceland	2021-01-19	22.467
Europe	Iceland	2021-01-20	15.495
Europe	Iceland	2021-01-21	12.783
Europe	Iceland	2021-01-22	9.684
Europe	Iceland	2021-01-23	9.684
Europe	Iceland	2021-01-24	9.684
Europe	Iceland	2021-01-25	7.747
Europe	Iceland	2021-01-26	8.522
Europe	Iceland	2021-01-27	9.684
Europe	Iceland	2021-01-28	7.747
Europe	Iceland	2021-01-29	8.135
Europe	Iceland	2021-01-30	8.135
Europe	Iceland	2021-01-31	8.135
Europe	Iceland	2021-02-01	7.36
Europe	Iceland	2021-02-02	7.36
Europe	Iceland	2021-02-03	5.036
Europe	Iceland	2021-02-04	5.81
Europe	Iceland	2021-02-05	7.36
Europe	Iceland	2021-02-06	7.36
Europe	Iceland	2021-02-07	7.36
Europe	Iceland	2021-02-08	4.261
Europe	Iceland	2021-02-09	5.423
Europe	Iceland	2021-02-10	5.036
Europe	Iceland	2021-02-11	3.874
Europe	Iceland	2021-02-12	4.648
Europe	Iceland	2021-02-13	4.648
Europe	Iceland	2021-02-14	4.648
Europe	Iceland	2021-02-15	7.36
Europe	Iceland	2021-02-16	5.423
Europe	Iceland	2021-02-17	6.973
Europe	Iceland	2021-02-18	6.973
Europe	Iceland	2021-02-19	4.648
Europe	Iceland	2021-02-20	4.648
Europe	Iceland	2021-02-21	4.648
Europe	Iceland	2021-02-22	3.874
Europe	Iceland	2021-02-23	3.874
Europe	Iceland	2021-02-24	1.937
Europe	Iceland	2021-02-25	1.937
Europe	Iceland	2021-02-26	1.549
Europe	Iceland	2021-02-27	1.549
Europe	Iceland	2021-02-28	1.549
Europe	Iceland	2021-03-01	1.937
Europe	Iceland	2021-03-02	2.324
Europe	Iceland	2021-03-03	3.486
Europe	Iceland	2021-03-04	3.486
Europe	Iceland	2021-03-05	3.874
Europe	Iceland	2021-03-06	3.874
Europe	Iceland	2021-03-07	3.874
Europe	Iceland	2021-03-08	3.874
Europe	Iceland	2021-03-09	4.648
Europe	Iceland	2021-03-10	4.261
Europe	Iceland	2021-03-11	4.648
Europe	Iceland	2021-03-12	5.036
Europe	Iceland	2021-03-13	5.036
Europe	Iceland	2021-03-14	5.036
Europe	Iceland	2021-03-15	7.36
Europe	Iceland	2021-03-16	7.747
Europe	Iceland	2021-03-17	7.747
Europe	Iceland	2021-03-18	8.135
Europe	Iceland	2021-03-19	9.684
Europe	Iceland	2021-03-20	9.684
Europe	Iceland	2021-03-21	9.684
Europe	Iceland	2021-03-22	13.945
Europe	Iceland	2021-03-23	13.558
Europe	Iceland	2021-03-24	21.305
Europe	Iceland	2021-03-25	25.953		30
Europe	Iceland	2021-03-26	25.566		29
Europe	Iceland	2021-03-27	25.566		28
Europe	Iceland	2021-03-28	25.566		27
Europe	Iceland	2021-03-29	24.791		26
Europe	Iceland	2021-03-30	27.89		25
Europe	Iceland	2021-03-31	23.629		24
Europe	Iceland	2021-04-01	18.206		23
Europe	Iceland	2021-04-02	16.269		22
Europe	Iceland	2021-04-03	24.017		21
Europe	Iceland	2021-04-04	24.017		20
Europe	Iceland	2021-04-05	16.269		19
Europe	Iceland	2021-04-06	18.206		18
Europe	Iceland	2021-04-07	17.819		17
Europe	Iceland	2021-04-08	19.756		16
Europe	Iceland	2021-04-09	20.53		15
Europe	Iceland	2021-04-10	12.783		14
Europe	Iceland	2021-04-11	12.783		13
Europe	Iceland	2021-04-12	16.269		12
Europe	Iceland	2021-04-13	12.783		11
Europe	Iceland	2021-04-14	9.297		10
Europe	Iceland	2021-04-15	8.909		9
Europe	Iceland	2021-04-16	10.846		8
Europe	Iceland	2021-04-17	10.846		7
Europe	Iceland	2021-04-18	10.846		6
Europe	Iceland	2021-04-19	24.017		5
Europe	Iceland	2021-04-20	29.44		4
Europe	Iceland	2021-04-21	33.701		3
Europe	Iceland	2021-04-22	38.737		2
Europe	Iceland	2021-04-23	40.286		1
Europe	Iceland	2021-04-24	40.286
Europe	Iceland	2021-04-25	40.286
Europe	Iceland	2021-04-26	38.737
Europe	Iceland	2021-04-27	37.574
Europe	Iceland	2021-04-28	36.412
Europe	Iceland	2021-04-29	33.701
Europe	Iceland	2021-04-30	31.764
Europe	Iceland	2021-05-01	31.764
Europe	Iceland	2021-05-02	31.764
Europe	Iceland	2021-05-03	20.918
Europe	Iceland	2021-05-04	17.044
Europe	Iceland	2021-05-05	15.882
Europe	Iceland	2021-05-06	13.17
Europe	Iceland	2021-05-07	13.17
Europe	Iceland	2021-05-08	13.17
Europe	Iceland	2021-05-09	13.17
Europe	Iceland	2021-05-10	13.945
Europe	Iceland	2021-05-11	12.008
Europe	Iceland	2021-05-12	11.234
Europe	Iceland	2021-05-13	10.071
Europe	Iceland	2021-05-14	12.008
Europe	Iceland	2021-05-15	12.008
Europe	Iceland	2021-05-16	12.008
Europe	Iceland	2021-05-17	11.234
Europe	Iceland	2021-05-18	10.459
Europe	Iceland	2021-05-19	9.684
Europe	Iceland	2021-05-20	11.234
Europe	Iceland	2021-05-21	6.973
Europe	Iceland	2021-05-22	6.973
Europe	Iceland	2021-05-23	7.36
Europe	Iceland	2021-05-24	3.099
Europe	Iceland	2021-05-25	2.712
Europe	Iceland	2021-05-26	3.486
Europe	Iceland	2021-05-27	3.486
Europe	Iceland	2021-05-28	3.486
Europe	Iceland	2021-05-29	8.135
Europe	Iceland	2021-05-30	7.747
Europe	Iceland	2021-05-31	7.747
Europe	Iceland	2021-06-01	7.747
Europe	Iceland	2021-06-02	10.071
Europe	Iceland	2021-06-03	10.071
Europe	Iceland	2021-06-04	12.008
Europe	Iceland	2021-06-05	8.135
Europe	Iceland	2021-06-06	10.846
Europe	Iceland	2021-06-07	10.846
Europe	Iceland	2021-06-08	10.846
Europe	Iceland	2021-06-09	10.071
Europe	Iceland	2021-06-10	8.522
Europe	Iceland	2021-06-11	8.135
Europe	Iceland	2021-06-12	7.36
Europe	Iceland	2021-06-13	4.648
Europe	Iceland	2021-06-14	4.648
Europe	Iceland	2021-06-15	6.585
Europe	Iceland	2021-06-16	3.486
Europe	Iceland	2021-06-17	3.874
Europe	Iceland	2021-06-18	2.324
Europe	Iceland	2021-06-19	4.261
Europe	Iceland	2021-06-20	4.261
Europe	Iceland	2021-06-21	4.261
Europe	Iceland	2021-06-22	3.486
Europe	Iceland	2021-06-23	3.486
Europe	Iceland	2021-06-24	3.099
Europe	Iceland	2021-06-25	3.099
Europe	Iceland	2021-06-26	3.874
Europe	Iceland	2021-06-27	3.874
Europe	Iceland	2021-06-28	3.874
Europe	Iceland	2021-06-29	7.36
Europe	Iceland	2021-06-30	7.36
Europe	Iceland	2021-07-01	7.36
Europe	Iceland	2021-07-02	7.36
Europe	Iceland	2021-07-03	6.585
Europe	Iceland	2021-07-04	6.585
Europe	Iceland	2021-07-05	6.585
Europe	Iceland	2021-07-06	1.937
Europe	Iceland	2021-07-07	5.81		30
Europe	Iceland	2021-07-08	5.81		29
Europe	Iceland	2021-07-09	5.81		28
Europe	Iceland	2021-07-10	8.135		27
Europe	Iceland	2021-07-11	8.135		26
Europe	Iceland	2021-07-12	8.135		25
Europe	Iceland	2021-07-13	8.135		24
Europe	Iceland	2021-07-14	4.261		23
Europe	Iceland	2021-07-15	4.261		22
Europe	Iceland	2021-07-16	4.261		21
Europe	Iceland	2021-07-17	16.657		20
Europe	Iceland	2021-07-18	16.657		19
Europe	Iceland	2021-07-19	16.657		18
Europe	Iceland	2021-07-20	60.816		17
Europe	Iceland	2021-07-21	85.995		16
Europe	Iceland	2021-07-22	113.111		15
Europe	Iceland	2021-07-23	146.811		14
Europe	Iceland	2021-07-24	166.567		13
Europe	Iceland	2021-07-25	199.493		12
Europe	Iceland	2021-07-26	226.996		11
Europe	Iceland	2021-07-27	230.87		10
Europe	Iceland	2021-07-28	251.013		9
Europe	Iceland	2021-07-29	274.642		8
Europe	Iceland	2021-07-30	289.362		7
Europe	Iceland	2021-07-31	314.153		6
Europe	Iceland	2021-08-01	316.865		5
Europe	Iceland	2021-08-02	316.865		4
Europe	Iceland	2021-08-03	311.829		3
Europe	Iceland	2021-08-04	312.991		2
Europe	Iceland	2021-08-05	322.288		1
Europe	Iceland	2021-08-06	314.54
Europe	Iceland	2021-08-07	301.757
Europe	Iceland	2021-08-08	287.425
Europe	Iceland	2021-08-09	301.37
Europe	Iceland	2021-08-10	280.065
Europe	Iceland	2021-08-11	299.433
Europe	Iceland	2021-08-12	285.875
Europe	Iceland	2021-08-13	295.56
Europe	Iceland	2021-08-14	278.903
Europe	Iceland	2021-08-15	282.389
Europe	Iceland	2021-08-16	262.634
Europe	Iceland	2021-08-17	281.227
Europe	Iceland	2021-08-18	265.732
Europe	Iceland	2021-08-19	259.535
Europe	Iceland	2021-08-20	233.969
Europe	Iceland	2021-08-21	230.482
Europe	Iceland	2021-08-22	229.707
Europe	Iceland	2021-08-23	232.032
Europe	Iceland	2021-08-24	221.573
Europe	Iceland	2021-08-25	204.916
Europe	Iceland	2021-08-26	204.141
Europe	Iceland	2021-08-27	206.853
Europe	Iceland	2021-08-28	213.826
Europe	Iceland	2021-08-29	210.339
Europe	Iceland	2021-08-30	204.529
Europe	Iceland	2021-08-31	207.24
Europe	Iceland	2021-09-01	199.493
Europe	Iceland	2021-09-02	181.674
Europe	Iceland	2021-09-03	171.215
Europe	Iceland	2021-09-04	156.883
Europe	Iceland	2021-09-05	144.875
Europe	Iceland	2021-09-06	138.677
Europe	Iceland	2021-09-07	116.597
Europe	Iceland	2021-09-08	106.138
Europe	Iceland	2021-09-09	101.102
Europe	Iceland	2021-09-10	94.13
Europe	Iceland	2021-09-11	86.77
Europe	Iceland	2021-09-12	83.283
Europe	Iceland	2021-09-13	83.671
Europe	Iceland	2021-09-14	84.058
Europe	Iceland	2021-09-15	80.572
Europe	Iceland	2021-09-16	79.022
Europe	Iceland	2021-09-17	79.41
Europe	Iceland	2021-09-18	65.852
Europe	Iceland	2021-09-19	60.816
Europe	Iceland	2021-09-20	74.374
Europe	Iceland	2021-09-21	81.734
Europe	Iceland	2021-09-22	85.22
Europe	Iceland	2021-09-23	84.058
Europe	Iceland	2021-09-24	88.319
Europe	Iceland	2021-09-25	88.319
Europe	Iceland	2021-09-26	88.319
Europe	Iceland	2021-09-27	97.229
Europe	Iceland	2021-09-28	93.742
Europe	Iceland	2021-09-29	86.382
Europe	Iceland	2021-09-30	80.185
Europe	Iceland	2021-10-01	80.185
Europe	Iceland	2021-10-02	80.185
Europe	Iceland	2021-10-03	80.185
Europe	Iceland	2021-10-04	91.418
Europe	Iceland	2021-10-05	89.094
Europe	Iceland	2021-10-06	98.391
Europe	Iceland	2021-10-07	112.723
Europe	Iceland	2021-10-08	119.308
Europe	Iceland	2021-10-09	119.308
Europe	Iceland	2021-10-10	119.308
Europe	Iceland	2021-10-11	110.399
Europe	Iceland	2021-10-12	115.047
Europe	Iceland	2021-10-13	118.921
Europe	Iceland	2021-10-14	115.435
Europe	Iceland	2021-10-15	119.308
Europe	Iceland	2021-10-16	119.308
Europe	Iceland	2021-10-17	119.308
Europe	Iceland	2021-10-18	143.712		30
Europe	Iceland	2021-10-19	161.144		29
Europe	Iceland	2021-10-20	167.729		28
Europe	Iceland	2021-10-21	169.279		27
Europe	Iceland	2021-10-22	171.99		26
Europe	Iceland	2021-10-23	171.99		25
Europe	Iceland	2021-10-24	171.99		24
Europe	Iceland	2021-10-25	204.529		23
Europe	Iceland	2021-10-26	206.466		22
Europe	Iceland	2021-10-27	208.402		21
Europe	Iceland	2021-10-28	226.996		20
Europe	Iceland	2021-10-29	229.707		19
Europe	Iceland	2021-10-30	229.707		18
Europe	Iceland	2021-10-31	229.707		17
Europe	Iceland	2021-11-01	231.257		16
Europe	Iceland	2021-11-02	229.707		15
Europe	Iceland	2021-11-03	236.293		14
Europe	Iceland	2021-11-04	261.084		13
Europe	Iceland	2021-11-05	295.56		12
Europe	Iceland	2021-11-06	295.56		11
Europe	Iceland	2021-11-07	295.56		10
Europe	Iceland	2021-11-08	322.288		9
Europe	Iceland	2021-11-09	359.475		8
Europe	Iceland	2021-11-10	392.013		7
Europe	Iceland	2021-11-11	407.895		6
Europe	Iceland	2021-11-12	412.931		5
Europe	Iceland	2021-11-13	412.931		4
Europe	Iceland	2021-11-14	412.931		3
Europe	Iceland	2021-11-15	453.217		2
Europe	Iceland	2021-11-16	469.099		1
Europe	Iceland	2021-11-17	456.316
Europe	Iceland	2021-11-18	427.264
Europe	Iceland	2021-11-19	431.525
Europe	Iceland	2021-11-20	431.525
Europe	Iceland	2021-11-21	431.525
Europe	Iceland	2021-11-22	410.22
Europe	Iceland	2021-11-23	400.535
Europe	Iceland	2021-11-24	402.472
Europe	Iceland	2021-11-25	407.121
Europe	Iceland	2021-11-26	391.626
Europe	Iceland	2021-11-27	391.626
Europe	Iceland	2021-11-28	391.626
Europe	Iceland	2021-11-29	375.744
Europe	Iceland	2021-11-30	345.53
Europe	Iceland	2021-12-01	349.791
Europe	Iceland	2021-12-02	350.178
Europe	Iceland	2021-12-03	343.593
Europe	Iceland	2021-12-04	343.593
Europe	Iceland	2021-12-05	343.593
Europe	Iceland	2021-12-06	337.782
Europe	Iceland	2021-12-07	337.395
Europe	Iceland	2021-12-08	325.774
Europe	Iceland	2021-12-09	330.81
Europe	Iceland	2021-12-10	319.964
Europe	Iceland	2021-12-11	319.964
Europe	Iceland	2021-12-12	319.964
Europe	Iceland	2021-12-13	350.565
Europe	Iceland	2021-12-14	365.285
Europe	Iceland	2021-12-15	373.807
Europe	Iceland	2021-12-16	384.266
Europe	Iceland	2021-12-17	415.643
Europe	Iceland	2021-12-18	415.643
Europe	Iceland	2021-12-19	415.643
Europe	Iceland	2021-12-20	520.231
Europe	Iceland	2021-12-21	583.759		30
Europe	Iceland	2021-12-22	668.592		29
Europe	Iceland	2021-12-23	791.387		28
Europe	Iceland	2021-12-24	718.562		27
Europe	Iceland	2021-12-25	718.562		26
Europe	Iceland	2021-12-26	718.562		25
Europe	Iceland	2021-12-27	1336.41		24
Europe	Iceland	2021-12-28	1587.81		23
Europe	Iceland	2021-12-29	1443.71		22
Europe	Iceland	2021-12-30	1925.98		21
Europe	Iceland	2021-12-31	1925.98		20
Europe	Iceland	2022-01-01	1925.98		19
Europe	Iceland	2022-01-02	1925.98		18
Europe	Iceland	2022-01-03	2606.97		17
Europe	Iceland	2022-01-04	2799.1		16
Europe	Iceland	2022-01-05	3326.3		15
Europe	Iceland	2022-01-06	3168.65		14
Europe	Iceland	2022-01-07	3636.58		13
Europe	Iceland	2022-01-08	3636.58		12
Europe	Iceland	2022-01-09	3636.58		11
Europe	Iceland	2022-01-10	3473.5		10
Europe	Iceland	2022-01-11	2904.08		9
Europe	Iceland	2022-01-12	2376.87		8
Europe	Iceland	2022-01-13	3303.84		7
Europe	Iceland	2022-01-14	3303.06		6
Europe	Iceland	2022-01-15	3303.06		5
Europe	Iceland	2022-01-16	3303.06		4
Europe	Iceland	2022-01-17	3271.3		3
Europe	Iceland	2022-01-18	3848.47		2
Europe	Iceland	2022-01-19	4453.92		1
Europe	Iceland	2022-01-20	3623.03
Europe	Iceland	2022-01-21	3720.64
Europe	Iceland	2022-01-22	3720.64
Europe	Iceland	2022-01-23	3720.64
Europe	Iceland	2022-01-24	3845.37
Europe	Iceland	2022-01-25	3921.68
Europe	Iceland	2022-01-26	3951.9
Europe	Iceland	2022-01-27	3899.6
Europe	Iceland	2022-01-28	3837.63
Europe	Iceland	2022-01-29	3837.63
Europe	Iceland	2022-01-30	3837.63
Europe	Iceland	2022-01-31	3588.55
Europe	Iceland	2022-02-01	3517.66
Europe	Iceland	2022-02-02	3480.09
Europe	Iceland	2022-02-03	3466.14
Europe	Iceland	2022-02-04	3503.33
Europe	Ireland	2020-03-05	0.172
Europe	Ireland	2020-03-06	0.516
Europe	Ireland	2020-03-07	0.487
Europe	Ireland	2020-03-08	0.516
Europe	Ireland	2020-03-09	0.573
Europe	Ireland	2020-03-10	0.917
Europe	Ireland	2020-03-11	1.061
Europe	Ireland	2020-03-12	1.061
Europe	Ireland	2020-03-13	2.064
Europe	Ireland	2020-03-14	3.182
Europe	Ireland	2020-03-15	3.154
Europe	Ireland	2020-03-16	4.243
Europe	Ireland	2020-03-17	5.419
Europe	Ireland	2020-03-18	7.139		30
Europe	Ireland	2020-03-19	14.736		29
Europe	Ireland	2020-03-20	17.001		28
Europe	Ireland	2020-03-21	18.807		27
Europe	Ireland	2020-03-22	22.276		26
Europe	Ireland	2020-03-23	27.408		25
Europe	Ireland	2020-03-24	31.708		24
Europe	Ireland	2020-03-25	36.468		23
Europe	Ireland	2020-03-26	36.181		22
Europe	Ireland	2020-03-27	41.227		21
Europe	Ireland	2020-03-28	46.731		20
Europe	Ireland	2020-03-29	48.996		19
Europe	Ireland	2020-03-30	51.175		18
Europe	Ireland	2020-03-31	54.644		17
Europe	Ireland	2020-04-01	53.985		16
Europe	Ireland	2020-04-02	58.199		15
Europe	Ireland	2020-04-03	61.697		14
Europe	Ireland	2020-04-04	62.757		13
Europe	Ireland	2020-04-05	68.205		12
Europe	Ireland	2020-04-06	70.355		11
Europe	Ireland	2020-04-07	70.928		10
Europe	Ireland	2020-04-08	75.315		9
Europe	Ireland	2020-04-09	78.124		8
Europe	Ireland	2020-04-10	109.403		7
Europe	Ireland	2020-04-11	123.967		6
Europe	Ireland	2020-04-12	133.628		5
Europe	Ireland	2020-04-13	151.461		4
Europe	Ireland	2020-04-14	165.423		3
Europe	Ireland	2020-04-15	185.577		2
Europe	Ireland	2020-04-16	191.999		1
Europe	Ireland	2020-04-17	168.892
Europe	Ireland	2020-04-18	167.143
Europe	Ireland	2020-04-19	160.434
Europe	Ireland	2020-04-20	143.491
Europe	Ireland	2020-04-21	130.761
Europe	Ireland	2020-04-22	118.233
Europe	Ireland	2020-04-23	124.311
Europe	Ireland	2020-04-24	120.526
Europe	Ireland	2020-04-25	109.03
Europe	Ireland	2020-04-26	114.993
Europe	Ireland	2020-04-27	114.563
Europe	Ireland	2020-04-28	110.005
Europe	Ireland	2020-04-29	102.694
Europe	Ireland	2020-04-30	86.152
Europe	Ireland	2020-05-01	75.945
Europe	Ireland	2020-05-02	74.971
Europe	Ireland	2020-05-03	64.334
Europe	Ireland	2020-05-04	60.894
Europe	Ireland	2020-05-05	60.378
Europe	Ireland	2020-05-06	57.196
Europe	Ireland	2020-05-07	50.831
Europe	Ireland	2020-05-08	48.967
Europe	Ireland	2020-05-09	45.412
Europe	Ireland	2020-05-10	42.717
Europe	Ireland	2020-05-11	39.076
Europe	Ireland	2020-05-12	36.095
Europe	Ireland	2020-05-13	33.056
Europe	Ireland	2020-05-14	41.341
Europe	Ireland	2020-05-15	40.567
Europe	Ireland	2020-05-16	36.926
Europe	Ireland	2020-05-17	31.995
Europe	Ireland	2020-05-18	30.533
Europe	Ireland	2020-05-19	28.927
Europe	Ireland	2020-05-20	26.204
Europe	Ireland	2020-05-21	16.17
Europe	Ireland	2020-05-22	15.768
Europe	Ireland	2020-05-23	15.309
Europe	Ireland	2020-05-24	15.109
Europe	Ireland	2020-05-25	14.277
Europe	Ireland	2020-05-26	13.876
Europe	Ireland	2020-05-27	13.991
Europe	Ireland	2020-05-28	12.901
Europe	Ireland	2020-05-29	10.608
Europe	Ireland	2020-05-30	9.948
Europe	Ireland	2020-05-31	10.063
Europe	Ireland	2020-06-01	10.436
Europe	Ireland	2020-06-02	9.49
Europe	Ireland	2020-06-03	8.83
Europe	Ireland	2020-06-04	8.63
Europe	Ireland	2020-06-05	8.228
Europe	Ireland	2020-06-06	7.282
Europe	Ireland	2020-06-07	6.049
Europe	Ireland	2020-06-08	4.157
Europe	Ireland	2020-06-09	4.272
Europe	Ireland	2020-06-10	3.44
Europe	Ireland	2020-06-11	2.752
Europe	Ireland	2020-06-12	2.494
Europe	Ireland	2020-06-13	3.211
Europe	Ireland	2020-06-14	2.924
Europe	Ireland	2020-06-15	3.268
Europe	Ireland	2020-06-16	3.412
Europe	Ireland	2020-06-17	3.154
Europe	Ireland	2020-06-18	3.354
Europe	Ireland	2020-06-19	3.383
Europe	Ireland	2020-06-20	2.265
Europe	Ireland	2020-06-21	2.179
Europe	Ireland	2020-06-22	1.778
Europe	Ireland	2020-06-23	1.634
Europe	Ireland	2020-06-24	1.577
Europe	Ireland	2020-06-25	1.433
Europe	Ireland	2020-06-26	1.319
Europe	Ireland	2020-06-27	1.806
Europe	Ireland	2020-06-28	1.72
Europe	Ireland	2020-06-29	2.265
Europe	Ireland	2020-06-30	2.351
Europe	Ireland	2020-07-01	2.322
Europe	Ireland	2020-07-02	2.408
Europe	Ireland	2020-07-03	2.408
Europe	Ireland	2020-07-04	2.064
Europe	Ireland	2020-07-05	2.523
Europe	Ireland	2020-07-06	1.978
Europe	Ireland	2020-07-07	1.864
Europe	Ireland	2020-07-08	1.864
Europe	Ireland	2020-07-09	2.179
Europe	Ireland	2020-07-10	2.609
Europe	Ireland	2020-07-11	2.924
Europe	Ireland	2020-07-12	2.896
Europe	Ireland	2020-07-13	3.068
Europe	Ireland	2020-07-14	3.784
Europe	Ireland	2020-07-15	4.042
Europe	Ireland	2020-07-16	3.813
Europe	Ireland	2020-07-17	4.042
Europe	Ireland	2020-07-18	3.985
Europe	Ireland	2020-07-19	3.784
Europe	Ireland	2020-07-20	3.67
Europe	Ireland	2020-07-21	3.784
Europe	Ireland	2020-07-22	3.899
Europe	Ireland	2020-07-23	3.67
Europe	Ireland	2020-07-24	3.297
Europe	Ireland	2020-07-25	3.412
Europe	Ireland	2020-07-26	3.469
Europe	Ireland	2020-07-27	3.612
Europe	Ireland	2020-07-28	3.641
Europe	Ireland	2020-07-29	3.526
Europe	Ireland	2020-07-30	5.763
Europe	Ireland	2020-07-31	6.307
Europe	Ireland	2020-08-01	6.881
Europe	Ireland	2020-08-02	8.056
Europe	Ireland	2020-08-03	9.06
Europe	Ireland	2020-08-04	9.289
Europe	Ireland	2020-08-05	10.35
Europe	Ireland	2020-08-06	9.891
Europe	Ireland	2020-08-07	11.611
Europe	Ireland	2020-08-08	15.338
Europe	Ireland	2020-08-09	15.768
Europe	Ireland	2020-08-10	16.055
Europe	Ireland	2020-08-11	15.711
Europe	Ireland	2020-08-12	15.338
Europe	Ireland	2020-08-13	15.969
Europe	Ireland	2020-08-14	15.051
Europe	Ireland	2020-08-15	15.682
Europe	Ireland	2020-08-16	15.625
Europe	Ireland	2020-08-17	15.625
Europe	Ireland	2020-08-18	20.011
Europe	Ireland	2020-08-19	20.327
Europe	Ireland	2020-08-20	21.416
Europe	Ireland	2020-08-21	21.789
Europe	Ireland	2020-08-22	20.556
Europe	Ireland	2020-08-23	20.413
Europe	Ireland	2020-08-24	23.022
Europe	Ireland	2020-08-25	20.126
Europe	Ireland	2020-08-26	23.394
Europe	Ireland	2020-08-27	22.276
Europe	Ireland	2020-08-28	23.595
Europe	Ireland	2020-08-29	23.28
Europe	Ireland	2020-08-30	22.678
Europe	Ireland	2020-08-31	19.925
Europe	Ireland	2020-09-01	23.624
Europe	Ireland	2020-09-02	21.531
Europe	Ireland	2020-09-03	21.588
Europe	Ireland	2020-09-04	20.785
Europe	Ireland	2020-09-05	23.337
Europe	Ireland	2020-09-06	26.147
Europe	Ireland	2020-09-07	27.609
Europe	Ireland	2020-09-08	30.246
Europe	Ireland	2020-09-09	30.103
Europe	Ireland	2020-09-10	33.085
Europe	Ireland	2020-09-11	36.353
Europe	Ireland	2020-09-12	34.289
Europe	Ireland	2020-09-13	37.643
Europe	Ireland	2020-09-14	40.653
Europe	Ireland	2020-09-15	42.115
Europe	Ireland	2020-09-16	46.875
Europe	Ireland	2020-09-17	47.677
Europe	Ireland	2020-09-18	48.738
Europe	Ireland	2020-09-19	51.834
Europe	Ireland	2020-09-20	55.848
Europe	Ireland	2020-09-21	55.303
Europe	Ireland	2020-09-22	54.329		30
Europe	Ireland	2020-09-23	53.784		29
Europe	Ireland	2020-09-24	56.507		28
Europe	Ireland	2020-09-25	58.6		27
Europe	Ireland	2020-09-26	57.97		26
Europe	Ireland	2020-09-27	58.973		25
Europe	Ireland	2020-09-28	64.678		24
Europe	Ireland	2020-09-29	65.825		23
Europe	Ireland	2020-09-30	71.1		22
Europe	Ireland	2020-10-01	74.627		21
Europe	Ireland	2020-10-02	78.784		20
Europe	Ireland	2020-10-03	89.105		19
Europe	Ireland	2020-10-04	87.212		18
Europe	Ireland	2020-10-05	90.94		17
Europe	Ireland	2020-10-06	92.688		16
Europe	Ireland	2020-10-07	98.308		15
Europe	Ireland	2020-10-08	100.028		14
Europe	Ireland	2020-10-09	104.357		13
Europe	Ireland	2020-10-10	115.997		12
Europe	Ireland	2020-10-11	128.898		11
Europe	Ireland	2020-10-12	137.671		10
Europe	Ireland	2020-10-13	148.68		9
Europe	Ireland	2020-10-14	162.24		8
Europe	Ireland	2020-10-15	181.85		7
Europe	Ireland	2020-10-16	192.773		6
Europe	Ireland	2020-10-17	199.654		5
Europe	Ireland	2020-10-18	213.129		4
Europe	Ireland	2020-10-19	219.092		3
Europe	Ireland	2020-10-20	232.137		2
Europe	Ireland	2020-10-21	234.487		1
Europe	Ireland	2020-10-22	230.703
Europe	Ireland	2020-10-23	224.597
Europe	Ireland	2020-10-24	213.014
Europe	Ireland	2020-10-25	205.445
Europe	Ireland	2020-10-26	202.808
Europe	Ireland	2020-10-27	186.667
Europe	Ireland	2020-10-28	172.361
Europe	Ireland	2020-10-29	166.885
Europe	Ireland	2020-10-30	166.226
Europe	Ireland	2020-10-31	153.324
Europe	Ireland	2020-11-01	139.735
Europe	Ireland	2020-11-02	134.259
Europe	Ireland	2020-11-03	122.734
Europe	Ireland	2020-11-04	116.083
Europe	Ireland	2020-11-05	107.482
Europe	Ireland	2020-11-06	99.741
Europe	Ireland	2020-11-07	97.447
Europe	Ireland	2020-11-08	97.247
Europe	Ireland	2020-11-09	83.399
Europe	Ireland	2020-11-10	81.45
Europe	Ireland	2020-11-11	79.242
Europe	Ireland	2020-11-12	74.139
Europe	Ireland	2020-11-13	73.422
Europe	Ireland	2020-11-14	76.576
Europe	Ireland	2020-11-15	71.932
Europe	Ireland	2020-11-16	77.322
Europe	Ireland	2020-11-17	80.188
Europe	Ireland	2020-11-18	80.59
Europe	Ireland	2020-11-19	81.45
Europe	Ireland	2020-11-20	77.494
Europe	Ireland	2020-11-21	75.028
Europe	Ireland	2020-11-22	73.336
Europe	Ireland	2020-11-23	67.517
Europe	Ireland	2020-11-24	64.334
Europe	Ireland	2020-11-25	61.037
Europe	Ireland	2020-11-26	57.941
Europe	Ireland	2020-11-27	54.386
Europe	Ireland	2020-11-28	51.576
Europe	Ireland	2020-11-29	51.032
Europe	Ireland	2020-11-30	52.551
Europe	Ireland	2020-12-01	53.555
Europe	Ireland	2020-12-02	53.87
Europe	Ireland	2020-12-03	49.713
Europe	Ireland	2020-12-04	51.376
Europe	Ireland	2020-12-05	57.511
Europe	Ireland	2020-12-06	57.482
Europe	Ireland	2020-12-07	55.16
Europe	Ireland	2020-12-08	54.013
Europe	Ireland	2020-12-09	52.58
Europe	Ireland	2020-12-10	56.622
Europe	Ireland	2020-12-11	57.798
Europe	Ireland	2020-12-12	51.834		30
Europe	Ireland	2020-12-13	55.59		29
Europe	Ireland	2020-12-14	56.794		28
Europe	Ireland	2020-12-15	60.034		27
Europe	Ireland	2020-12-16	65.854		26
Europe	Ireland	2020-12-17	70.957		25
Europe	Ireland	2020-12-18	78.755		24
Europe	Ireland	2020-12-19	86.582		23
Europe	Ireland	2020-12-20	96.243		22
Europe	Ireland	2020-12-21	109.46		21
Europe	Ireland	2020-12-22	127.636		20
Europe	Ireland	2020-12-23	142.143		19
Europe	Ireland	2020-12-24	154.672		18
Europe	Ireland	2020-12-25	167.544		17
Europe	Ireland	2020-12-26	189.734		16
Europe	Ireland	2020-12-27	188.846		15
Europe	Ireland	2020-12-28	189.992		14
Europe	Ireland	2020-12-29	206.735		13
Europe	Ireland	2020-12-30	229.413		12
Europe	Ireland	2020-12-31	249.596		11
Europe	Ireland	2021-01-01	270.468		10
Europe	Ireland	2021-01-02	330.616		9
Europe	Ireland	2021-01-03	451.773		8
Europe	Ireland	2021-01-04	605.012		7
Europe	Ireland	2021-01-05	713.382		6
Europe	Ireland	2021-01-06	888.667		5
Europe	Ireland	2021-01-07	1028.6		4
Europe	Ireland	2021-01-08	1214.21		3
Europe	Ireland	2021-01-09	1255.75		2
Europe	Ireland	2021-01-10	1310.94		1
Europe	Ireland	2021-01-11	1276.99
Europe	Ireland	2021-01-12	1211.83
Europe	Ireland	2021-01-13	1089.15
Europe	Ireland	2021-01-14	1014.9
Europe	Ireland	2021-01-15	879.12
Europe	Ireland	2021-01-16	832.934
Europe	Ireland	2021-01-17	719.976
Europe	Ireland	2021-01-18	639.444
Europe	Ireland	2021-01-19	609.169
Europe	Ireland	2021-01-20	578.55
Europe	Ireland	2021-01-21	540.849
Europe	Ireland	2021-01-22	508.338
Europe	Ireland	2021-01-23	470.294
Europe	Ireland	2021-01-24	425.111
Europe	Ireland	2021-01-25	403.666
Europe	Ireland	2021-01-26	373.047
Europe	Ireland	2021-01-27	339.962
Europe	Ireland	2021-01-28	307.423
Europe	Ireland	2021-01-29	275.599
Europe	Ireland	2021-01-30	261.437
Europe	Ireland	2021-01-31	257.824
Europe	Ireland	2021-02-01	247.417
Europe	Ireland	2021-02-02	245.783
Europe	Ireland	2021-02-03	236.466
Europe	Ireland	2021-02-04	232.194
Europe	Ireland	2021-02-05	225.657
Europe	Ireland	2021-02-06	207.71
Europe	Ireland	2021-02-07	201.288
Europe	Ireland	2021-02-08	196.214
Europe	Ireland	2021-02-09	186.81
Europe	Ireland	2021-02-10	186.609
Europe	Ireland	2021-02-11	173.651
Europe	Ireland	2021-02-12	170.784
Europe	Ireland	2021-02-13	179.127
Europe	Ireland	2021-02-14	172.418
Europe	Ireland	2021-02-15	172.16
Europe	Ireland	2021-02-16	176.977
Europe	Ireland	2021-02-17	166.627
Europe	Ireland	2021-02-18	167.602
Europe	Ireland	2021-02-19	162.843
Europe	Ireland	2021-02-20	160.033
Europe	Ireland	2021-02-21	156.965
Europe	Ireland	2021-02-22	153.124
Europe	Ireland	2021-02-23	148.708
Europe	Ireland	2021-02-24	145.899
Europe	Ireland	2021-02-25	138.502
Europe	Ireland	2021-02-26	139.076
Europe	Ireland	2021-02-27	131.937
Europe	Ireland	2021-02-28	130.016
Europe	Ireland	2021-03-01	129.873
Europe	Ireland	2021-03-02	124.139
Europe	Ireland	2021-03-03	124.683
Europe	Ireland	2021-03-04	119.58
Europe	Ireland	2021-03-05	112.327
Europe	Ireland	2021-03-06	106.622
Europe	Ireland	2021-03-07	103.984
Europe	Ireland	2021-03-08	96.845
Europe	Ireland	2021-03-09	95.383
Europe	Ireland	2021-03-10	97.447
Europe	Ireland	2021-03-11	101.203
Europe	Ireland	2021-03-12	104.672
Europe	Ireland	2021-03-13	104.902
Europe	Ireland	2021-03-14	100.974
Europe	Ireland	2021-03-15	105.074
Europe	Ireland	2021-03-16	106.249
Europe	Ireland	2021-03-17	103.984
Europe	Ireland	2021-03-18	103.697
Europe	Ireland	2021-03-19	99.942
Europe	Ireland	2021-03-20	99.569
Europe	Ireland	2021-03-21	110.607
Europe	Ireland	2021-03-22	109.03
Europe	Ireland	2021-03-23	109.546
Europe	Ireland	2021-03-24	113.216
Europe	Ireland	2021-03-25	113.588
Europe	Ireland	2021-03-26	115.28
Europe	Ireland	2021-03-27	117.717
Europe	Ireland	2021-03-28	113.015
Europe	Ireland	2021-03-29	113.502
Europe	Ireland	2021-03-30	113.531
Europe	Ireland	2021-03-31	105.79
Europe	Ireland	2021-04-01	110.148
Europe	Ireland	2021-04-02	110.664
Europe	Ireland	2021-04-03	107.74
Europe	Ireland	2021-04-04	103.411
Europe	Ireland	2021-04-05	97.132
Europe	Ireland	2021-04-06	99.282
Europe	Ireland	2021-04-07	99.512
Europe	Ireland	2021-04-08	89.535
Europe	Ireland	2021-04-09	86.152
Europe	Ireland	2021-04-10	84.518
Europe	Ireland	2021-04-11	80.188
Europe	Ireland	2021-04-12	82.109
Europe	Ireland	2021-04-13	79.615
Europe	Ireland	2021-04-14	79.701
Europe	Ireland	2021-04-15	76.805
Europe	Ireland	2021-04-16	75.315
Europe	Ireland	2021-04-17	74.397
Europe	Ireland	2021-04-18	73.48
Europe	Ireland	2021-04-19	73.996
Europe	Ireland	2021-04-20	74.913
Europe	Ireland	2021-04-21	74.254
Europe	Ireland	2021-04-22	83.371
Europe	Ireland	2021-04-23	83.829
Europe	Ireland	2021-04-24	85.034
Europe	Ireland	2021-04-25	89.592
Europe	Ireland	2021-04-26	90.538
Europe	Ireland	2021-04-27	91.513
Europe	Ireland	2021-04-28	90.653
Europe	Ireland	2021-04-29	86.467
Europe	Ireland	2021-04-30	89.649
Europe	Ireland	2021-05-01	92.688
Europe	Ireland	2021-05-02	91.886
Europe	Ireland	2021-05-03	92.344
Europe	Ireland	2021-05-04	91.255
Europe	Ireland	2021-05-05	92.602
Europe	Ireland	2021-05-06	90.251
Europe	Ireland	2021-05-07	86.983
Europe	Ireland	2021-05-08	82.167
Europe	Ireland	2021-05-09	85.177
Europe	Ireland	2021-05-10	83.113
Europe	Ireland	2021-05-11	82.998
Europe	Ireland	2021-05-12	83.887
Europe	Ireland	2021-05-13	85.32
Europe	Ireland	2021-05-14	85.034
Europe	Ireland	2021-05-15	86.811
Europe	Ireland	2021-05-16	83.055
Europe	Ireland	2021-05-17	83.027
Europe	Ireland	2021-05-18	82.654
Europe	Ireland	2021-05-19	84.948
Europe	Ireland	2021-05-20	85.894
Europe	Ireland	2021-05-21	89.133
Europe	Ireland	2021-05-22	86.926
Europe	Ireland	2021-05-23	88.99
Europe	Ireland	2021-05-24	88.13
Europe	Ireland	2021-05-25	87.786
Europe	Ireland	2021-05-26	85.464
Europe	Ireland	2021-05-27	84.374
Europe	Ireland	2021-05-28	82.31
Europe	Ireland	2021-05-29	84.374
Europe	Ireland	2021-05-30	82.081
Europe	Ireland	2021-05-31	82.683
Europe	Ireland	2021-06-01	82.224
Europe	Ireland	2021-06-02	81.135
Europe	Ireland	2021-06-03	82.081
Europe	Ireland	2021-06-04	83.686
Europe	Ireland	2021-06-05	82.539
Europe	Ireland	2021-06-06	80.991
Europe	Ireland	2021-06-07	81.192
Europe	Ireland	2021-06-08	78.382
Europe	Ireland	2021-06-09	73.222
Europe	Ireland	2021-06-10	71.301
Europe	Ireland	2021-06-11	65.624
Europe	Ireland	2021-06-12	66.054
Europe	Ireland	2021-06-13	66.112
Europe	Ireland	2021-06-14	61.095
Europe	Ireland	2021-06-15	62.356
Europe	Ireland	2021-06-16	64.076
Europe	Ireland	2021-06-17	63.359
Europe	Ireland	2021-06-18	62.872
Europe	Ireland	2021-06-19	61.783
Europe	Ireland	2021-06-20	64.019
Europe	Ireland	2021-06-21	66.37
Europe	Ireland	2021-06-22	63.245
Europe	Ireland	2021-06-23	63.56
Europe	Ireland	2021-06-24	61.582
[truncated: 3,664,786 more chars]
