## Supplementary Table3 for "Epi-Clock: A sensitive platform to help understand pathogenic disease outbreaks and facilitate the response to future outbreaks of concern"

### Sheet: Training&Validating sets
Locations	Nums of Truesets	Type of datasets
Spain	180	Training sets
Germany	150	Training sets
Italy	150	Training sets
Belgium	138	Training sets
Finland	131	Training sets
Iceland	120	Training sets
Netherlands	120	Training sets
Canada	120	Training sets
South Africa	119	Training sets
Colombia	119	Training sets
United Kingdom	115	Training sets
Argentina	115	Training sets
Israel	112	Training sets
Japan	111	Training sets
Denmark	106	Training sets
Portugal	102	Training sets
Estonia	100	Training sets
India	90	Training sets
Singapore	90	Training sets
France	90	Training sets
Norway	90	Training sets
Switzerland	90	Training sets
Mexico	90	Training sets
Brazil	90	Training sets
Malaysia	89	Training sets
Slovenia	89	Training sets
Bangladesh	87	Training sets
Sweden	84	Training sets
Austria	83	Training sets
Bulgaria	83	Training sets
Philippines	82	Training sets
Croatia	80	Training sets
Qatar	79	Training sets
Chile	76	Training sets
Iran	75	Training sets
Suriname	75	Training sets
Peru	72	Training sets
Malawi	61	Training sets
Gambia	60	Training sets
Indonesia	60	Training sets
Gibraltar	60	Training sets
Poland	60	Training sets
Australia	60	Training sets
Papua New Guinea	60	Training sets
Costa Rica	58	Training sets
Russia	57	Training sets
Lithuania	56	Training sets
Romania	56	Training sets
Zambia	55	Training sets
Uganda	54	Training sets
Vietnam	53	Training sets
Greece	49	Training sets
Gabon	48	Training sets
Dominican Republic	47	Training sets
Zimbabwe	46	Training sets
Rwanda	43	Training sets
Sri Lanka	43	Training sets
Montenegro	43	Training sets
Jordan	42	Training sets
Nepal	41	Training sets
Oman	41	Training sets
Serbia	40	Training sets
Eswatini	39	Training sets
Senegal	38	Training sets
Panama	38	Training sets
Mozambique	37	Training sets
Slovakia	36	Training sets
Tunisia	35	Training sets
Djibouti	33	Training sets
Cuba	33	Training sets
Belize	31	Training sets
Cambodia	30	Training sets
South Korea	30	Training sets
Thailand	30	Training sets
New Zealand	30	Training sets
Kenya	29	Validating sets
Malta	28	Validating sets
Mauritius	27	Validating sets
Uruguay	27	Validating sets
Morocco	26	Validating sets
Georgia	26	Validating sets
Guatemala	26	Validating sets
Maldives	25	Validating sets
Ireland	25	Validating sets
Kosovo	25	Validating sets
Latvia	25	Validating sets
Moldova	25	Validating sets
Jamaica	25	Validating sets
United Arab Emirates	24	Validating sets
Ecuador	24	Validating sets
Namibia	22	Validating sets
Paraguay	22	Validating sets
Ghana	21	Validating sets
Bahrain	21	Validating sets
Kazakhstan	21	Validating sets
Pakistan	21	Validating sets
Mongolia	20	Validating sets
Ukraine	20	Validating sets
Lebanon	18	Validating sets
Botswana	16	Validating sets
Bosnia and Herzegovina	15	Validating sets
North Macedonia	15	Validating sets
Saudi Arabia	14	Validating sets
Timor	14	Validating sets
Fiji	14	Validating sets
Congo	13	Validating sets
Hungary	13	Validating sets
Bahamas	12	Validating sets
Venezuela	12	Validating sets
Grenada	11	Validating sets
Honduras	11	Validating sets
Angola	9	Validating sets
Kyrgyzstan	9	Validating sets
Cyprus	9	Validating sets
British Virgin Islands	8	Validating sets
Libya	4	Validating sets
Palestine	3	Validating sets

### Sheet: GLM Summary
Amino acid substitutes	GLM Coefficients Estimate	Pr(>|t|)	Countries or regions	AIC			X32.NSP13_D105Y.D	Argentina		Continents	Locations
X32.NSP13_D105Y.D	-1453.11	**	Argentina	1628.3			X63.S_E154Q.K	Austria		Africa	Angola
X63.S_E154Q.K	94.596	***	Argentina	1628.3			X65.S_I210T.F	Bangladesh		Africa	Botswana
X65.S_I210T.F	525.947	*	Argentina	1628.3			X67.S_A222V.T	Belgium		Africa	Congo
X67.S_A222V.T	2500.76	**	Argentina	1628.3			X69.S_D253G.N	Belize		Africa	Djibouti
X69.S_D253G.N	-2185.33	***	Argentina	1628.3			X72.S_E341D.E	Brazil		Africa	Eswatini
X72.S_E341D.E	1160.81	***	Argentina	1628.3			X72.S_E341D.G	Canada		Africa	Gabon
X72.S_E341D.G	1034.77	**	Argentina	1628.3			X72.S_E341D.V	Colombia		Africa	Gambia
X72.S_E341D.V	998.061	*	Argentina	1628.3			X73.S_R346KS.K	Costa Rica		Africa	Ghana
X73.S_R346KS.K	-263.546	*	Argentina	1628.3			X73.S_R346KS.R	Dominican Republic		Africa	Kenya
X73.S_R346KS.R	-301.011	**	Argentina	1628.3			X73.S_R346KS.T	Estonia		Africa	Libya
X73.S_R346KS.T	-315.158	**	Argentina	1628.3			X74.S_S371L.F	Finland		Africa	Malawi
X74.S_S371L.F	-120.648	**	Argentina	1628.3			X74.S_S371L.L	France		Africa	Mauritius
X74.S_S371L.L	-390.95	***	Argentina	1628.3			X74.S_S371L.Y	Gabon		Africa	Morocco
X74.S_S371L.Y	-234.727	*	Argentina	1628.3			X75.S_S373P.P	Gambia		Africa	Mozambique
X75.S_S373P.P	274.753	**	Argentina	1628.3			X78.S_K417NT.R	Germany		Africa	Namibia
X78.S_K417NT.R	85.551	*	Argentina	1628.3			X79.S_N439K.N	Gibraltar		Africa	Rwanda
X79.S_N439K.N	-84.635	*	Argentina	1628.3			X79.S_N439K.T	Greece		Africa	Senegal
X79.S_N439K.T	-115.445	*	Argentina	1628.3			X140.NS8_Q23Stop.Q	Iceland		Africa	South Africa
X140.NS8_Q23Stop.Q	358.796	*	Argentina	1628.3			X140.NS8_Q23Stop.R	Indonesia		Africa	Tunisia
X140.NS8_Q23Stop.R	399.827	*	Argentina	1628.3			X103.S_P681HR.P	Iran		Africa	Uganda
X103.S_P681HR.P	-431.8	*	Austria	1109.4			X54.S_T95I.I	Israel		Africa	Zambia
X54.S_T95I.I	-4.5309	**	Bangladesh	767.31			X87.S_T478I.K	Italy		Africa	Zimbabwe
X87.S_T478I.K	4.4759	**	Bangladesh	767.31			X89.S_E484KQ.S	Japan		Asia	Bahrain
X89.S_E484KQ.S	40.4712	*	Bangladesh	767.31			X63.S_E154Q.E	Jordan		Asia	Bangladesh
X63.S_E154Q.E	453.283	*	Belgium	2000.1			X63.S_E154Q.Y	Malaysia		Asia	Cambodia
X63.S_E154Q.Y	519.456	*	Belgium	2000.1			X79.S_N439K.K	Montenegro		Asia	Georgia
X79.S_N439K.K	289.884	***	Belgium	2000.1			X87.S_T478I.R	Nepal		Asia	India
X87.S_T478I.R	-13306.1	*	Belgium	2000.1			X93.S_G496S.S	Netherlands		Asia	Indonesia
X93.S_G496S.S	-127.394	*	Belgium	2000.1			X1.NSP2_T85I.T	Norway		Asia	Iran
X1.NSP2_T85I.T	1495.53	*	Belize	476.13			X14.NSP3_T237A.R	Panama		Asia	Israel
X63.S_E154Q.E	-1398.76	*	Belize	476.13			X21.NSP3_P822S.L	Papua New Guinea		Asia	Japan
X74.S_S371L.F	-4843.39	**	Belize	476.13			X21.NSP3_P822S.P	Peru		Asia	Jordan
X74.S_S371L.L	-2025.04	*	Belize	476.13			X21.NSP3_P822S.S	Philippines		Asia	Kazakhstan
X14.NSP3_T237A.R	399.519	*	Brazil	989.26			X62.S_W152R.L	Poland		Asia	Kyrgyzstan
X21.NSP3_P822S.L	-1535.9	***	Brazil	989.26			X62.S_W152R.R	Portugal		Asia	Lebanon
X21.NSP3_P822S.P	-1503.14	***	Brazil	989.26			X62.S_W152R.W	Qatar		Asia	Malaysia
X21.NSP3_P822S.S	-1487.29	***	Brazil	989.26			X62.S_W152R.stop	Romania		Asia	Maldives
X62.S_W152R.L	200.489	***	Brazil	989.26			X65.S_I210T.S	Russia		Asia	Mongolia
X62.S_W152R.R	454.492	***	Brazil	989.26			X68.S_S247G.S	Rwanda		Asia	Nepal
X62.S_W152R.W	276.801	***	Brazil	989.26			X69.S_D253G.D	Senegal		Asia	Oman
X62.S_W152R.stop	268.185	***	Brazil	989.26			X70.S_P323F.E	Serbia		Asia	Pakistan
X65.S_I210T.S	487.403	*	Brazil	989.26			X70.S_P323F.L	Singapore		Asia	Palestine
X68.S_S247G.S	306.985	*	Brazil	989.26			X70.S_P323F.P	Slovakia		Asia	Philippines
X69.S_D253G.D	28.109	**	Brazil	989.26			X73.S_R346KS.S	Slovenia		Asia	Qatar
X70.S_P323F.E	577.722	**	Brazil	989.26			X75.S_S373P.S	South Africa		Asia	Saudi Arabia
X70.S_P323F.L	-154.395	**	Brazil	989.26			X76.S_S375F.F	South Korea		Asia	Singapore
X70.S_P323F.P	-177.896	**	Brazil	989.26			X76.S_S375F.S	Spain		Asia	South Korea
X73.S_R346KS.K	62.52	*	Brazil	989.26			X83.S_L452R.M	Sri Lanka		Asia	Sri Lanka
X73.S_R346KS.S	213.556	*	Brazil	989.26			X85.S_G476S.N	Sweden		Asia	Thailand
X74.S_S371L.F	123.644	***	Brazil	989.26			X88.S_V483A.I	Switzerland		Asia	Timor
X74.S_S371L.L	221.244	***	Brazil	989.26			X88.S_V483A.V	Thailand		Asia	United Arab Emirates
X75.S_S373P.S	131.789	***	Brazil	989.26			X89.S_E484KQ.V	Tunisia		Asia	Vietnam
X76.S_S375F.F	-233.336	***	Brazil	989.26			X91.S_Q493R.Q	Uganda		Europe	Austria
X76.S_S375F.S	-142.059	*	Brazil	989.26			X94.S_Q498R.stop	Vietnam		Europe	Belgium
X83.S_L452R.M	403.675	**	Brazil	989.26			X112.S_A879T.V			Europe	Bosnia and Herzegovina
X85.S_G476S.N	878.969	**	Brazil	989.26			X119.S_E1072K.E			Europe	Bulgaria
X88.S_V483A.I	408.683	*	Brazil	989.26			X119.S_E1072K.K			Europe	Croatia
X88.S_V483A.V	-101.135	***	Brazil	989.26			X123.S_D1139H.D			Europe	Cyprus
X89.S_E484KQ.V	1104.31	***	Brazil	989.26			X123.S_D1139H.N			Europe	Denmark
X91.S_Q493R.Q	-170.473	***	Brazil	989.26			X123.S_D1139H.S			Europe	Estonia
X93.S_G496S.S	-157.613	***	Brazil	989.26			X158.N_R203K.S			Europe	Finland
X94.S_Q498R.stop	-280.26	***	Brazil	989.26			X11.NSP3_M84V.T			Europe	France
X112.S_A879T.V	-760.865	**	Brazil	989.26			X15.NSP3_E378V.A			Europe	Germany
X119.S_E1072K.E	1665.78	***	Brazil	989.26			X15.NSP3_E378V.D			Europe	Gibraltar
X119.S_E1072K.K	352.929	*	Brazil	989.26			X15.NSP3_E378V.E			Europe	Greece
X123.S_D1139H.D	-252.851	**	Brazil	989.26			X16.NSP3_T428I.I			Europe	Hungary
X123.S_D1139H.N	-875.085	***	Brazil	989.26			X24.NSP3_V1069I.I			Europe	Iceland
X123.S_D1139H.S	-364.035	*	Brazil	989.26			X29.NSP12_P227S.S			Europe	Ireland
X158.N_R203K.S	-852.665	***	Brazil	989.26			X40.S_P9L.S			Europe	Italy
X11.NSP3_M84V.T	-92.1565	*	Canada	492.05			X44.S_T20N.T			Europe	Kosovo
X15.NSP3_E378V.A	1770.78	*	Canada	492.05			X70.S_P323F.Q			Europe	Latvia
X15.NSP3_E378V.D	-1514.7	*	Canada	492.05			X80.S_N440K.K			Europe	Lithuania
X15.NSP3_E378V.E	-42.1035	*	Canada	492.05			X81.S_G446S.S			Europe	Malta
X16.NSP3_T428I.I	-44.1514	*	Canada	492.05			X84.S_Y453F.H			Europe	Moldova
X24.NSP3_V1069I.I	-33.9042	*	Canada	492.05			X86.S_S477N.K			Europe	Montenegro
X29.NSP12_P227S.S	86.3095	*	Canada	492.05			X100.S_H655Y.H			Europe	Netherlands
X40.S_P9L.S	2779.38	*	Canada	492.05			X100.S_H655Y.Q			Europe	North Macedonia
X44.S_T20N.T	10.6021	*	Canada	492.05			X100.S_H655Y.R			Europe	Norway
X70.S_P323F.L	-21.1358	*	Canada	492.05			X100.S_H655Y.Y			Europe	Poland
X70.S_P323F.P	-46.1072	*	Canada	492.05			X101.S_Q677H.H			Europe	Portugal
X70.S_P323F.Q	-34.659	**	Canada	492.05			X101.S_Q677H.Q			Europe	Romania
X74.S_S371L.L	206.464	*	Canada	492.05			X101.S_Q677H.R			Europe	Russia
X75.S_S373P.P	-213.588	*	Canada	492.05			X102.S_N679K.H			Europe	Serbia
X80.S_N440K.K	117.204	*	Canada	492.05			X102.S_N679K.K			Europe	Slovakia
X81.S_G446S.S	-121.002	*	Canada	492.05			X102.S_N679K.N			Europe	Slovenia
X84.S_Y453F.H	-9.8068	*	Canada	492.05			X102.S_N679K.S			Europe	Spain
X86.S_S477N.K	-2288.35	*	Canada	492.05			X104.S_A701V.A			Europe	Sweden
X93.S_G496S.S	-8.1972	*	Canada	492.05			X104.S_A701V.S			Europe	Switzerland
X100.S_H655Y.H	61.0971	*	Canada	492.05			X104.S_A701V.V			Europe	Ukraine
X100.S_H655Y.Q	-1606.34	*	Canada	492.05			X107.S_N764K.K			Europe	United Kingdom
X100.S_H655Y.R	117.706	**	Canada	492.05			X107.S_N764K.N			North America	Bahamas
X100.S_H655Y.Y	76.1902	*	Canada	492.05			X107.S_N764K.S			North America	Belize
X101.S_Q677H.H	21.4259	*	Canada	492.05			X109.S_E780Q.D			North America	British Virgin Islands
X101.S_Q677H.Q	24.4729	*	Canada	492.05			X127.NS3_S26L.L			North America	Canada
X101.S_Q677H.R	-175.162	*	Canada	492.05			X127.NS3_S26L.S			North America	Costa Rica
X102.S_N679K.H	-155.725	**	Canada	492.05			X137.NS3_D238Y.E			North America	Cuba
X102.S_N679K.K	-89.4829	**	Canada	492.05			X143.NS8_Q27Stop.Q			North America	Dominican Republic
X102.S_N679K.N	-84.3779	*	Canada	492.05			X148.NS8_K68Stop.K			North America	Grenada
X102.S_N679K.S	-85.5743	*	Canada	492.05			X148.NS8_K68Stop.stop			North America	Guatemala
X104.S_A701V.A	-150.455	**	Canada	492.05			X149.NS8_Y73C.C			North America	Honduras
X104.S_A701V.S	-131.542	**	Canada	492.05			X149.NS8_Y73C.R			North America	Jamaica
X104.S_A701V.V	-180.614	**	Canada	492.05			X149.NS8_Y73C.Y			North America	Mexico
X107.S_N764K.K	386.25	*	Canada	492.05			X150.NS8_L84S.L			North America	Panama
X107.S_N764K.N	371.112	*	Canada	492.05			X150.NS8_L84S.S			Oceania	Australia
X107.S_N764K.S	377.669	*	Canada	492.05			X153.N_D22Y.G			Oceania	Fiji
X109.S_E780Q.D	2814.76	*	Canada	492.05			X154.N_D63G.Y			Oceania	New Zealand
X127.NS3_S26L.L	-59.0373	*	Canada	492.05			X155.N_P67S.P			Oceania	Papua New Guinea
X127.NS3_S26L.S	-37.9221	*	Canada	492.05			X155.N_P67S.S			South America	Argentina
X137.NS3_D238Y.E	734.773	*	Canada	492.05			X156.N_S194L.L			South America	Brazil
X143.NS8_Q27Stop.Q	-57.4957	*	Canada	492.05			X156.N_S194L.P			South America	Chile
X148.NS8_K68Stop.K	-104.371	*	Canada	492.05			X156.N_S194L.S			South America	Colombia
X148.NS8_K68Stop.stop	-97.0001	*	Canada	492.05			X157.N_P199L.P			South America	Ecuador
X149.NS8_Y73C.C	46.641	*	Canada	492.05			X158.N_R203K.G			South America	Paraguay
X149.NS8_Y73C.R	-2357.97	*	Canada	492.05			X158.N_R203K.Q			South America	Peru
X149.NS8_Y73C.Y	54.1335	*	Canada	492.05			X159.N_G204R.A			South America	Suriname
X150.NS8_L84S.L	266.01	**	Canada	492.05			X161.N_G214C.D			South America	Uruguay
X150.NS8_L84S.S	266.959	**	Canada	492.05			X162.N_G215C.A			South America	Venezuela
X153.N_D22Y.G	53.9043	**	Canada	492.05			X162.N_G215C.Q
X154.N_D63G.Y	-57.0332	**	Canada	492.05			X11.NSP3_M84V.I
X155.N_P67S.P	-24.7129	*	Canada	492.05			X48.S_A67V.V
X155.N_P67S.S	-33.6049	*	Canada	492.05			X97.S_T547K.T
X156.N_S194L.L	124.425	*	Canada	492.05			X110.S_D796HY.D
X156.N_S194L.P	133.745	*	Canada	492.05			X110.S_D796HY.Y
X156.N_S194L.S	137.093	*	Canada	492.05			X44.S_T20N.I
X157.N_P199L.P	-26.3397	*	Canada	492.05			X56.S_C136F.C
X158.N_R203K.G	-2471.38	*	Canada	492.05			X53.S_D80A.D
X158.N_R203K.Q	-3039.97	*	Canada	492.05			X66.S_D215GH.C
X159.N_G204R.A	-1627.09	*	Canada	492.05			X71.S_G339D.G
X161.N_G214C.D	1689.04	*	Canada	492.05			X36.NSP13_M429I.M
X162.N_G215C.A	-1675.85	*	Canada	492.05			X36.NSP13_M429I.V
X162.N_G215C.Q	287.556	*	Canada	492.05			X45.S_P25L.P
X11.NSP3_M84V.I	63.47	*	Colombia	1460.7			X45.S_P25L.Y
X48.S_A67V.V	127	*	Colombia	1460.7			X86.S_S477N.N
X97.S_T547K.T	-142.3	*	Colombia	1460.7			X147.NS8_S67F.F
X110.S_D796HY.D	41.07	*	Colombia	1460.7			X23.NSP3_A890D.K
X110.S_D796HY.Y	-256.8	**	Colombia	1460.7			X55.S_E96Q.E
X44.S_T20N.I	477.274	*	Costa Rica	801.91			X55.S_E96Q.K
X56.S_C136F.C	701.264	*	Costa Rica	801.91			X134.NS3_S171L.S
X53.S_D80A.D	10.58	*	Dominican Republic	438.96			X154.N_D63G.G
X66.S_D215GH.C	118.266	***	Dominican Republic	438.96			X14.NSP3_T237A.A
X68.S_S247G.S	113.174	**	Dominican Republic	438.96			X64.S_R190S.K
X71.S_G339D.G	-137.426	**	Dominican Republic	438.96			X85.S_G476S.V
X36.NSP13_M429I.M	-2494.63	**	Estonia	1621.2			X110.S_D796HY.G
X36.NSP13_M429I.V	-2933.17	**	Estonia	1621.2			X117.S_T1027I.T
X45.S_P25L.P	-1088.9	*	Estonia	1621.2			X138.NS3_G251V.C
X45.S_P25L.Y	-524.531	*	Finland	1719			X11.NSP3_M84V.A
X54.S_T95I.I	-13.363	*	Finland	1719			X11.NSP3_M84V.M
X56.S_C136F.C	-15.9036	***	Finland	1719			X13.NSP3_T183I.I
X74.S_S371L.L	65.9662	***	Finland	1719			X14.NSP3_T237A.I
X86.S_S477N.N	-32.9369	**	Finland	1719			X42.S_L18F.F
X147.NS8_S67F.F	83.0587	*	Finland	1719			X46.S_P26S.L
X23.NSP3_A890D.K	3848.59	*	France	1592.6			X64.S_R190S.G
X55.S_E96Q.E	1.3553	***	France	1592.6			X124.S_V1176F.A
X55.S_E96Q.K	-119.551	*	France	1592.6			X141.NS8_S24L.L
X103.S_P681HR.P	-14.22	*	Gabon	457.47			X142.NS8_T26I.S
X76.S_S375F.F	-58.5816	*	Gambia	481.45			X31.NSP13_Q88H.Q
X134.NS3_S171L.S	-14.422	*	Gambia	481.45			X126.NS3_L15F.L
X154.N_D63G.G	1.2673	*	Gambia	481.45			X129.NS3_P42L.A
X14.NSP3_T237A.A	-667.6	*	Germany	1465.6			X129.NS3_P42L.F
X64.S_R190S.K	333.8	*	Germany	1465.6			X129.NS3_P42L.L
X85.S_G476S.V	-9978	*	Germany	1465.6			X129.NS3_P42L.P
X110.S_D796HY.G	1609	*	Germany	1465.6			X129.NS3_P42L.R
X117.S_T1027I.T	-97.19	*	Germany	1465.6			X129.NS3_P42L.S
X138.NS3_G251V.C	3385	*	Germany	1465.6			X162.N_G215C.C
X11.NSP3_M84V.A	9077.58	**	Gibraltar	895.02			X162.N_G215C.G
X11.NSP3_M84V.I	5590.54	***	Gibraltar	895.02			X162.N_G215C.S
X11.NSP3_M84V.M	5548.77	***	Gibraltar	895.02			X164.N_S235F.N
X11.NSP3_M84V.T	5575.99	***	Gibraltar	895.02			X13.NSP3_T183I.N
X13.NSP3_T183I.I	-5894.91	***	Gibraltar	895.02			X23.NSP3_A890D.A
X14.NSP3_T237A.I	447.24	**	Gibraltar	895.02			X29.NSP12_P227S.P
X42.S_L18F.F	546.44	***	Gibraltar	895.02			X116.S_S982A.A
X46.S_P26S.L	-5309.35	***	Gibraltar	895.02			X105.S_T716I.I
X62.S_W152R.W	1272.88	*	Gibraltar	895.02			X113.S_A899S.A
X64.S_R190S.G	914.99	*	Gibraltar	895.02			X101.S_Q677H.E
X124.S_V1176F.A	-1819.72	*	Gibraltar	895.02			X109.S_E780Q.K
X141.NS8_S24L.L	1816.93	**	Gibraltar	895.02			X122.S_D1118H.G
X142.NS8_T26I.S	-1846.82	**	Gibraltar	895.02			X17.NSP3_A488S.A
X80.S_N440K.K	-3058	***	Greece	754.41			X84.S_Y453F.F
X81.S_G446S.S	3060.4	***	Greece	754.41			X17.NSP3_A488S.S
X31.NSP13_Q88H.Q	205.878	*	Iceland	1309.7			X31.NSP13_Q88H.W
X126.NS3_L15F.L	-1012.11	*	Iceland	1309.7			X40.S_P9L.L
X129.NS3_P42L.A	1483.31	**	Iceland	1309.7			X46.S_P26S.T
X129.NS3_P42L.F	1370.39	*	Iceland	1309.7			X67.S_A222V.V
X129.NS3_P42L.L	1167.02	*	Iceland	1309.7			X81.S_G446S.V
X129.NS3_P42L.P	1293.68	*	Iceland	1309.7			X96.S_Y505H.H
X129.NS3_P42L.R	1312.1	*	Iceland	1309.7			X66.S_D215GH.E
X129.NS3_P42L.S	1341.73	*	Iceland	1309.7			X7.NSP2_P585S.A
X162.N_G215C.C	53.7975	*	Iceland	1309.7			X11.NSP3_M84V.V
X162.N_G215C.G	54.4936	*	Iceland	1309.7			X27.NSP6_L37F.F
X162.N_G215C.S	80.8213	*	Iceland	1309.7			X27.NSP6_L37F.L
X164.N_S235F.N	239.816	*	Iceland	1309.7			X27.NSP6_L37F.Y
X13.NSP3_T183I.N	106.869	***	Indonesia	583.46			X32.NSP13_D105Y.N
X23.NSP3_A890D.A	13.8395	*	Indonesia	583.46			X43.S_T19R.Q
X29.NSP12_P227S.P	2.9861	***	Indonesia	583.46			X44.S_T20N.N
X81.S_G446S.S	113.092	***	Indonesia	583.46			X44.S_T20N.P
X13.NSP3_T183I.I	352.54	***	Iran	822.25			X47.S_Q52R.Q
X116.S_S982A.A	-320.587	***	Iran	822.25			X61.S_H147T.Y
X105.S_T716I.I	1221	***	Israel	1070.4			X66.S_D215GH.H
X113.S_A899S.A	-1240	**	Israel	1070.4			X67.S_A222V.A
X129.NS3_P42L.P	1197	**	Israel	1070.4			X69.S_D253G.A
X21.NSP3_P822S.S	-41.9	***	Italy	1935.9			X79.S_N439K.S
X101.S_Q677H.E	92.9304	**	Japan	1389.5			X81.S_G446S.G
X109.S_E780Q.K	-685.341	**	Japan	1389.5			X90.S_F490RS.F
X122.S_D1118H.G	428.443	***	Japan	1389.5			X90.S_F490RS.S
X155.N_P67S.P	217.001	*	Japan	1389.5			X93.S_G496S.G
X155.N_P67S.S	186.371	*	Japan	1389.5			X97.S_T547K.K
X156.N_S194L.L	-221.567	*	Japan	1389.5			X120.S_E1092K.E
X17.NSP3_A488S.A	72.0291	*	Jordan	499.37			X121.S_H1101Y.H
X84.S_Y453F.F	638.23	*	Jordan	499.37			X122.S_D1118H.D
X86.S_S477N.N	140.5	*	Jordan	499.37			X122.S_D1118H.H
X148.NS8_K68Stop.stop	160.239	**	Jordan	499.37			X122.S_D1118H.N
X17.NSP3_A488S.S	86.633	*	Malaysia	1030.1			X129.NS3_P42L.H
X31.NSP13_Q88H.Q	1998.71	**	Malaysia	1030.1			X132.NS3_T89I.A
X31.NSP13_Q88H.W	2041.79	**	Malaysia	1030.1			X132.NS3_T89I.I
X40.S_P9L.L	-313.604	*	Malaysia	1030.1			X132.NS3_T89I.T
X46.S_P26S.T	-649.319	*	Malaysia	1030.1			X133.NS3_S92L.L
X67.S_A222V.V	45.1485	**	Malaysia	1030.1			X139.NS8_T11IK.K
X79.S_N439K.K	-783.391	*	Malaysia	1030.1			X146.NS8_R52I.G
X79.S_N439K.N	-785.76	*	Malaysia	1030.1			X20.NSP3_D821Y.D
X81.S_G446S.V	509.522	*	Malaysia	1030.1			X20.NSP3_D821Y.N
X96.S_Y505H.H	-1978.99	*	Malaysia	1030.1			X21.NSP3_P822S.H
X66.S_D215GH.E	-1326.77	**	Montenegro	699.23			X69.S_D253G.G
X17.NSP3_A488S.A	-105.507	**	Nepal	484.59			X88.S_V483A.F
X55.S_E96Q.E	-110.339	*	Nepal	484.59			X111.S_T859N.N
X7.NSP2_P585S.A	32694.8	*	Netherlands	1451.4			X53.S_D80A.A
X11.NSP3_M84V.V	-2550.5	**	Netherlands	1451.4			X83.S_L452R.L
X13.NSP3_T183I.I	817.422	***	Netherlands	1451.4			X141.NS8_S24L.P
X24.NSP3_V1069I.I	672.772	**	Netherlands	1451.4			X6.NSP2_I559V.I
X27.NSP6_L37F.F	-1259.39	***	Netherlands	1451.4			X88.S_V483A.A
X27.NSP6_L37F.L	-1249.49	***	Netherlands	1451.4			X92.S_S494P.L
X27.NSP6_L37F.Y	-1123.14	**	Netherlands	1451.4			X145.NS8_P38S.P
X32.NSP13_D105Y.N	1685.38	***	Netherlands	1451.4			X38.NSP13_Y541C.N
X42.S_L18F.F	89.456	**	Netherlands	1451.4			X158.N_R203K.K
X43.S_T19R.Q	-1646.74	*	Netherlands	1451.4			X50.S_G75T.A
X44.S_T20N.N	-170.743	*	Netherlands	1451.4			X53.S_D80A.Y
X44.S_T20N.P	9214.88	**	Netherlands	1451.4			X54.S_T95I.T
X47.S_Q52R.Q	-92.017	*	Netherlands	1451.4			X22.NSP3_K837N.K
X61.S_H147T.Y	-559.507	**	Netherlands	1451.4			X24.NSP3_V1069I.A
X66.S_D215GH.H	-734.589	*	Netherlands	1451.4			X50.S_G75T.N
X67.S_A222V.A	-130.678	***	Netherlands	1451.4			X106.S_D736G.H
X67.S_A222V.V	-113.306	**	Netherlands	1451.4			X56.S_C136F.stop
X69.S_D253G.A	359.582	*	Netherlands	1451.4			X12.NSP3_Y88H.H
X76.S_S375F.F	1590.25	***	Netherlands	1451.4			X81.S_G446S.D
X79.S_N439K.S	-1213.58	**	Netherlands	1451.4			X124.S_V1176F.D
X81.S_G446S.G	-578.664	**	Netherlands	1451.4			X41.S_S12F.F
X81.S_G446S.V	-1040.13	**	Netherlands	1451.4			X154.N_D63G.D
X84.S_Y453F.H	-690.193	**	Netherlands	1451.4			X78.S_K417NT.K
X90.S_F490RS.F	-1390.01	**	Netherlands	1451.4			X92.S_S494P.P
X90.S_F490RS.S	-931.935	*	Netherlands	1451.4			X162.N_G215C.N
X93.S_G496S.G	-327.861	**	Netherlands	1451.4			X63.S_E154Q.N
X96.S_Y505H.H	-3444.3	***	Netherlands	1451.4			X89.S_E484KQ.A
X97.S_T547K.K	754.185	**	Netherlands	1451.4			X94.S_Q498R.R
X101.S_Q677H.H	1051.28	*	Netherlands	1451.4			X66.S_D215GH.D
X101.S_Q677H.Q	1099.87	*	Netherlands	1451.4			X66.S_D215GH.G
X101.S_Q677H.R	1036.28	*	Netherlands	1451.4			X6.NSP2_I559V.L
X120.S_E1092K.E	-664.063	**	Netherlands	1451.4			X7.NSP2_P585S.L
X121.S_H1101Y.H	-84.472	*	Netherlands	1451.4			X15.NSP3_E378V.G
X122.S_D1118H.D	-944.393	**	Netherlands	1451.4			X29.NSP12_P227S.L
X122.S_D1118H.H	-1766.65	**	Netherlands	1451.4			X29.NSP12_P227S.R
X122.S_D1118H.N	-1681.5	**	Netherlands	1451.4			X32.NSP13_D105Y.F
X129.NS3_P42L.H	728.732	*	Netherlands	1451.4			X33.NSP13_G206C.S
X129.NS3_P42L.L	-534.463	**	Netherlands	1451.4			X61.S_H147T.L
X132.NS3_T89I.A	2768.62	*	Netherlands	1451.4			X81.S_G446S.T
X132.NS3_T89I.I	4871.76	**	Netherlands	1451.4			X91.S_Q493R.R
X132.NS3_T89I.T	4551.47	**	Netherlands	1451.4			X96.S_Y505H.L
X133.NS3_S92L.L	-562.913	*	Netherlands	1451.4			X115.S_D950N.S
X139.NS8_T11IK.K	689.146	**	Netherlands	1451.4			X121.S_H1101Y.L
X140.NS8_Q23Stop.Q	-611.475	*	Netherlands	1451.4			X147.NS8_S67F.L
X146.NS8_R52I.G	1600.32	*	Netherlands	1451.4			X158.N_R203K.T
X156.N_S194L.P	-137.398	*	Netherlands	1451.4			X4.NSP2_S358L.P
X13.NSP3_T183I.I	41.525	*	Norway	868.66			X103.S_P681HR.H
X17.NSP3_A488S.A	-21.774	**	Norway	868.66			X103.S_P681HR.R
X20.NSP3_D821Y.D	-82.093	*	Norway	868.66			X103.S_P681HR.S
X20.NSP3_D821Y.N	-82.024	*	Norway	868.66			X77.S_N394S.N
X21.NSP3_P822S.H	-13.022	*	Norway	868.66			X146.NS8_R52I.I
X21.NSP3_P822S.L	18.112	*	Norway	868.66			X163.N_M234I.I
X53.S_D80A.D	5.148	*	Norway	868.66			X46.S_P26S.H
X69.S_D253G.A	-39.352	*	Norway	868.66			X62.S_W152R.S
X69.S_D253G.G	67.733	*	Norway	868.66			X66.S_D215GH.N
X81.S_G446S.G	-19.765	*	Norway	868.66			X80.S_N440K.N
X88.S_V483A.F	-27.741	***	Norway	868.66			X105.S_T716I.M
X103.S_P681HR.P	21.463	**	Norway	868.66			X106.S_D736G.G
X111.S_T859N.N	33.078	*	Norway	868.66			X25.NSP3_T1198I.S
X53.S_D80A.A	815.13	*	Panama	516.47			X41.S_S12F.S
X83.S_L452R.L	-106.87	***	Panama	516.47			X158.N_R203K.R
X141.NS8_S24L.P	463.26	*	Panama	516.47			X56.S_C136F.Q
X6.NSP2_I559V.I	-29.8878	*	Papua New Guinea	459.79			X57.S_D138Y.D
X88.S_V483A.A	17.2909	*	Papua New Guinea	459.79			X57.S_D138Y.G
X11.NSP3_M84V.M	-1052.09	*	Peru	995.6			X163.N_M234I.M
X17.NSP3_A488S.A	-180.353	**	Peru	995.6
X48.S_A67V.V	-610.109	**	Peru	995.6
X83.S_L452R.L	200.515	**	Peru	995.6
X92.S_S494P.L	1192	**	Peru	995.6
X145.NS8_P38S.P	733.515	*	Peru	995.6
X24.NSP3_V1069I.I	-21.4082	**	Philippines	919.61
X38.NSP13_Y541C.N	47.0231	*	Philippines	919.61
X103.S_P681HR.P	-12.165	*	Poland	740.38
X158.N_R203K.K	57.083	**	Portugal	1736.7
X21.NSP3_P822S.P	-126.19	*	Qatar	1124.2
X50.S_G75T.A	75.812	**	Romania	714.06
X53.S_D80A.Y	-412.364	*	Romania	714.06
X54.S_T95I.I	-65.717	*	Romania	714.06
X54.S_T95I.T	-63.136	*	Romania	714.06
X22.NSP3_K837N.K	-68.73	*	Russia	569.12
X24.NSP3_V1069I.A	-657.7	**	Russia	569.12
X47.S_Q52R.Q	-16.75	*	Russia	569.12
X50.S_G75T.N	-1101.8	*	Russia	569.12
X106.S_D736G.H	830.33	*	Russia	569.12
X56.S_C136F.stop	30.347	*	Rwanda	418.96
X12.NSP3_Y88H.H	39.118	*	Senegal	311.71
X14.NSP3_T237A.R	-122.266	**	Senegal	311.71
X81.S_G446S.D	-7.059	*	Senegal	311.71
X93.S_G496S.G	4.883	*	Senegal	311.71
X124.S_V1176F.D	89.626	*	Senegal	311.71
X41.S_S12F.F	708.47	*	Serbia	553.64
X86.S_S477N.N	316.05	*	Serbia	553.64
X154.N_D63G.D	225.94	**	Serbia	553.64
X158.N_R203K.K	-268.17	**	Serbia	553.64
X78.S_K417NT.K	296.476	**	Singapore	1219.2
X89.S_E484KQ.V	361.997	**	Singapore	1219.2
X110.S_D796HY.D	940.076	*	Singapore	1219.2
X110.S_D796HY.Y	1108.11	*	Singapore	1219.2
X76.S_S375F.S	1857.24	*	Slovakia	547.53
X23.NSP3_A890D.A	-474.1	**	Slovenia	1478.8
X69.S_D253G.D	245	*	Slovenia	1478.8
X69.S_D253G.G	387.4	*	Slovenia	1478.8
X92.S_S494P.P	-1728	***	Slovenia	1478.8
X162.N_G215C.N	3057	**	Slovenia	1478.8
X63.S_E154Q.N	432.394	**	South Africa	1298.9
X89.S_E484KQ.A	-68.4412	*	South Africa	1298.9
X94.S_Q498R.R	47.9389	*	South Africa	1298.9
X66.S_D215GH.D	-25.2209	*	South Korea	257.88
X66.S_D215GH.G	-25.6082	*	South Korea	257.88
X6.NSP2_I559V.L	3153.09	*	Spain	2223.8
X7.NSP2_P585S.L	-162.988	*	Spain	2223.8
X15.NSP3_E378V.G	929.48	***	Spain	2223.8
X29.NSP12_P227S.L	230.049	*	Spain	2223.8
X29.NSP12_P227S.P	250.599	*	Spain	2223.8
X29.NSP12_P227S.R	400.838	**	Spain	2223.8
X32.NSP13_D105Y.F	9742.11	***	Spain	2223.8
X33.NSP13_G206C.S	-1791.83	*	Spain	2223.8
X36.NSP13_M429I.V	3180.13	**	Spain	2223.8
X61.S_H147T.L	752.514	***	Spain	2223.8
X80.S_N440K.K	292.031	***	Spain	2223.8
X81.S_G446S.S	-342.923	***	Spain	2223.8
X81.S_G446S.T	689.18	*	Spain	2223.8
X81.S_G446S.V	-144.745	*	Spain	2223.8
X91.S_Q493R.R	72.506	*	Spain	2223.8
X96.S_Y505H.L	6671.78	***	Spain	2223.8
X100.S_H655Y.R	-1662.66	*	Spain	2223.8
X106.S_D736G.H	-2318.82	**	Spain	2223.8
X115.S_D950N.S	2588.57	*	Spain	2223.8
X121.S_H1101Y.L	-3223.58	**	Spain	2223.8
X122.S_D1118H.G	-1226.53	**	Spain	2223.8
X147.NS8_S67F.L	845.687	**	Spain	2223.8
X158.N_R203K.T	1378.39	*	Spain	2223.8
X162.N_G215C.C	-216.084	*	Spain	2223.8
X162.N_G215C.G	-207.259	*	Spain	2223.8
X162.N_G215C.S	-221.808	*	Spain	2223.8
X4.NSP2_S358L.P	-291.208	*	Sri Lanka	441.13
X88.S_V483A.F	-198.048	*	Sri Lanka	441.13
X100.S_H655Y.Y	-469.446	**	Sri Lanka	441.13
X103.S_P681HR.H	-269.933	*	Sri Lanka	441.13
X103.S_P681HR.P	-284.546	*	Sri Lanka	441.13
X103.S_P681HR.R	-103.748	***	Sri Lanka	441.13
X103.S_P681HR.S	-295.582	**	Sri Lanka	441.13
X74.S_S371L.F	-913.5	*	Sweden	1128.3
X76.S_S375F.S	1291	**	Sweden	1128.3
X77.S_N394S.N	-1257	**	Sweden	1128.3
X87.S_T478I.K	-1865	**	Sweden	1128.3
X146.NS8_R52I.I	454.4	*	Sweden	1128.3
X163.N_M234I.I	273	*	Sweden	1128.3
X46.S_P26S.H	-1345.82	*	Switzerland	1273.6
X62.S_W152R.S	-1210.9	**	Switzerland	1273.6
X66.S_D215GH.N	-431.691	*	Switzerland	1273.6
X80.S_N440K.N	-32.827	*	Switzerland	1273.6
X105.S_T716I.M	-3188.31	*	Switzerland	1273.6
X106.S_D736G.G	321.7	*	Switzerland	1273.6
X25.NSP3_T1198I.S	350.181	**	Thailand	296.36
X41.S_S12F.S	94.13	*	Tunisia	441.78
X158.N_R203K.R	-100.4	**	Tunisia	441.78
X56.S_C136F.C	56.381	*	Uganda	450.81
X56.S_C136F.Q	109.43	**	Uganda	450.81
X56.S_C136F.stop	56.452	*	Uganda	450.81
X57.S_D138Y.D	-56.322	*	Uganda	450.81
X57.S_D138Y.G	-106.407	*	Uganda	450.81
X163.N_M234I.M	23.4266	*	Vietnam	539.28

### Sheet: 171 significant substitutes
Substitutes	Africa							Asia													Europe																						North America					Oceania	South America
	Gabon	Gambia	Rwanda	Senegal	South Africa	Tunisia	Uganda	Bangladesh	Indonesia	Iran	Israel	Japan	Jordan	Malaysia	Nepal	Philippines	Singapore	Sri Lanka	Thailand	Vietnam	Austria	Belgium	Estonia	Finland	France	Germany	Gibraltar	Greece	Iceland	Montenegro	Netherlands	Norway	Poland	Portugal	Romania	Russia	Serbia	Slovakia	Slovenia	Spain	Sweden	Switzerland	Belize	Canada	Costa Rica	Dominican Republic	Panama	Papua New Guinea	Argentina	Brazil	Colombia	Peru
AIC	457.47	481.45	418.96	311.71	1298.9	441.78	450.81	767.31	583.46	822.25	1070.4	1389.5	499.37	1030.1	484.59	919.61	1219.2	441.13	296.36	539.28	1109.4	2000.1	1621.2	1719	1592.6	1465.6	895.02	754.41	1309.7	699.23	1451.4	868.66	740.38	1736.7	714.06	569.12	553.64	547.53	1478.8	2223.8	1128.3	1273.6	476.13	492.05	801.91	438.96	516.47	459.79	1628.3	989.26	1460.7	995.6
X1.NSP2_T85I.T	0	0	0	0	0	0	0	0	0	0	0	0	0	0	0	0	0	0	0	0	0	0	0	0	0	0	0	0	0	0	0	0	0	0	0	0	0	0	0	0	0	0	1495.53	0	0	0	0	0	0	0	0	0
X6.NSP2_I559V.L	0	0	0	0	0	0	0	0	0	0	0	0	0	0	0	0	0	0	0	0	0	0	0	0	0	0	0	0	0	0	0	0	0	0	0	0	0	0	0	3153.09	0	0	0	0	0	0	0	0	0	0	0	0
X7.NSP2_P585S.A	0	0	0	0	0	0	0	0	0	0	0	0	0	0	0	0	0	0	0	0	0	0	0	0	0	0	0	0	0	0	32694.8	0	0	0	0	0	0	0	0	0	0	0	0	0	0	0	0	0	0	0	0	0
X11.NSP3_M84V.A	0	0	0	0	0	0	0	0	0	0	0	0	0	0	0	0	0	0	0	0	0	0	0	0	0	0	9077.58	0	0	0	0	0	0	0	0	0	0	0	0	0	0	0	0	0	0	0	0	0	0	0	0	0
X11.NSP3_M84V.I	0	0	0	0	0	0	0	0	0	0	0	0	0	0	0	0	0	0	0	0	0	0	0	0	0	0	5590.54	0	0	0	0	0	0	0	0	0	0	0	0	0	0	0	0	0	0	0	0	0	0	0	63.5	0
X11.NSP3_M84V.M	0	0	0	0	0	0	0	0	0	0	0	0	0	0	0	0	0	0	0	0	0	0	0	0	0	0	5548.77	0	0	0	0	0	0	0	0	0	0	0	0	0	0	0	0	0	0	0	0	0	0	0	0	-1052.09
X11.NSP3_M84V.T	0	0	0	0	0	0	0	0	0	0	0	0	0	0	0	0	0	0	0	0	0	0	0	0	0	0	5575.99	0	0	0	0	0	0	0	0	0	0	0	0	0	0	0	0	-92.1565	0	0	0	0	0	0	0	0
X12.NSP3_Y88H.H	0	0	0	39.118	0	0	0	0	0	0	0	0	0	0	0	0	0	0	0	0	0	0	0	0	0	0	0	0	0	0	0	0	0	0	0	0	0	0	0	0	0	0	0	0	0	0	0	0	0	0	0	0
X13.NSP3_T183I.I	0	0	0	0	0	0	0	0	0	352.54	0	0	0	0	0	0	0	0	0	0	0	0	0	0	0	0	-5894.91	0	0	0	817.422	41.525	0	0	0	0	0	0	0	0	0	0	0	0	0	0	0	0	0	0	0	0
X13.NSP3_T183I.N	0	0	0	0	0	0	0	0	106.869	0	0	0	0	0	0	0	0	0	0	0	0	0	0	0	0	0	0	0	0	0	0	0	0	0	0	0	0	0	0	0	0	0	0	0	0	0	0	0	0	0	0	0
X14.NSP3_T237A.I	0	0	0	0	0	0	0	0	0	0	0	0	0	0	0	0	0	0	0	0	0	0	0	0	0	0	447.24	0	0	0	0	0	0	0	0	0	0	0	0	0	0	0	0	0	0	0	0	0	0	0	0	0
X14.NSP3_T237A.R	0	0	0	-122.266	0	0	0	0	0	0	0	0	0	0	0	0	0	0	0	0	0	0	0	0	0	0	0	0	0	0	0	0	0	0	0	0	0	0	0	0	0	0	0	0	0	0	0	0	0	399.519	0	0
X15.NSP3_E378V.A	0	0	0	0	0	0	0	0	0	0	0	0	0	0	0	0	0	0	0	0	0	0	0	0	0	0	0	0	0	0	0	0	0	0	0	0	0	0	0	0	0	0	0	1770.78	0	0	0	0	0	0	0	0
X15.NSP3_E378V.G	0	0	0	0	0	0	0	0	0	0	0	0	0	0	0	0	0	0	0	0	0	0	0	0	0	0	0	0	0	0	0	0	0	0	0	0	0	0	0	929.48	0	0	0	0	0	0	0	0	0	0	0	0
X17.NSP3_A488S.A	0	0	0	0	0	0	0	0	0	0	0	0	72.0291	0	-105.507	0	0	0	0	0	0	0	0	0	0	0	0	0	0	0	0	-21.774	0	0	0	0	0	0	0	0	0	0	0	0	0	0	0	0	0	0	0	-180.353
X17.NSP3_A488S.S	0	0	0	0	0	0	0	0	0	0	0	0	0	86.633	0	0	0	0	0	0	0	0	0	0	0	0	0	0	0	0	0	0	0	0	0	0	0	0	0	0	0	0	0	0	0	0	0	0	0	0	0	0
X21.NSP3_P822S.L	0	0	0	0	0	0	0	0	0	0	0	0	0	0	0	0	0	0	0	0	0	0	0	0	0	0	0	0	0	0	0	18.112	0	0	0	0	0	0	0	0	0	0	0	0	0	0	0	0	0	-1535.9	0	0
X23.NSP3_A890D.A	0	0	0	0	0	0	0	0	13.8395	0	0	0	0	0	0	0	0	0	0	0	0	0	0	0	0	0	0	0	0	0	0	0	0	0	0	0	0	0	-474	0	0	0	0	0	0	0	0	0	0	0	0	0
X23.NSP3_A890D.K	0	0	0	0	0	0	0	0	0	0	0	0	0	0	0	0	0	0	0	0	0	0	0	0	3848.59	0	0	0	0	0	0	0	0	0	0	0	0	0	0	0	0	0	0	0	0	0	0	0	0	0	0	0
X24.NSP3_V1069I.I	0	0	0	0	0	0	0	0	0	0	0	0	0	0	0	-21.4082	0	0	0	0	0	0	0	0	0	0	0	0	0	0	672.772	0	0	0	0	0	0	0	0	0	0	0	0	-33.9042	0	0	0	0	0	0	0	0
X25.NSP3_T1198I.S	0	0	0	0	0	0	0	0	0	0	0	0	0	0	0	0	0	0	350.181	0	0	0	0	0	0	0	0	0	0	0	0	0	0	0	0	0	0	0	0	0	0	0	0	0	0	0	0	0	0	0	0	0
X29.NSP12_P227S.L	0	0	0	0	0	0	0	0	0	0	0	0	0	0	0	0	0	0	0	0	0	0	0	0	0	0	0	0	0	0	0	0	0	0	0	0	0	0	0	230.049	0	0	0	0	0	0	0	0	0	0	0	0
X29.NSP12_P227S.P	0	0	0	0	0	0	0	0	2.9861	0	0	0	0	0	0	0	0	0	0	0	0	0	0	0	0	0	0	0	0	0	0	0	0	0	0	0	0	0	0	250.599	0	0	0	0	0	0	0	0	0	0	0	0
X29.NSP12_P227S.R	0	0	0	0	0	0	0	0	0	0	0	0	0	0	0	0	0	0	0	0	0	0	0	0	0	0	0	0	0	0	0	0	0	0	0	0	0	0	0	400.838	0	0	0	0	0	0	0	0	0	0	0	0
X29.NSP12_P227S.S	0	0	0	0	0	0	0	0	0	0	0	0	0	0	0	0	0	0	0	0	0	0	0	0	0	0	0	0	0	0	0	0	0	0	0	0	0	0	0	0	0	0	0	86.3095	0	0	0	0	0	0	0	0
X31.NSP13_Q88H.Q	0	0	0	0	0	0	0	0	0	0	0	0	0	1998.71	0	0	0	0	0	0	0	0	0	0	0	0	0	0	205.878	0	0	0	0	0	0	0	0	0	0	0	0	0	0	0	0	0	0	0	0	0	0	0
X31.NSP13_Q88H.W	0	0	0	0	0	0	0	0	0	0	0	0	0	2041.79	0	0	0	0	0	0	0	0	0	0	0	0	0	0	0	0	0	0	0	0	0	0	0	0	0	0	0	0	0	0	0	0	0	0	0	0	0	0
X32.NSP13_D105Y.F	0	0	0	0	0	0	0	0	0	0	0	0	0	0	0	0	0	0	0	0	0	0	0	0	0	0	0	0	0	0	0	0	0	0	0	0	0	0	0	9742.11	0	0	0	0	0	0	0	0	0	0	0	0
X32.NSP13_D105Y.N	0	0	0	0	0	0	0	0	0	0	0	0	0	0	0	0	0	0	0	0	0	0	0	0	0	0	0	0	0	0	1685.38	0	0	0	0	0	0	0	0	0	0	0	0	0	0	0	0	0	0	0	0	0
X36.NSP13_M429I.V	0	0	0	0	0	0	0	0	0	0	0	0	0	0	0	0	0	0	0	0	0	0	-2933.17	0	0	0	0	0	0	0	0	0	0	0	0	0	0	0	0	3180.13	0	0	0	0	0	0	0	0	0	0	0	0
X38.NSP13_Y541C.N	0	0	0	0	0	0	0	0	0	0	0	0	0	0	0	47.0231	0	0	0	0	0	0	0	0	0	0	0	0	0	0	0	0	0	0	0	0	0	0	0	0	0	0	0	0	0	0	0	0	0	0	0	0
X40.S_P9L.S	0	0	0	0	0	0	0	0	0	0	0	0	0	0	0	0	0	0	0	0	0	0	0	0	0	0	0	0	0	0	0	0	0	0	0	0	0	0	0	0	0	0	0	2779.38	0	0	0	0	0	0	0	0
X41.S_S12F.F	0	0	0	0	0	0	0	0	0	0	0	0	0	0	0	0	0	0	0	0	0	0	0	0	0	0	0	0	0	0	0	0	0	0	0	0	708.47	0	0	0	0	0	0	0	0	0	0	0	0	0	0	0
X41.S_S12F.S	0	0	0	0	0	94.13	0	0	0	0	0	0	0	0	0	0	0	0	0	0	0	0	0	0	0	0	0	0	0	0	0	0	0	0	0	0	0	0	0	0	0	0	0	0	0	0	0	0	0	0	0	0
X42.S_L18F.F	0	0	0	0	0	0	0	0	0	0	0	0	0	0	0	0	0	0	0	0	0	0	0	0	0	0	546.44	0	0	0	89.456	0	0	0	0	0	0	0	0	0	0	0	0	0	0	0	0	0	0	0	0	0
X44.S_T20N.I	0	0	0	0	0	0	0	0	0	0	0	0	0	0	0	0	0	0	0	0	0	0	0	0	0	0	0	0	0	0	0	0	0	0	0	0	0	0	0	0	0	0	0	0	477.274	0	0	0	0	0	0	0
X44.S_T20N.P	0	0	0	0	0	0	0	0	0	0	0	0	0	0	0	0	0	0	0	0	0	0	0	0	0	0	0	0	0	0	9214.88	0	0	0	0	0	0	0	0	0	0	0	0	0	0	0	0	0	0	0	0	0
X44.S_T20N.T	0	0	0	0	0	0	0	0	0	0	0	0	0	0	0	0	0	0	0	0	0	0	0	0	0	0	0	0	0	0	0	0	0	0	0	0	0	0	0	0	0	0	0	10.6021	0	0	0	0	0	0	0	0
X48.S_A67V.V	0	0	0	0	0	0	0	0	0	0	0	0	0	0	0	0	0	0	0	0	0	0	0	0	0	0	0	0	0	0	0	0	0	0	0	0	0	0	0	0	0	0	0	0	0	0	0	0	0	0	127	-610.109
X50.S_G75T.A	0	0	0	0	0	0	0	0	0	0	0	0	0	0	0	0	0	0	0	0	0	0	0	0	0	0	0	0	0	0	0	0	0	0	75.812	0	0	0	0	0	0	0	0	0	0	0	0	0	0	0	0	0
X53.S_D80A.A	0	0	0	0	0	0	0	0	0	0	0	0	0	0	0	0	0	0	0	0	0	0	0	0	0	0	0	0	0	0	0	0	0	0	0	0	0	0	0	0	0	0	0	0	0	0	815.13	0	0	0	0	0
X53.S_D80A.D	0	0	0	0	0	0	0	0	0	0	0	0	0	0	0	0	0	0	0	0	0	0	0	0	0	0	0	0	0	0	0	5.148	0	0	0	0	0	0	0	0	0	0	0	0	0	10.58	0	0	0	0	0	0
X55.S_E96Q.E	0	0	0	0	0	0	0	0	0	0	0	0	0	0	-110.339	0	0	0	0	0	0	0	0	0	1.3553	0	0	0	0	0	0	0	0	0	0	0	0	0	0	0	0	0	0	0	0	0	0	0	0	0	0	0
X56.S_C136F.C	0	0	0	0	0	0	56.381	0	0	0	0	0	0	0	0	0	0	0	0	0	0	0	0	-15.9036	0	0	0	0	0	0	0	0	0	0	0	0	0	0	0	0	0	0	0	0	701.264	0	0	0	0	0	0	0
X56.S_C136F.Q	0	0	0	0	0	0	109.43	0	0	0	0	0	0	0	0	0	0	0	0	0	0	0	0	0	0	0	0	0	0	0	0	0	0	0	0	0	0	0	0	0	0	0	0	0	0	0	0	0	0	0	0	0
X56.S_C136F.stop	0	0	30.347	0	0	0	56.452	0	0	0	0	0	0	0	0	0	0	0	0	0	0	0	0	0	0	0	0	0	0	0	0	0	0	0	0	0	0	0	0	0	0	0	0	0	0	0	0	0	0	0	0	0
X61.S_H147T.L	0	0	0	0	0	0	0	0	0	0	0	0	0	0	0	0	0	0	0	0	0	0	0	0	0	0	0	0	0	0	0	0	0	0	0	0	0	0	0	752.514	0	0	0	0	0	0	0	0	0	0	0	0
X62.S_W152R.L	0	0	0	0	0	0	0	0	0	0	0	0	0	0	0	0	0	0	0	0	0	0	0	0	0	0	0	0	0	0	0	0	0	0	0	0	0	0	0	0	0	0	0	0	0	0	0	0	0	200.489	0	0
X62.S_W152R.R	0	0	0	0	0	0	0	0	0	0	0	0	0	0	0	0	0	0	0	0	0	0	0	0	0	0	0	0	0	0	0	0	0	0	0	0	0	0	0	0	0	0	0	0	0	0	0	0	0	454.492	0	0
X62.S_W152R.stop	0	0	0	0	0	0	0	0	0	0	0	0	0	0	0	0	0	0	0	0	0	0	0	0	0	0	0	0	0	0	0	0	0	0	0	0	0	0	0	0	0	0	0	0	0	0	0	0	0	268.185	0	0
X62.S_W152R.W	0	0	0	0	0	0	0	0	0	0	0	0	0	0	0	0	0	0	0	0	0	0	0	0	0	0	1272.88	0	0	0	0	0	0	0	0	0	0	0	0	0	0	0	0	0	0	0	0	0	0	276.801	0	0
X63.S_E154Q.E	0	0	0	0	0	0	0	0	0	0	0	0	0	0	0	0	0	0	0	0	0	453.283	0	0	0	0	0	0	0	0	0	0	0	0	0	0	0	0	0	0	0	0	-1398.76	0	0	0	0	0	0	0	0	0
X63.S_E154Q.K	0	0	0	0	0	0	0	0	0	0	0	0	0	0	0	0	0	0	0	0	0	0	0	0	0	0	0	0	0	0	0	0	0	0	0	0	0	0	0	0	0	0	0	0	0	0	0	0	94.596	0	0	0
X63.S_E154Q.N	0	0	0	0	432.394	0	0	0	0	0	0	0	0	0	0	0	0	0	0	0	0	0	0	0	0	0	0	0	0	0	0	0	0	0	0	0	0	0	0	0	0	0	0	0	0	0	0	0	0	0	0	0
X63.S_E154Q.Y	0	0	0	0	0	0	0	0	0	0	0	0	0	0	0	0	0	0	0	0	0	519.456	0	0	0	0	0	0	0	0	0	0	0	0	0	0	0	0	0	0	0	0	0	0	0	0	0	0	0	0	0	0
X64.S_R190S.G	0	0	0	0	0	0	0	0	0	0	0	0	0	0	0	0	0	0	0	0	0	0	0	0	0	0	914.99	0	0	0	0	0	0	0	0	0	0	0	0	0	0	0	0	0	0	0	0	0	0	0	0	0
X64.S_R190S.K	0	0	0	0	0	0	0	0	0	0	0	0	0	0	0	0	0	0	0	0	0	0	0	0	0	334	0	0	0	0	0	0	0	0	0	0	0	0	0	0	0	0	0	0	0	0	0	0	0	0	0	0
X65.S_I210T.F	0	0	0	0	0	0	0	0	0	0	0	0	0	0	0	0	0	0	0	0	0	0	0	0	0	0	0	0	0	0	0	0	0	0	0	0	0	0	0	0	0	0	0	0	0	0	0	0	525.947	0	0	0
X65.S_I210T.S	0	0	0	0	0	0	0	0	0	0	0	0	0	0	0	0	0	0	0	0	0	0	0	0	0	0	0	0	0	0	0	0	0	0	0	0	0	0	0	0	0	0	0	0	0	0	0	0	0	487.403	0	0
X66.S_D215GH.C	0	0	0	0	0	0	0	0	0	0	0	0	0	0	0	0	0	0	0	0	0	0	0	0	0	0	0	0	0	0	0	0	0	0	0	0	0	0	0	0	0	0	0	0	0	118.266	0	0	0	0	0	0
X67.S_A222V.T	0	0	0	0	0	0	0	0	0	0	0	0	0	0	0	0	0	0	0	0	0	0	0	0	0	0	0	0	0	0	0	0	0	0	0	0	0	0	0	0	0	0	0	0	0	0	0	0	2500.76	0	0	0
X67.S_A222V.V	0	0	0	0	0	0	0	0	0	0	0	0	0	45.1485	0	0	0	0	0	0	0	0	0	0	0	0	0	0	0	0	-113.306	0	0	0	0	0	0	0	0	0	0	0	0	0	0	0	0	0	0	0	0	0
X68.S_S247G.S	0	0	0	0	0	0	0	0	0	0	0	0	0	0	0	0	0	0	0	0	0	0	0	0	0	0	0	0	0	0	0	0	0	0	0	0	0	0	0	0	0	0	0	0	0	113.174	0	0	0	306.985	0	0
X69.S_D253G.A	0	0	0	0	0	0	0	0	0	0	0	0	0	0	0	0	0	0	0	0	0	0	0	0	0	0	0	0	0	0	359.582	-39.352	0	0	0	0	0	0	0	0	0	0	0	0	0	0	0	0	0	0	0	0
X69.S_D253G.D	0	0	0	0	0	0	0	0	0	0	0	0	0	0	0	0	0	0	0	0	0	0	0	0	0	0	0	0	0	0	0	0	0	0	0	0	0	0	245	0	0	0	0	0	0	0	0	0	0	28.109	0	0
X69.S_D253G.G	0	0	0	0	0	0	0	0	0	0	0	0	0	0	0	0	0	0	0	0	0	0	0	0	0	0	0	0	0	0	0	67.733	0	0	0	0	0	0	387	0	0	0	0	0	0	0	0	0	0	0	0	0
X70.S_P323F.E	0	0	0	0	0	0	0	0	0	0	0	0	0	0	0	0	0	0	0	0	0	0	0	0	0	0	0	0	0	0	0	0	0	0	0	0	0	0	0	0	0	0	0	0	0	0	0	0	0	577.722	0	0
X72.S_E341D.E	0	0	0	0	0	0	0	0	0	0	0	0	0	0	0	0	0	0	0	0	0	0	0	0	0	0	0	0	0	0	0	0	0	0	0	0	0	0	0	0	0	0	0	0	0	0	0	0	1160.81	0	0	0
X72.S_E341D.G	0	0	0	0	0	0	0	0	0	0	0	0	0	0	0	0	0	0	0	0	0	0	0	0	0	0	0	0	0	0	0	0	0	0	0	0	0	0	0	0	0	0	0	0	0	0	0	0	1034.77	0	0	0
X72.S_E341D.V	0	0	0	0	0	0	0	0	0	0	0	0	0	0	0	0	0	0	0	0	0	0	0	0	0	0	0	0	0	0	0	0	0	0	0	0	0	0	0	0	0	0	0	0	0	0	0	0	998.061	0	0	0
X73.S_R346KS.K	0	0	0	0	0	0	0	0	0	0	0	0	0	0	0	0	0	0	0	0	0	0	0	0	0	0	0	0	0	0	0	0	0	0	0	0	0	0	0	0	0	0	0	0	0	0	0	0	-263.546	62.52	0	0
X73.S_R346KS.S	0	0	0	0	0	0	0	0	0	0	0	0	0	0	0	0	0	0	0	0	0	0	0	0	0	0	0	0	0	0	0	0	0	0	0	0	0	0	0	0	0	0	0	0	0	0	0	0	0	213.556	0	0
X74.S_S371L.F	0	0	0	0	0	0	0	0	0	0	0	0	0	0	0	0	0	0	0	0	0	0	0	0	0	0	0	0	0	0	0	0	0	0	0	0	0	0	0	0	-914	0	-4843.39	0	0	0	0	0	-120.648	123.644	0	0
X74.S_S371L.L	0	0	0	0	0	0	0	0	0	0	0	0	0	0	0	0	0	0	0	0	0	0	0	65.9662	0	0	0	0	0	0	0	0	0	0	0	0	0	0	0	0	0	0	-2025.04	206.464	0	0	0	0	-390.95	221.244	0	0
X75.S_S373P.P	0	0	0	0	0	0	0	0	0	0	0	0	0	0	0	0	0	0	0	0	0	0	0	0	0	0	0	0	0	0	0	0	0	0	0	0	0	0	0	0	0	0	0	-213.588	0	0	0	0	274.753	0	0	0
X75.S_S373P.S	0	0	0	0	0	0	0	0	0	0	0	0	0	0	0	0	0	0	0	0	0	0	0	0	0	0	0	0	0	0	0	0	0	0	0	0	0	0	0	0	0	0	0	0	0	0	0	0	0	131.789	0	0
X76.S_S375F.F	0	-58.5816	0	0	0	0	0	0	0	0	0	0	0	0	0	0	0	0	0	0	0	0	0	0	0	0	0	0	0	0	1590.25	0	0	0	0	0	0	0	0	0	0	0	0	0	0	0	0	0	0	-233.336	0	0
X76.S_S375F.S	0	0	0	0	0	0	0	0	0	0	0	0	0	0	0	0	0	0	0	0	0	0	0	0	0	0	0	0	0	0	0	0	0	0	0	0	0	1857.24	0	0	1290	0	0	0	0	0	0	0	0	-142.059	0	0
X78.S_K417NT.K	0	0	0	0	0	0	0	0	0	0	0	0	0	0	0	0	296.476	0	0	0	0	0	0	0	0	0	0	0	0	0	0	0	0	0	0	0	0	0	0	0	0	0	0	0	0	0	0	0	0	0	0	0
X78.S_K417NT.R	0	0	0	0	0	0	0	0	0	0	0	0	0	0	0	0	0	0	0	0	0	0	0	0	0	0	0	0	0	0	0	0	0	0	0	0	0	0	0	0	0	0	0	0	0	0	0	0	85.551	0	0	0
X79.S_N439K.K	0	0	0	0	0	0	0	0	0	0	0	0	0	-783.391	0	0	0	0	0	0	0	289.884	0	0	0	0	0	0	0	0	0	0	0	0	0	0	0	0	0	0	0	0	0	0	0	0	0	0	0	0	0	0
X80.S_N440K.K	0	0	0	0	0	0	0	0	0	0	0	0	0	0	0	0	0	0	0	0	0	0	0	0	0	0	0	-3058	0	0	0	0	0	0	0	0	0	0	0	292.031	0	0	0	117.204	0	0	0	0	0	0	0	0
X81.S_G446S.S	0	0	0	0	0	0	0	0	113.092	0	0	0	0	0	0	0	0	0	0	0	0	0	0	0	0	0	0	3060.4	0	0	0	0	0	0	0	0	0	0	0	-342.923	0	0	0	-121.002	0	0	0	0	0	0	0	0
X81.S_G446S.T	0	0	0	0	0	0	0	0	0	0	0	0	0	0	0	0	0	0	0	0	0	0	0	0	0	0	0	0	0	0	0	0	0	0	0	0	0	0	0	689.18	0	0	0	0	0	0	0	0	0	0	0	0
X81.S_G446S.V	0	0	0	0	0	0	0	0	0	0	0	0	0	509.522	0	0	0	0	0	0	0	0	0	0	0	0	0	0	0	0	-1040.13	0	0	0	0	0	0	0	0	-144.745	0	0	0	0	0	0	0	0	0	0	0	0
X83.S_L452R.L	0	0	0	0	0	0	0	0	0	0	0	0	0	0	0	0	0	0	0	0	0	0	0	0	0	0	0	0	0	0	0	0	0	0	0	0	0	0	0	0	0	0	0	0	0	0	-106.87	0	0	0	0	200.515
X83.S_L452R.M	0	0	0	0	0	0	0	0	0	0	0	0	0	0	0	0	0	0	0	0	0	0	0	0	0	0	0	0	0	0	0	0	0	0	0	0	0	0	0	0	0	0	0	0	0	0	0	0	0	403.675	0	0
X84.S_Y453F.F	0	0	0	0	0	0	0	0	0	0	0	0	638.23	0	0	0	0	0	0	0	0	0	0	0	0	0	0	0	0	0	0	0	0	0	0	0	0	0	0	0	0	0	0	0	0	0	0	0	0	0	0	0
X85.S_G476S.N	0	0	0	0	0	0	0	0	0	0	0	0	0	0	0	0	0	0	0	0	0	0	0	0	0	0	0	0	0	0	0	0	0	0	0	0	0	0	0	0	0	0	0	0	0	0	0	0	0	878.969	0	0
X86.S_S477N.N	0	0	0	0	0	0	0	0	0	0	0	0	140.5	0	0	0	0	0	0	0	0	0	0	-32.9369	0	0	0	0	0	0	0	0	0	0	0	0	316.05	0	0	0	0	0	0	0	0	0	0	0	0	0	0	0
X87.S_T478I.K	0	0	0	0	0	0	0	4.4759	0	0	0	0	0	0	0	0	0	0	0	0	0	0	0	0	0	0	0	0	0	0	0	0	0	0	0	0	0	0	0	0	-1870	0	0	0	0	0	0	0	0	0	0	0
X88.S_V483A.A	0	0	0	0	0	0	0	0	0	0	0	0	0	0	0	0	0	0	0	0	0	0	0	0	0	0	0	0	0	0	0	0	0	0	0	0	0	0	0	0	0	0	0	0	0	0	0	17.2909	0	0	0	0
X88.S_V483A.I	0	0	0	0	0	0	0	0	0	0	0	0	0	0	0	0	0	0	0	0	0	0	0	0	0	0	0	0	0	0	0	0	0	0	0	0	0	0	0	0	0	0	0	0	0	0	0	0	0	408.683	0	0
X89.S_E484KQ.S	0	0	0	0	0	0	0	40.4712	0	0	0	0	0	0	0	0	0	0	0	0	0	0	0	0	0	0	0	0	0	0	0	0	0	0	0	0	0	0	0	0	0	0	0	0	0	0	0	0	0	0	0	0
X89.S_E484KQ.V	0	0	0	0	0	0	0	0	0	0	0	0	0	0	0	0	361.997	0	0	0	0	0	0	0	0	0	0	0	0	0	0	0	0	0	0	0	0	0	0	0	0	0	0	0	0	0	0	0	0	1104.31	0	0
X91.S_Q493R.R	0	0	0	0	0	0	0	0	0	0	0	0	0	0	0	0	0	0	0	0	0	0	0	0	0	0	0	0	0	0	0	0	0	0	0	0	0	0	0	72.506	0	0	0	0	0	0	0	0	0	0	0	0
X92.S_S494P.L	0	0	0	0	0	0	0	0	0	0	0	0	0	0	0	0	0	0	0	0	0	0	0	0	0	0	0	0	0	0	0	0	0	0	0	0	0	0	0	0	0	0	0	0	0	0	0	0	0	0	0	1192
X93.S_G496S.G	0	0	0	4.883	0	0	0	0	0	0	0	0	0	0	0	0	0	0	0	0	0	0	0	0	0	0	0	0	0	0	-327.861	0	0	0	0	0	0	0	0	0	0	0	0	0	0	0	0	0	0	0	0	0
X94.S_Q498R.R	0	0	0	0	47.9389	0	0	0	0	0	0	0	0	0	0	0	0	0	0	0	0	0	0	0	0	0	0	0	0	0	0	0	0	0	0	0	0	0	0	0	0	0	0	0	0	0	0	0	0	0	0	0
X96.S_Y505H.L	0	0	0	0	0	0	0	0	0	0	0	0	0	0	0	0	0	0	0	0	0	0	0	0	0	0	0	0	0	0	0	0	0	0	0	0	0	0	0	6671.78	0	0	0	0	0	0	0	0	0	0	0	0
X97.S_T547K.K	0	0	0	0	0	0	0	0	0	0	0	0	0	0	0	0	0	0	0	0	0	0	0	0	0	0	0	0	0	0	754.185	0	0	0	0	0	0	0	0	0	0	0	0	0	0	0	0	0	0	0	0	0
X100.S_H655Y.H	0	0	0	0	0	0	0	0	0	0	0	0	0	0	0	0	0	0	0	0	0	0	0	0	0	0	0	0	0	0	0	0	0	0	0	0	0	0	0	0	0	0	0	61.0971	0	0	0	0	0	0	0	0
X100.S_H655Y.R	0	0	0	0	0	0	0	0	0	0	0	0	0	0	0	0	0	0	0	0	0	0	0	0	0	0	0	0	0	0	0	0	0	0	0	0	0	0	0	-1662.66	0	0	0	117.706	0	0	0	0	0	0	0	0
X100.S_H655Y.Y	0	0	0	0	0	0	0	0	0	0	0	0	0	0	0	0	0	-469.446	0	0	0	0	0	0	0	0	0	0	0	0	0	0	0	0	0	0	0	0	0	0	0	0	0	76.1902	0	0	0	0	0	0	0	0
X101.S_Q677H.E	0	0	0	0	0	0	0	0	0	0	0	92.9304	0	0	0	0	0	0	0	0	0	0	0	0	0	0	0	0	0	0	0	0	0	0	0	0	0	0	0	0	0	0	0	0	0	0	0	0	0	0	0	0
X101.S_Q677H.H	0	0	0	0	0	0	0	0	0	0	0	0	0	0	0	0	0	0	0	0	0	0	0	0	0	0	0	0	0	0	1051.28	0	0	0	0	0	0	0	0	0	0	0	0	21.4259	0	0	0	0	0	0	0	0
X101.S_Q677H.Q	0	0	0	0	0	0	0	0	0	0	0	0	0	0	0	0	0	0	0	0	0	0	0	0	0	0	0	0	0	0	1099.87	0	0	0	0	0	0	0	0	0	0	0	0	24.4729	0	0	0	0	0	0	0	0
X101.S_Q677H.R	0	0	0	0	0	0	0	0	0	0	0	0	0	0	0	0	0	0	0	0	0	0	0	0	0	0	0	0	0	0	1036.28	0	0	0	0	0	0	0	0	0	0	0	0	-175.162	0	0	0	0	0	0	0	0
X103.S_P681HR.P	-14.2	0	0	0	0	0	0	0	0	0	0	0	0	0	0	0	0	-284.546	0	0	-432	0	0	0	0	0	0	0	0	0	0	21.463	-12.165	0	0	0	0	0	0	0	0	0	0	0	0	0	0	0	0	0	0	0
X105.S_T716I.I	0	0	0	0	0	0	0	0	0	0	1220	0	0	0	0	0	0	0	0	0	0	0	0	0	0	0	0	0	0	0	0	0	0	0	0	0	0	0	0	0	0	0	0	0	0	0	0	0	0	0	0	0
X106.S_D736G.G	0	0	0	0	0	0	0	0	0	0	0	0	0	0	0	0	0	0	0	0	0	0	0	0	0	0	0	0	0	0	0	0	0	0	0	0	0	0	0	0	0	321.7	0	0	0	0	0	0	0	0	0	0
X106.S_D736G.H	0	0	0	0	0	0	0	0	0	0	0	0	0	0	0	0	0	0	0	0	0	0	0	0	0	0	0	0	0	0	0	0	0	0	0	830.33	0	0	0	-2318.82	0	0	0	0	0	0	0	0	0	0	0	0
X107.S_N764K.K	0	0	0	0	0	0	0	0	0	0	0	0	0	0	0	0	0	0	0	0	0	0	0	0	0	0	0	0	0	0	0	0	0	0	0	0	0	0	0	0	0	0	0	386.25	0	0	0	0	0	0	0	0
X107.S_N764K.N	0	0	0	0	0	0	0	0	0	0	0	0	0	0	0	0	0	0	0	0	0	0	0	0	0	0	0	0	0	0	0	0	0	0	0	0	0	0	0	0	0	0	0	371.112	0	0	0	0	0	0	0	0
X107.S_N764K.S	0	0	0	0	0	0	0	0	0	0	0	0	0	0	0	0	0	0	0	0	0	0	0	0	0	0	0	0	0	0	0	0	0	0	0	0	0	0	0	0	0	0	0	377.669	0	0	0	0	0	0	0	0
X109.S_E780Q.D	0	0	0	0	0	0	0	0	0	0	0	0	0	0	0	0	0	0	0	0	0	0	0	0	0	0	0	0	0	0	0	0	0	0	0	0	0	0	0	0	0	0	0	2814.76	0	0	0	0	0	0	0	0
X110.S_D796HY.D	0	0	0	0	0	0	0	0	0	0	0	0	0	0	0	0	940.076	0	0	0	0	0	0	0	0	0	0	0	0	0	0	0	0	0	0	0	0	0	0	0	0	0	0	0	0	0	0	0	0	0	41.1	0
X110.S_D796HY.G	0	0	0	0	0	0	0	0	0	0	0	0	0	0	0	0	0	0	0	0	0	0	0	0	0	1610	0	0	0	0	0	0	0	0	0	0	0	0	0	0	0	0	0	0	0	0	0	0	0	0	0	0
X110.S_D796HY.Y	0	0	0	0	0	0	0	0	0	0	0	0	0	0	0	0	1108.11	0	0	0	0	0	0	0	0	0	0	0	0	0	0	0	0	0	0	0	0	0	0	0	0	0	0	0	0	0	0	0	0	0	-257	0
X111.S_T859N.N	0	0	0	0	0	0	0	0	0	0	0	0	0	0	0	0	0	0	0	0	0	0	0	0	0	0	0	0	0	0	0	33.078	0	0	0	0	0	0	0	0	0	0	0	0	0	0	0	0	0	0	0	0
X115.S_D950N.S	0	0	0	0	0	0	0	0	0	0	0	0	0	0	0	0	0	0	0	0	0	0	0	0	0	0	0	0	0	0	0	0	0	0	0	0	0	0	0	2588.57	0	0	0	0	0	0	0	0	0	0	0	0
X119.S_E1072K.E	0	0	0	0	0	0	0	0	0	0	0	0	0	0	0	0	0	0	0	0	0	0	0	0	0	0	0	0	0	0	0	0	0	0	0	0	0	0	0	0	0	0	0	0	0	0	0	0	0	1665.78	0	0
X119.S_E1072K.K	0	0	0	0	0	0	0	0	0	0	0	0	0	0	0	0	0	0	0	0	0	0	0	0	0	0	0	0	0	0	0	0	0	0	0	0	0	0	0	0	0	0	0	0	0	0	0	0	0	352.929	0	0
X122.S_D1118H.G	0	0	0	0	0	0	0	0	0	0	0	428.443	0	0	0	0	0	0	0	0	0	0	0	0	0	0	0	0	0	0	0	0	0	0	0	0	0	0	0	-1226.53	0	0	0	0	0	0	0	0	0	0	0	0
X124.S_V1176F.D	0	0	0	89.626	0	0	0	0	0	0	0	0	0	0	0	0	0	0	0	0	0	0	0	0	0	0	0	0	0	0	0	0	0	0	0	0	0	0	0	0	0	0	0	0	0	0	0	0	0	0	0	0
X129.NS3_P42L.A	0	0	0	0	0	0	0	0	0	0	0	0	0	0	0	0	0	0	0	0	0	0	0	0	0	0	0	0	1483.31	0	0	0	0	0	0	0	0	0	0	0	0	0	0	0	0	0	0	0	0	0	0	0
X129.NS3_P42L.F	0	0	0	0	0	0	0	0	0	0	0	0	0	0	0	0	0	0	0	0	0	0	0	0	0	0	0	0	1370.39	0	0	0	0	0	0	0	0	0	0	0	0	0	0	0	0	0	0	0	0	0	0	0
X129.NS3_P42L.H	0	0	0	0	0	0	0	0	0	0	0	0	0	0	0	0	0	0	0	0	0	0	0	0	0	0	0	0	0	0	728.732	0	0	0	0	0	0	0	0	0	0	0	0	0	0	0	0	0	0	0	0	0
X129.NS3_P42L.L	0	0	0	0	0	0	0	0	0	0	0	0	0	0	0	0	0	0	0	0	0	0	0	0	0	0	0	0	1167.02	0	-534.463	0	0	0	0	0	0	0	0	0	0	0	0	0	0	0	0	0	0	0	0	0
X129.NS3_P42L.P	0	0	0	0	0	0	0	0	0	0	1200	0	0	0	0	0	0	0	0	0	0	0	0	0	0	0	0	0	1293.68	0	0	0	0	0	0	0	0	0	0	0	0	0	0	0	0	0	0	0	0	0	0	0
X129.NS3_P42L.R	0	0	0	0	0	0	0	0	0	0	0	0	0	0	0	0	0	0	0	0	0	0	0	0	0	0	0	0	1312.1	0	0	0	0	0	0	0	0	0	0	0	0	0	0	0	0	0	0	0	0	0	0	0
X129.NS3_P42L.S	0	0	0	0	0	0	0	0	0	0	0	0	0	0	0	0	0	0	0	0	0	0	0	0	0	0	0	0	1341.73	0	0	0	0	0	0	0	0	0	0	0	0	0	0	0	0	0	0	0	0	0	0	0
X132.NS3_T89I.A	0	0	0	0	0	0	0	0	0	0	0	0	0	0	0	0	0	0	0	0	0	0	0	0	0	0	0	0	0	0	2768.62	0	0	0	0	0	0	0	0	0	0	0	0	0	0	0	0	0	0	0	0	0
X132.NS3_T89I.I	0	0	0	0	0	0	0	0	0	0	0	0	0	0	0	0	0	0	0	0	0	0	0	0	0	0	0	0	0	0	4871.76	0	0	0	0	0	0	0	0	0	0	0	0	0	0	0	0	0	0	0	0	0
X132.NS3_T89I.T	0	0	0	0	0	0	0	0	0	0	0	0	0	0	0	0	0	0	0	0	0	0	0	0	0	0	0	0	0	0	4551.47	0	0	0	0	0	0	0	0	0	0	0	0	0	0	0	0	0	0	0	0	0
X137.NS3_D238Y.E	0	0	0	0	0	0	0	0	0	0	0	0	0	0	0	0	0	0	0	0	0	0	0	0	0	0	0	0	0	0	0	0	0	0	0	0	0	0	0	0	0	0	0	734.773	0	0	0	0	0	0	0	0
X138.NS3_G251V.C	0	0	0	0	0	0	0	0	0	0	0	0	0	0	0	0	0	0	0	0	0	0	0	0	0	3390	0	0	0	0	0	0	0	0	0	0	0	0	0	0	0	0	0	0	0	0	0	0	0	0	0	0
X139.NS8_T11IK.K	0	0	0	0	0	0	0	0	0	0	0	0	0	0	0	0	0	0	0	0	0	0	0	0	0	0	0	0	0	0	689.146	0	0	0	0	0	0	0	0	0	0	0	0	0	0	0	0	0	0	0	0	0
X140.NS8_Q23Stop.Q	0	0	0	0	0	0	0	0	0	0	0	0	0	0	0	0	0	0	0	0	0	0	0	0	0	0	0	0	0	0	-611.475	0	0	0	0	0	0	0	0	0	0	0	0	0	0	0	0	0	358.796	0	0	0
X140.NS8_Q23Stop.R	0	0	0	0	0	0	0	0	0	0	0	0	0	0	0	0	0	0	0	0	0	0	0	0	0	0	0	0	0	0	0	0	0	0	0	0	0	0	0	0	0	0	0	0	0	0	0	0	399.827	0	0	0
X141.NS8_S24L.L	0	0	0	0	0	0	0	0	0	0	0	0	0	0	0	0	0	0	0	0	0	0	0	0	0	0	1816.93	0	0	0	0	0	0	0	0	0	0	0	0	0	0	0	0	0	0	0	0	0	0	0	0	0
X141.NS8_S24L.P	0	0	0	0	0	0	0	0	0	0	0	0	0	0	0	0	0	0	0	0	0	0	0	0	0	0	0	0	0	0	0	0	0	0	0	0	0	0	0	0	0	0	0	0	0	0	463.26	0	0	0	0	0
X145.NS8_P38S.P	0	0	0	0	0	0	0	0	0	0	0	0	0	0	0	0	0	0	0	0	0	0	0	0	0	0	0	0	0	0	0	0	0	0	0	0	0	0	0	0	0	0	0	0	0	0	0	0	0	0	0	733.515
X146.NS8_R52I.G	0	0	0	0	0	0	0	0	0	0	0	0	0	0	0	0	0	0	0	0	0	0	0	0	0	0	0	0	0	0	1600.32	0	0	0	0	0	0	0	0	0	0	0	0	0	0	0	0	0	0	0	0	0
X146.NS8_R52I.I	0	0	0	0	0	0	0	0	0	0	0	0	0	0	0	0	0	0	0	0	0	0	0	0	0	0	0	0	0	0	0	0	0	0	0	0	0	0	0	0	454	0	0	0	0	0	0	0	0	0	0	0
X147.NS8_S67F.F	0	0	0	0	0	0	0	0	0	0	0	0	0	0	0	0	0	0	0	0	0	0	0	83.0587	0	0	0	0	0	0	0	0	0	0	0	0	0	0	0	0	0	0	0	0	0	0	0	0	0	0	0	0
X147.NS8_S67F.L	0	0	0	0	0	0	0	0	0	0	0	0	0	0	0	0	0	0	0	0	0	0	0	0	0	0	0	0	0	0	0	0	0	0	0	0	0	0	0	845.687	0	0	0	0	0	0	0	0	0	0	0	0
X148.NS8_K68Stop.stop	0	0	0	0	0	0	0	0	0	0	0	0	160.239	0	0	0	0	0	0	0	0	0	0	0	0	0	0	0	0	0	0	0	0	0	0	0	0	0	0	0	0	0	0	-97.0001	0	0	0	0	0	0	0	0
X149.NS8_Y73C.C	0	0	0	0	0	0	0	0	0	0	0	0	0	0	0	0	0	0	0	0	0	0	0	0	0	0	0	0	0	0	0	0	0	0	0	0	0	0	0	0	0	0	0	46.641	0	0	0	0	0	0	0	0
X149.NS8_Y73C.Y	0	0	0	0	0	0	0	0	0	0	0	0	0	0	0	0	0	0	0	0	0	0	0	0	0	0	0	0	0	0	0	0	0	0	0	0	0	0	0	0	0	0	0	54.1335	0	0	0	0	0	0	0	0
X150.NS8_L84S.L	0	0	0	0	0	0	0	0	0	0	0	0	0	0	0	0	0	0	0	0	0	0	0	0	0	0	0	0	0	0	0	0	0	0	0	0	0	0	0	0	0	0	0	266.01	0	0	0	0	0	0	0	0
X150.NS8_L84S.S	0	0	0	0	0	0	0	0	0	0	0	0	0	0	0	0	0	0	0	0	0	0	0	0	0	0	0	0	0	0	0	0	0	0	0	0	0	0	0	0	0	0	0	266.959	0	0	0	0	0	0	0	0
X153.N_D22Y.G	0	0	0	0	0	0	0	0	0	0	0	0	0	0	0	0	0	0	0	0	0	0	0	0	0	0	0	0	0	0	0	0	0	0	0	0	0	0	0	0	0	0	0	53.9043	0	0	0	0	0	0	0	0
X154.N_D63G.D	0	0	0	0	0	0	0	0	0	0	0	0	0	0	0	0	0	0	0	0	0	0	0	0	0	0	0	0	0	0	0	0	0	0	0	0	225.94	0	0	0	0	0	0	0	0	0	0	0	0	0	0	0
X154.N_D63G.G	0	1.2673	0	0	0	0	0	0	0	0	0	0	0	0	0	0	0	0	0	0	0	0	0	0	0	0	0	0	0	0	0	0	0	0	0	0	0	0	0	0	0	0	0	0	0	0	0	0	0	0	0	0
X155.N_P67S.P	0	0	0	0	0	0	0	0	0	0	0	217.001	0	0	0	0	0	0	0	0	0	0	0	0	0	0	0	0	0	0	0	0	0	0	0	0	0	0	0	0	0	0	0	-24.7129	0	0	0	0	0	0	0	0
X155.N_P67S.S	0	0	0	0	0	0	0	0	0	0	0	186.371	0	0	0	0	0	0	0	0	0	0	0	0	0	0	0	0	0	0	0	0	0	0	0	0	0	0	0	0	0	0	0	-33.6049	0	0	0	0	0	0	0	0
X156.N_S194L.L	0	0	0	0	0	0	0	0	0	0	0	-221.567	0	0	0	0	0	0	0	0	0	0	0	0	0	0	0	0	0	0	0	0	0	0	0	0	0	0	0	0	0	0	0	124.425	0	0	0	0	0	0	0	0
X156.N_S194L.P	0	0	0	0	0	0	0	0	0	0	0	0	0	0	0	0	0	0	0	0	0	0	0	0	0	0	0	0	0	0	-137.398	0	0	0	0	0	0	0	0	0	0	0	0	133.745	0	0	0	0	0	0	0	0
X156.N_S194L.S	0	0	0	0	0	0	0	0	0	0	0	0	0	0	0	0	0	0	0	0	0	0	0	0	0	0	0	0	0	0	0	0	0	0	0	0	0	0	0	0	0	0	0	137.093	0	0	0	0	0	0	0	0
X158.N_R203K.K	0	0	0	0	0	0	0	0	0	0	0	0	0	0	0	0	0	0	0	0	0	0	0	0	0	0	0	0	0	0	0	0	0	57.083	0	0	-268.17	0	0	0	0	0	0	0	0	0	0	0	0	0	0	0
X158.N_R203K.T	0	0	0	0	0	0	0	0	0	0	0	0	0	0	0	0	0	0	0	0	0	0	0	0	0	0	0	0	0	0	0	0	0	0	0	0	0	0	0	1378.39	0	0	0	0	0	0	0	0	0	0	0	0
X161.N_G214C.D	0	0	0	0	0	0	0	0	0	0	0	0	0	0	0	0	0	0	0	0	0	0	0	0	0	0	0	0	0	0	0	0	0	0	0	0	0	0	0	0	0	0	0	1689.04	0	0	0	0	0	0	0	0
X162.N_G215C.C	0	0	0	0	0	0	0	0	0	0	0	0	0	0	0	0	0	0	0	0	0	0	0	0	0	0	0	0	53.7975	0	0	0	0	0	0	0	0	0	0	-216.084	0	0	0	0	0	0	0	0	0	0	0	0
X162.N_G215C.G	0	0	0	0	0	0	0	0	0	0	0	0	0	0	0	0	0	0	0	0	0	0	0	0	0	0	0	0	54.4936	0	0	0	0	0	0	0	0	0	0	-207.259	0	0	0	0	0	0	0	0	0	0	0	0
X162.N_G215C.N	0	0	0	0	0	0	0	0	0	0	0	0	0	0	0	0	0	0	0	0	0	0	0	0	0	0	0	0	0	0	0	0	0	0	0	0	0	0	3060	0	0	0	0	0	0	0	0	0	0	0	0	0
X162.N_G215C.Q	0	0	0	0	0	0	0	0	0	0	0	0	0	0	0	0	0	0	0	0	0	0	0	0	0	0	0	0	0	0	0	0	0	0	0	0	0	0	0	0	0	0	0	287.556	0	0	0	0	0	0	0	0
X162.N_G215C.S	0	0	0	0	0	0	0	0	0	0	0	0	0	0	0	0	0	0	0	0	0	0	0	0	0	0	0	0	80.8213	0	0	0	0	0	0	0	0	0	0	-221.808	0	0	0	0	0	0	0	0	0	0	0	0
X163.N_M234I.I	0	0	0	0	0	0	0	0	0	0	0	0	0	0	0	0	0	0	0	0	0	0	0	0	0	0	0	0	0	0	0	0	0	0	0	0	0	0	0	0	273	0	0	0	0	0	0	0	0	0	0	0
X163.N_M234I.M	0	0	0	0	0	0	0	0	0	0	0	0	0	0	0	0	0	0	0	23.4266	0	0	0	0	0	0	0	0	0	0	0	0	0	0	0	0	0	0	0	0	0	0	0	0	0	0	0	0	0	0	0	0
X164.N_S235F.N	0	0	0	0	0	0	0	0	0	0	0	0	0	0	0	0	0	0	0	0	0	0	0	0	0	0	0	0	239.816	0	0	0	0	0	0	0	0	0	0	0	0	0	0	0	0	0	0	0	0	0	0	0

### Sheet: GLM & Reordering
Substitutes		Thailand	Senegal	Rwanda	Dominican Republic	Sri Lanka	Tunisia	Uganda	Gabon	Papua New Guinea	Belize	Gambia	Nepal	Canada	Jordan	Panama	Vietnam	Slovakia	Serbia	Russia	Indonesia	Romania	Poland	Greece	Bangladesh	Costa Rica	Iran	Norway	Gibraltar	Philippines	Brazil	Peru	Malaysia	Israel	Austria	Sweden	Singapore	Switzerland	South Africa	Iceland	Japan	Netherlands	Colombia	Germany	Slovenia	France	Estonia	Argentina	Finland	Portugal	Belgium	Spain
Maximum of new cases per million		311.425	56.931	105.191	227.451	243.207	623.289	66.312	235.647	56.178	1862.83	55.318	298.983	1093.38	802.219	825.631	205.183	2083.14	1055.03	167.845	181.063	785.38	764.04	3493.29	87.053	1427.97	428.779	267.255	3765.31	314.262	884.265	1509.67	665.344	10968.2	3732.52	4027.65	1075.46	4162.36	390.346	322.288	702.69	1308.58	609.676	692.273	7122.37	5436.72	5095.88	2500.08	1520.5	5483.56	4482.12	2955.85
AIC		296.36	311.71	418.96	438.96	441.13	441.78	450.81	457.47	459.79	476.13	481.45	484.59	492.05	499.37	516.47	539.28	547.53	553.64	569.12	583.46	714.06	740.38	754.41	767.31	801.91	822.25	868.66	895.02	919.61	989.26	995.6	1030.1	1070.4	1109.4	1128.3	1219.2	1273.6	1298.9	1309.7	1389.5	1451.4	1460.7	1465.6	1478.8	1592.6	1621.2	1628.3	1719	1736.7	2000.1	2223.8
Intercept Estimate		-38.756	45.57	74.844	-14.569	997.199	529.159	-155.951	249.847	38.8871	8634.49	112.632	514.829	-11131.2	-208.779	-345.889	181.756	225.891	72.744	-662.485	-55.7235	709.568	776.205	3490.89	42.1059	249.435	76.239	141.322	-21131.1	288.647	-5771.25	1226.2	-3233.07	8548.16	4164.52	4794.65	-1631.2	3840.66	-89.9871	-8280.76	-0.48987	-62203	635.076	-4641.73	3904.37	1586.77	8029.05	-4158.64	1420.32	5426.48	3219.5	-21880.3
		1	2	3	4	5	6	7	8	9	10	11	12	13	14	15	16	17	18	19	20	21	22	23	24	25	26	27	28	29	30	31	32	33	34	35	36	37	38	39	40	41	42	43	44	45	46	47	48	49	50	51
X1.NSP2_T85I.T	1	0	0	0	0	0	0	0	0	0	1495.53	0	0	0	0	0	0	0	0	0	0	0	0	0	0	0	0	0	0	0	0	0	0	0	0	0	0	0	0	0	0	0	0	0	0	0	0	0	0	0	0	0
X6.NSP2_I559V.L	2	0	0	0	0	0	0	0	0	0	0	0	0	0	0	0	0	0	0	0	0	0	0	0	0	0	0	0	0	0	0	0	0	0	0	0	0	0	0	0	0	0	0	0	0	0	0	0	0	0	0	3153.09
X7.NSP2_P585S.A	3	0	0	0	0	0	0	0	0	0	0	0	0	0	0	0	0	0	0	0	0	0	0	0	0	0	0	0	0	0	0	0	0	0	0	0	0	0	0	0	0	32694.8	0	0	0	0	0	0	0	0	0	0
X11.NSP3_M84V.A	4	0	0	0	0	0	0	0	0	0	0	0	0	0	0	0	0	0	0	0	0	0	0	0	0	0	0	0	9077.58	0	0	0	0	0	0	0	0	0	0	0	0	0	0	0	0	0	0	0	0	0	0	0
X11.NSP3_M84V.I	5	0	0	0	0	0	0	0	0	0	0	0	0	0	0	0	0	0	0	0	0	0	0	0	0	0	0	0	5590.54	0	0	0	0	0	0	0	0	0	0	0	0	0	63.5	0	0	0	0	0	0	0	0	0
X11.NSP3_M84V.M	6	0	0	0	0	0	0	0	0	0	0	0	0	0	0	0	0	0	0	0	0	0	0	0	0	0	0	0	5548.77	0	0	-1052.09	0	0	0	0	0	0	0	0	0	0	0	0	0	0	0	0	0	0	0	0
X11.NSP3_M84V.T	7	0	0	0	0	0	0	0	0	0	0	0	0	-92.1565	0	0	0	0	0	0	0	0	0	0	0	0	0	0	5575.99	0	0	0	0	0	0	0	0	0	0	0	0	0	0	0	0	0	0	0	0	0	0	0
X12.NSP3_Y88H.H	8	0	39.118	0	0	0	0	0	0	0	0	0	0	0	0	0	0	0	0	0	0	0	0	0	0	0	0	0	0	0	0	0	0	0	0	0	0	0	0	0	0	0	0	0	0	0	0	0	0	0	0	0
X13.NSP3_T183I.I	9	0	0	0	0	0	0	0	0	0	0	0	0	0	0	0	0	0	0	0	0	0	0	0	0	0	352.54	41.525	-5894.91	0	0	0	0	0	0	0	0	0	0	0	0	817.422	0	0	0	0	0	0	0	0	0	0
X13.NSP3_T183I.N	10	0	0	0	0	0	0	0	0	0	0	0	0	0	0	0	0	0	0	0	106.869	0	0	0	0	0	0	0	0	0	0	0	0	0	0	0	0	0	0	0	0	0	0	0	0	0	0	0	0	0	0	0
X14.NSP3_T237A.I	11	0	0	0	0	0	0	0	0	0	0	0	0	0	0	0	0	0	0	0	0	0	0	0	0	0	0	0	447.24	0	0	0	0	0	0	0	0	0	0	0	0	0	0	0	0	0	0	0	0	0	0	0
X14.NSP3_T237A.R	12	0	-122.266	0	0	0	0	0	0	0	0	0	0	0	0	0	0	0	0	0	0	0	0	0	0	0	0	0	0	0	399.519	0	0	0	0	0	0	0	0	0	0	0	0	0	0	0	0	0	0	0	0	0
X15.NSP3_E378V.A	13	0	0	0	0	0	0	0	0	0	0	0	0	1770.78	0	0	0	0	0	0	0	0	0	0	0	0	0	0	0	0	0	0	0	0	0	0	0	0	0	0	0	0	0	0	0	0	0	0	0	0	0	0
X15.NSP3_E378V.G	14	0	0	0	0	0	0	0	0	0	0	0	0	0	0	0	0	0	0	0	0	0	0	0	0	0	0	0	0	0	0	0	0	0	0	0	0	0	0	0	0	0	0	0	0	0	0	0	0	0	0	929.48
X17.NSP3_A488S.A	15	0	0	0	0	0	0	0	0	0	0	0	-105.507	0	72.0291	0	0	0	0	0	0	0	0	0	0	0	0	-21.774	0	0	0	-180.353	0	0	0	0	0	0	0	0	0	0	0	0	0	0	0	0	0	0	0	0
X17.NSP3_A488S.S	16	0	0	0	0	0	0	0	0	0	0	0	0	0	0	0	0	0	0	0	0	0	0	0	0	0	0	0	0	0	0	0	86.633	0	0	0	0	0	0	0	0	0	0	0	0	0	0	0	0	0	0	0
X21.NSP3_P822S.L	17	0	0	0	0	0	0	0	0	0	0	0	0	0	0	0	0	0	0	0	0	0	0	0	0	0	0	18.112	0	0	-1535.9	0	0	0	0	0	0	0	0	0	0	0	0	0	0	0	0	0	0	0	0	0
X23.NSP3_A890D.A	18	0	0	0	0	0	0	0	0	0	0	0	0	0	0	0	0	0	0	0	13.8395	0	0	0	0	0	0	0	0	0	0	0	0	0	0	0	0	0	0	0	0	0	0	0	-474	0	0	0	0	0	0	0
X23.NSP3_A890D.K	19	0	0	0	0	0	0	0	0	0	0	0	0	0	0	0	0	0	0	0	0	0	0	0	0	0	0	0	0	0	0	0	0	0	0	0	0	0	0	0	0	0	0	0	0	3848.59	0	0	0	0	0	0
X24.NSP3_V1069I.I	20	0	0	0	0	0	0	0	0	0	0	0	0	-33.9042	0	0	0	0	0	0	0	0	0	0	0	0	0	0	0	-21.4082	0	0	0	0	0	0	0	0	0	0	0	672.772	0	0	0	0	0	0	0	0	0	0
X25.NSP3_T1198I.S	21	350.181	0	0	0	0	0	0	0	0	0	0	0	0	0	0	0	0	0	0	0	0	0	0	0	0	0	0	0	0	0	0	0	0	0	0	0	0	0	0	0	0	0	0	0	0	0	0	0	0	0	0
X29.NSP12_P227S.L	22	0	0	0	0	0	0	0	0	0	0	0	0	0	0	0	0	0	0	0	0	0	0	0	0	0	0	0	0	0	0	0	0	0	0	0	0	0	0	0	0	0	0	0	0	0	0	0	0	0	0	230.049
X29.NSP12_P227S.P	23	0	0	0	0	0	0	0	0	0	0	0	0	0	0	0	0	0	0	0	2.9861	0	0	0	0	0	0	0	0	0	0	0	0	0	0	0	0	0	0	0	0	0	0	0	0	0	0	0	0	0	0	250.599
X29.NSP12_P227S.R	24	0	0	0	0	0	0	0	0	0	0	0	0	0	0	0	0	0	0	0	0	0	0	0	0	0	0	0	0	0	0	0	0	0	0	0	0	0	0	0	0	0	0	0	0	0	0	0	0	0	0	400.838
X29.NSP12_P227S.S	25	0	0	0	0	0	0	0	0	0	0	0	0	86.3095	0	0	0	0	0	0	0	0	0	0	0	0	0	0	0	0	0	0	0	0	0	0	0	0	0	0	0	0	0	0	0	0	0	0	0	0	0	0
X31.NSP13_Q88H.Q	26	0	0	0	0	0	0	0	0	0	0	0	0	0	0	0	0	0	0	0	0	0	0	0	0	0	0	0	0	0	0	0	1998.71	0	0	0	0	0	0	205.878	0	0	0	0	0	0	0	0	0	0	0	0
X31.NSP13_Q88H.W	27	0	0	0	0	0	0	0	0	0	0	0	0	0	0	0	0	0	0	0	0	0	0	0	0	0	0	0	0	0	0	0	2041.79	0	0	0	0	0	0	0	0	0	0	0	0	0	0	0	0	0	0	0
X32.NSP13_D105Y.F	28	0	0	0	0	0	0	0	0	0	0	0	0	0	0	0	0	0	0	0	0	0	0	0	0	0	0	0	0	0	0	0	0	0	0	0	0	0	0	0	0	0	0	0	0	0	0	0	0	0	0	9742.11
X32.NSP13_D105Y.N	29	0	0	0	0	0	0	0	0	0	0	0	0	0	0	0	0	0	0	0	0	0	0	0	0	0	0	0	0	0	0	0	0	0	0	0	0	0	0	0	0	1685.38	0	0	0	0	0	0	0	0	0	0
X36.NSP13_M429I.V	30	0	0	0	0	0	0	0	0	0	0	0	0	0	0	0	0	0	0	0	0	0	0	0	0	0	0	0	0	0	0	0	0	0	0	0	0	0	0	0	0	0	0	0	0	0	-2933.17	0	0	0	0	3180.13
X38.NSP13_Y541C.N	31	0	0	0	0	0	0	0	0	0	0	0	0	0	0	0	0	0	0	0	0	0	0	0	0	0	0	0	0	47.0231	0	0	0	0	0	0	0	0	0	0	0	0	0	0	0	0	0	0	0	0	0	0
X40.S_P9L.S	32	0	0	0	0	0	0	0	0	0	0	0	0	2779.38	0	0	0	0	0	0	0	0	0	0	0	0	0	0	0	0	0	0	0	0	0	0	0	0	0	0	0	0	0	0	0	0	0	0	0	0	0	0
X41.S_S12F.F	33	0	0	0	0	0	0	0	0	0	0	0	0	0	0	0	0	0	708.47	0	0	0	0	0	0	0	0	0	0	0	0	0	0	0	0	0	0	0	0	0	0	0	0	0	0	0	0	0	0	0	0	0
X41.S_S12F.S	34	0	0	0	0	0	94.13	0	0	0	0	0	0	0	0	0	0	0	0	0	0	0	0	0	0	0	0	0	0	0	0	0	0	0	0	0	0	0	0	0	0	0	0	0	0	0	0	0	0	0	0	0
X42.S_L18F.F	35	0	0	0	0	0	0	0	0	0	0	0	0	0	0	0	0	0	0	0	0	0	0	0	0	0	0	0	546.44	0	0	0	0	0	0	0	0	0	0	0	0	89.456	0	0	0	0	0	0	0	0	0	0
X44.S_T20N.I	36	0	0	0	0	0	0	0	0	0	0	0	0	0	0	0	0	0	0	0	0	0	0	0	0	477.274	0	0	0	0	0	0	0	0	0	0	0	0	0	0	0	0	0	0	0	0	0	0	0	0	0	0
X44.S_T20N.P	37	0	0	0	0	0	0	0	0	0	0	0	0	0	0	0	0	0	0	0	0	0	0	0	0	0	0	0	0	0	0	0	0	0	0	0	0	0	0	0	0	9214.88	0	0	0	0	0	0	0	0	0	0
X44.S_T20N.T	38	0	0	0	0	0	0	0	0	0	0	0	0	10.6021	0	0	0	0	0	0	0	0	0	0	0	0	0	0	0	0	0	0	0	0	0	0	0	0	0	0	0	0	0	0	0	0	0	0	0	0	0	0
X48.S_A67V.V	39	0	0	0	0	0	0	0	0	0	0	0	0	0	0	0	0	0	0	0	0	0	0	0	0	0	0	0	0	0	0	-610.109	0	0	0	0	0	0	0	0	0	0	127	0	0	0	0	0	0	0	0	0
X50.S_G75T.A	40	0	0	0	0	0	0	0	0	0	0	0	0	0	0	0	0	0	0	0	0	75.812	0	0	0	0	0	0	0	0	0	0	0	0	0	0	0	0	0	0	0	0	0	0	0	0	0	0	0	0	0	0
X53.S_D80A.A	41	0	0	0	0	0	0	0	0	0	0	0	0	0	0	815.13	0	0	0	0	0	0	0	0	0	0	0	0	0	0	0	0	0	0	0	0	0	0	0	0	0	0	0	0	0	0	0	0	0	0	0	0
X53.S_D80A.D	42	0	0	0	10.58	0	0	0	0	0	0	0	0	0	0	0	0	0	0	0	0	0	0	0	0	0	0	5.148	0	0	0	0	0	0	0	0	0	0	0	0	0	0	0	0	0	0	0	0	0	0	0	0
X55.S_E96Q.E	43	0	0	0	0	0	0	0	0	0	0	0	-110.339	0	0	0	0	0	0	0	0	0	0	0	0	0	0	0	0	0	0	0	0	0	0	0	0	0	0	0	0	0	0	0	0	1.3553	0	0	0	0	0	0
X56.S_C136F.C	44	0	0	0	0	0	0	56.381	0	0	0	0	0	0	0	0	0	0	0	0	0	0	0	0	0	701.264	0	0	0	0	0	0	0	0	0	0	0	0	0	0	0	0	0	0	0	0	0	0	-15.9036	0	0	0
X56.S_C136F.Q	45	0	0	0	0	0	0	109.43	0	0	0	0	0	0	0	0	0	0	0	0	0	0	0	0	0	0	0	0	0	0	0	0	0	0	0	0	0	0	0	0	0	0	0	0	0	0	0	0	0	0	0	0
X56.S_C136F.stop	46	0	0	30.347	0	0	0	56.452	0	0	0	0	0	0	0	0	0	0	0	0	0	0	0	0	0	0	0	0	0	0	0	0	0	0	0	0	0	0	0	0	0	0	0	0	0	0	0	0	0	0	0	0
X61.S_H147T.L	47	0	0	0	0	0	0	0	0	0	0	0	0	0	0	0	0	0	0	0	0	0	0	0	0	0	0	0	0	0	0	0	0	0	0	0	0	0	0	0	0	0	0	0	0	0	0	0	0	0	0	752.514
X62.S_W152R.L	48	0	0	0	0	0	0	0	0	0	0	0	0	0	0	0	0	0	0	0	0	0	0	0	0	0	0	0	0	0	200.489	0	0	0	0	0	0	0	0	0	0	0	0	0	0	0	0	0	0	0	0	0
X62.S_W152R.R	49	0	0	0	0	0	0	0	0	0	0	0	0	0	0	0	0	0	0	0	0	0	0	0	0	0	0	0	0	0	454.492	0	0	0	0	0	0	0	0	0	0	0	0	0	0	0	0	0	0	0	0	0
X62.S_W152R.stop	50	0	0	0	0	0	0	0	0	0	0	0	0	0	0	0	0	0	0	0	0	0	0	0	0	0	0	0	0	0	268.185	0	0	0	0	0	0	0	0	0	0	0	0	0	0	0	0	0	0	0	0	0
X62.S_W152R.W	51	0	0	0	0	0	0	0	0	0	0	0	0	0	0	0	0	0	0	0	0	0	0	0	0	0	0	0	1272.88	0	276.801	0	0	0	0	0	0	0	0	0	0	0	0	0	0	0	0	0	0	0	0	0
X63.S_E154Q.E	52	0	0	0	0	0	0	0	0	0	-1398.76	0	0	0	0	0	0	0	0	0	0	0	0	0	0	0	0	0	0	0	0	0	0	0	0	0	0	0	0	0	0	0	0	0	0	0	0	0	0	0	453.283	0
X63.S_E154Q.K	53	0	0	0	0	0	0	0	0	0	0	0	0	0	0	0	0	0	0	0	0	0	0	0	0	0	0	0	0	0	0	0	0	0	0	0	0	0	0	0	0	0	0	0	0	0	0	94.596	0	0	0	0
X63.S_E154Q.N	54	0	0	0	0	0	0	0	0	0	0	0	0	0	0	0	0	0	0	0	0	0	0	0	0	0	0	0	0	0	0	0	0	0	0	0	0	0	432.394	0	0	0	0	0	0	0	0	0	0	0	0	0
X63.S_E154Q.Y	55	0	0	0	0	0	0	0	0	0	0	0	0	0	0	0	0	0	0	0	0	0	0	0	0	0	0	0	0	0	0	0	0	0	0	0	0	0	0	0	0	0	0	0	0	0	0	0	0	0	519.456	0
X64.S_R190S.G	56	0	0	0	0	0	0	0	0	0	0	0	0	0	0	0	0	0	0	0	0	0	0	0	0	0	0	0	914.99	0	0	0	0	0	0	0	0	0	0	0	0	0	0	0	0	0	0	0	0	0	0	0
X64.S_R190S.K	57	0	0	0	0	0	0	0	0	0	0	0	0	0	0	0	0	0	0	0	0	0	0	0	0	0	0	0	0	0	0	0	0	0	0	0	0	0	0	0	0	0	0	334	0	0	0	0	0	0	0	0
X65.S_I210T.F	58	0	0	0	0	0	0	0	0	0	0	0	0	0	0	0	0	0	0	0	0	0	0	0	0	0	0	0	0	0	0	0	0	0	0	0	0	0	0	0	0	0	0	0	0	0	0	525.947	0	0	0	0
X65.S_I210T.S	59	0	0	0	0	0	0	0	0	0	0	0	0	0	0	0	0	0	0	0	0	0	0	0	0	0	0	0	0	0	487.403	0	0	0	0	0	0	0	0	0	0	0	0	0	0	0	0	0	0	0	0	0
X66.S_D215GH.C	60	0	0	0	118.266	0	0	0	0	0	0	0	0	0	0	0	0	0	0	0	0	0	0	0	0	0	0	0	0	0	0	0	0	0	0	0	0	0	0	0	0	0	0	0	0	0	0	0	0	0	0	0
X67.S_A222V.T	61	0	0	0	0	0	0	0	0	0	0	0	0	0	0	0	0	0	0	0	0	0	0	0	0	0	0	0	0	0	0	0	0	0	0	0	0	0	0	0	0	0	0	0	0	0	0	2500.76	0	0	0	0
X67.S_A222V.V	62	0	0	0	0	0	0	0	0	0	0	0	0	0	0	0	0	0	0	0	0	0	0	0	0	0	0	0	0	0	0	0	45.1485	0	0	0	0	0	0	0	0	-113.306	0	0	0	0	0	0	0	0	0	0
X68.S_S247G.S	63	0	0	0	113.174	0	0	0	0	0	0	0	0	0	0	0	0	0	0	0	0	0	0	0	0	0	0	0	0	0	306.985	0	0	0	0	0	0	0	0	0	0	0	0	0	0	0	0	0	0	0	0	0
X69.S_D253G.A	64	0	0	0	0	0	0	0	0	0	0	0	0	0	0	0	0	0	0	0	0	0	0	0	0	0	0	-39.352	0	0	0	0	0	0	0	0	0	0	0	0	0	359.582	0	0	0	0	0	0	0	0	0	0
X69.S_D253G.D	65	0	0	0	0	0	0	0	0	0	0	0	0	0	0	0	0	0	0	0	0	0	0	0	0	0	0	0	0	0	28.109	0	0	0	0	0	0	0	0	0	0	0	0	0	245	0	0	0	0	0	0	0
X69.S_D253G.G	66	0	0	0	0	0	0	0	0	0	0	0	0	0	0	0	0	0	0	0	0	0	0	0	0	0	0	67.733	0	0	0	0	0	0	0	0	0	0	0	0	0	0	0	0	387	0	0	0	0	0	0	0
X70.S_P323F.E	67	0	0	0	0	0	0	0	0	0	0	0	0	0	0	0	0	0	0	0	0	0	0	0	0	0	0	0	0	0	577.722	0	0	0	0	0	0	0	0	0	0	0	0	0	0	0	0	0	0	0	0	0
X72.S_E341D.E	68	0	0	0	0	0	0	0	0	0	0	0	0	0	0	0	0	0	0	0	0	0	0	0	0	0	0	0	0	0	0	0	0	0	0	0	0	0	0	0	0	0	0	0	0	0	0	1160.81	0	0	0	0
X72.S_E341D.G	69	0	0	0	0	0	0	0	0	0	0	0	0	0	0	0	0	0	0	0	0	0	0	0	0	0	0	0	0	0	0	0	0	0	0	0	0	0	0	0	0	0	0	0	0	0	0	1034.77	0	0	0	0
X72.S_E341D.V	70	0	0	0	0	0	0	0	0	0	0	0	0	0	0	0	0	0	0	0	0	0	0	0	0	0	0	0	0	0	0	0	0	0	0	0	0	0	0	0	0	0	0	0	0	0	0	998.061	0	0	0	0
X73.S_R346KS.K	71	0	0	0	0	0	0	0	0	0	0	0	0	0	0	0	0	0	0	0	0	0	0	0	0	0	0	0	0	0	62.52	0	0	0	0	0	0	0	0	0	0	0	0	0	0	0	0	-263.546	0	0	0	0
X73.S_R346KS.S	72	0	0	0	0	0	0	0	0	0	0	0	0	0	0	0	0	0	0	0	0	0	0	0	0	0	0	0	0	0	213.556	0	0	0	0	0	0	0	0	0	0	0	0	0	0	0	0	0	0	0	0	0
X74.S_S371L.F	73	0	0	0	0	0	0	0	0	0	-4843.39	0	0	0	0	0	0	0	0	0	0	0	0	0	0	0	0	0	0	0	123.644	0	0	0	0	-914	0	0	0	0	0	0	0	0	0	0	0	-120.648	0	0	0	0
X74.S_S371L.L	74	0	0	0	0	0	0	0	0	0	-2025.04	0	0	206.464	0	0	0	0	0	0	0	0	0	0	0	0	0	0	0	0	221.244	0	0	0	0	0	0	0	0	0	0	0	0	0	0	0	0	-390.95	65.9662	0	0	0
X75.S_S373P.P	75	0	0	0	0	0	0	0	0	0	0	0	0	-213.588	0	0	0	0	0	0	0	0	0	0	0	0	0	0	0	0	0	0	0	0	0	0	0	0	0	0	0	0	0	0	0	0	0	274.753	0	0	0	0
X75.S_S373P.S	76	0	0	0	0	0	0	0	0	0	0	0	0	0	0	0	0	0	0	0	0	0	0	0	0	0	0	0	0	0	131.789	0	0	0	0	0	0	0	0	0	0	0	0	0	0	0	0	0	0	0	0	0
X76.S_S375F.F	77	0	0	0	0	0	0	0	0	0	0	-58.5816	0	0	0	0	0	0	0	0	0	0	0	0	0	0	0	0	0	0	-233.336	0	0	0	0	0	0	0	0	0	0	1590.25	0	0	0	0	0	0	0	0	0	0
X76.S_S375F.S	78	0	0	0	0	0	0	0	0	0	0	0	0	0	0	0	0	1857.24	0	0	0	0	0	0	0	0	0	0	0	0	-142.059	0	0	0	0	1290	0	0	0	0	0	0	0	0	0	0	0	0	0	0	0	0
X78.S_K417NT.K	79	0	0	0	0	0	0	0	0	0	0	0	0	0	0	0	0	0	0	0	0	0	0	0	0	0	0	0	0	0	0	0	0	0	0	0	296.476	0	0	0	0	0	0	0	0	0	0	0	0	0	0	0
X78.S_K417NT.R	80	0	0	0	0	0	0	0	0	0	0	0	0	0	0	0	0	0	0	0	0	0	0	0	0	0	0	0	0	0	0	0	0	0	0	0	0	0	0	0	0	0	0	0	0	0	0	85.551	0	0	0	0
X79.S_N439K.K	81	0	0	0	0	0	0	0	0	0	0	0	0	0	0	0	0	0	0	0	0	0	0	0	0	0	0	0	0	0	0	0	-783.391	0	0	0	0	0	0	0	0	0	0	0	0	0	0	0	0	0	289.884	0
X80.S_N440K.K	82	0	0	0	0	0	0	0	0	0	0	0	0	117.204	0	0	0	0	0	0	0	0	0	-3058	0	0	0	0	0	0	0	0	0	0	0	0	0	0	0	0	0	0	0	0	0	0	0	0	0	0	0	292.031
X81.S_G446S.S	83	0	0	0	0	0	0	0	0	0	0	0	0	-121.002	0	0	0	0	0	0	113.092	0	0	3060.4	0	0	0	0	0	0	0	0	0	0	0	0	0	0	0	0	0	0	0	0	0	0	0	0	0	0	0	-342.923
X81.S_G446S.T	84	0	0	0	0	0	0	0	0	0	0	0	0	0	0	0	0	0	0	0	0	0	0	0	0	0	0	0	0	0	0	0	0	0	0	0	0	0	0	0	0	0	0	0	0	0	0	0	0	0	0	689.18
X81.S_G446S.V	85	0	0	0	0	0	0	0	0	0	0	0	0	0	0	0	0	0	0	0	0	0	0	0	0	0	0	0	0	0	0	0	509.522	0	0	0	0	0	0	0	0	-1040.13	0	0	0	0	0	0	0	0	0	-144.745
X83.S_L452R.L	86	0	0	0	0	0	0	0	0	0	0	0	0	0	0	-106.87	0	0	0	0	0	0	0	0	0	0	0	0	0	0	0	200.515	0	0	0	0	0	0	0	0	0	0	0	0	0	0	0	0	0	0	0	0
X83.S_L452R.M	87	0	0	0	0	0	0	0	0	0	0	0	0	0	0	0	0	0	0	0	0	0	0	0	0	0	0	0	0	0	403.675	0	0	0	0	0	0	0	0	0	0	0	0	0	0	0	0	0	0	0	0	0
X84.S_Y453F.F	88	0	0	0	0	0	0	0	0	0	0	0	0	0	638.23	0	0	0	0	0	0	0	0	0	0	0	0	0	0	0	0	0	0	0	0	0	0	0	0	0	0	0	0	0	0	0	0	0	0	0	0	0
X85.S_G476S.N	89	0	0	0	0	0	0	0	0	0	0	0	0	0	0	0	0	0	0	0	0	0	0	0	0	0	0	0	0	0	878.969	0	0	0	0	0	0	0	0	0	0	0	0	0	0	0	0	0	0	0	0	0
X86.S_S477N.N	90	0	0	0	0	0	0	0	0	0	0	0	0	0	140.5	0	0	0	316.05	0	0	0	0	0	0	0	0	0	0	0	0	0	0	0	0	0	0	0	0	0	0	0	0	0	0	0	0	0	-32.9369	0	0	0
X87.S_T478I.K	91	0	0	0	0	0	0	0	0	0	0	0	0	0	0	0	0	0	0	0	0	0	0	0	4.4759	0	0	0	0	0	0	0	0	0	0	-1870	0	0	0	0	0	0	0	0	0	0	0	0	0	0	0	0
X88.S_V483A.A	92	0	0	0	0	0	0	0	0	17.2909	0	0	0	0	0	0	0	0	0	0	0	0	0	0	0	0	0	0	0	0	0	0	0	0	0	0	0	0	0	0	0	0	0	0	0	0	0	0	0	0	0	0
X88.S_V483A.I	93	0	0	0	0	0	0	0	0	0	0	0	0	0	0	0	0	0	0	0	0	0	0	0	0	0	0	0	0	0	408.683	0	0	0	0	0	0	0	0	0	0	0	0	0	0	0	0	0	0	0	0	0
X89.S_E484KQ.S	94	0	0	0	0	0	0	0	0	0	0	0	0	0	0	0	0	0	0	0	0	0	0	0	40.4712	0	0	0	0	0	0	0	0	0	0	0	0	0	0	0	0	0	0	0	0	0	0	0	0	0	0	0
X89.S_E484KQ.V	95	0	0	0	0	0	0	0	0	0	0	0	0	0	0	0	0	0	0	0	0	0	0	0	0	0	0	0	0	0	1104.31	0	0	0	0	0	361.997	0	0	0	0	0	0	0	0	0	0	0	0	0	0	0
X91.S_Q493R.R	96	0	0	0	0	0	0	0	0	0	0	0	0	0	0	0	0	0	0	0	0	0	0	0	0	0	0	0	0	0	0	0	0	0	0	0	0	0	0	0	0	0	0	0	0	0	0	0	0	0	0	72.506
X92.S_S494P.L	97	0	0	0	0	0	0	0	0	0	0	0	0	0	0	0	0	0	0	0	0	0	0	0	0	0	0	0	0	0	0	1192	0	0	0	0	0	0	0	0	0	0	0	0	0	0	0	0	0	0	0	0
X93.S_G496S.G	98	0	4.883	0	0	0	0	0	0	0	0	0	0	0	0	0	0	0	0	0	0	0	0	0	0	0	0	0	0	0	0	0	0	0	0	0	0	0	0	0	0	-327.861	0	0	0	0	0	0	0	0	0	0
X94.S_Q498R.R	99	0	0	0	0	0	0	0	0	0	0	0	0	0	0	0	0	0	0	0	0	0	0	0	0	0	0	0	0	0	0	0	0	0	0	0	0	0	47.9389	0	0	0	0	0	0	0	0	0	0	0	0	0
X96.S_Y505H.L	100	0	0	0	0	0	0	0	0	0	0	0	0	0	0	0	0	0	0	0	0	0	0	0	0	0	0	0	0	0	0	0	0	0	0	0	0	0	0	0	0	0	0	0	0	0	0	0	0	0	0	6671.78
X97.S_T547K.K	101	0	0	0	0	0	0	0	0	0	0	0	0	0	0	0	0	0	0	0	0	0	0	0	0	0	0	0	0	0	0	0	0	0	0	0	0	0	0	0	0	754.185	0	0	0	0	0	0	0	0	0	0
X100.S_H655Y.H	102	0	0	0	0	0	0	0	0	0	0	0	0	61.0971	0	0	0	0	0	0	0	0	0	0	0	0	0	0	0	0	0	0	0	0	0	0	0	0	0	0	0	0	0	0	0	0	0	0	0	0	0	0
X100.S_H655Y.R	103	0	0	0	0	0	0	0	0	0	0	0	0	117.706	0	0	0	0	0	0	0	0	0	0	0	0	0	0	0	0	0	0	0	0	0	0	0	0	0	0	0	0	0	0	0	0	0	0	0	0	0	-1662.66
X100.S_H655Y.Y	104	0	0	0	0	-469.446	0	0	0	0	0	0	0	76.1902	0	0	0	0	0	0	0	0	0	0	0	0	0	0	0	0	0	0	0	0	0	0	0	0	0	0	0	0	0	0	0	0	0	0	0	0	0	0
X101.S_Q677H.E	105	0	0	0	0	0	0	0	0	0	0	0	0	0	0	0	0	0	0	0	0	0	0	0	0	0	0	0	0	0	0	0	0	0	0	0	0	0	0	0	92.9304	0	0	0	0	0	0	0	0	0	0	0
X101.S_Q677H.H	106	0	0	0	0	0	0	0	0	0	0	0	0	21.4259	0	0	0	0	0	0	0	0	0	0	0	0	0	0	0	0	0	0	0	0	0	0	0	0	0	0	0	1051.28	0	0	0	0	0	0	0	0	0	0
X101.S_Q677H.Q	107	0	0	0	0	0	0	0	0	0	0	0	0	24.4729	0	0	0	0	0	0	0	0	0	0	0	0	0	0	0	0	0	0	0	0	0	0	0	0	0	0	0	1099.87	0	0	0	0	0	0	0	0	0	0
X101.S_Q677H.R	108	0	0	0	0	0	0	0	0	0	0	0	0	-175.162	0	0	0	0	0	0	0	0	0	0	0	0	0	0	0	0	0	0	0	0	0	0	0	0	0	0	0	1036.28	0	0	0	0	0	0	0	0	0	0
X103.S_P681HR.P	109	0	0	0	0	-284.546	0	0	-14.2	0	0	0	0	0	0	0	0	0	0	0	0	0	-12.165	0	0	0	0	21.463	0	0	0	0	0	0	-432	0	0	0	0	0	0	0	0	0	0	0	0	0	0	0	0	0
X105.S_T716I.I	110	0	0	0	0	0	0	0	0	0	0	0	0	0	0	0	0	0	0	0	0	0	0	0	0	0	0	0	0	0	0	0	0	1220	0	0	0	0	0	0	0	0	0	0	0	0	0	0	0	0	0	0
X106.S_D736G.G	111	0	0	0	0	0	0	0	0	0	0	0	0	0	0	0	0	0	0	0	0	0	0	0	0	0	0	0	0	0	0	0	0	0	0	0	0	321.7	0	0	0	0	0	0	0	0	0	0	0	0	0	0
X106.S_D736G.H	112	0	0	0	0	0	0	0	0	0	0	0	0	0	0	0	0	0	0	830.33	0	0	0	0	0	0	0	0	0	0	0	0	0	0	0	0	0	0	0	0	0	0	0	0	0	0	0	0	0	0	0	-2318.82
X107.S_N764K.K	113	0	0	0	0	0	0	0	0	0	0	0	0	386.25	0	0	0	0	0	0	0	0	0	0	0	0	0	0	0	0	0	0	0	0	0	0	0	0	0	0	0	0	0	0	0	0	0	0	0	0	0	0
X107.S_N764K.N	114	0	0	0	0	0	0	0	0	0	0	0	0	371.112	0	0	0	0	0	0	0	0	0	0	0	0	0	0	0	0	0	0	0	0	0	0	0	0	0	0	0	0	0	0	0	0	0	0	0	0	0	0
X107.S_N764K.S	115	0	0	0	0	0	0	0	0	0	0	0	0	377.669	0	0	0	0	0	0	0	0	0	0	0	0	0	0	0	0	0	0	0	0	0	0	0	0	0	0	0	0	0	0	0	0	0	0	0	0	0	0
X109.S_E780Q.D	116	0	0	0	0	0	0	0	0	0	0	0	0	2814.76	0	0	0	0	0	0	0	0	0	0	0	0	0	0	0	0	0	0	0	0	0	0	0	0	0	0	0	0	0	0	0	0	0	0	0	0	0	0
X110.S_D796HY.D	117	0	0	0	0	0	0	0	0	0	0	0	0	0	0	0	0	0	0	0	0	0	0	0	0	0	0	0	0	0	0	0	0	0	0	0	940.076	0	0	0	0	0	41.1	0	0	0	0	0	0	0	0	0
X110.S_D796HY.G	118	0	0	0	0	0	0	0	0	0	0	0	0	0	0	0	0	0	0	0	0	0	0	0	0	0	0	0	0	0	0	0	0	0	0	0	0	0	0	0	0	0	0	1610	0	0	0	0	0	0	0	0
X110.S_D796HY.Y	119	0	0	0	0	0	0	0	0	0	0	0	0	0	0	0	0	0	0	0	0	0	0	0	0	0	0	0	0	0	0	0	0	0	0	0	1108.11	0	0	0	0	0	-257	0	0	0	0	0	0	0	0	0
X111.S_T859N.N	120	0	0	0	0	0	0	0	0	0	0	0	0	0	0	0	0	0	0	0	0	0	0	0	0	0	0	33.078	0	0	0	0	0	0	0	0	0	0	0	0	0	0	0	0	0	0	0	0	0	0	0	0
X115.S_D950N.S	121	0	0	0	0	0	0	0	0	0	0	0	0	0	0	0	0	0	0	0	0	0	0	0	0	0	0	0	0	0	0	0	0	0	0	0	0	0	0	0	0	0	0	0	0	0	0	0	0	0	0	2588.57
X119.S_E1072K.E	122	0	0	0	0	0	0	0	0	0	0	0	0	0	0	0	0	0	0	0	0	0	0	0	0	0	0	0	0	0	1665.78	0	0	0	0	0	0	0	0	0	0	0	0	0	0	0	0	0	0	0	0	0
X119.S_E1072K.K	123	0	0	0	0	0	0	0	0	0	0	0	0	0	0	0	0	0	0	0	0	0	0	0	0	0	0	0	0	0	352.929	0	0	0	0	0	0	0	0	0	0	0	0	0	0	0	0	0	0	0	0	0
X122.S_D1118H.G	124	0	0	0	0	0	0	0	0	0	0	0	0	0	0	0	0	0	0	0	0	0	0	0	0	0	0	0	0	0	0	0	0	0	0	0	0	0	0	0	428.443	0	0	0	0	0	0	0	0	0	0	-1226.53
X124.S_V1176F.D	125	0	89.626	0	0	0	0	0	0	0	0	0	0	0	0	0	0	0	0	0	0	0	0	0	0	0	0	0	0	0	0	0	0	0	0	0	0	0	0	0	0	0	0	0	0	0	0	0	0	0	0	0
X129.NS3_P42L.A	126	0	0	0	0	0	0	0	0	0	0	0	0	0	0	0	0	0	0	0	0	0	0	0	0	0	0	0	0	0	0	0	0	0	0	0	0	0	0	1483.31	0	0	0	0	0	0	0	0	0	0	0	0
X129.NS3_P42L.F	127	0	0	0	0	0	0	0	0	0	0	0	0	0	0	0	0	0	0	0	0	0	0	0	0	0	0	0	0	0	0	0	0	0	0	0	0	0	0	1370.39	0	0	0	0	0	0	0	0	0	0	0	0
X129.NS3_P42L.H	128	0	0	0	0	0	0	0	0	0	0	0	0	0	0	0	0	0	0	0	0	0	0	0	0	0	0	0	0	0	0	0	0	0	0	0	0	0	0	0	0	728.732	0	0	0	0	0	0	0	0	0	0
X129.NS3_P42L.L	129	0	0	0	0	0	0	0	0	0	0	0	0	0	0	0	0	0	0	0	0	0	0	0	0	0	0	0	0	0	0	0	0	0	0	0	0	0	0	1167.02	0	-534.463	0	0	0	0	0	0	0	0	0	0
X129.NS3_P42L.P	130	0	0	0	0	0	0	0	0	0	0	0	0	0	0	0	0	0	0	0	0	0	0	0	0	0	0	0	0	0	0	0	0	1200	0	0	0	0	0	1293.68	0	0	0	0	0	0	0	0	0	0	0	0
X129.NS3_P42L.R	131	0	0	0	0	0	0	0	0	0	0	0	0	0	0	0	0	0	0	0	0	0	0	0	0	0	0	0	0	0	0	0	0	0	0	0	0	0	0	1312.1	0	0	0	0	0	0	0	0	0	0	0	0
X129.NS3_P42L.S	132	0	0	0	0	0	0	0	0	0	0	0	0	0	0	0	0	0	0	0	0	0	0	0	0	0	0	0	0	0	0	0	0	0	0	0	0	0	0	1341.73	0	0	0	0	0	0	0	0	0	0	0	0
X132.NS3_T89I.A	133	0	0	0	0	0	0	0	0	0	0	0	0	0	0	0	0	0	0	0	0	0	0	0	0	0	0	0	0	0	0	0	0	0	0	0	0	0	0	0	0	2768.62	0	0	0	0	0	0	0	0	0	0
X132.NS3_T89I.I	134	0	0	0	0	0	0	0	0	0	0	0	0	0	0	0	0	0	0	0	0	0	0	0	0	0	0	0	0	0	0	0	0	0	0	0	0	0	0	0	0	4871.76	0	0	0	0	0	0	0	0	0	0
X132.NS3_T89I.T	135	0	0	0	0	0	0	0	0	0	0	0	0	0	0	0	0	0	0	0	0	0	0	0	0	0	0	0	0	0	0	0	0	0	0	0	0	0	0	0	0	4551.47	0	0	0	0	0	0	0	0	0	0
X137.NS3_D238Y.E	136	0	0	0	0	0	0	0	0	0	0	0	0	734.773	0	0	0	0	0	0	0	0	0	0	0	0	0	0	0	0	0	0	0	0	0	0	0	0	0	0	0	0	0	0	0	0	0	0	0	0	0	0
X138.NS3_G251V.C	137	0	0	0	0	0	0	0	0	0	0	0	0	0	0	0	0	0	0	0	0	0	0	0	0	0	0	0	0	0	0	0	0	0	0	0	0	0	0	0	0	0	0	3390	0	0	0	0	0	0	0	0
X139.NS8_T11IK.K	138	0	0	0	0	0	0	0	0	0	0	0	0	0	0	0	0	0	0	0	0	0	0	0	0	0	0	0	0	0	0	0	0	0	0	0	0	0	0	0	0	689.146	0	0	0	0	0	0	0	0	0	0
X140.NS8_Q23Stop.Q	139	0	0	0	0	0	0	0	0	0	0	0	0	0	0	0	0	0	0	0	0	0	0	0	0	0	0	0	0	0	0	0	0	0	0	0	0	0	0	0	0	-611.475	0	0	0	0	0	358.796	0	0	0	0
X140.NS8_Q23Stop.R	140	0	0	0	0	0	0	0	0	0	0	0	0	0	0	0	0	0	0	0	0	0	0	0	0	0	0	0	0	0	0	0	0	0	0	0	0	0	0	0	0	0	0	0	0	0	0	399.827	0	0	0	0
X141.NS8_S24L.L	141	0	0	0	0	0	0	0	0	0	0	0	0	0	0	0	0	0	0	0	0	0	0	0	0	0	0	0	1816.93	0	0	0	0	0	0	0	0	0	0	0	0	0	0	0	0	0	0	0	0	0	0	0
X141.NS8_S24L.P	142	0	0	0	0	0	0	0	0	0	0	0	0	0	0	463.26	0	0	0	0	0	0	0	0	0	0	0	0	0	0	0	0	0	0	0	0	0	0	0	0	0	0	0	0	0	0	0	0	0	0	0	0
X145.NS8_P38S.P	143	0	0	0	0	0	0	0	0	0	0	0	0	0	0	0	0	0	0	0	0	0	0	0	0	0	0	0	0	0	0	733.515	0	0	0	0	0	0	0	0	0	0	0	0	0	0	0	0	0	0	0	0
X146.NS8_R52I.G	144	0	0	0	0	0	0	0	0	0	0	0	0	0	0	0	0	0	0	0	0	0	0	0	0	0	0	0	0	0	0	0	0	0	0	0	0	0	0	0	0	1600.32	0	0	0	0	0	0	0	0	0	0
X146.NS8_R52I.I	145	0	0	0	0	0	0	0	0	0	0	0	0	0	0	0	0	0	0	0	0	0	0	0	0	0	0	0	0	0	0	0	0	0	0	454	0	0	0	0	0	0	0	0	0	0	0	0	0	0	0	0
X147.NS8_S67F.F	146	0	0	0	0	0	0	0	0	0	0	0	0	0	0	0	0	0	0	0	0	0	0	0	0	0	0	0	0	0	0	0	0	0	0	0	0	0	0	0	0	0	0	0	0	0	0	0	83.0587	0	0	0
X147.NS8_S67F.L	147	0	0	0	0	0	0	0	0	0	0	0	0	0	0	0	0	0	0	0	0	0	0	0	0	0	0	0	0	0	0	0	0	0	0	0	0	0	0	0	0	0	0	0	0	0	0	0	0	0	0	845.687
X148.NS8_K68Stop.stop	148	0	0	0	0	0	0	0	0	0	0	0	0	-97.0001	160.239	0	0	0	0	0	0	0	0	0	0	0	0	0	0	0	0	0	0	0	0	0	0	0	0	0	0	0	0	0	0	0	0	0	0	0	0	0
X149.NS8_Y73C.C	149	0	0	0	0	0	0	0	0	0	0	0	0	46.641	0	0	0	0	0	0	0	0	0	0	0	0	0	0	0	0	0	0	0	0	0	0	0	0	0	0	0	0	0	0	0	0	0	0	0	0	0	0
X149.NS8_Y73C.Y	150	0	0	0	0	0	0	0	0	0	0	0	0	54.1335	0	0	0	0	0	0	0	0	0	0	0	0	0	0	0	0	0	0	0	0	0	0	0	0	0	0	0	0	0	0	0	0	0	0	0	0	0	0
X150.NS8_L84S.L	151	0	0	0	0	0	0	0	0	0	0	0	0	266.01	0	0	0	0	0	0	0	0	0	0	0	0	0	0	0	0	0	0	0	0	0	0	0	0	0	0	0	0	0	0	0	0	0	0	0	0	0	0
X150.NS8_L84S.S	152	0	0	0	0	0	0	0	0	0	0	0	0	266.959	0	0	0	0	0	0	0	0	0	0	0	0	0	0	0	0	0	0	0	0	0	0	0	0	0	0	0	0	0	0	0	0	0	0	0	0	0	0
X153.N_D22Y.G	153	0	0	0	0	0	0	0	0	0	0	0	0	53.9043	0	0	0	0	0	0	0	0	0	0	0	0	0	0	0	0	0	0	0	0	0	0	0	0	0	0	0	0	0	0	0	0	0	0	0	0	0	0
X154.N_D63G.D	154	0	0	0	0	0	0	0	0	0	0	0	0	0	0	0	0	0	225.94	0	0	0	0	0	0	0	0	0	0	0	0	0	0	0	0	0	0	0	0	0	0	0	0	0	0	0	0	0	0	0	0	0
X154.N_D63G.G	155	0	0	0	0	0	0	0	0	0	0	1.2673	0	0	0	0	0	0	0	0	0	0	0	0	0	0	0	0	0	0	0	0	0	0	0	0	0	0	0	0	0	0	0	0	0	0	0	0	0	0	0	0
X155.N_P67S.P	156	0	0	0	0	0	0	0	0	0	0	0	0	-24.7129	0	0	0	0	0	0	0	0	0	0	0	0	0	0	0	0	0	0	0	0	0	0	0	0	0	0	217.001	0	0	0	0	0	0	0	0	0	0	0
X155.N_P67S.S	157	0	0	0	0	0	0	0	0	0	0	0	0	-33.6049	0	0	0	0	0	0	0	0	0	0	0	0	0	0	0	0	0	0	0	0	0	0	0	0	0	0	186.371	0	0	0	0	0	0	0	0	0	0	0
X156.N_S194L.L	158	0	0	0	0	0	0	0	0	0	0	0	0	124.425	0	0	0	0	0	0	0	0	0	0	0	0	0	0	0	0	0	0	0	0	0	0	0	0	0	0	-221.567	0	0	0	0	0	0	0	0	0	0	0
X156.N_S194L.P	159	0	0	0	0	0	0	0	0	0	0	0	0	133.745	0	0	0	0	0	0	0	0	0	0	0	0	0	0	0	0	0	0	0	0	0	0	0	0	0	0	0	-137.398	0	0	0	0	0	0	0	0	0	0
X156.N_S194L.S	160	0	0	0	0	0	0	0	0	0	0	0	0	137.093	0	0	0	0	0	0	0	0	0	0	0	0	0	0	0	0	0	0	0	0	0	0	0	0	0	0	0	0	0	0	0	0	0	0	0	0	0	0
X158.N_R203K.K	161	0	0	0	0	0	0	0	0	0	0	0	0	0	0	0	0	0	-268.17	0	0	0	0	0	0	0	0	0	0	0	0	0	0	0	0	0	0	0	0	0	0	0	0	0	0	0	0	0	0	57.083	0	0
X158.N_R203K.T	162	0	0	0	0	0	0	0	0	0	0	0	0	0	0	0	0	0	0	0	0	0	0	0	0	0	0	0	0	0	0	0	0	0	0	0	0	0	0	0	0	0	0	0	0	0	0	0	0	0	0	1378.39
X161.N_G214C.D	163	0	0	0	0	0	0	0	0	0	0	0	0	1689.04	0	0	0	0	0	0	0	0	0	0	0	0	0	0	0	0	0	0	0	0	0	0	0	0	0	0	0	0	0	0	0	0	0	0	0	0	0	0
X162.N_G215C.C	164	0	0	0	0	0	0	0	0	0	0	0	0	0	0	0	0	0	0	0	0	0	0	0	0	0	0	0	0	0	0	0	0	0	0	0	0	0	0	53.7975	0	0	0	0	0	0	0	0	0	0	0	-216.084
X162.N_G215C.G	165	0	0	0	0	0	0	0	0	0	0	0	0	0	0	0	0	0	0	0	0	0	0	0	0	0	0	0	0	0	0	0	0	0	0	0	0	0	0	54.4936	0	0	0	0	0	0	0	0	0	0	0	-207.259
X162.N_G215C.N	166	0	0	0	0	0	0	0	0	0	0	0	0	0	0	0	0	0	0	0	0	0	0	0	0	0	0	0	0	0	0	0	0	0	0	0	0	0	0	0	0	0	0	0	3060	0	0	0	0	0	0	0
X162.N_G215C.Q	167	0	0	0	0	0	0	0	0	0	0	0	0	287.556	0	0	0	0	0	0	0	0	0	0	0	0	0	0	0	0	0	0	0	0	0	0	0	0	0	0	0	0	0	0	0	0	0	0	0	0	0	0
X162.N_G215C.S	168	0	0	0	0	0	0	0	0	0	0	0	0	0	0	0	0	0	0	0	0	0	0	0	0	0	0	0	0	0	0	0	0	0	0	0	0	0	0	80.8213	0	0	0	0	0	0	0	0	0	0	0	-221.808
X163.N_M234I.I	169	0	0	0	0	0	0	0	0	0	0	0	0	0	0	0	0	0	0	0	0	0	0	0	0	0	0	0	0	0	0	0	0	0	0	273	0	0	0	0	0	0	0	0	0	0	0	0	0	0	0	0
X163.N_M234I.M	170	0	0	0	0	0	0	0	0	0	0	0	0	0	0	0	23.4266	0	0	0	0	0	0	0	0	0	0	0	0	0	0	0	0	0	0	0	0	0	0	0	0	0	0	0	0	0	0	0	0	0	0	0
X164.N_S235F.N	171	0	0	0	0	0	0	0	0	0	0	0	0	0	0	0	0	0	0	0	0	0	0	0	0	0	0	0	0	0	0	0	0	0	0	0	0	0	0	239.816	0	0	0	0	0	0	0	0	0	0	0	0

### Sheet: Model
Substitutes	Maximum of new cases per million	AIC	Intercept Estimate	X1.NSP2_T85I.T	X6.NSP2_I559V.L	X7.NSP2_P585S.A	X11.NSP3_M84V.A	X11.NSP3_M84V.I	X11.NSP3_M84V.M	X11.NSP3_M84V.T	X12.NSP3_Y88H.H	X13.NSP3_T183I.I	X13.NSP3_T183I.N	X14.NSP3_T237A.I	X14.NSP3_T237A.R	X15.NSP3_E378V.A	X15.NSP3_E378V.G	X17.NSP3_A488S.A	X17.NSP3_A488S.S	X21.NSP3_P822S.L	X23.NSP3_A890D.A	X23.NSP3_A890D.K	X24.NSP3_V1069I.I	X25.NSP3_T1198I.S	X29.NSP12_P227S.L	X29.NSP12_P227S.P	X29.NSP12_P227S.R	X29.NSP12_P227S.S	X31.NSP13_Q88H.Q	X31.NSP13_Q88H.W	X32.NSP13_D105Y.F	X32.NSP13_D105Y.N	X36.NSP13_M429I.V	X38.NSP13_Y541C.N	X40.S_P9L.S	X41.S_S12F.F	X41.S_S12F.S	X42.S_L18F.F	X44.S_T20N.I	X44.S_T20N.P	X44.S_T20N.T	X48.S_A67V.V	X50.S_G75T.A	X53.S_D80A.A	X53.S_D80A.D	X55.S_E96Q.E	X56.S_C136F.C	X56.S_C136F.Q	X56.S_C136F.stop	X61.S_H147T.L	X62.S_W152R.L	X62.S_W152R.R	X62.S_W152R.stop	X62.S_W152R.W	X63.S_E154Q.E	X63.S_E154Q.K	X63.S_E154Q.N	X63.S_E154Q.Y	X64.S_R190S.G	X64.S_R190S.K	X65.S_I210T.F	X65.S_I210T.S	X66.S_D215GH.C	X67.S_A222V.T	X67.S_A222V.V	X68.S_S247G.S	X69.S_D253G.A	X69.S_D253G.D	X69.S_D253G.G	X70.S_P323F.E	X72.S_E341D.E	X72.S_E341D.G	X72.S_E341D.V	X73.S_R346KS.K	X73.S_R346KS.S	X74.S_S371L.F	X74.S_S371L.L	X75.S_S373P.P	X75.S_S373P.S	X76.S_S375F.F	X76.S_S375F.S	X78.S_K417NT.K	X78.S_K417NT.R	X79.S_N439K.K	X80.S_N440K.K	X81.S_G446S.S	X81.S_G446S.T	X81.S_G446S.V	X83.S_L452R.L	X83.S_L452R.M	X84.S_Y453F.F	X85.S_G476S.N	X86.S_S477N.N	X87.S_T478I.K	X88.S_V483A.A	X88.S_V483A.I	X89.S_E484KQ.S	X89.S_E484KQ.V	X91.S_Q493R.R	X92.S_S494P.L	X93.S_G496S.G	X94.S_Q498R.R	X96.S_Y505H.L	X97.S_T547K.K	X100.S_H655Y.H	X100.S_H655Y.R	X100.S_H655Y.Y	X101.S_Q677H.E	X101.S_Q677H.H	X101.S_Q677H.Q	X101.S_Q677H.R	X103.S_P681HR.P	X105.S_T716I.I	X106.S_D736G.G	X106.S_D736G.H	X107.S_N764K.K	X107.S_N764K.N	X107.S_N764K.S	X109.S_E780Q.D	X110.S_D796HY.D	X110.S_D796HY.G	X110.S_D796HY.Y	X111.S_T859N.N	X115.S_D950N.S	X119.S_E1072K.E	X119.S_E1072K.K	X122.S_D1118H.G	X124.S_V1176F.D	X129.NS3_P42L.A	X129.NS3_P42L.F	X129.NS3_P42L.H	X129.NS3_P42L.L	X129.NS3_P42L.P	X129.NS3_P42L.R	X129.NS3_P42L.S	X132.NS3_T89I.A	X132.NS3_T89I.I	X132.NS3_T89I.T	X137.NS3_D238Y.E	X138.NS3_G251V.C	X139.NS8_T11IK.K	X140.NS8_Q23Stop.Q	X140.NS8_Q23Stop.R	X141.NS8_S24L.L	X141.NS8_S24L.P	X145.NS8_P38S.P	X146.NS8_R52I.G	X146.NS8_R52I.I	X147.NS8_S67F.F	X147.NS8_S67F.L	X148.NS8_K68Stop.stop	X149.NS8_Y73C.C	X149.NS8_Y73C.Y	X150.NS8_L84S.L	X150.NS8_L84S.S	X153.N_D22Y.G	X154.N_D63G.D	X154.N_D63G.G	X155.N_P67S.P	X155.N_P67S.S	X156.N_S194L.L	X156.N_S194L.P	X156.N_S194L.S	X158.N_R203K.K	X158.N_R203K.T	X161.N_G214C.D	X162.N_G215C.C	X162.N_G215C.G	X162.N_G215C.N	X162.N_G215C.Q	X162.N_G215C.S	X163.N_M234I.I	X163.N_M234I.M	X164.N_S235F.N
Total	87538		-81386.8	1495.53	3153.09	32694.8	9077.58	5654.04	4496.68	5483.83	39.118	-4683.42	106.869	447.24	277.253	1770.78	929.48	-235.605	86.633	-1517.78	-460.161	3848.59	617.46	350.181	230.049	253.585	400.838	86.3095	2204.59	2041.79	9742.11	1685.38	246.958	47.0231	2779.38	708.47	94.13	635.896	477.274	9214.88	10.6021	-483.109	75.812	815.13	15.728	-108.984	741.742	109.43	86.799	752.514	200.489	454.492	268.185	1549.68	-945.477	94.596	432.394	519.456	914.99	334	525.947	487.403	118.266	2500.76	-68.1575	420.159	320.23	273.109	454.733	577.722	1160.81	1034.77	998.061	-201.026	213.556	-5754.39	-1922.32	61.1649	131.789	1298.34	3005.19	296.476	85.551	-493.507	-2648.76	2709.57	689.18	-675.356	93.645	403.675	638.23	878.969	423.613	-1865.52	17.2909	408.683	40.4712	1466.31	72.506	1192	-322.978	47.9389	6671.78	754.185	61.0971	-1544.95	-393.256	92.9304	1072.71	1124.34	861.122	-721.448	1220	321.7	-1488.49	386.25	371.112	377.669	2814.76	981.176	1610	851.111	33.078	2588.57	1665.78	352.929	-798.091	89.626	1483.31	1370.39	728.732	632.557	2493.68	1312.1	1341.73	2768.62	4871.76	4551.47	734.773	3390	689.146	-252.679	399.827	1816.93	463.26	733.515	1600.32	454	83.0587	845.687	63.2391	46.641	54.1335	266.01	266.959	53.9043	225.94	1.2673	192.288	152.766	-97.1415	-3.6531	137.093	-211.087	1378.39	1689.04	-162.286	-152.765	3060	287.556	-140.987	273	23.4266	239.816
Thailand	311.425	296.36	-38.756	0	0	0	0	0	0	0	0	0	0	0	0	0	0	0	0	0	0	0	0	350.181	0	0	0	0	0	0	0	0	0	0	0	0	0	0	0	0	0	0	0	0	0	0	0	0	0	0	0	0	0	0	0	0	0	0	0	0	0	0	0	0	0	0	0	0	0	0	0	0	0	0	0	0	0	0	0	0	0	0	0	0	0	0	0	0	0	0	0	0	0	0	0	0	0	0	0	0	0	0	0	0	0	0	0	0	0	0	0	0	0	0	0	0	0	0	0	0	0	0	0	0	0	0	0	0	0	0	0	0	0	0	0	0	0	0	0	0	0	0	0	0	0	0	0	0	0	0	0	0	0	0	0	0	0	0	0	0	0	0	0	0	0	0	0	0	0	0	0	0	0	0
Senegal	56.931	311.71	45.57	0	0	0	0	0	0	0	39.118	0	0	0	-122.266	0	0	0	0	0	0	0	0	0	0	0	0	0	0	0	0	0	0	0	0	0	0	0	0	0	0	0	0	0	0	0	0	0	0	0	0	0	0	0	0	0	0	0	0	0	0	0	0	0	0	0	0	0	0	0	0	0	0	0	0	0	0	0	0	0	0	0	0	0	0	0	0	0	0	0	0	0	0	0	0	0	0	0	0	0	4.883	0	0	0	0	0	0	0	0	0	0	0	0	0	0	0	0	0	0	0	0	0	0	0	0	0	0	89.626	0	0	0	0	0	0	0	0	0	0	0	0	0	0	0	0	0	0	0	0	0	0	0	0	0	0	0	0	0	0	0	0	0	0	0	0	0	0	0	0	0	0	0	0	0	0
Rwanda	105.191	418.96	74.844	0	0	0	0	0	0	0	0	0	0	0	0	0	0	0	0	0	0	0	0	0	0	0	0	0	0	0	0	0	0	0	0	0	0	0	0	0	0	0	0	0	0	0	0	0	30.347	0	0	0	0	0	0	0	0	0	0	0	0	0	0	0	0	0	0	0	0	0	0	0	0	0	0	0	0	0	0	0	0	0	0	0	0	0	0	0	0	0	0	0	0	0	0	0	0	0	0	0	0	0	0	0	0	0	0	0	0	0	0	0	0	0	0	0	0	0	0	0	0	0	0	0	0	0	0	0	0	0	0	0	0	0	0	0	0	0	0	0	0	0	0	0	0	0	0	0	0	0	0	0	0	0	0	0	0	0	0	0	0	0	0	0	0	0	0	0	0	0	0	0	0	0
Dominican Republic	227.451	438.96	-14.569	0	0	0	0	0	0	0	0	0	0	0	0	0	0	0	0	0	0	0	0	0	0	0	0	0	0	0	0	0	0	0	0	0	0	0	0	0	0	0	0	0	10.58	0	0	0	0	0	0	0	0	0	0	0	0	0	0	0	0	0	118.266	0	0	113.174	0	0	0	0	0	0	0	0	0	0	0	0	0	0	0	0	0	0	0	0	0	0	0	0	0	0	0	0	0	0	0	0	0	0	0	0	0	0	0	0	0	0	0	0	0	0	0	0	0	0	0	0	0	0	0	0	0	0	0	0	0	0	0	0	0	0	0	0	0	0	0	0	0	0	0	0	0	0	0	0	0	0	0	0	0	0	0	0	0	0	0	0	0	0	0	0	0	0	0	0	0	0	0	0	0	0	0	0
Sri Lanka	243.207	441.13	997.199	0	0	0	0	0	0	0	0	0	0	0	0	0	0	0	0	0	0	0	0	0	0	0	0	0	0	0	0	0	0	0	0	0	0	0	0	0	0	0	0	0	0	0	0	0	0	0	0	0	0	0	0	0	0	0	0	0	0	0	0	0	0	0	0	0	0	0	0	0	0	0	0	0	0	0	0	0	0	0	0	0	0	0	0	0	0	0	0	0	0	0	0	0	0	0	0	0	0	0	0	0	0	0	-469.446	0	0	0	0	-284.546	0	0	0	0	0	0	0	0	0	0	0	0	0	0	0	0	0	0	0	0	0	0	0	0	0	0	0	0	0	0	0	0	0	0	0	0	0	0	0	0	0	0	0	0	0	0	0	0	0	0	0	0	0	0	0	0	0	0	0	0	0	0
Tunisia	623.289	441.78	529.159	0	0	0	0	0	0	0	0	0	0	0	0	0	0	0	0	0	0	0	0	0	0	0	0	0	0	0	0	0	0	0	0	0	94.13	0	0	0	0	0	0	0	0	0	0	0	0	0	0	0	0	0	0	0	0	0	0	0	0	0	0	0	0	0	0	0	0	0	0	0	0	0	0	0	0	0	0	0	0	0	0	0	0	0	0	0	0	0	0	0	0	0	0	0	0	0	0	0	0	0	0	0	0	0	0	0	0	0	0	0	0	0	0	0	0	0	0	0	0	0	0	0	0	0	0	0	0	0	0	0	0	0	0	0	0	0	0	0	0	0	0	0	0	0	0	0	0	0	0	0	0	0	0	0	0	0	0	0	0	0	0	0	0	0	0	0	0	0	0	0	0	0
Uganda	66.312	450.81	-155.951	0	0	0	0	0	0	0	0	0	0	0	0	0	0	0	0	0	0	0	0	0	0	0	0	0	0	0	0	0	0	0	0	0	0	0	0	0	0	0	0	0	0	0	56.381	109.43	56.452	0	0	0	0	0	0	0	0	0	0	0	0	0	0	0	0	0	0	0	0	0	0	0	0	0	0	0	0	0	0	0	0	0	0	0	0	0	0	0	0	0	0	0	0	0	0	0	0	0	0	0	0	0	0	0	0	0	0	0	0	0	0	0	0	0	0	0	0	0	0	0	0	0	0	0	0	0	0	0	0	0	0	0	0	0	0	0	0	0	0	0	0	0	0	0	0	0	0	0	0	0	0	0	0	0	0	0	0	0	0	0	0	0	0	0	0	0	0	0	0	0	0	0	0	0
Gabon	235.647	457.47	249.847	0	0	0	0	0	0	0	0	0	0	0	0	0	0	0	0	0	0	0	0	0	0	0	0	0	0	0	0	0	0	0	0	0	0	0	0	0	0	0	0	0	0	0	0	0	0	0	0	0	0	0	0	0	0	0	0	0	0	0	0	0	0	0	0	0	0	0	0	0	0	0	0	0	0	0	0	0	0	0	0	0	0	0	0	0	0	0	0	0	0	0	0	0	0	0	0	0	0	0	0	0	0	0	0	0	0	0	0	-14.2	0	0	0	0	0	0	0	0	0	0	0	0	0	0	0	0	0	0	0	0	0	0	0	0	0	0	0	0	0	0	0	0	0	0	0	0	0	0	0	0	0	0	0	0	0	0	0	0	0	0	0	0	0	0	0	0	0	0	0	0	0	0
Papua New Guinea	56.178	459.79	38.8871	0	0	0	0	0	0	0	0	0	0	0	0	0	0	0	0	0	0	0	0	0	0	0	0	0	0	0	0	0	0	0	0	0	0	0	0	0	0	0	0	0	0	0	0	0	0	0	0	0	0	0	0	0	0	0	0	0	0	0	0	0	0	0	0	0	0	0	0	0	0	0	0	0	0	0	0	0	0	0	0	0	0	0	0	0	0	0	0	0	0	0	17.2909	0	0	0	0	0	0	0	0	0	0	0	0	0	0	0	0	0	0	0	0	0	0	0	0	0	0	0	0	0	0	0	0	0	0	0	0	0	0	0	0	0	0	0	0	0	0	0	0	0	0	0	0	0	0	0	0	0	0	0	0	0	0	0	0	0	0	0	0	0	0	0	0	0	0	0	0	0	0	0
Belize	1862.83	476.13	8634.49	1495.53	0	0	0	0	0	0	0	0	0	0	0	0	0	0	0	0	0	0	0	0	0	0	0	0	0	0	0	0	0	0	0	0	0	0	0	0	0	0	0	0	0	0	0	0	0	0	0	0	0	0	-1398.76	0	0	0	0	0	0	0	0	0	0	0	0	0	0	0	0	0	0	0	0	-4843.39	-2025.04	0	0	0	0	0	0	0	0	0	0	0	0	0	0	0	0	0	0	0	0	0	0	0	0	0	0	0	0	0	0	0	0	0	0	0	0	0	0	0	0	0	0	0	0	0	0	0	0	0	0	0	0	0	0	0	0	0	0	0	0	0	0	0	0	0	0	0	0	0	0	0	0	0	0	0	0	0	0	0	0	0	0	0	0	0	0	0	0	0	0	0	0	0	0	0	0	0
Gambia	55.318	481.45	112.632	0	0	0	0	0	0	0	0	0	0	0	0	0	0	0	0	0	0	0	0	0	0	0	0	0	0	0	0	0	0	0	0	0	0	0	0	0	0	0	0	0	0	0	0	0	0	0	0	0	0	0	0	0	0	0	0	0	0	0	0	0	0	0	0	0	0	0	0	0	0	0	0	0	0	0	0	-58.5816	0	0	0	0	0	0	0	0	0	0	0	0	0	0	0	0	0	0	0	0	0	0	0	0	0	0	0	0	0	0	0	0	0	0	0	0	0	0	0	0	0	0	0	0	0	0	0	0	0	0	0	0	0	0	0	0	0	0	0	0	0	0	0	0	0	0	0	0	0	0	0	0	0	0	0	0	0	1.2673	0	0	0	0	0	0	0	0	0	0	0	0	0	0	0	0
Nepal	298.983	484.59	514.829	0	0	0	0	0	0	0	0	0	0	0	0	0	0	-105.507	0	0	0	0	0	0	0	0	0	0	0	0	0	0	0	0	0	0	0	0	0	0	0	0	0	0	0	-110.339	0	0	0	0	0	0	0	0	0	0	0	0	0	0	0	0	0	0	0	0	0	0	0	0	0	0	0	0	0	0	0	0	0	0	0	0	0	0	0	0	0	0	0	0	0	0	0	0	0	0	0	0	0	0	0	0	0	0	0	0	0	0	0	0	0	0	0	0	0	0	0	0	0	0	0	0	0	0	0	0	0	0	0	0	0	0	0	0	0	0	0	0	0	0	0	0	0	0	0	0	0	0	0	0	0	0	0	0	0	0	0	0	0	0	0	0	0	0	0	0	0	0	0	0	0	0	0	0
Canada	1093.38	492.05	-11131.2	0	0	0	0	0	0	-92.1565	0	0	0	0	0	1770.78	0	0	0	0	0	0	-33.9042	0	0	0	0	86.3095	0	0	0	0	0	0	2779.38	0	0	0	0	0	10.6021	0	0	0	0	0	0	0	0	0	0	0	0	0	0	0	0	0	0	0	0	0	0	0	0	0	0	0	0	0	0	0	0	0	0	0	206.464	-213.588	0	0	0	0	0	0	117.204	-121.002	0	0	0	0	0	0	0	0	0	0	0	0	0	0	0	0	0	0	61.0971	117.706	76.1902	0	21.4259	24.4729	-175.162	0	0	0	0	386.25	371.112	377.669	2814.76	0	0	0	0	0	0	0	0	0	0	0	0	0	0	0	0	0	0	0	734.773	0	0	0	0	0	0	0	0	0	0	0	-97.0001	46.641	54.1335	266.01	266.959	53.9043	0	0	-24.7129	-33.6049	124.425	133.745	137.093	0	0	1689.04	0	0	0	287.556	0	0	0	0
Jordan	802.219	499.37	-208.779	0	0	0	0	0	0	0	0	0	0	0	0	0	0	72.0291	0	0	0	0	0	0	0	0	0	0	0	0	0	0	0	0	0	0	0	0	0	0	0	0	0	0	0	0	0	0	0	0	0	0	0	0	0	0	0	0	0	0	0	0	0	0	0	0	0	0	0	0	0	0	0	0	0	0	0	0	0	0	0	0	0	0	0	0	0	0	0	0	638.23	0	140.5	0	0	0	0	0	0	0	0	0	0	0	0	0	0	0	0	0	0	0	0	0	0	0	0	0	0	0	0	0	0	0	0	0	0	0	0	0	0	0	0	0	0	0	0	0	0	0	0	0	0	0	0	0	0	0	0	0	160.239	0	0	0	0	0	0	0	0	0	0	0	0	0	0	0	0	0	0	0	0	0	0	0
Panama	825.631	516.47	-345.889	0	0	0	0	0	0	0	0	0	0	0	0	0	0	0	0	0	0	0	0	0	0	0	0	0	0	0	0	0	0	0	0	0	0	0	0	0	0	0	0	815.13	0	0	0	0	0	0	0	0	0	0	0	0	0	0	0	0	0	0	0	0	0	0	0	0	0	0	0	0	0	0	0	0	0	0	0	0	0	0	0	0	0	0	0	0	-106.87	0	0	0	0	0	0	0	0	0	0	0	0	0	0	0	0	0	0	0	0	0	0	0	0	0	0	0	0	0	0	0	0	0	0	0	0	0	0	0	0	0	0	0	0	0	0	0	0	0	0	0	0	0	0	0	463.26	0	0	0	0	0	0	0	0	0	0	0	0	0	0	0	0	0	0	0	0	0	0	0	0	0	0	0	0	0
Vietnam	205.183	539.28	181.756	0	0	0	0	0	0	0	0	0	0	0	0	0	0	0	0	0	0	0	0	0	0	0	0	0	0	0	0	0	0	0	0	0	0	0	0	0	0	0	0	0	0	0	0	0	0	0	0	0	0	0	0	0	0	0	0	0	0	0	0	0	0	0	0	0	0	0	0	0	0	0	0	0	0	0	0	0	0	0	0	0	0	0	0	0	0	0	0	0	0	0	0	0	0	0	0	0	0	0	0	0	0	0	0	0	0	0	0	0	0	0	0	0	0	0	0	0	0	0	0	0	0	0	0	0	0	0	0	0	0	0	0	0	0	0	0	0	0	0	0	0	0	0	0	0	0	0	0	0	0	0	0	0	0	0	0	0	0	0	0	0	0	0	0	0	0	0	0	0	23.4266	0
Slovakia	2083.14	547.53	225.891	0	0	0	0	0	0	0	0	0	0	0	0	0	0	0	0	0	0	0	0	0	0	0	0	0	0	0	0	0	0	0	0	0	0	0	0	0	0	0	0	0	0	0	0	0	0	0	0	0	0	0	0	0	0	0	0	0	0	0	0	0	0	0	0	0	0	0	0	0	0	0	0	0	0	0	0	0	1857.24	0	0	0	0	0	0	0	0	0	0	0	0	0	0	0	0	0	0	0	0	0	0	0	0	0	0	0	0	0	0	0	0	0	0	0	0	0	0	0	0	0	0	0	0	0	0	0	0	0	0	0	0	0	0	0	0	0	0	0	0	0	0	0	0	0	0	0	0	0	0	0	0	0	0	0	0	0	0	0	0	0	0	0	0	0	0	0	0	0	0	0	0	0
Serbia	1055.03	553.64	72.744	0	0	0	0	0	0	0	0	0	0	0	0	0	0	0	0	0	0	0	0	0	0	0	0	0	0	0	0	0	0	0	0	708.47	0	0	0	0	0	0	0	0	0	0	0	0	0	0	0	0	0	0	0	0	0	0	0	0	0	0	0	0	0	0	0	0	0	0	0	0	0	0	0	0	0	0	0	0	0	0	0	0	0	0	0	0	0	0	0	0	316.05	0	0	0	0	0	0	0	0	0	0	0	0	0	0	0	0	0	0	0	0	0	0	0	0	0	0	0	0	0	0	0	0	0	0	0	0	0	0	0	0	0	0	0	0	0	0	0	0	0	0	0	0	0	0	0	0	0	0	0	0	0	0	0	225.94	0	0	0	0	0	0	-268.17	0	0	0	0	0	0	0	0	0	0
Russia	167.845	569.12	-662.485	0	0	0	0	0	0	0	0	0	0	0	0	0	0	0	0	0	0	0	0	0	0	0	0	0	0	0	0	0	0	0	0	0	0	0	0	0	0	0	0	0	0	0	0	0	0	0	0	0	0	0	0	0	0	0	0	0	0	0	0	0	0	0	0	0	0	0	0	0	0	0	0	0	0	0	0	0	0	0	0	0	0	0	0	0	0	0	0	0	0	0	0	0	0	0	0	0	0	0	0	0	0	0	0	0	0	0	0	0	0	0	830.33	0	0	0	0	0	0	0	0	0	0	0	0	0	0	0	0	0	0	0	0	0	0	0	0	0	0	0	0	0	0	0	0	0	0	0	0	0	0	0	0	0	0	0	0	0	0	0	0	0	0	0	0	0	0	0	0	0	0	0
Indonesia	181.063	583.46	-55.7235	0	0	0	0	0	0	0	0	0	106.869	0	0	0	0	0	0	0	13.8395	0	0	0	0	2.9861	0	0	0	0	0	0	0	0	0	0	0	0	0	0	0	0	0	0	0	0	0	0	0	0	0	0	0	0	0	0	0	0	0	0	0	0	0	0	0	0	0	0	0	0	0	0	0	0	0	0	0	0	0	0	0	0	0	0	0	113.092	0	0	0	0	0	0	0	0	0	0	0	0	0	0	0	0	0	0	0	0	0	0	0	0	0	0	0	0	0	0	0	0	0	0	0	0	0	0	0	0	0	0	0	0	0	0	0	0	0	0	0	0	0	0	0	0	0	0	0	0	0	0	0	0	0	0	0	0	0	0	0	0	0	0	0	0	0	0	0	0	0	0	0	0	0	0	0	0
Romania	785.38	714.06	709.568	0	0	0	0	0	0	0	0	0	0	0	0	0	0	0	0	0	0	0	0	0	0	0	0	0	0	0	0	0	0	0	0	0	0	0	0	0	0	0	75.812	0	0	0	0	0	0	0	0	0	0	0	0	0	0	0	0	0	0	0	0	0	0	0	0	0	0	0	0	0	0	0	0	0	0	0	0	0	0	0	0	0	0	0	0	0	0	0	0	0	0	0	0	0	0	0	0	0	0	0	0	0	0	0	0	0	0	0	0	0	0	0	0	0	0	0	0	0	0	0	0	0	0	0	0	0	0	0	0	0	0	0	0	0	0	0	0	0	0	0	0	0	0	0	0	0	0	0	0	0	0	0	0	0	0	0	0	0	0	0	0	0	0	0	0	0	0	0	0	0	0	0
Poland	764.04	740.38	776.205	0	0	0	0	0	0	0	0	0	0	0	0	0	0	0	0	0	0	0	0	0	0	0	0	0	0	0	0	0	0	0	0	0	0	0	0	0	0	0	0	0	0	0	0	0	0	0	0	0	0	0	0	0	0	0	0	0	0	0	0	0	0	0	0	0	0	0	0	0	0	0	0	0	0	0	0	0	0	0	0	0	0	0	0	0	0	0	0	0	0	0	0	0	0	0	0	0	0	0	0	0	0	0	0	0	0	0	0	-12.165	0	0	0	0	0	0	0	0	0	0	0	0	0	0	0	0	0	0	0	0	0	0	0	0	0	0	0	0	0	0	0	0	0	0	0	0	0	0	0	0	0	0	0	0	0	0	0	0	0	0	0	0	0	0	0	0	0	0	0	0	0	0
Greece	3493.29	754.41	3490.89	0	0	0	0	0	0	0	0	0	0	0	0	0	0	0	0	0	0	0	0	0	0	0	0	0	0	0	0	0	0	0	0	0	0	0	0	0	0	0	0	0	0	0	0	0	0	0	0	0	0	0	0	0	0	0	0	0	0	0	0	0	0	0	0	0	0	0	0	0	0	0	0	0	0	0	0	0	0	0	0	0	-3058	3060.4	0	0	0	0	0	0	0	0	0	0	0	0	0	0	0	0	0	0	0	0	0	0	0	0	0	0	0	0	0	0	0	0	0	0	0	0	0	0	0	0	0	0	0	0	0	0	0	0	0	0	0	0	0	0	0	0	0	0	0	0	0	0	0	0	0	0	0	0	0	0	0	0	0	0	0	0	0	0	0	0	0	0	0	0	0	0	0	0
Bangladesh	87.053	767.31	42.1059	0	0	0	0	0	0	0	0	0	0	0	0	0	0	0	0	0	0	0	0	0	0	0	0	0	0	0	0	0	0	0	0	0	0	0	0	0	0	0	0	0	0	0	0	0	0	0	0	0	0	0	0	0	0	0	0	0	0	0	0	0	0	0	0	0	0	0	0	0	0	0	0	0	0	0	0	0	0	0	0	0	0	0	0	0	0	0	0	0	0	4.4759	0	0	40.4712	0	0	0	0	0	0	0	0	0	0	0	0	0	0	0	0	0	0	0	0	0	0	0	0	0	0	0	0	0	0	0	0	0	0	0	0	0	0	0	0	0	0	0	0	0	0	0	0	0	0	0	0	0	0	0	0	0	0	0	0	0	0	0	0	0	0	0	0	0	0	0	0	0	0	0	0	0
Costa Rica	1427.97	801.91	249.435	0	0	0	0	0	0	0	0	0	0	0	0	0	0	0	0	0	0	0	0	0	0	0	0	0	0	0	0	0	0	0	0	0	0	0	477.274	0	0	0	0	0	0	0	701.264	0	0	0	0	0	0	0	0	0	0	0	0	0	0	0	0	0	0	0	0	0	0	0	0	0	0	0	0	0	0	0	0	0	0	0	0	0	0	0	0	0	0	0	0	0	0	0	0	0	0	0	0	0	0	0	0	0	0	0	0	0	0	0	0	0	0	0	0	0	0	0	0	0	0	0	0	0	0	0	0	0	0	0	0	0	0	0	0	0	0	0	0	0	0	0	0	0	0	0	0	0	0	0	0	0	0	0	0	0	0	0	0	0	0	0	0	0	0	0	0	0	0	0	0	0	0	0
Iran	428.779	822.25	76.239	0	0	0	0	0	0	0	0	352.54	0	0	0	0	0	0	0	0	0	0	0	0	0	0	0	0	0	0	0	0	0	0	0	0	0	0	0	0	0	0	0	0	0	0	0	0	0	0	0	0	0	0	0	0	0	0	0	0	0	0	0	0	0	0	0	0	0	0	0	0	0	0	0	0	0	0	0	0	0	0	0	0	0	0	0	0	0	0	0	0	0	0	0	0	0	0	0	0	0	0	0	0	0	0	0	0	0	0	0	0	0	0	0	0	0	0	0	0	0	0	0	0	0	0	0	0	0	0	0	0	0	0	0	0	0	0	0	0	0	0	0	0	0	0	0	0	0	0	0	0	0	0	0	0	0	0	0	0	0	0	0	0	0	0	0	0	0	0	0	0	0	0
Norway	267.255	868.66	141.322	0	0	0	0	0	0	0	0	41.525	0	0	0	0	0	-21.774	0	18.112	0	0	0	0	0	0	0	0	0	0	0	0	0	0	0	0	0	0	0	0	0	0	0	0	5.148	0	0	0	0	0	0	0	0	0	0	0	0	0	0	0	0	0	0	0	0	0	-39.352	0	67.733	0	0	0	0	0	0	0	0	0	0	0	0	0	0	0	0	0	0	0	0	0	0	0	0	0	0	0	0	0	0	0	0	0	0	0	0	0	0	0	0	0	0	21.463	0	0	0	0	0	0	0	0	0	0	33.078	0	0	0	0	0	0	0	0	0	0	0	0	0	0	0	0	0	0	0	0	0	0	0	0	0	0	0	0	0	0	0	0	0	0	0	0	0	0	0	0	0	0	0	0	0	0	0	0	0	0	0
Gibraltar	3765.31	895.02	-21131.1	0	0	0	9077.58	5590.54	5548.77	5575.99	0	-5894.91	0	447.24	0	0	0	0	0	0	0	0	0	0	0	0	0	0	0	0	0	0	0	0	0	0	0	546.44	0	0	0	0	0	0	0	0	0	0	0	0	0	0	0	1272.88	0	0	0	0	914.99	0	0	0	0	0	0	0	0	0	0	0	0	0	0	0	0	0	0	0	0	0	0	0	0	0	0	0	0	0	0	0	0	0	0	0	0	0	0	0	0	0	0	0	0	0	0	0	0	0	0	0	0	0	0	0	0	0	0	0	0	0	0	0	0	0	0	0	0	0	0	0	0	0	0	0	0	0	0	0	0	0	0	0	0	1816.93	0	0	0	0	0	0	0	0	0	0	0	0	0	0	0	0	0	0	0	0	0	0	0	0	0	0	0	0	0	0
Philippines	314.262	919.61	288.647	0	0	0	0	0	0	0	0	0	0	0	0	0	0	0	0	0	0	0	-21.4082	0	0	0	0	0	0	0	0	0	0	47.0231	0	0	0	0	0	0	0	0	0	0	0	0	0	0	0	0	0	0	0	0	0	0	0	0	0	0	0	0	0	0	0	0	0	0	0	0	0	0	0	0	0	0	0	0	0	0	0	0	0	0	0	0	0	0	0	0	0	0	0	0	0	0	0	0	0	0	0	0	0	0	0	0	0	0	0	0	0	0	0	0	0	0	0	0	0	0	0	0	0	0	0	0	0	0	0	0	0	0	0	0	0	0	0	0	0	0	0	0	0	0	0	0	0	0	0	0	0	0	0	0	0	0	0	0	0	0	0	0	0	0	0	0	0	0	0	0	0	0	0	0
Brazil	884.265	989.26	-5771.25	0	0	0	0	0	0	0	0	0	0	0	399.519	0	0	0	0	-1535.9	0	0	0	0	0	0	0	0	0	0	0	0	0	0	0	0	0	0	0	0	0	0	0	0	0	0	0	0	0	0	200.489	454.492	268.185	276.801	0	0	0	0	0	0	0	487.403	0	0	0	306.985	0	28.109	0	577.722	0	0	0	62.52	213.556	123.644	221.244	0	131.789	-233.336	-142.059	0	0	0	0	0	0	0	0	403.675	0	878.969	0	0	0	408.683	0	1104.31	0	0	0	0	0	0	0	0	0	0	0	0	0	0	0	0	0	0	0	0	0	0	0	0	0	0	1665.78	352.929	0	0	0	0	0	0	0	0	0	0	0	0	0	0	0	0	0	0	0	0	0	0	0	0	0	0	0	0	0	0	0	0	0	0	0	0	0	0	0	0	0	0	0	0	0	0	0	0
Peru	1509.67	995.6	1226.2	0	0	0	0	0	-1052.09	0	0	0	0	0	0	0	0	-180.353	0	0	0	0	0	0	0	0	0	0	0	0	0	0	0	0	0	0	0	0	0	0	0	-610.109	0	0	0	0	0	0	0	0	0	0	0	0	0	0	0	0	0	0	0	0	0	0	0	0	0	0	0	0	0	0	0	0	0	0	0	0	0	0	0	0	0	0	0	0	0	0	200.515	0	0	0	0	0	0	0	0	0	0	1192	0	0	0	0	0	0	0	0	0	0	0	0	0	0	0	0	0	0	0	0	0	0	0	0	0	0	0	0	0	0	0	0	0	0	0	0	0	0	0	0	0	0	0	0	0	733.515	0	0	0	0	0	0	0	0	0	0	0	0	0	0	0	0	0	0	0	0	0	0	0	0	0	0	0	0
Malaysia	665.344	1030.1	-3233.07	0	0	0	0	0	0	0	0	0	0	0	0	0	0	0	86.633	0	0	0	0	0	0	0	0	0	1998.71	2041.79	0	0	0	0	0	0	0	0	0	0	0	0	0	0	0	0	0	0	0	0	0	0	0	0	0	0	0	0	0	0	0	0	0	0	45.1485	0	0	0	0	0	0	0	0	0	0	0	0	0	0	0	0	0	0	-783.391	0	0	0	509.522	0	0	0	0	0	0	0	0	0	0	0	0	0	0	0	0	0	0	0	0	0	0	0	0	0	0	0	0	0	0	0	0	0	0	0	0	0	0	0	0	0	0	0	0	0	0	0	0	0	0	0	0	0	0	0	0	0	0	0	0	0	0	0	0	0	0	0	0	0	0	0	0	0	0	0	0	0	0	0	0	0	0	0	0	0	0
Israel	10968.2	1070.4	8548.16	0	0	0	0	0	0	0	0	0	0	0	0	0	0	0	0	0	0	0	0	0	0	0	0	0	0	0	0	0	0	0	0	0	0	0	0	0	0	0	0	0	0	0	0	0	0	0	0	0	0	0	0	0	0	0	0	0	0	0	0	0	0	0	0	0	0	0	0	0	0	0	0	0	0	0	0	0	0	0	0	0	0	0	0	0	0	0	0	0	0	0	0	0	0	0	0	0	0	0	0	0	0	0	0	0	0	0	0	0	1220	0	0	0	0	0	0	0	0	0	0	0	0	0	0	0	0	0	0	0	1200	0	0	0	0	0	0	0	0	0	0	0	0	0	0	0	0	0	0	0	0	0	0	0	0	0	0	0	0	0	0	0	0	0	0	0	0	0	0	0	0	0
Austria	3732.52	1109.4	4164.52	0	0	0	0	0	0	0	0	0	0	0	0	0	0	0	0	0	0	0	0	0	0	0	0	0	0	0	0	0	0	0	0	0	0	0	0	0	0	0	0	0	0	0	0	0	0	0	0	0	0	0	0	0	0	0	0	0	0	0	0	0	0	0	0	0	0	0	0	0	0	0	0	0	0	0	0	0	0	0	0	0	0	0	0	0	0	0	0	0	0	0	0	0	0	0	0	0	0	0	0	0	0	0	0	0	0	0	0	-432	0	0	0	0	0	0	0	0	0	0	0	0	0	0	0	0	0	0	0	0	0	0	0	0	0	0	0	0	0	0	0	0	0	0	0	0	0	0	0	0	0	0	0	0	0	0	0	0	0	0	0	0	0	0	0	0	0	0	0	0	0	0
Sweden	4027.65	1128.3	4794.65	0	0	0	0	0	0	0	0	0	0	0	0	0	0	0	0	0	0	0	0	0	0	0	0	0	0	0	0	0	0	0	0	0	0	0	0	0	0	0	0	0	0	0	0	0	0	0	0	0	0	0	0	0	0	0	0	0	0	0	0	0	0	0	0	0	0	0	0	0	0	0	0	-914	0	0	0	0	1290	0	0	0	0	0	0	0	0	0	0	0	0	-1870	0	0	0	0	0	0	0	0	0	0	0	0	0	0	0	0	0	0	0	0	0	0	0	0	0	0	0	0	0	0	0	0	0	0	0	0	0	0	0	0	0	0	0	0	0	0	0	0	0	0	0	0	0	454	0	0	0	0	0	0	0	0	0	0	0	0	0	0	0	0	0	0	0	0	0	0	0	273	0	0
Singapore	1075.46	1219.2	-1631.2	0	0	0	0	0	0	0	0	0	0	0	0	0	0	0	0	0	0	0	0	0	0	0	0	0	0	0	0	0	0	0	0	0	0	0	0	0	0	0	0	0	0	0	0	0	0	0	0	0	0	0	0	0	0	0	0	0	0	0	0	0	0	0	0	0	0	0	0	0	0	0	0	0	0	0	0	0	0	296.476	0	0	0	0	0	0	0	0	0	0	0	0	0	0	0	361.997	0	0	0	0	0	0	0	0	0	0	0	0	0	0	0	0	0	0	0	0	0	940.076	0	1108.11	0	0	0	0	0	0	0	0	0	0	0	0	0	0	0	0	0	0	0	0	0	0	0	0	0	0	0	0	0	0	0	0	0	0	0	0	0	0	0	0	0	0	0	0	0	0	0	0	0	0	0	0
Switzerland	4162.36	1273.6	3840.66	0	0	0	0	0	0	0	0	0	0	0	0	0	0	0	0	0	0	0	0	0	0	0	0	0	0	0	0	0	0	0	0	0	0	0	0	0	0	0	0	0	0	0	0	0	0	0	0	0	0	0	0	0	0	0	0	0	0	0	0	0	0	0	0	0	0	0	0	0	0	0	0	0	0	0	0	0	0	0	0	0	0	0	0	0	0	0	0	0	0	0	0	0	0	0	0	0	0	0	0	0	0	0	0	0	0	0	0	0	0	321.7	0	0	0	0	0	0	0	0	0	0	0	0	0	0	0	0	0	0	0	0	0	0	0	0	0	0	0	0	0	0	0	0	0	0	0	0	0	0	0	0	0	0	0	0	0	0	0	0	0	0	0	0	0	0	0	0	0	0	0	0
South Africa	390.346	1298.9	-89.9871	0	0	0	0	0	0	0	0	0	0	0	0	0	0	0	0	0	0	0	0	0	0	0	0	0	0	0	0	0	0	0	0	0	0	0	0	0	0	0	0	0	0	0	0	0	0	0	0	0	0	0	0	0	432.394	0	0	0	0	0	0	0	0	0	0	0	0	0	0	0	0	0	0	0	0	0	0	0	0	0	0	0	0	0	0	0	0	0	0	0	0	0	0	0	0	0	0	0	0	47.9389	0	0	0	0	0	0	0	0	0	0	0	0	0	0	0	0	0	0	0	0	0	0	0	0	0	0	0	0	0	0	0	0	0	0	0	0	0	0	0	0	0	0	0	0	0	0	0	0	0	0	0	0	0	0	0	0	0	0	0	0	0	0	0	0	0	0	0	0	0	0	0	0
Iceland	322.288	1309.7	-8280.76	0	0	0	0	0	0	0	0	0	0	0	0	0	0	0	0	0	0	0	0	0	0	0	0	0	205.878	0	0	0	0	0	0	0	0	0	0	0	0	0	0	0	0	0	0	0	0	0	0	0	0	0	0	0	0	0	0	0	0	0	0	0	0	0	0	0	0	0	0	0	0	0	0	0	0	0	0	0	0	0	0	0	0	0	0	0	0	0	0	0	0	0	0	0	0	0	0	0	0	0	0	0	0	0	0	0	0	0	0	0	0	0	0	0	0	0	0	0	0	0	0	0	0	0	0	0	1483.31	1370.39	0	1167.02	1293.68	1312.1	1341.73	0	0	0	0	0	0	0	0	0	0	0	0	0	0	0	0	0	0	0	0	0	0	0	0	0	0	0	0	0	0	0	53.7975	54.4936	0	0	80.8213	0	0	239.816
Japan	702.69	1389.5	-0.48987	0	0	0	0	0	0	0	0	0	0	0	0	0	0	0	0	0	0	0	0	0	0	0	0	0	0	0	0	0	0	0	0	0	0	0	0	0	0	0	0	0	0	0	0	0	0	0	0	0	0	0	0	0	0	0	0	0	0	0	0	0	0	0	0	0	0	0	0	0	0	0	0	0	0	0	0	0	0	0	0	0	0	0	0	0	0	0	0	0	0	0	0	0	0	0	0	0	0	0	0	0	0	0	0	92.9304	0	0	0	0	0	0	0	0	0	0	0	0	0	0	0	0	0	0	428.443	0	0	0	0	0	0	0	0	0	0	0	0	0	0	0	0	0	0	0	0	0	0	0	0	0	0	0	0	0	0	0	217.001	186.371	-221.567	0	0	0	0	0	0	0	0	0	0	0	0	0
Netherlands	1308.58	1451.4	-62203	0	0	32694.8	0	0	0	0	0	817.422	0	0	0	0	0	0	0	0	0	0	672.772	0	0	0	0	0	0	0	0	1685.38	0	0	0	0	0	89.456	0	9214.88	0	0	0	0	0	0	0	0	0	0	0	0	0	0	0	0	0	0	0	0	0	0	0	0	-113.306	0	359.582	0	0	0	0	0	0	0	0	0	0	0	0	1590.25	0	0	0	0	0	0	0	-1040.13	0	0	0	0	0	0	0	0	0	0	0	0	-327.861	0	0	754.185	0	0	0	0	1051.28	1099.87	1036.28	0	0	0	0	0	0	0	0	0	0	0	0	0	0	0	0	0	0	0	728.732	-534.463	0	0	0	2768.62	4871.76	4551.47	0	0	689.146	-611.475	0	0	0	0	1600.32	0	0	0	0	0	0	0	0	0	0	0	0	0	0	-137.398	0	0	0	0	0	0	0	0	0	0	0	0
Colombia	609.676	1460.7	635.076	0	0	0	0	63.5	0	0	0	0	0	0	0	0	0	0	0	0	0	0	0	0	0	0	0	0	0	0	0	0	0	0	0	0	0	0	0	0	0	127	0	0	0	0	0	0	0	0	0	0	0	0	0	0	0	0	0	0	0	0	0	0	0	0	0	0	0	0	0	0	0	0	0	0	0	0	0	0	0	0	0	0	0	0	0	0	0	0	0	0	0	0	0	0	0	0	0	0	0	0	0	0	0	0	0	0	0	0	0	0	0	0	0	0	0	0	0	41.1	0	-257	0	0	0	0	0	0	0	0	0	0	0	0	0	0	0	0	0	0	0	0	0	0	0	0	0	0	0	0	0	0	0	0	0	0	0	0	0	0	0	0	0	0	0	0	0	0	0	0	0	0	0	0
Germany	692.273	1465.6	-4641.73	0	0	0	0	0	0	0	0	0	0	0	0	0	0	0	0	0	0	0	0	0	0	0	0	0	0	0	0	0	0	0	0	0	0	0	0	0	0	0	0	0	0	0	0	0	0	0	0	0	0	0	0	0	0	0	0	334	0	0	0	0	0	0	0	0	0	0	0	0	0	0	0	0	0	0	0	0	0	0	0	0	0	0	0	0	0	0	0	0	0	0	0	0	0	0	0	0	0	0	0	0	0	0	0	0	0	0	0	0	0	0	0	0	0	0	0	0	1610	0	0	0	0	0	0	0	0	0	0	0	0	0	0	0	0	0	0	3390	0	0	0	0	0	0	0	0	0	0	0	0	0	0	0	0	0	0	0	0	0	0	0	0	0	0	0	0	0	0	0	0	0	0
Slovenia	7122.37	1478.8	3904.37	0	0	0	0	0	0	0	0	0	0	0	0	0	0	0	0	0	-474	0	0	0	0	0	0	0	0	0	0	0	0	0	0	0	0	0	0	0	0	0	0	0	0	0	0	0	0	0	0	0	0	0	0	0	0	0	0	0	0	0	0	0	0	0	0	245	387	0	0	0	0	0	0	0	0	0	0	0	0	0	0	0	0	0	0	0	0	0	0	0	0	0	0	0	0	0	0	0	0	0	0	0	0	0	0	0	0	0	0	0	0	0	0	0	0	0	0	0	0	0	0	0	0	0	0	0	0	0	0	0	0	0	0	0	0	0	0	0	0	0	0	0	0	0	0	0	0	0	0	0	0	0	0	0	0	0	0	0	0	0	0	0	0	0	0	0	3060	0	0	0	0	0
France	5436.72	1592.6	1586.77	0	0	0	0	0	0	0	0	0	0	0	0	0	0	0	0	0	0	3848.59	0	0	0	0	0	0	0	0	0	0	0	0	0	0	0	0	0	0	0	0	0	0	0	1.3553	0	0	0	0	0	0	0	0	0	0	0	0	0	0	0	0	0	0	0	0	0	0	0	0	0	0	0	0	0	0	0	0	0	0	0	0	0	0	0	0	0	0	0	0	0	0	0	0	0	0	0	0	0	0	0	0	0	0	0	0	0	0	0	0	0	0	0	0	0	0	0	0	0	0	0	0	0	0	0	0	0	0	0	0	0	0	0	0	0	0	0	0	0	0	0	0	0	0	0	0	0	0	0	0	0	0	0	0	0	0	0	0	0	0	0	0	0	0	0	0	0	0	0	0	0	0	0	0
Estonia	5095.88	1621.2	8029.05	0	0	0	0	0	0	0	0	0	0	0	0	0	0	0	0	0	0	0	0	0	0	0	0	0	0	0	0	0	-2933.17	0	0	0	0	0	0	0	0	0	0	0	0	0	0	0	0	0	0	0	0	0	0	0	0	0	0	0	0	0	0	0	0	0	0	0	0	0	0	0	0	0	0	0	0	0	0	0	0	0	0	0	0	0	0	0	0	0	0	0	0	0	0	0	0	0	0	0	0	0	0	0	0	0	0	0	0	0	0	0	0	0	0	0	0	0	0	0	0	0	0	0	0	0	0	0	0	0	0	0	0	0	0	0	0	0	0	0	0	0	0	0	0	0	0	0	0	0	0	0	0	0	0	0	0	0	0	0	0	0	0	0	0	0	0	0	0	0	0	0	0	0
Argentina	2500.08	1628.3	-4158.64	0	0	0	0	0	0	0	0	0	0	0	0	0	0	0	0	0	0	0	0	0	0	0	0	0	0	0	0	0	0	0	0	0	0	0	0	0	0	0	0	0	0	0	0	0	0	0	0	0	0	0	0	94.596	0	0	0	0	525.947	0	0	2500.76	0	0	0	0	0	0	1160.81	1034.77	998.061	-263.546	0	-120.648	-390.95	274.753	0	0	0	0	85.551	0	0	0	0	0	0	0	0	0	0	0	0	0	0	0	0	0	0	0	0	0	0	0	0	0	0	0	0	0	0	0	0	0	0	0	0	0	0	0	0	0	0	0	0	0	0	0	0	0	0	0	0	0	0	0	0	0	0	358.796	399.827	0	0	0	0	0	0	0	0	0	0	0	0	0	0	0	0	0	0	0	0	0	0	0	0	0	0	0	0	0	0	0
Finland	1520.5	1719	1420.32	0	0	0	0	0	0	0	0	0	0	0	0	0	0	0	0	0	0	0	0	0	0	0	0	0	0	0	0	0	0	0	0	0	0	0	0	0	0	0	0	0	0	0	-15.9036	0	0	0	0	0	0	0	0	0	0	0	0	0	0	0	0	0	0	0	0	0	0	0	0	0	0	0	0	0	65.9662	0	0	0	0	0	0	0	0	0	0	0	0	0	0	0	-32.9369	0	0	0	0	0	0	0	0	0	0	0	0	0	0	0	0	0	0	0	0	0	0	0	0	0	0	0	0	0	0	0	0	0	0	0	0	0	0	0	0	0	0	0	0	0	0	0	0	0	0	0	0	0	0	0	83.0587	0	0	0	0	0	0	0	0	0	0	0	0	0	0	0	0	0	0	0	0	0	0	0	0	0
Portugal	5483.56	1736.7	5426.48	0	0	0	0	0	0	0	0	0	0	0	0	0	0	0	0	0	0	0	0	0	0	0	0	0	0	0	0	0	0	0	0	0	0	0	0	0	0	0	0	0	0	0	0	0	0	0	0	0	0	0	0	0	0	0	0	0	0	0	0	0	0	0	0	0	0	0	0	0	0	0	0	0	0	0	0	0	0	0	0	0	0	0	0	0	0	0	0	0	0	0	0	0	0	0	0	0	0	0	0	0	0	0	0	0	0	0	0	0	0	0	0	0	0	0	0	0	0	0	0	0	0	0	0	0	0	0	0	0	0	0	0	0	0	0	0	0	0	0	0	0	0	0	0	0	0	0	0	0	0	0	0	0	0	0	0	0	0	0	0	57.083	0	0	0	0	0	0	0	0	0	0
Belgium	4482.12	2000.1	3219.5	0	0	0	0	0	0	0	0	0	0	0	0	0	0	0	0	0	0	0	0	0	0	0	0	0	0	0	0	0	0	0	0	0	0	0	0	0	0	0	0	0	0	0	0	0	0	0	0	0	0	0	453.283	0	0	519.456	0	0	0	0	0	0	0	0	0	0	0	0	0	0	0	0	0	0	0	0	0	0	0	0	0	289.884	0	0	0	0	0	0	0	0	0	0	0	0	0	0	0	0	0	0	0	0	0	0	0	0	0	0	0	0	0	0	0	0	0	0	0	0	0	0	0	0	0	0	0	0	0	0	0	0	0	0	0	0	0	0	0	0	0	0	0	0	0	0	0	0	0	0	0	0	0	0	0	0	0	0	0	0	0	0	0	0	0	0	0	0	0	0	0	0	0	0
Spain	2955.85	2223.8	-21880.3	0	3153.09	0	0	0	0	0	0	0	0	0	0	0	929.48	0	0	0	0	0	0	0	230.049	250.599	400.838	0	0	0	9742.11	0	3180.13	0	0	0	0	0	0	0	0	0	0	0	0	0	0	0	0	752.514	0	0	0	0	0	0	0	0	0	0	0	0	0	0	0	0	0	0	0	0	0	0	0	0	0	0	0	0	0	0	0	0	0	0	292.031	-342.923	689.18	-144.745	0	0	0	0	0	0	0	0	0	0	72.506	0	0	0	6671.78	0	0	-1662.66	0	0	0	0	0	0	0	0	-2318.82	0	0	0	0	0	0	0	0	2588.57	0	0	-1226.53	0	0	0	0	0	0	0	0	0	0	0	0	0	0	0	0	0	0	0	0	0	0	845.687	0	0	0	0	0	0	0	0	0	0	0	0	0	0	1378.39	0	-216.084	-207.259	0	0	-221.808	0	0	0

### Sheet: Prediction of validating sets
Angola	New cases	ZHU Prediction	Normalized numbers of New cases per million	Normalized scores of ZHU prediction
TRUE_SETS_32	2.816	19248.4	0.116937	1.91193e-08
TRUE_SETS_33	2.564	118455	0	0.626615
TRUE_SETS_37	2.88	38091.2	0.146636	0.119016
TRUE_SETS_38	3.086	177570	0.242227	1
TRUE_SETS_42	3.452	136158	0.412065	0.73843
TRUE_SETS_43	3.688	81360.9	0.521578	0.392317
TRUE_SETS_45	4.033	36789.6	0.681671	0.110794
TRUE_SETS_46	4.02	20056.1	0.675638	0.00510107
TRUE_SETS_47	4.719	77466.2	1	0.367718
max	4.719	177570
min	2.564	19248.4
max-min	2.155	158322
Bahamas	New cases	ZHU Prediction	Normalized numbers of New cases per million	Normalized scores of ZHU prediction
TRUE_SETS_12522	104.017	24774.7	0.223927	0.00580778
TRUE_SETS_12526	77.743	26623.7	0	0.0183379
TRUE_SETS_12527	123.812	23917.7	0.392635	-1.30995e-08
TRUE_SETS_12529	89.98	47835.4	0.104293	0.162085
TRUE_SETS_12530	136.769	73076.8	0.503064	0.33314
TRUE_SETS_12531	136.769	95095.9	0.503064	0.482359
TRUE_SETS_12532	136.769	46730.5	0.503064	0.154597
TRUE_SETS_12533	195.076	167078	1	0.970166
TRUE_SETS_12534	133.53	47732.1	0.475459	0.161385
TRUE_SETS_12535	182.479	48692.4	0.892639	0.167893
TRUE_SETS_12536	182.479	171480	0.892639	1
TRUE_SETS_12537	135.69	74324.2	0.493868	0.341593
max	195.076	171480
min	77.743	23917.7
max-min	117.333	147563
Bahrain	New cases	ZHU Prediction	Normalized numbers of New cases per million	Normalized scores of ZHU prediction
TRUE_SETS_3390	644.383	7447.06	0	0.000534047
TRUE_SETS_3391	680.827	7850.74	0.0360029	0.00350734
TRUE_SETS_3392	708.527	39253.7	0.0633677	0.234808
TRUE_SETS_3393	730.916	7850.74	0.0854857	0.00350734
TRUE_SETS_3394	773.733	7850.74	0.127785	0.00350734
TRUE_SETS_3395	809.605	21831.1	0.163222	0.106481
TRUE_SETS_3396	821.944	7374.56	0.175412	0
TRUE_SETS_3397	862.555	100777	0.215532	0.687962
TRUE_SETS_3398	888.212	32352.1	0.240878	0.183973
TRUE_SETS_3399	895.485	46343.7	0.248063	0.28703
TRUE_SETS_3400	932.174	7850.74	0.284308	0.00350734
TRUE_SETS_3401	904.636	75278	0.257103	0.500147
TRUE_SETS_3402	914.197	74325.6	0.266549	0.493132
TRUE_SETS_3403	949.578	29715.7	0.301501	0.164555
TRUE_SETS_3404	942.796	20853.4	0.294801	0.0992789
TRUE_SETS_3406	1028.68	7850.74	0.379642	0.00350734
TRUE_SETS_3407	1077.62	15629	0.427995	0.0607984
TRUE_SETS_3408	1199.29	44682.4	0.548192	0.274793
TRUE_SETS_3410	1394.83	15629	0.741363	0.0607984
TRUE_SETS_3414	1648.55	60787.5	0.992009	0.393416
TRUE_SETS_3415	1656.63	143142	1	1
max	1656.63	143142
min	644.383	7374.56
max-min	1012.25	135767
Bosnia and Herzegovina	New cases	ZHU Prediction	Normalized numbers of New cases per million	Normalized scores of ZHU prediction
TRUE_SETS_7270	138.635	373690	0.0207775	0.687249
TRUE_SETS_7271	131.674	416916	0.00157004	0.77239
TRUE_SETS_7272	131.499	235439	0.00108716	0.414939
TRUE_SETS_7274	131.499	176731	0.00108716	0.299303
TRUE_SETS_7275	131.105	532474	0	1
TRUE_SETS_7276	137.978	400580	0.0189646	0.740212
TRUE_SETS_7277	148.834	447970	0.0489195	0.833556
TRUE_SETS_7279	176.719	207097	0.125862	0.359115
TRUE_SETS_7280	176.719	24774.7	0.125862	3.91965e-09
TRUE_SETS_7281	176.719	121596	0.125862	0.190706
TRUE_SETS_7282	139.423	520107	0.0229518	0.975642
TRUE_SETS_7283	210.469	371746	0.218988	0.68342
TRUE_SETS_7284	243.563	310439	0.310304	0.562665
TRUE_SETS_7285	300.382	269862	0.467084	0.482742
TRUE_SETS_7289	493.517	64313.5	1	0.0778784
max	493.517	532474
min	131.105	24774.7
max-min	362.412	507699
Botswana	New cases	ZHU Prediction	Normalized numbers of New cases per million	Normalized scores of ZHU prediction
TRUE_SETS_123	235.092	394360	0	0.695638
TRUE_SETS_126	368.042	25735.1	0.186866	0.00180772
TRUE_SETS_127	368.042	211629	0.186866	0.3517
TRUE_SETS_128	368.042	261238	0.186866	0.445074
TRUE_SETS_133	700.15	49549.4	0.653655	0.0466313
TRUE_SETS_135	700.15	124419	0.653655	0.187551
TRUE_SETS_136	686.742	344833	0.63481	0.602418
TRUE_SETS_137	686.742	556064	0.63481	1
TRUE_SETS_138	686.742	119993	0.63481	0.179221
TRUE_SETS_140	609.153	385609	0.525756	0.679166
TRUE_SETS_142	609.153	252239	0.525756	0.428136
TRUE_SETS_143	538.298	24774.7	0.426167	3.7456e-09
TRUE_SETS_144	538.298	108243	0.426167	0.157105
TRUE_SETS_145	538.298	94206.9	0.426167	0.130686
TRUE_SETS_149	780.421	89417.9	0.766479	0.121672
TRUE_SETS_150	946.565	24774.7	1	3.7456e-09
max	946.565	556064
min	235.092	24774.7
max-min	711.473	531290
British Virgin Islands	New cases	ZHU Prediction	Normalized numbers of New cases per million	Normalized scores of ZHU prediction
TRUE_SETS_12939	328.699	184321	0.184397	0.55989
TRUE_SETS_12940	328.699	152811	0.184397	0.440432
TRUE_SETS_12941	328.699	137544	0.184397	0.38255
TRUE_SETS_12942	206.611	300411	0	1
TRUE_SETS_12943	206.611	163861	0	0.482321
TRUE_SETS_12946	610.44	211356	0.609928	0.662383
TRUE_SETS_12948	610.44	84561.4	0.609928	0.181689
TRUE_SETS_12949	868.704	36636.6	1	9.80382e-09
max	868.704	300411
min	206.611	36636.6
max-min	662.093	263775
Congo	New cases	ZHU Prediction	Normalized numbers of New cases per million	Normalized scores of ZHU prediction
TRUE_SETS_481	2.424	46912.7	0.105483	0.00347132
TRUE_SETS_483	2.424	91771.8	0.105483	0.0849584
TRUE_SETS_484	0	204203	0	0.289191
TRUE_SETS_485	0	595508	0	1
TRUE_SETS_486	2.854	582834	0.124195	0.976978
TRUE_SETS_487	2.854	181760	0.124195	0.248423
TRUE_SETS_488	2.854	45891.2	0.124195	0.00161585
TRUE_SETS_490	2.854	45001.7	0.124195	1.48954e-09
TRUE_SETS_491	10.707	98335.3	0.465927	0.0968811
TRUE_SETS_492	10.707	72809.3	0.465927	0.0505128
TRUE_SETS_497	22.98	47267.5	1	0.00411583
TRUE_SETS_498	15.127	211341	0.658268	0.302157
TRUE_SETS_500	15.127	72903.2	0.658268	0.0506835
max	22.98	595508
min	0	45001.7
max-min	22.98	550506
Cyprus	New cases	ZHU Prediction	Normalized numbers of New cases per million	Normalized scores of ZHU prediction
TRUE_SETS_7573	383.129	24242.6	0.163668	-3.61225e-09
TRUE_SETS_7582	413.741	51426.6	0.231393	0.0253538
TRUE_SETS_7586	407.204	76556.7	0.216931	0.0487921
TRUE_SETS_7587	417.249	121268	0.239154	0.0904935
TRUE_SETS_7588	429.366	179833	0.265961	0.145116
TRUE_SETS_7592	309.15	1.09643e+06	0	1
TRUE_SETS_7593	383.289	352628	0.164022	0.306277
TRUE_SETS_7594	463.805	203447	0.342153	0.16714
TRUE_SETS_7599	761.156	176480	1	0.141988
max	761.156	1.09643e+06
min	309.15	24242.6
max-min	452.006	1.07218e+06
Ecuador	New cases	ZHU Prediction	Normalized numbers of New cases per million	Normalized scores of ZHU prediction
TRUE_SETS_15792	95.417	49689.3	0.377835	0.0841073
TRUE_SETS_15793	93.692	150233	0.338238	0.453813
TRUE_SETS_15794	84.548	156317	0.12834	0.476185
TRUE_SETS_15795	83.661	98495.1	0.107979	0.26357
TRUE_SETS_15796	89.435	83878.1	0.24052	0.209822
TRUE_SETS_15797	93.061	51426.6	0.323754	0.0904957
TRUE_SETS_15798	82.871	174297	0.0898448	0.542301
TRUE_SETS_15799	86.64	96225.9	0.176361	0.255226
TRUE_SETS_15800	89.691	105339	0.246396	0.288736
TRUE_SETS_15801	84.971	26815.9	0.13805	-2.10697e-09
TRUE_SETS_15802	93.452	48062.4	0.332729	0.078125
TRUE_SETS_15803	88.932	44672.4	0.228973	0.0656597
TRUE_SETS_15804	82.2	124812	0.0744422	0.360338
TRUE_SETS_15805	78.957	87272.9	0	0.222305
TRUE_SETS_15806	87.327	298771	0.192131	1
TRUE_SETS_15807	110.302	75953.5	0.719516	0.180683
TRUE_SETS_15808	106.102	160610	0.623106	0.491973
TRUE_SETS_15809	106.054	40227.9	0.622004	0.0493171
TRUE_SETS_15810	109.64	43024.3	0.70432	0.0595998
TRUE_SETS_15811	107.755	72855.5	0.66105	0.169291
TRUE_SETS_15812	108.33	171927	0.674249	0.533587
TRUE_SETS_15813	98.26	120651	0.443095	0.345039
TRUE_SETS_15814	79.556	245989	0.0137499	0.805917
TRUE_SETS_15815	122.521	45799.9	1	0.0698059
max	122.521	298771
min	78.957	26815.9
max-min	43.564	271955
Fiji	New cases	ZHU Prediction	Normalized numbers of New cases per million	Normalized scores of ZHU prediction
TRUE_SETS_14946	149.993	24774.7	0	1.40026e-09
TRUE_SETS_14949	223.882	274051	0.140663	0.175403
TRUE_SETS_14950	242.236	148282	0.175603	0.0869057
TRUE_SETS_14951	257.425	296864	0.204519	0.191455
TRUE_SETS_14954	295.714	73302.7	0.27741	0.0341467
TRUE_SETS_14955	316.599	146371	0.317168	0.0855608
TRUE_SETS_14956	346.503	74468	0.374097	0.0349666
TRUE_SETS_14957	365.489	74324.2	0.41024	0.0348654
TRUE_SETS_14958	406.627	338236	0.488555	0.220567
TRUE_SETS_14959	424.189	1.44594e+06	0.521988	1
TRUE_SETS_14960	475.453	539217	0.619579	0.361987
TRUE_SETS_14961	557.253	475481	0.775302	0.317139
TRUE_SETS_14962	603.137	99599.7	0.862652	0.0526505
TRUE_SETS_14963	675.285	144096	1	0.0839604
max	675.285	1.44594e+06
min	149.993	24774.7
max-min	525.292	1.42116e+06
Georgia	New cases	ZHU Prediction	Normalized numbers of New cases per million	Normalized scores of ZHU prediction
TRUE_SETS_3731	299.227	23878	0.0179002	0.00672617
TRUE_SETS_3736	311.288	26182.4	0.031447	0.0221956
TRUE_SETS_3737	312.078	25645.2	0.0323343	0.0185892
TRUE_SETS_3739	283.29	50290.5	0	0.184036
TRUE_SETS_3740	305.545	71170.4	0.0249965	0.324205
TRUE_SETS_3741	318.934	103097	0.0400349	0.53853
TRUE_SETS_3742	321.483	76290.9	0.0428979	0.35858
TRUE_SETS_3743	336.451	26349.2	0.0597098	0.0233156
TRUE_SETS_3746	377.408	22876.1	0.105712	2.50198e-08
TRUE_SETS_3747	404.617	47489.1	0.136273	0.16523
TRUE_SETS_3753	563.349	24555.6	0.314559	0.0112748
TRUE_SETS_3755	627.1	24774.7	0.386163	0.0127459
TRUE_SETS_3756	646.304	48716	0.407733	0.173466
TRUE_SETS_3757	655.35	24774.7	0.417893	0.0127459
TRUE_SETS_3759	697.42	71760.5	0.465146	0.328167
TRUE_SETS_3760	711.455	24774.7	0.48091	0.0127459
TRUE_SETS_3762	792.328	120474	0.571745	0.655188
TRUE_SETS_3763	823.701	48975.1	0.606983	0.175206
TRUE_SETS_3764	862.038	50827.5	0.650043	0.187641
TRUE_SETS_3765	898.651	144233	0.691166	0.814685
TRUE_SETS_3766	923.42	25630.3	0.718986	0.0184894
TRUE_SETS_3767	944.275	171838	0.74241	1
TRUE_SETS_3768	975.504	43476.5	0.777486	0.138293
TRUE_SETS_3770	1068.01	27264.2	0.881386	0.0294581
TRUE_SETS_3771	1124.69	49253	0.945047	0.177071
TRUE_SETS_3772	1173.61	24774.7	1	0.0127459
max	1173.61	171838
min	283.29	22876.1
max-min	890.323	148962
Ghana	New cases	ZHU Prediction	Normalized numbers of New cases per million	Normalized scores of ZHU prediction
TRUE_SETS_1139	0	67432.2	0	0.0314549
TRUE_SETS_1140	0	26412.2	0	0.00216693
TRUE_SETS_1141	0	205950	0	0.130356
TRUE_SETS_1142	1.468	317802	0.0386764	0.210217
TRUE_SETS_1143	1.468	447312	0.0386764	0.302686
TRUE_SETS_1144	1.468	367795	0.0386764	0.245911
TRUE_SETS_1145	1.468	477783	0.0386764	0.324442
TRUE_SETS_1146	1.468	45399	0.0386764	0.0157234
TRUE_SETS_1147	2.215	89360.9	0.058357	0.0471117
TRUE_SETS_1148	2.823	46754.5	0.0743756	0.0166911
TRUE_SETS_1149	1.355	85490.7	0.0356992	0.0443485
TRUE_SETS_1150	1.355	77646.8	0.0356992	0.038748
TRUE_SETS_1151	2.674	186228	0.07045	0.116274
TRUE_SETS_1152	2.994	265398	0.0788808	0.1728
TRUE_SETS_1153	2.994	298425	0.0788808	0.196382
TRUE_SETS_1155	1.639	44105.7	0.0431816	0.0148
TRUE_SETS_1156	2.634	717933	0.0693961	0.495907
TRUE_SETS_1157	4.781	581498	0.125962	0.398494
TRUE_SETS_1158	7.721	81826.2	0.20342	0.0417321
TRUE_SETS_1159	11.903	23377.2	0.3136	2.44899e-09
TRUE_SETS_1167	37.956	1.42395e+06	1	1
max	37.956	1.42395e+06
min	0	23377.2
max-min	37.956	1.40058e+06
Grenada	New cases	ZHU Prediction	Normalized numbers of New cases per million	Normalized scores of ZHU prediction
TRUE_SETS_13688	98.596	24773.5	0	0.00133208
TRUE_SETS_13694	291.997	25921	0.130882	0.0127426
TRUE_SETS_13697	632.027	49382.3	0.360992	0.246032
TRUE_SETS_13700	1113.63	24639.5	0.686912	-4.68341e-08
TRUE_SETS_13702	1528.24	50053	0.967494	0.2527
TRUE_SETS_13703	1176.84	125207	0.729684	1
TRUE_SETS_13704	1428.38	98319.9	0.899915	0.732644
TRUE_SETS_13705	1576.28	73837.1	1	0.489199
TRUE_SETS_13706	1399.31	74799.8	0.88024	0.498771
TRUE_SETS_13707	1451.13	99472.6	0.915313	0.744107
TRUE_SETS_13708	1305.77	104754	0.816938	0.796622
max	1576.28	125207
min	98.596	24639.5
max-min	1477.68	100568
Guatemala	New cases	ZHU Prediction	Normalized numbers of New cases per million	Normalized scores of ZHU prediction
TRUE_SETS_13776	136.682	74192.4	0	0.133594
TRUE_SETS_13777	140.439	147438	0.0460654	0.331075
TRUE_SETS_13778	140.22	194058	0.0433802	0.456773
TRUE_SETS_13779	141.152	42366.4	0.0548076	0.0477855
TRUE_SETS_13780	138.302	194547	0.0198632	0.458091
TRUE_SETS_13781	137.285	395539	0.00739351	1
TRUE_SETS_13782	138.349	24774.7	0.0204394	0.000355334
TRUE_SETS_13783	139.524	191257	0.0348464	0.449219
TRUE_SETS_13784	145.974	99621.5	0.113931	0.202155
TRUE_SETS_13785	151.704	271496	0.184188	0.665558
TRUE_SETS_13786	156.432	111969	0.242159	0.235447
TRUE_SETS_13788	163.508	24774.7	0.328919	0.000355334
TRUE_SETS_13789	163.289	99098.9	0.326234	0.200746
TRUE_SETS_13790	166.929	269634	0.370865	0.660538
TRUE_SETS_13791	168.643	198066	0.391881	0.467578
TRUE_SETS_13792	170.913	214276	0.419714	0.511284
TRUE_SETS_13793	172.62	61459.5	0.440643	0.0992637
TRUE_SETS_13794	173.943	49549.4	0.456865	0.0671522
TRUE_SETS_13796	177.528	311283	0.500822	0.77283
TRUE_SETS_13797	181.982	229829	0.555433	0.553217
TRUE_SETS_13798	182.232	290312	0.558498	0.716289
TRUE_SETS_13799	193.724	189889	0.699404	0.445531
TRUE_SETS_13800	201.763	24642.9	0.797972	8.06155e-09
TRUE_SETS_13801	204.996	49549.4	0.837612	0.0671522
TRUE_SETS_13802	205.191	49549.4	0.840003	0.0671522
TRUE_SETS_13805	218.24	25725.5	1	0.00291876
max	218.24	395539
min	136.682	24642.9
max-min	81.558	370897
Honduras	New cases	ZHU Prediction	Normalized numbers of New cases per million	Normalized scores of ZHU prediction
TRUE_SETS_13875	73.707	23762.8	0.230181	-1.12755e-08
TRUE_SETS_13876	72.884	71288.5	0.216743	0.284586
TRUE_SETS_13880	81.047	23762.8	0.350032	-1.12755e-08
TRUE_SETS_13881	59.61	74171.5	0	0.30185
TRUE_SETS_13882	83.091	48844.8	0.383407	0.150192
TRUE_SETS_13883	85.376	190762	0.420717	1
TRUE_SETS_13884	77.185	177786	0.286972	0.9223
TRUE_SETS_13885	84.78	100817	0.410986	0.461406
TRUE_SETS_13886	74.247	47525.7	0.238999	0.142293
TRUE_SETS_13887	69.661	97934.4	0.164117	0.444143
TRUE_SETS_13894	120.853	23762.8	1	-1.12755e-08
max	120.853	190762
min	59.61	23762.8
max-min	61.243	166999
Hungary	New cases	ZHU Prediction	Normalized numbers of New cases per million	Normalized scores of ZHU prediction
TRUE_SETS_9021	753.954	49497.8	0	0.199666
TRUE_SETS_9022	764.853	148597	0.0364321	1
TRUE_SETS_9023	792.003	24774.7	0.127187	1.60715e-08
TRUE_SETS_9024	827.19	123874	0.244806	0.800333
TRUE_SETS_9025	870.474	97200.2	0.389492	0.584916
TRUE_SETS_9026	870.474	49549.4	0.389492	0.200083
TRUE_SETS_9028	961.652	49549.4	0.694273	0.200083
TRUE_SETS_9029	979.372	50769.4	0.753506	0.209936
TRUE_SETS_9030	1014.54	49549.4	0.871075	0.200083
TRUE_SETS_9031	1035.27	49549.4	0.94037	0.200083
TRUE_SETS_9032	1043.9	49549.4	0.969217	0.200083
TRUE_SETS_9033	1043.9	49549.4	0.969217	0.200083
TRUE_SETS_9035	1053.11	49549.4	1	0.200083
max	1053.11	148597
min	753.954	24774.7
max-min	299.159	123822
Ireland	New cases	ZHU Prediction	Normalized numbers of New cases per million	Normalized scores of ZHU prediction
TRUE_SETS_9246	7.139	155124	0	0.125552
TRUE_SETS_9247	14.736	51637.7	0.0334157	0.0251513
TRUE_SETS_9248	17.001	155124	0.0433784	0.125552
TRUE_SETS_9249	18.807	338253	0.0513222	0.30322
TRUE_SETS_9250	22.276	206781	0.0665807	0.175669
TRUE_SETS_9251	27.408	752267	0.0891541	0.704888
TRUE_SETS_9252	31.708	569741	0.108068	0.527805
TRUE_SETS_9253	36.468	443175	0.129005	0.405013
TRUE_SETS_9254	36.181	717550	0.127742	0.671206
TRUE_SETS_9255	41.227	898857	0.149938	0.847107
TRUE_SETS_9256	46.731	386755	0.174147	0.350276
TRUE_SETS_9257	48.996	442148	0.18411	0.404017
TRUE_SETS_9258	51.175	1.05645e+06	0.193694	1
TRUE_SETS_9259	54.644	1.03245e+06	0.208953	0.976715
TRUE_SETS_9260	53.985	284582	0.206054	0.25115
TRUE_SETS_9261	58.199	44410.8	0.22459	0.0181399
TRUE_SETS_9263	62.757	25713.3	0.244638	1.96656e-09
TRUE_SETS_9265	70.355	566635	0.278058	0.524791
TRUE_SETS_9266	70.928	129411	0.280579	0.100605
TRUE_SETS_9267	75.315	334695	0.299875	0.299768
TRUE_SETS_9301	199.654	261897	0.846786	0.229141
TRUE_SETS_9302	213.129	103645	0.906056	0.0756076
TRUE_SETS_9303	219.092	1.01273e+06	0.932284	0.957586
TRUE_SETS_9304	232.137	839509	0.989663	0.789528
TRUE_SETS_9305	234.487	80662.6	1	0.0533108
max	234.487	1.05645e+06
min	7.139	25713.3
max-min	227.348	1.03074e+06
Jamaica	New cases	ZHU Prediction	Normalized numbers of New cases per million	Normalized scores of ZHU prediction
TRUE_SETS_13986	91.908	73676.7	0.35799	0.104123
TRUE_SETS_13987	103.343	45752.1	0.409319	0.0507732
TRUE_SETS_13988	111.75	49730.5	0.447055	0.0583739
TRUE_SETS_13989	122.224	65910.2	0.49407	0.089285
TRUE_SETS_13990	134.956	132155	0.551221	0.215845
TRUE_SETS_13991	148.264	80947.1	0.610957	0.118013
TRUE_SETS_13992	159.41	93003.8	0.660988	0.141047
TRUE_SETS_13993	174.496	70256.1	0.728705	0.0975878
TRUE_SETS_13994	172.334	126554	0.719001	0.205144
TRUE_SETS_13995	180.982	201398	0.757819	0.348133
TRUE_SETS_13996	181.558	144659	0.760405	0.239733
TRUE_SETS_13998	160.323	66054.9	0.665087	0.0895614
TRUE_SETS_13999	204.379	89726.4	0.862842	0.134786
TRUE_SETS_14000	210.241	19176.1	0.889155	-4.59855e-09
TRUE_SETS_14001	213.988	85469.5	0.905975	0.126653
TRUE_SETS_14002	209.568	50180.3	0.886134	0.0592332
TRUE_SETS_14004	213.892	41425.6	0.905544	0.0425074
TRUE_SETS_14007	224.222	49549.4	0.951912	0.0580279
TRUE_SETS_14010	234.935	24774.7	1	0.0106961
TRUE_SETS_14016	12.155	68059.1	0	0.0933905
TRUE_SETS_14017	13.789	139874	0.00733459	0.230592
TRUE_SETS_14018	13.645	68268.7	0.00668821	0.0937909
TRUE_SETS_14019	17.2	173626	0.0226457	0.295076
TRUE_SETS_14020	16.912	542602	0.0213529	1
TRUE_SETS_14021	18.401	107789	0.0280366	0.169293
max	234.935	542602
min	12.155	19176.1
max-min	222.78	523426
Kazakhstan	New cases	ZHU Prediction	Normalized numbers of New cases per million	Normalized scores of ZHU prediction
TRUE_SETS_4588	67.642	102630	0	0.122085
TRUE_SETS_4589	69.785	23878	0.0257263	-7.70938e-09
TRUE_SETS_4592	83.631	47756	0.191945	0.0370168
TRUE_SETS_4593	91.4	95512	0.28521	0.11105
TRUE_SETS_4594	95.634	191041	0.336038	0.259143
TRUE_SETS_4595	98.748	358297	0.373421	0.518431
TRUE_SETS_4596	101.937	668937	0.411705	1
TRUE_SETS_4597	104.652	309504	0.444298	0.44279
TRUE_SETS_4599	113.459	23948.7	0.550024	0.000109644
TRUE_SETS_4600	116.392	47771	0.585234	0.03704
TRUE_SETS_4601	121.228	92441.9	0.643289	0.106291
TRUE_SETS_4605	134.148	47771	0.798391	0.03704
TRUE_SETS_4606	133.577	23885.5	0.791537	1.16075e-05
TRUE_SETS_4607	134.953	170956	0.808055	0.228008
TRUE_SETS_4609	134.494	75885.9	0.802545	0.0806251
TRUE_SETS_4610	138.322	51540.3	0.848499	0.0428833
TRUE_SETS_4611	142.188	118121	0.89491	0.1461
TRUE_SETS_4612	145.738	293386	0.937527	0.417804
TRUE_SETS_4613	147.919	69815.6	0.963709	0.0712145
TRUE_SETS_4615	150.792	46606.7	0.998199	0.0352351
TRUE_SETS_4616	150.942	100225	1	0.118357
max	150.942	668937
min	67.642	23878
max-min	83.3	645059
Kenya	New cases	ZHU Prediction	Normalized numbers of New cases per million	Normalized scores of ZHU prediction
TRUE_SETS_1229	0.626	149671	0	0.0751222
TRUE_SETS_1230	0.652	173129	0.000521711	0.0892922
TRUE_SETS_1231	0.798	227938	0.00345132	0.122401
TRUE_SETS_1232	0.904	76692.8	0.0055783	0.0310383
TRUE_SETS_1233	1.034	147637	0.00818685	0.0738938
TRUE_SETS_1234	1.172	147221	0.0109559	0.0736421
TRUE_SETS_1235	1.216	127250	0.0118388	0.0615781
TRUE_SETS_1236	1.263	25310.7	0.0127819	6.20378e-10
TRUE_SETS_1237	1.273	492169	0.0129826	0.282015
TRUE_SETS_1238	1.185	201312	0.0112168	0.106317
TRUE_SETS_1239	1.268	122548	0.0128823	0.058738
TRUE_SETS_1240	1.393	262795	0.0153905	0.143457
TRUE_SETS_1241	1.499	224505	0.0175175	0.120327
TRUE_SETS_1242	1.886	196804	0.0252829	0.103594
TRUE_SETS_1243	2.333	125828	0.0342523	0.0607193
TRUE_SETS_1244	2.637	213374	0.0403524	0.113603
TRUE_SETS_1245	3.302	955890	0.0536961	0.562134
TRUE_SETS_1246	5.097	394765	0.0897143	0.223176
TRUE_SETS_1247	7.173	664856	0.131371	0.386329
TRUE_SETS_1248	11	645873	0.208163	0.374862
TRUE_SETS_1249	16.111	302236	0.310719	0.167282
TRUE_SETS_1251	21.416	1.01581e+06	0.417168	0.598327
TRUE_SETS_1252	27.945	1.68075e+06	0.548178	1
TRUE_SETS_1253	34.515	1.15586e+06	0.68001	0.68293
TRUE_SETS_1254	41.798	710198	0.82615	0.413719
TRUE_SETS_1255	45.318	212479	0.896781	0.113062
TRUE_SETS_1256	49.423	882738	0.979152	0.517945
TRUE_SETS_1257	48.966	754474	0.969982	0.440465
TRUE_SETS_1258	50.462	748516	1	0.436866
max	50.462	1.68075e+06
min	0.626	25310.7
max-min	49.836	1.65544e+06
Kosovo	New cases	ZHU Prediction	Normalized numbers of New cases per million	Normalized scores of ZHU prediction
TRUE_SETS_9666	12.185	281838	0	0.164887
TRUE_SETS_9667	16.433	481271	0.00383896	0.293265
TRUE_SETS_9668	19.96	432141	0.00702634	0.261639
TRUE_SETS_9669	24.048	668734	0.0107207	0.413938
TRUE_SETS_9670	29.9	286715	0.0160092	0.168027
TRUE_SETS_9671	35.912	154221	0.0214423	0.082738
TRUE_SETS_9672	38.638	565117	0.0239058	0.347238
TRUE_SETS_9673	44.089	231207	0.028832	0.132295
TRUE_SETS_9674	57.155	643117	0.0406398	0.397448
TRUE_SETS_9675	67.015	100860	0.0495504	0.0483885
TRUE_SETS_9676	83.128	51379.4	0.0641119	0.0165369
TRUE_SETS_9677	103.97	128285	0.082947	0.0660424
TRUE_SETS_9679	134.752	149595	0.110765	0.0797602
TRUE_SETS_9680	170.985	51379.4	0.143509	0.0165369
TRUE_SETS_9681	224.452	25689.7	0.191828	1.281e-09
TRUE_SETS_9682	289.704	100860	0.250797	0.0483885
TRUE_SETS_9685	506.3	587053	0.446537	0.361359
TRUE_SETS_9686	544.538	304427	0.481093	0.179428
TRUE_SETS_9687	640.972	102759	0.568241	0.0496107
TRUE_SETS_9688	738.929	332177	0.656766	0.197291
TRUE_SETS_9689	837.288	334132	0.745654	0.19855
TRUE_SETS_9690	927.229	254998	0.826934	0.14761
TRUE_SETS_9691	1000.1	102759	0.892785	0.0496107
TRUE_SETS_9692	1047.07	1.57917e+06	0.935236	1
TRUE_SETS_9695	1118.73	310080	1	0.183067
max	1118.73	1.57917e+06
min	12.185	25689.7
max-min	1106.55	1.55348e+06
Kyrgyzstan	New cases	ZHU Prediction	Normalized numbers of New cases per million	Normalized scores of ZHU prediction
TRUE_SETS_4874	221.236	74156.9	1	0.0843638
TRUE_SETS_4875	204.705	337892	0.40908	1
TRUE_SETS_4876	201.386	122080	0.290438	0.250744
TRUE_SETS_4877	197.808	61939.6	0.162538	0.0419476
TRUE_SETS_4879	194.295	49857.2	0.0369616	-1.60397e-08
TRUE_SETS_4881	193.261	320157	0	0.938428
TRUE_SETS_4882	197.571	222957	0.154066	0.600968
TRUE_SETS_4884	199.015	120599	0.205684	0.245602
TRUE_SETS_4885	200.502	246939	0.258838	0.68423
max	221.236	337892
min	193.261	49857.2
max-min	27.975	288035
Latvia	New cases	ZHU Prediction	Normalized numbers of New cases per million	Normalized scores of ZHU prediction
TRUE_SETS_9756	354.822	266642	0	0.0555517
TRUE_SETS_9757	395.301	2.28408e+06	0.0412477	1
TRUE_SETS_9758	428.357	464895	0.0749314	0.148362
TRUE_SETS_9759	460.266	147978	0.107446	-1.81452e-08
TRUE_SETS_9762	539.004	396340	0.18768	0.116269
TRUE_SETS_9763	554.767	1.20788e+06	0.203742	0.496183
TRUE_SETS_9764	590.579	614473	0.240234	0.218386
TRUE_SETS_9765	632.205	1.06191e+06	0.28265	0.427848
TRUE_SETS_9766	675.669	696651	0.32694	0.256857
TRUE_SETS_9767	712.321	198198	0.364288	0.0235101
TRUE_SETS_9769	777.287	739772	0.430488	0.277043
TRUE_SETS_9770	805.293	1.02071e+06	0.459025	0.408561
TRUE_SETS_9771	848.526	1.11417e+06	0.503079	0.452314
TRUE_SETS_9772	898.723	1.45559e+06	0.55423	0.612146
TRUE_SETS_9773	932.928	1.51704e+06	0.589084	0.640914
TRUE_SETS_9774	1019.39	496472	0.677193	0.163145
TRUE_SETS_9776	1116.5	1.82882e+06	0.77614	0.786872
TRUE_SETS_9777	1153	1.66557e+06	0.813333	0.710446
TRUE_SETS_9778	1180.78	1.63336e+06	0.841638	0.695369
TRUE_SETS_9779	1221.1	1.76296e+06	0.88273	0.756041
TRUE_SETS_9780	1296.93	1.4631e+06	0.960001	0.615662
TRUE_SETS_9781	1307.11	493567	0.970371	0.161785
TRUE_SETS_9783	1269.54	1.51622e+06	0.932086	0.640532
TRUE_SETS_9784	1289.74	1.27884e+06	0.952671	0.529406
TRUE_SETS_9785	1336.19	946161	1	0.373663
max	1336.19	2.28408e+06
min	354.822	147978
max-min	981.364	2.1361e+06
Lebanon	New cases	ZHU Prediction	Normalized numbers of New cases per million	Normalized scores of ZHU prediction
TRUE_SETS_4980	246.349	77993	0	0.0526577
TRUE_SETS_4981	255.402	22579	0.0117722	0.00145744
TRUE_SETS_4988	298.392	185668	0.067675	0.152144
TRUE_SETS_4989	311.729	181157	0.085018	0.147977
TRUE_SETS_4994	407.711	76424.1	0.20983	0.0512081
TRUE_SETS_4995	435.611	1.1033e+06	0.24611	1
TRUE_SETS_4996	462.793	102877	0.281457	0.0756498
TRUE_SETS_4997	489.532	25856.2	0.316227	0.0044855
TRUE_SETS_5001	638.443	57444.9	0.509866	0.0336721
TRUE_SETS_5002	658.217	616925	0.535579	0.550608
TRUE_SETS_5003	675.565	289598	0.558138	0.248171
TRUE_SETS_5058	524.733	280678	0.362001	0.23993
TRUE_SETS_5059	580.976	71317.9	0.435138	0.0464901
TRUE_SETS_5061	715.916	24774.7	0.610609	0.00348622
TRUE_SETS_5062	804.321	21202.6	0.725568	0.000185737
TRUE_SETS_5064	951.924	24774.7	0.917506	0.00348622
TRUE_SETS_5065	985.226	47787.3	0.960811	0.0247488
TRUE_SETS_5066	1015.36	21001.6	1	-2.28217e-09
max	1015.36	1.1033e+06
min	246.349	21001.6
max-min	769.014	1.0823e+06
Libya	New cases	ZHU Prediction	Normalized numbers of New cases per million	Normalized scores of ZHU prediction
TRUE_SETS_1410	47.629	23435.6	0	-3.55277e-09
TRUE_SETS_1411	48.84	25498.6	0.0763075	0.00258718
TRUE_SETS_1413	50.175	54041	0.160428	0.0383813
TRUE_SETS_1418	63.499	820841	1	1
max	63.499	820841
min	47.629	23435.6
max-min	15.87	797405
Maldives	New cases	ZHU Prediction	Normalized numbers of New cases per million	Normalized scores of ZHU prediction
TRUE_SETS_5247	312.193	233635	0	0.647477
TRUE_SETS_5248	331.639	328171	0.00440914	0.933905
TRUE_SETS_5249	341.625	156953	0.00667335	0.415145
TRUE_SETS_5250	348.458	125586	0.00822265	0.320107
TRUE_SETS_5251	396.811	45525.5	0.0191861	0.0775376
TRUE_SETS_5252	428.608	52058	0.0263957	0.0973299
TRUE_SETS_5253	466.975	306967	0.0350949	0.86966
TRUE_SETS_5254	525.577	279804	0.0483822	0.787361
TRUE_SETS_5255	581.288	140706	0.061014	0.365917
TRUE_SETS_5256	677.206	202195	0.0827622	0.552218
TRUE_SETS_5257	759.196	106794	0.101352	0.263172
TRUE_SETS_5258	893.744	19934.1	0.13186	9.47428e-09
TRUE_SETS_5260	1236.16	79414.9	0.209498	0.180217
TRUE_SETS_5261	1452.96	53842.4	0.258655	0.102736
TRUE_SETS_5262	1706.81	346358	0.316213	0.989009
TRUE_SETS_5263	1969.86	234262	0.375856	0.649376
TRUE_SETS_5264	2390.59	126675	0.471251	0.323405
TRUE_SETS_5265	2754.03	67190.6	0.553656	0.143179
TRUE_SETS_5267	3312.45	166825	0.680272	0.445053
TRUE_SETS_5268	3647.51	245737	0.756241	0.684144
TRUE_SETS_5269	3985.72	349986	0.832926	1
TRUE_SETS_5270	4252.44	54068.4	0.893404	0.103421
TRUE_SETS_5271	4430.09	46627.6	0.933683	0.0808767
TRUE_SETS_5272	4508.93	143116	0.951558	0.37322
TRUE_SETS_5273	4722.57	28931.7	1	0.0272611
max	4722.57	349986
min	312.193	19934.1
max-min	4410.38	330052
Malta	New cases	ZHU Prediction	Normalized numbers of New cases per million	Normalized scores of ZHU prediction
TRUE_SETS_10146	2.214	71436.4	0	0.0305479
TRUE_SETS_10147	3.598	24729.9	0.000753462	2.50497e-09
TRUE_SETS_10148	2.768	26642.4	0.000301603	0.00125086
TRUE_SETS_10152	4.706	75523	0.00135667	0.0332207
TRUE_SETS_10153	6.09	157481	0.00211013	0.0868246
TRUE_SETS_10154	6.366	80542	0.00226039	0.0365033
TRUE_SETS_10155	7.75	24743.7	0.00301385	9.0584e-06
TRUE_SETS_10156	8.027	52861.2	0.00316465	0.018399
TRUE_SETS_10157	8.304	79927.2	0.00331545	0.0361012
TRUE_SETS_10158	9.411	55553.2	0.00391811	0.0201597
TRUE_SETS_10159	12.733	157682	0.00572664	0.0869558
TRUE_SETS_10160	14.394	26408.9	0.0066309	0.00109815
TRUE_SETS_10161	15.778	135493	0.00738436	0.0724433
TRUE_SETS_10162	21.314	214608	0.0103982	0.124188
TRUE_SETS_10163	35.431	126642	0.0180836	0.0666547
TRUE_SETS_10164	60.343	211241	0.031646	0.121986
TRUE_SETS_10165	88.576	246887	0.0470163	0.145299
TRUE_SETS_10167	159.438	1.24778e+06	0.0855942	0.799924
TRUE_SETS_10177	193.761	879630	0.10428	0.559138
TRUE_SETS_10185	168.572	45619.1	0.0905668	0.0136624
TRUE_SETS_10188	218.673	148550	0.117842	0.0809832
TRUE_SETS_10189	255.488	943340	0.137885	0.600807
TRUE_SETS_10191	361.779	1.55369e+06	0.19575	1
TRUE_SETS_10192	409.943	199829	0.221971	0.114522
TRUE_SETS_10194	603.704	742025	0.327457	0.469139
TRUE_SETS_10196	963.545	503835	0.523357	0.313353
TRUE_SETS_10197	1136.82	25809.2	0.617691	0.00070589
TRUE_SETS_10201	1839.07	1.08194e+06	1	0.691457
max	1839.07	1.55369e+06
min	2.214	24729.9
max-min	1836.85	1.52896e+06
Mauritius	New cases	ZHU Prediction	Normalized numbers of New cases per million	Normalized scores of ZHU prediction
TRUE_SETS_1742	6.955	50875.7	8.39458e-05	0.0585725
TRUE_SETS_1743	7.628	73088.6	0.00058837	0.10842
TRUE_SETS_1744	6.843	25437.9	0	0.00148813
TRUE_SETS_1745	11.667	25437.9	0.00361567	0.00148813
TRUE_SETS_1746	11.667	25437.9	0.00361567	0.00148813
TRUE_SETS_1747	11.667	101751	0.00361567	0.172741
TRUE_SETS_1748	16.715	50875.7	0.00739922	0.0585725
TRUE_SETS_1749	20.193	101751	0.010006	0.172741
TRUE_SETS_1750	18.51	25437.9	0.00874461	0.00148813
TRUE_SETS_1751	24.456	25437.9	0.0132012	0.00148813
TRUE_SETS_1753	16.491	78130.5	0.00723133	0.119734
TRUE_SETS_1755	23.895	25973.3	0.0127808	0.00268968
TRUE_SETS_1756	27.597	52692.6	0.0155555	0.0626499
TRUE_SETS_1757	32.084	101632	0.0189185	0.172473
TRUE_SETS_1758	26.139	74987.3	0.0144627	0.112681
TRUE_SETS_1761	45.322	50875.7	0.0288406	0.0585725
TRUE_SETS_1762	52.838	25437.9	0.034474	0.00148813
TRUE_SETS_1763	89.298	25437.9	0.0618014	0.00148813
TRUE_SETS_1764	91.654	50875.7	0.0635672	0.0585725
TRUE_SETS_1765	114.876	25437.9	0.0809725	0.00148813
TRUE_SETS_1767	133.947	101751	0.0952665	0.172741
TRUE_SETS_1768	140.229	76313.6	0.099975	0.115657
TRUE_SETS_1807	49.585	445611	0.0320358	0.944388
TRUE_SETS_1808	58.447	470393	0.038678	1
TRUE_SETS_1824	1054.97	130538	0.785588	0.23734
TRUE_SETS_1827	1340.81	24774.7	0.999832	4.46571e-09
TRUE_SETS_1828	1341.04	24774.7	1	4.46571e-09
max	1341.04	470393
min	6.843	24774.7
max-min	1334.19	445618
Moldova	New cases	ZHU Prediction	Normalized numbers of New cases per million	Normalized scores of ZHU prediction
TRUE_SETS_10296	72.245	70145.7	0	0.117225
TRUE_SETS_10297	74.02	24006.7	0.00178834	0.00682428
TRUE_SETS_10298	73.7	23980.3	0.00146594	0.00676116
TRUE_SETS_10299	73.878	255791	0.00164528	0.561432
TRUE_SETS_10300	86.303	298451	0.0141637	0.66351
TRUE_SETS_10301	100.965	439079	0.0289359	1
TRUE_SETS_10302	110.905	304906	0.0389506	0.678955
TRUE_SETS_10303	121.307	112600	0.0494309	0.218808
TRUE_SETS_10304	123.082	327533	0.0512192	0.733095
TRUE_SETS_10305	130.928	44936.4	0.0591242	0.0569045
TRUE_SETS_10306	147.01	298392	0.0753271	0.663367
TRUE_SETS_10307	164.299	341479	0.0927461	0.766466
TRUE_SETS_10308	189.647	275704	0.118285	0.609079
TRUE_SETS_10309	218.083	210815	0.146934	0.453815
TRUE_SETS_10310	260.329	344603	0.189498	0.773941
TRUE_SETS_10311	284.683	273999	0.214035	0.605001
TRUE_SETS_10313	346.384	85722.4	0.2762	0.154496
TRUE_SETS_10314	401.126	21154.7	0.331354	1.10786e-08
TRUE_SETS_10315	466.271	44306.6	0.396988	0.0553974
TRUE_SETS_10316	551.615	47005.9	0.482974	0.0618563
TRUE_SETS_10317	626.629	62547.3	0.558552	0.0990434
TRUE_SETS_10320	762.882	66676.7	0.695829	0.108924
TRUE_SETS_10321	850.108	66676.7	0.783711	0.108924
TRUE_SETS_10323	1006.42	22660.5	0.941197	0.00360312
TRUE_SETS_10324	1064.78	45723	1	0.0587867
max	1064.78	439079
min	72.245	21154.7
max-min	992.538	417924
Mongolia	New cases	ZHU Prediction	Normalized numbers of New cases per million	Normalized scores of ZHU prediction
TRUE_SETS_5277	316.413	444030	0.00185373	1
TRUE_SETS_5278	357.477	144167	0.0525339	0.284773
TRUE_SETS_5279	357.005	24774.7	0.0519514	4.74651e-09
TRUE_SETS_5280	314.911	96365.5	0	0.170757
TRUE_SETS_5281	377.259	51629.2	0.0769484	0.0640528
TRUE_SETS_5283	342.759	51629.2	0.0343693	0.0640528
TRUE_SETS_5284	388.286	24774.7	0.0905577	4.74651e-09
TRUE_SETS_5286	409.526	74798.1	0.116772	0.119315
TRUE_SETS_5287	428.063	24774.7	0.13965	4.74651e-09
TRUE_SETS_5288	444.712	49549.4	0.160197	0.0590922
TRUE_SETS_5290	543.189	47482.9	0.281735	0.0541631
TRUE_SETS_5291	566.145	74324.2	0.310067	0.118184
TRUE_SETS_5292	510.449	121975	0.241328	0.23184
TRUE_SETS_5293	546.75	74322.9	0.28613	0.118181
TRUE_SETS_5294	572.153	24774.7	0.317482	4.74651e-09
TRUE_SETS_5295	591.376	24774.7	0.341207	4.74651e-09
TRUE_SETS_5296	624.459	98350.9	0.382037	0.175492
TRUE_SETS_5297	679.254	98265.4	0.449664	0.175289
TRUE_SETS_5298	728.342	45277.9	0.510247	0.0489037
TRUE_SETS_5306	1125.17	238492	1	0.509755
max	1125.17	444030
min	314.911	24774.7
max-min	810.257	419255
Morocco	New cases	ZHU Prediction	Normalized numbers of New cases per million	Normalized scores of ZHU prediction
TRUE_SETS_1859	31.835	359684	0.130691	1
TRUE_SETS_1860	34.589	341072	0.144986	0.945365
TRUE_SETS_1864	53.873	24785	0.245079	0.0169308
TRUE_SETS_1869	68.527	165107	0.321141	0.428835
TRUE_SETS_1873	86.805	23878	0.416013	0.0142685
TRUE_SETS_1889	6.656	214560	0	0.573999
TRUE_SETS_1891	9.391	19017.2	0.014196	-2.05479e-10
TRUE_SETS_1892	11.319	49549.4	0.0242033	0.0896248
TRUE_SETS_1893	12.643	42309.3	0.0310755	0.0683721
TRUE_SETS_1894	13.366	21202.6	0.0348282	0.00641507
TRUE_SETS_1895	16.438	135852	0.0507734	0.342958
TRUE_SETS_1896	20.557	123366	0.072153	0.306307
TRUE_SETS_1900	40.771	21202.6	0.177074	0.00641507
TRUE_SETS_1901	43.043	110118	0.188866	0.26742
TRUE_SETS_1902	54.959	38436.5	0.250716	0.0570036
TRUE_SETS_1906	121.268	86957.2	0.594893	0.199432
TRUE_SETS_1908	141.707	218428	0.700981	0.585354
TRUE_SETS_1909	153.324	42309.3	0.761279	0.0683721
TRUE_SETS_1910	152.942	195401	0.759296	0.517761
TRUE_SETS_1911	161.694	103837	0.804723	0.248981
TRUE_SETS_1912	169.624	42309.3	0.845884	0.0683721
TRUE_SETS_1913	176.364	21154.7	0.880868	0.00627435
TRUE_SETS_1914	178.143	42309.3	0.890102	0.0683721
TRUE_SETS_1916	181.873	157144	0.909462	0.405461
TRUE_SETS_1917	196.551	84433.3	0.985648	0.192023
TRUE_SETS_1918	199.316	96099.4	1	0.226268
max	199.316	359684
min	6.656	19017.2
max-min	192.66	340667
Namibia	New cases	ZHU Prediction	Normalized numbers of New cases per million	Normalized scores of ZHU prediction
TRUE_SETS_2041	169.948	46576.8	0.343996	0.0242253
TRUE_SETS_2042	182.703	76498.6	0.37077	0.0581832
TRUE_SETS_2045	195.623	562855	0.397891	0.610143
TRUE_SETS_2046	220.966	175222	0.45109	0.170223
TRUE_SETS_2047	224.444	48046.2	0.458391	0.0258929
TRUE_SETS_2048	242.554	25567.7	0.496406	0.000382367
TRUE_SETS_2049	288.713	49549.4	0.593301	0.0275989
TRUE_SETS_2055	482.458	25499.5	1	0.000305016
TRUE_SETS_2076	6.074	44928.6	0	0.0223548
TRUE_SETS_2077	19.711	265918	0.0286261	0.273152
TRUE_SETS_2078	26.392	68933.8	0.0426505	0.049598
TRUE_SETS_2079	34.012	237453	0.058646	0.240848
TRUE_SETS_2080	34.012	332744	0.058646	0.348993
TRUE_SETS_2081	47.705	497915	0.0873896	0.536443
TRUE_SETS_2082	44.613	295565	0.080899	0.306799
TRUE_SETS_2083	54.496	45054	0.101645	0.0224971
TRUE_SETS_2088	167.795	193433	0.339476	0.190891
TRUE_SETS_2089	187.34	906376	0.380504	1
TRUE_SETS_2090	216.659	413285	0.442049	0.440397
TRUE_SETS_2092	256.744	25230.8	0.526193	5.13763e-09
TRUE_SETS_2093	294.566	70223.9	0.605587	0.0510622
TRUE_SETS_2094	354.914	543698	0.732266	0.588402
max	482.458	906376
min	6.074	25230.8
max-min	476.384	881145
North Macedonia	New cases	ZHU Prediction	Normalized numbers of New cases per million	Normalized scores of ZHU prediction
TRUE_SETS_10656	219.019	25661.7	0	0.0825482
TRUE_SETS_10657	228.142	21029.9	0.0310604	-1.73409e-08
TRUE_SETS_10658	233.973	25661.7	0.0509128	0.0825482
TRUE_SETS_10659	249.063	51426.6	0.102289	0.541734
TRUE_SETS_10660	264.84	77065.2	0.156003	0.998667
TRUE_SETS_10665	397.705	77036.7	0.608359	0.998159
TRUE_SETS_10666	417.117	77139.9	0.67445	1
TRUE_SETS_10667	438.999	51375	0.74895	0.540814
TRUE_SETS_10668	467.397	77036.7	0.845634	0.998159
TRUE_SETS_10669	480.909	77036.7	0.891638	0.998159
TRUE_SETS_10672	499.224	51375	0.953993	0.540814
TRUE_SETS_10673	501.693	77088.3	0.962399	0.99908
TRUE_SETS_10674	510.542	24732.1	0.992527	0.0659819
TRUE_SETS_10675	511.914	25661.7	0.997198	0.0825482
TRUE_SETS_10681	512.737	25430.9	1	0.0784352
max	512.737	77139.9
min	219.019	21029.9
max-min	293.718	56110
Pakistan	New cases	ZHU Prediction	Normalized numbers of New cases per million	Normalized scores of ZHU prediction
TRUE_SETS_5547	1.809	417584	0	0.760867
TRUE_SETS_5548	1.958	108238	0.00513527	0.178238
TRUE_SETS_5549	2.233	18532.6	0.0146131	0.00928514
TRUE_SETS_5550	2.432	177544	0.0214717	0.30877
TRUE_SETS_5551	2.781	49510.3	0.0334999	0.0676292
TRUE_SETS_5552	3.164	127051	0.0467	0.21367
TRUE_SETS_5553	3.657	231244	0.0636912	0.40991
TRUE_SETS_5554	4.157	41717.4	0.0809237	0.0529519
TRUE_SETS_5555	4.777	544552	0.102292	1
TRUE_SETS_5556	5.374	103156	0.122867	0.168667
TRUE_SETS_5557	5.905	21578.6	0.141168	0.0150221
TRUE_SETS_5558	6.651	22327.3	0.166879	0.0164322
TRUE_SETS_5559	7.878	13602.7	0.209168	-3.25832e-10
TRUE_SETS_5560	9.321	137349	0.258901	0.233066
TRUE_SETS_5562	12.744	152798	0.376874	0.262164
TRUE_SETS_5563	14.451	29276.5	0.435706	0.0295205
TRUE_SETS_5564	16.713	58739.2	0.513665	0.0850111
TRUE_SETS_5565	18.869	34653.9	0.587972	0.0396484
TRUE_SETS_5566	21.273	31345.9	0.670825	0.033418
TRUE_SETS_5570	29.379	80925.6	0.950198	0.126797
TRUE_SETS_5574	30.824	15297.5	1	0.00319214
max	30.824	544552
min	1.809	13602.7
max-min	29.015	530949
Palestine	New cases	ZHU Prediction	Normalized numbers of New cases per million	Normalized scores of ZHU prediction
TRUE_SETS_5607	113.159	52804.9	0	-1.08006e-08
TRUE_SETS_5629	326.62	156520	0.938657	0.283878
TRUE_SETS_5630	340.57	418155	1	1
max	340.57	418155
min	113.159	52804.9
max-min	227.411	365350
Paraguay	New cases	ZHU Prediction	Normalized numbers of New cases per million	Normalized scores of ZHU prediction
TRUE_SETS_15996	325.778	51550.7	0.270279	0.205993
TRUE_SETS_15998	315.469	102809	0.191568	0.612686
TRUE_SETS_15999	311.195	25587.8	0.158935	-2.35882e-08
TRUE_SETS_16000	305.931	76763.3	0.118743	0.406034
TRUE_SETS_16001	298.788	151625	0.0642046	1
TRUE_SETS_16002	293.901	127939	0.0268912	0.812068
TRUE_SETS_16004	290.379	51175.6	0	0.203017
TRUE_SETS_16005	299.896	51175.6	0.0726644	0.203017
TRUE_SETS_16006	302.409	51258.6	0.0918517	0.203676
TRUE_SETS_16008	301.38	25587.8	0.0839951	-2.35882e-08
TRUE_SETS_16009	304.606	25587.8	0.108626	-2.35882e-08
TRUE_SETS_16010	314.915	76763.3	0.187338	0.406034
TRUE_SETS_16011	314.954	51175.6	0.187636	0.203017
TRUE_SETS_16012	304.823	25587.8	0.110283	-2.35882e-08
TRUE_SETS_16013	305.516	25670.8	0.115574	0.000658976
TRUE_SETS_16015	313.886	51258.6	0.179481	0.203676
TRUE_SETS_16016	320.356	25587.8	0.228881	-2.35882e-08
TRUE_SETS_16018	328.588	75706.2	0.291734	0.397647
TRUE_SETS_16019	348.078	49935.3	0.440545	0.193177
TRUE_SETS_16022	398.595	51123.9	0.826253	0.202607
TRUE_SETS_16024	419.273	25587.8	0.984134	-2.35882e-08
TRUE_SETS_16025	421.351	25587.8	1	-2.35882e-08
max	421.351	151625
min	290.379	25587.8
max-min	130.972	126038
Saudi Arabia	New cases	ZHU Prediction	Normalized numbers of New cases per million	Normalized scores of ZHU prediction
TRUE_SETS_5909	71.985	1.16555e+06	0.282591	1
TRUE_SETS_5911	68.201	414276	0.231393	0.340908
TRUE_SETS_5912	64.66	51403.5	0.183482	0.0225584
TRUE_SETS_5919	51.099	25924.4	0	0.00020549
TRUE_SETS_5920	52.437	293156	0.0181033	0.234649
TRUE_SETS_5921	56.519	452871	0.0733334	0.374767
TRUE_SETS_5926	85.316	78908.5	0.462961	0.0466886
TRUE_SETS_5927	92.423	1.05903e+06	0.55912	0.906549
TRUE_SETS_5929	98.789	754753	0.645253	0.63961
TRUE_SETS_5931	108.192	582313	0.772477	0.488327
TRUE_SETS_5933	117.008	566768	0.891759	0.474689
TRUE_SETS_5934	121.147	82273.3	0.94776	0.0496406
TRUE_SETS_5935	122.683	366125	0.968542	0.298665
TRUE_SETS_5936	125.008	25690.2	1	-4.3716e-09
max	125.008	1.16555e+06
min	51.099	25690.2
max-min	73.909	1.13986e+06
Timor	New cases	ZHU Prediction	Normalized numbers of New cases per million	Normalized scores of ZHU prediction
TRUE_SETS_6207	65.376	24634.6	0.117481	-7.68676e-09
TRUE_SETS_6208	56.659	290691	0	0.528044
TRUE_SETS_6209	65.801	278562	0.123209	0.503971
TRUE_SETS_6211	58.147	308978	0.0200542	0.564338
TRUE_SETS_6212	61.124	71134.7	0.060176	0.0922891
TRUE_SETS_6213	64.313	427540	0.103155	0.799648
TRUE_SETS_6215	72.286	174944	0.210609	0.298319
TRUE_SETS_6216	73.242	270980	0.223494	0.488923
TRUE_SETS_6217	88.763	98787.4	0.432674	0.147171
TRUE_SETS_6218	83.235	74226.6	0.358172	0.0984256
TRUE_SETS_6220	89.294	528488	0.439831	1
TRUE_SETS_6222	107.259	73903.7	0.68195	0.0977846
TRUE_SETS_6223	122.567	382295	0.88826	0.70985
TRUE_SETS_6225	130.858	334345	1	0.614683
max	130.858	528488
min	56.659	24634.6
max-min	74.199	503854
Ukraine	New cases	ZHU Prediction	Normalized numbers of New cases per million	Normalized scores of ZHU prediction
TRUE_SETS_12006	172.601	27559.1	0.00918998	0.0146322
TRUE_SETS_12007	169.341	29033.4	0	0.0166659
TRUE_SETS_12012	222.863	453705	0.150879	0.602495
TRUE_SETS_12013	240.745	143521	0.201289	0.1746
TRUE_SETS_12014	260.32	143521	0.256471	0.1746
TRUE_SETS_12022	313.556	23941.2	0.406544	0.00964144
TRUE_SETS_12037	258.414	16952.1	0.251098	4.00051e-10
TRUE_SETS_12045	336.381	22930	0.470888	0.00824639
TRUE_SETS_12046	327.238	24774.7	0.445114	0.0107912
TRUE_SETS_12048	330.101	24759	0.453185	0.0107695
TRUE_SETS_12049	342.3	49549.4	0.487574	0.0449676
TRUE_SETS_12050	351.25	24774.7	0.512804	0.0107912
TRUE_SETS_12051	363.236	70580.8	0.546593	0.07398
TRUE_SETS_12052	396.966	24774.7	0.641678	0.0107912
TRUE_SETS_12053	430.946	123874	0.737468	0.147497
TRUE_SETS_12055	479.587	741859	0.874588	1
TRUE_SETS_12056	491.511	173423	0.908202	0.21585
TRUE_SETS_12057	503.862	272508	0.943019	0.352536
TRUE_SETS_12058	516.216	197073	0.977845	0.248475
TRUE_SETS_12062	524.075	49295.9	1	0.0446178
max	524.075	741859
min	169.341	16952.1
max-min	354.734	724907
United Arab Emirates	New cases	ZHU Prediction	Normalized numbers of New cases per million	Normalized scores of ZHU prediction
TRUE_SETS_6387	50.202	156343	0	0.019063
TRUE_SETS_6388	51.017	155744	0.0222131	0.0189755
TRUE_SETS_6389	51.103	104106	0.0245571	0.0114399
TRUE_SETS_6390	51.832	155108	0.0444263	0.0188828
TRUE_SETS_6391	52.776	104510	0.0701554	0.0114989
TRUE_SETS_6392	53.262	78992.3	0.0834015	0.00777506
TRUE_SETS_6393	53.719	416927	0.0958572	0.0570902
TRUE_SETS_6394	54.134	596820	0.107168	0.0833423
TRUE_SETS_6395	54.534	443227	0.11807	0.0609283
TRUE_SETS_6396	55.635	702440	0.148078	0.0987554
TRUE_SETS_6397	54.506	103682	0.117307	0.011378
TRUE_SETS_6398	54.463	234312	0.116135	0.030441
TRUE_SETS_6399	53.748	518600	0.0966476	0.0719275
TRUE_SETS_6403	59.31	26330.8	0.248242	9.01069e-05
TRUE_SETS_6404	63.9	77140.9	0.373344	0.00750488
TRUE_SETS_6405	66.459	103276	0.443091	0.0113189
TRUE_SETS_6406	69.262	130224	0.519488	0.0152513
TRUE_SETS_6407	72.036	6.87826e+06	0.595094	1
TRUE_SETS_6408	74.495	1.47943e+06	0.662115	0.212143
TRUE_SETS_6409	73.78	3.39905e+06	0.642627	0.492274
TRUE_SETS_6410	75.953	5.72067e+06	0.701853	0.831072
TRUE_SETS_6411	77.24	4.94818e+06	0.736931	0.71834
TRUE_SETS_6412	80.329	285141	0.821123	0.0378585
TRUE_SETS_6415	86.892	25713.3	1	2.95802e-10
max	86.892	6.87826e+06
min	50.202	25713.3
max-min	36.69	6.85255e+06
Uruguay	New cases	ZHU Prediction	Normalized numbers of New cases per million	Normalized scores of ZHU prediction
TRUE_SETS_16326	292.875	158443	0.00108118	0.211967
TRUE_SETS_16327	291.973	127883	0	0.163208
TRUE_SETS_16328	321.937	25587.8	0.0359163	-4.74332e-09
TRUE_SETS_16331	354.729	109410	0.0752223	0.133735
TRUE_SETS_16332	372.97	166764	0.0970868	0.225242
TRUE_SETS_16333	382.316	322228	0.108289	0.47328
TRUE_SETS_16334	401.294	222562	0.131037	0.314266
TRUE_SETS_16335	403.59	302381	0.133789	0.441614
TRUE_SETS_16336	465.977	57350.1	0.208569	0.0506758
TRUE_SETS_16337	501.597	28626.3	0.251265	0.00484779
TRUE_SETS_16339	518.198	322052	0.271164	0.472999
TRUE_SETS_16340	571.486	86436.8	0.335037	0.0970826
TRUE_SETS_16341	629.405	106057	0.404462	0.128386
TRUE_SETS_16342	650.474	51323.4	0.429716	0.0410602
TRUE_SETS_16343	629.364	191605	0.404413	0.264875
TRUE_SETS_16344	674.453	165303	0.458458	0.222911
TRUE_SETS_16345	727.044	134567	0.521497	0.173872
TRUE_SETS_16346	767.747	341759	0.570285	0.50444
TRUE_SETS_16347	788.037	183174	0.594606	0.251424
TRUE_SETS_16348	763.484	77538.2	0.565175	0.0828851
TRUE_SETS_16349	834.192	137720	0.649929	0.178904
TRUE_SETS_16350	835.135	440759	0.651059	0.662392
TRUE_SETS_16351	844.48	318533	0.662261	0.467385
TRUE_SETS_16352	878.748	221449	0.703336	0.31249
TRUE_SETS_16353	921.009	474422	0.753992	0.716101
TRUE_SETS_16354	1081.24	356056	0.946052	0.52725
TRUE_SETS_16355	1126.25	652364	1	1
max	1126.25	652364
min	291.973	25587.8
max-min	834.274	626776
Venezuela	New cases	ZHU Prediction	Normalized numbers of New cases per million	Normalized scores of ZHU prediction
TRUE_SETS_16447	8.709	41658	0.0339594	0.0984646
TRUE_SETS_16449	8.446	20929.5	0.0302287	0.000945737
TRUE_SETS_16450	6.315	72354	0	0.242877
TRUE_SETS_16451	6.923	164842	0.0086246	0.677995
TRUE_SETS_16453	11.526	24774.7	0.0739191	0.0190359
TRUE_SETS_16459	29.875	233287	0.334203	1
TRUE_SETS_16461	46.547	193504	0.570699	0.812837
TRUE_SETS_16463	56.382	20728.5	0.710211	-6.91574e-09
TRUE_SETS_16465	64.862	49549.4	0.830501	0.135591
TRUE_SETS_16466	76.811	44267.3	1	0.110741
TRUE_SETS_16472	67.425	41661.9	0.866858	0.098483
TRUE_SETS_16474	71.939	20728.5	0.93089	-6.91574e-09
max	76.811	233287
min	6.315	20728.5
max-min	70.496	212559

### Sheet: Performance parameters
Validating sets	Precision	Recall	Accuracy	Interval	Observation	Prediction	true positive	false positive	true negative	false negative
Angola	1	0.666667	0.75	5	4	4	2	0	1	1
Bahamas	1	0.666667	0.8	2	9	7	2	0	2	1
Bahrain	0.8	1	0.8	8	3	6	4	1	0	0
Bosnia and Herzegovina	0.75	1	0.833333	3	4	4	3	1	2	0
Botswana	0.25	0.5	0.555556	2	5	4	1	3	4	1
British Virgin Islands	1	1	1	2	5	5	2	0	2	0
Congo	1	1	1	7	1	1	1	0	1	0
Cyprus	1	1	1	3	1	1	1	0	0	0
Ecuador	1	1	1	4	6	6	4	0	3	0
Fiji	1	0.333333	0.333333	4	1	1	1	0	0	2
Georgia	1	1	1	5	6	8	7	0	6	0
Ghana	0.75	1	0.833333	4	4	4	3	1	2	0
Grenada	0.75	1	0.833333	2	5	6	3	1	2	0
Guatemala	0.6	1	0.777778	6	5	10	3	2	4	0
Honduras	1	1	1	5	7	7	3	0	2	0
Hungary	1	1	1	3	4	4	2	0	2	0
Ireland	0.5	1	0.6	8	3	7	2	2	1	0
Jamaica	1	1	1	9	4	6	3	0	2	0
Kazakhstan	1	1	1	5	5	5	3	0	3	0
Kenya	0.666667	1	0.75	4	4	3	2	1	1	0
Kosovo	0.75	1	0.8	8	3	6	3	1	1	0
Kyrgyzstan	0.5	1	0.666667	1	3	4	1	1	1	0
Latvia	0.8	1	0.875	5	5	6	4	1	3	0
Lebanon	1	0.666667	0.8	3	5	4	2	0	2	1
Libya	0	0	0	0	2	2	0	0	0	0
Maldives	0.5	1	0.666667	5	4	9	2	2	2	0
Malta	0.666667	1	0.666667	6	4	4	2	1	0	0
Mauritius	1	1	1	3	3	3	1	0	0	0
Moldova	0.5	1	0.5	10	3	4	2	2	0	0
Mongolia	1	1	1	7	3	5	3	0	2	0
Morocco	0.666667	1	0.666667	6	5	8	4	2	0	0
Namibia	0.75	1	0.857143	5	4	4	3	1	3	0
North Macedonia	1	1	1	2	4	4	2	0	2	0
Pakistan	0.5	1	0.6	12	4	4	2	2	1	0
Palestine	0	0	0	0	2	2	0	0	0	0
Paraguay	0.666667	1	0.8	8	3	5	2	1	2	0
Saudi Arabia	1	1	1	6	6	6	2	0	2	0
Timor	1	1	1	3	4	7	3	0	2	0
Ukraine	1	1	1	5	4	3	2	0	2	0
United Arab Emirates	0	0	0	0	4	4	0	0	0	1
Uruguay	1	1	1	5	5	5	4	0	3	0
Venezuela	1	1	1	4	4	4	3	0	2	0
